# Treatment of Recurrent Glioblastoma by Chronic Convection-Enhanced Delivery of Topotecan

**DOI:** 10.1101/2021.12.04.21266935

**Authors:** Eleonora F. Spinazzi, Michael G. Argenziano, Pavan S. Upadhyayula, Matei A. Banu, Justin A. Neira, Dominique M.O. Higgins, Peter B. Wu, Brianna Pereira, Aayushi Mahajan, Nelson Humala, Osama Al-Dalahmah, Wenting Zhao, Akshay V. Save, Deborah M. Boyett, Tamara Marie, Julia L Furnari, Tejaswi D. Sudhakar, Sylwia A. Stopka, Michael S. Regan, Vanessa Catania, Laura Good, Meenu Behl, Sachin Jambawalikar, Akiva Mintz, Angela Lignelli, Nathalie Y.R. Agar, Peter A. Sims, Mary Welch, Andrew Lassman, Fabio Iwamoto, Randy S. D’Amico, Jack Grinband, Peter Canoll, Jeffrey N. Bruce

## Abstract

Glioblastoma, the most common primary brain malignancy, is invariably fatal. Systemic chemotherapy is ineffective mostly because of drug delivery limitations. To overcome this, we devised an internalized pump-catheter system for direct chronic convection-enhanced delivery (CED) into peritumoral brain tissue. Topotecan (TPT) by chronic CED in 5 patients with refractory glioblastoma selectively eliminated tumor cells without toxicity to normal brain. Large, stable drug distribution volumes were non-invasively monitored with MRI of co-infused gadolinium. Analysis of multiple radiographically localized biopsies taken before and after treatment showed a decreased proliferative tumor signature resulting in a shift to a slow-cycling mesenchymal/astrocytic-like population. Tumor microenvironment analysis showed an inflammatory response and preservation of neurons. This novel drug delivery strategy and innovative clinical trial paradigm overcomes current limitations in delivery and treatment response assessment as shown here for glioblastoma and is potentially applicable for other anti-glioma agents as well as other CNS diseases.

## Supplementary Table S2 for "Treatment of Recurrent Glioblastoma by Chronic Convection-Enhanced Delivery of Topotecan" (part 1 of 3)

### Sheet: Patient 1
	baseMean	log2FoldChange	lfcSE	stat	pvalue	padj
MT-ND1	1.29324e+06	-0.451454	0.752348	-0.60006	0.548466	0.785581
MT-ND2	1.33891e+06	-0.3535	0.703796	-0.502276	0.615474	0.826346
MT-CO1	4.85664e+06	-0.177531	0.71836	-0.247134	0.804805	0.91934
MT-CO2	1.10669e+06	-0.416498	0.704273	-0.591388	0.554261	0.789603
MT-ATP8	163625	-0.0774926	0.680257	-0.113917	0.909304	0.964463
MT-ATP6	1.09616e+06	-0.22715	0.693278	-0.327647	0.743179	0.893022
MT-CO3	1.52429e+06	-0.111358	0.728931	-0.152769	0.87858	0.95103
MT-ND3	304753	-0.218734	0.644264	-0.33951	0.734225	0.889183
MT-ND4L	279666	-0.0763634	0.653379	-0.116875	0.906959	0.963441
MT-ND4	2.15078e+06	-0.225658	0.652718	-0.345721	0.729553	0.886622
MT-ND5	1.22836e+06	-0.019063	0.684017	-0.0278692	0.977767	0.992844
MT-ND6	7500.48	-0.224881	0.669071	-0.33611	0.736788	0.890442
MT-CYB	888303	-0.420732	0.717711	-0.586215	0.557731	0.791554
NLRP7	1.79883	0.613803	1.42497	0.430747	0.666652
TFPT	1594.01	0.204162	0.332055	0.614843	0.538659	0.780049
AC025283.2	55.1848	-0.164515	0.286787	-0.573649	0.566205	0.79654
AL929561.4	0
LENG1	520.737	0.0658988	0.285133	0.231116	0.817225	0.92511
AC012314.14	367.457	0.385049	0.348325	1.10543	0.268973	0.577041
AC136352.2	0
GP6	41.27	-1.54913	0.66321	-2.33581	0.019501	0.177151
AL592183.1	131.235	-0.112803	0.184308	-0.612036	0.540514	0.781246
MAFIP	79.7455	0.456551	0.386642	1.18081	0.237678	0.548608
RDH13	457.275	-0.609972	0.359044	-1.69888	0.0893426	0.356349
AP000349.1	0.0640003	-0.595391	3.16075	-0.18837	0.850586
VSTM1	59.5689	1.06592	0.59217	1.80002	0.0718581	0.323097
AC171558.3	0
OSCAR	789.477	1.96927	0.877144	2.24509	0.0247621	0.19792
AC133551.1	11.1116	-0.74339	0.930134	-0.799229	0.424158	0.702168
CR388407.1	0
AC136616.2	0.91482	0.0131567	3.03933	0.00432882	0.996546
AC012314.11	2.25625	-1.36229	1.7315	-0.78677	0.431416
CNOT3	1958.56	-0.4634	0.175766	-2.63646	0.00837762	0.119144
AC011476.11	0
RPS9	3453.04	0.434676	0.29295	1.48379	0.137865	0.433479
AC243734.1	6.48342	-0.875622	1.96	-0.446747	0.655058	0.849434
AC243790.1	0.0950601	-0.595391	3.16075	-0.18837	0.850586
VARS2	2616.81	-0.770853	0.25857	-2.98121	0.00287108	0.0733533
AC012314.9	2.25625	-1.36229	1.7315	-0.78677	0.431416
TSEN34	1266.88	0.65868	0.215662	3.05422	0.00225644	0.0643757
SURF4	6463.25	0.428409	0.303465	1.41173	0.158031	0.45976
MBOAT7	3317.48	-0.135273	0.362013	-0.37367	0.708649	0.875774
AC006518.7	0.384002	-2.13105	3.11393	-0.684361	0.493747
AL391987.1	0.189874	1.11805	3.15874	0.353956	0.723372
SERTAD4	245.312	-0.22906	0.533388	-0.429444	0.6676	0.854307
HHAT	312.477	0.314499	0.254773	1.23443	0.217043	0.528156
NLRP2	62.1763	-0.695836	0.730044	-0.953143	0.340518	0.638379
AL627230.1	4.25692	-0.718391	1.08337	-0.663106	0.507263	0.760458
AC012314.7	1854.86	0.494837	0.345623	1.43173	0.152222	0.452749
SURF6	2133.51	0.0357322	0.199183	0.179394	0.857629	0.942894
TARM1	3.86647	-1.4799	0.742593	-1.99288	0.0462745	0.263112
AC007325.2	3460.44	-0.443861	0.677242	-0.655395	0.512213	0.764073
GREM1	494.89	-0.0335413	0.639322	-0.0524638	0.958159	0.984913
AL662852.3	0
AC006449.4	0.31396	-0.67105	3.15349	-0.212796	0.831486
AC012314.21	367.457	0.385049	0.348325	1.10543	0.268973	0.577041
AC236040.1	0
ACP2	2564.67	0.698735	0.328463	2.12729	0.0333961	0.226
MTMR10	8952.67	0.0137875	0.392755	0.0351046	0.971996	0.99079
AC012314.12	52.0948	-0.133511	0.489573	-0.27271	0.785076	0.910324
AC145212.1	281.294	-0.487917	0.328961	-1.48321	0.138019	0.433479
AC213203.1	0.230631	1.16222	3.15799	0.368024	0.712855
AC011476.10	0
AC012314.22	1854.86	0.494837	0.345623	1.43173	0.152222	0.452749
OBP2B	2.42329	0.333232	1.18292	0.281702	0.778172
CR753845.2	0
FAN1	2141.49	-0.411661	0.236979	-1.73712	0.0823655	0.345446
AC142525.4	0.2238	1.16222	3.15799	0.368024	0.712855
ARHGAP11A	375.474	-0.239786	0.431235	-0.556045	0.57818	0.804568
AC026369.8	26.1296	-1.86131	0.986228	-1.8873	0.0591199	0.296193
WNT3	189.571	-0.501219	0.383676	-1.30636	0.19143	0.499295
ABO	120.575	-1.13516	0.528134	-2.14938	0.0316046	0.220688
SURF1	1499.43	0.344014	0.154416	2.22783	0.0258917	0.200747
AC233755.1	3.58133	3.81992	2.11855	1.80309	0.0713746	0.321639
CRHR1	279.761	-1.45725	0.754443	-1.93155	0.0534147	0.281497
RYBP	2519.18	-0.0260321	0.243164	-0.107055	0.914745	0.9668
AC136616.1	1.16947	-1.22505	1.46168	-0.838107	0.40197
AC233755.2	1.51805	-2.02937	2.71527	-0.74739	0.454828
GSTT2B	865.22	0.0864189	0.248552	0.34769	0.728073	0.885974
RPL7A	23570.3	0.475339	0.257507	1.84593	0.0649026	0.307789
AC240274.1	2956.29	-0.143887	0.340579	-0.422477	0.672677	0.85768
SCG5	4262.62	0.193157	0.46255	0.417593	0.676245	0.860469
AC011043.2	6.57447	-0.509837	0.664749	-0.766962	0.443104	0.71451
AC012314.23	52.0948	-0.133511	0.489573	-0.27271	0.785076	0.910324
TRPM1	172.76	0.11261	0.546187	0.206174	0.836655	0.933958
ZNF883	529.542	0.110431	0.180031	0.6134	0.539612	0.780587
AC012314.26	52.0948	-0.133511	0.489573	-0.27271	0.785076	0.910324
AC090958.3	1.3946	-3.91911	3.052	-1.28411	0.199103
AC023491.2	1.1557	3.64025	3.05611	1.19114	0.233599
AL354822.1	135.484	-0.528994	0.372641	-1.41958	0.15573	0.456107
AC011841.1	6.57447	-0.509837	0.664749	-0.766962	0.443104	0.71451
GPX6	1.21486	-3.03463	1.96241	-1.54638	0.122013
MED22	1647.9	-0.0985503	0.19524	-0.504764	0.613724	0.82594
AC012314.8	52.0948	-0.133511	0.489573	-0.27271	0.785076	0.910324
AC011476.5	0
AC012314.10	52.0948	-0.133511	0.489573	-0.27271	0.785076	0.910324
DOHH	1813.55	0.0744103	0.426717	0.174379	0.861568	0.944509
SURF2	649.177	0.0202824	0.300108	0.0675837	0.946117	0.979314
BX072566.1	0
AC007325.1	4.49041	-2.69349	1.37773	-1.95503	0.0505796	0.273957
CHRFAM7A	209.115	0.234468	0.403095	0.581669	0.56079	0.792885
TJP1	12390.3	-0.121438	0.419369	-0.289573	0.772143	0.905348
CR933783.1	0
GOLGA8J	24.6999	-1.09103	0.45784	-2.38299	0.0171729	0.165196
AC011295.2	25.8097	-2.02587	0.794739	-2.5491	0.0108	0.133668
AC011476.6	0
AC012314.18	2.25625	-1.36229	1.7315	-0.78677	0.431416
AC011476.4	0
CR547123.1	0
CR759815.2	0
KCNH1	627.71	-1.05302	0.635374	-1.65732	0.0974554	0.370592
AC012314.20	52.0948	-0.133511	0.489573	-0.27271	0.785076	0.910324
KLF13	6759.47	0.0646164	0.339618	0.190262	0.849104	0.939406
AC011476.9	0
AC226007.1	0
BX004987.1	62.3933	-0.342398	0.272998	-1.25421	0.209764	0.519874
AC136616.3	0
GPX5	0.288924	1.66546	3.13974	0.530445	0.595804
AC141272.1	0.320108	1.76895	3.13377	0.564479	0.572428
AC007325.4	429.771	0.313247	0.467378	0.670222	0.502716	0.758017
CR847794.2	0
AC011043.1	1294.83	0.261351	0.182559	1.4316	0.152258	0.452779
AL513523.9	52.1044	-0.501129	0.503927	-0.994447	0.320005	0.622258
TNK2	8053.34	-1.18547	0.4431	-2.67539	0.00746413	0.112965
AC171558.1	0
AC012314.15	367.457	0.385049	0.348325	1.10543	0.268973	0.577041
GOLGA6L9	803.51	-1.11772	0.283819	-3.93814	8.21149e-05	0.0123621
SCD	94605.2	0.00591725	0.438194	0.0135037	0.989226	0.996775
ACSL5	889.281	0.078579	0.320103	0.245481	0.806084	0.919669
INSM2	47.3729	-0.653882	1.231	-0.531178	0.595295	0.81618
ANGPTL3	0.263289	-1.62236	2.92846	-0.553999	0.57958
FSHR	3.95072	-3.54698	1.54923	-2.28951	0.0220497	0.188096
C12orf29	1124.45	0.3562	0.214112	1.66361	0.0961897	0.368592
COL6A3	571.954	-0.805398	0.919217	-0.876179	0.380933	0.671442
VAT1	7782.28	1.04689	0.496283	2.10946	0.0349045	0.230275
RPS4X	18226.8	0.59824	0.29088	2.05665	0.0397195	0.245817
HJV	3.16629	-0.215409	1.92441	-0.111935	0.910875	0.965135
TMEM30B	35.3476	-0.154439	0.296422	-0.52101	0.60236	0.819832
LBHD2	17.0455	-0.492624	0.793884	-0.620525	0.534913	0.777929
USH2A	27.3505	0.0618877	0.461236	0.134178	0.893262	0.957517
ACSF3	1104.39	-0.356663	0.173699	-2.05333	0.0400401	0.247152
PIN4	855.312	0.284185	0.317382	0.895404	0.370571	0.663227
EXOC3L4	10.1875	-1.29091	0.529311	-2.43885	0.0147341	0.152973
C12orf50	266.299	-0.683834	0.213138	-3.2084	0.00133474	0.0485234
FAM71F2	400.399	-0.905108	0.316609	-2.85876	0.00425306	0.0879336
ACMSD	2.71149	-0.0753574	1.29857	-0.058031	0.953724
RND2	3643.29	0.625166	0.404819	1.54431	0.122513	0.410101
IL32	971.785	0.27389	0.497366	0.550682	0.581852	0.806907
PGAM5	1015.85	0.116903	0.210899	0.55431	0.579367	0.804963
CITED1	583.109	2.37194	0.965325	2.45714	0.0140049	0.150245
QPRT	1818.16	0.399194	0.217132	1.83849	0.0659904	0.310036
RCC2	3627.9	-0.0442339	0.203499	-0.217367	0.827922	0.929921
IARS	3156.22	-0.182523	0.255212	-0.715179	0.474498	0.737836
NOXA1	1006.53	-1.09015	0.573131	-1.9021	0.0571586	0.290962
CCNT2	2419.63	-0.556864	0.165277	-3.36927	0.00075367	0.0370466
XPR1	1775.1	-0.0543168	0.220201	-0.246669	0.805164	0.919426
UNC93A	1.51944	-0.970373	1.29087	-0.751721	0.452219
PXMP2	408.266	-0.00848852	0.396256	-0.0214218	0.982909	0.994371
CEP290	1615.55	-0.254812	0.182337	-1.39748	0.162269	0.465877
SPN	408.606	1.52587	0.687891	2.21819	0.0265422	0.203498
PSMC2	3815.5	0.448565	0.177113	2.53265	0.0113204	0.135954
TRMT10C	643.192	0.43201	0.204098	2.11668	0.0342869	0.22871
S100A10	9826.46	1.49513	0.82395	1.81459	0.0695871	0.317629
ANKLE2	2425.32	-0.150174	0.135545	-1.10793	0.267891	0.576838
GPR139	3.08756	-3.23505	1.09489	-2.95467	0.00313005	0.07565
PCNP	5964.06	0.279053	0.221423	1.26027	0.207572	0.517183
ENTPD8	4.06729	0.0282282	0.651532	0.0433259	0.965442	0.987396
ANKRD31	34.0691	-0.0415748	0.37059	-0.112186	0.910676	0.965135
RND1	817.619	-0.517089	0.663508	-0.779326	0.435788	0.709527
ZDHHC6	1562.12	0.196712	0.158763	1.23903	0.215334	0.526025
ZNF516	854.404	-0.144204	0.22936	-0.628723	0.52953	0.774676
PMPCB	2145.58	0.106653	0.131252	0.812581	0.416458	0.696959
CYP2C9	8.15699	-0.0502931	0.588368	-0.085479	0.931881	0.973265
WNT8B	4.94947	-0.500357	0.947091	-0.52831	0.597284	0.817011
CTAG1A	1.82932	1.61092	1.12192	1.43587	0.151041
SEMA3A	585.419	0.565813	0.249504	2.26775	0.0233446	0.192682
PPP1R2	2350.18	0.440913	0.185893	2.37186	0.0176987	0.16788
GSK3B	3051.69	-0.35836	0.304429	-1.17716	0.239133	0.550255
CTAG1B	1.34265	-1.66227	1.75976	-0.944599	0.344864
ADCY8	894.837	-0.118613	0.420307	-0.282207	0.777785	0.907083
ARF3	16968.9	-0.0361753	0.281847	-0.128351	0.897871	0.958982
TUBB	18488	0.0119425	0.218572	0.0546389	0.956426	0.984088
VTI1A	775.83	-0.212802	0.205077	-1.03767	0.299424	0.60439
FOXRED1	1823.62	-0.46454	0.263776	-1.76112	0.0782189	0.335361
APOD	23059.2	0.576627	0.515822	1.11788	0.263618	0.572244
HSDL2	3821.08	0.64425	0.240471	2.67911	0.00738172	0.112741
SMC5	1586.82	-0.149169	0.319486	-0.466902	0.64057	0.840761
DNAJC2	817.487	-0.00155308	0.211267	-0.00735126	0.994135	0.998031
PDLIM5	4142.92	0.293117	0.237978	1.2317	0.218062	0.528989
ITPR3	867.985	-0.485162	0.308865	-1.57079	0.116231	0.400521
FKBP11	562.029	-0.69639	0.388722	-1.79148	0.0732155	0.325921
KIAA1958	1220.16	-0.0494971	0.472504	-0.104755	0.91657	0.967561
PLPP4	600.929	0.538414	0.529583	1.01668	0.309308	0.61223
KBTBD8	221.513	0.0632494	0.273925	0.2309	0.817393	0.92524
IL22	0.29711	0.541527	2.88894	0.187448	0.851309
CCNG1	2936.78	0.746886	0.298825	2.49941	0.0124401	0.142347
DNM1	12912.3	-1.30278	1.20405	-1.082	0.279253	0.586257
TNFAIP2	4511.46	0.396813	0.656477	0.604458	0.545539	0.784086
SUCLG2	1510.56	0.369243	0.261156	1.41388	0.157397	0.458911
STKLD1	198.694	-0.101521	0.27538	-0.368657	0.712383	0.877561
FAM118B	1188	0.258313	0.203454	1.26964	0.204213	0.513328
CCDC65	101.674	0.112162	0.267021	0.42005	0.674449	0.859029
ADAMTS13	803.057	-0.704174	0.243471	-2.89224	0.0038251	0.0827298
ZMYND8	2969.11	-0.442592	0.123659	-3.57914	0.000344733	0.0244552
GPR156	54.4258	0.0258215	0.39177	0.0659097	0.94745	0.979589
SLC26A5	6.29545	0.457293	1.01257	0.451617	0.651545	0.847455
AC073610.2	0.637458	2.7511	3.08132	0.892832	0.371947
LRRC58	2793.27	0.347464	0.270074	1.28655	0.19825	0.506733
NUDCD2	1669.75	0.190979	0.315443	0.60543	0.544894	0.783967
TCF7L2	1011.87	-0.247145	0.270723	-0.912906	0.361292	0.655453
EFR3A	3377.11	-0.236033	0.449932	-0.524598	0.599863	0.818613
STX6	3024.06	0.152844	0.161909	0.944015	0.345162	0.642393
WDR11	3044.38	-0.234101	0.218188	-1.07293	0.283301	0.589568
ERLIN2	2651.22	0.494218	0.222943	2.21679	0.0266373	0.203878
PHF19	1540.83	-0.173195	0.297707	-0.581763	0.560726	0.792885
FSTL1	5016.95	0.382152	0.417755	0.914776	0.360309	0.655085
SRPRA	3478.48	0.0645093	0.202024	0.319315	0.749488	0.896462
KIAA1614	666.031	-0.463877	0.274966	-1.68703	0.0915971	0.360399
WDR19	1396.06	-0.594249	0.241286	-2.46284	0.0137841	0.149391
GOLGA3	3886.97	-0.372803	0.129448	-2.87995	0.00397743	0.0846305
KLF9	3893.54	0.122912	0.300261	0.40935	0.682283	0.863107
UQCC2	2079.39	-0.100614	0.217432	-0.462738	0.643552	0.842675
HMGCR	1579.29	-0.501033	0.42412	-1.18135	0.237466	0.548461
AC104452.1	408.901	-1.07906	0.451502	-2.38994	0.0168513	0.163886
MDM1	862.542	0.0866617	0.299162	0.289681	0.77206	0.905348
NICN1	1204.69	-0.234485	0.241466	-0.97109	0.331503	0.632309
S100A11	8823.22	1.75216	0.816315	2.14642	0.0318392	0.221617
MAD2L1	235.917	0.178636	0.333533	0.535588	0.592243	0.814157
HHLA1	140.657	-0.328204	0.222996	-1.4718	0.141076	0.437289
OC90	2.90357	-3.23194	1.70973	-1.89033	0.0587144	0.295589
AC100868.1	0.798275	1.33014	2.7675	0.48063	0.630779
CDC42EP5	69.3643	0.370189	0.466196	0.794062	0.427159	0.704502
AMT	535.336	-0.490425	0.350002	-1.40121	0.161153	0.463982
ZNF605	1156.54	-0.75766	0.185563	-4.08304	4.445e-05	0.00833838
REXO4	994.528	-0.000902009	0.149277	-0.00604253	0.995179	0.998031
DNAJC13	2754.09	-0.340466	0.253984	-1.3405	0.180082	0.488106
GNAI2	24238.5	0.48823	0.307427	1.58812	0.11226	0.39423
CHFR	1897.09	-0.268235	0.217251	-1.23468	0.21695	0.528116
SNRPA1	1017.84	-0.083218	0.181733	-0.457913	0.647015	0.844475
PARVG	2773.97	0.149206	0.779671	0.19137	0.848236	0.939076
SERPINA3	81766.7	1.12687	1.03691	1.08676	0.277144	0.585067
EOGT	812.287	0.0340867	0.232077	0.146877	0.883229	0.952733
MLF2	9679.74	0.124442	0.255091	0.487835	0.625666	0.831835
ZBTB11	1347.32	-0.210164	0.125989	-1.66812	0.0952925	0.367319
SERPINA4	1.02907	-1.28662	1.33801	-0.961587	0.336257
RPL24	10240.3	0.49494	0.28679	1.72579	0.0843844	0.349351
PHC1	2783.76	-0.667262	0.270187	-2.46963	0.0135252	0.148202
SERPINA5	264.78	0.780889	1.08171	0.721905	0.470353	0.735453
AL133352.1	68.3931	-0.877435	0.438659	-2.00027	0.0454714	0.260926
CEP97	1868.69	-0.108082	0.402895	-0.268264	0.788496	0.911991
RBFOX2	3621.65	-1.21069	0.586694	-2.06358	0.0390573	0.243744
SEC31B	1393.9	-1.38781	0.354372	-3.91625	8.99373e-05	0.0126269
KCNQ3	2313.87	-1.17607	0.740914	-1.58732	0.112439	0.394624
SEMA3D	130.553	0.491711	0.726884	0.676465	0.498745	0.755544
CYP2C8	65.8587	-1.62655	0.675912	-2.40646	0.016108	0.161306
AL049839.2	649.047	0.73067	0.920577	0.793708	0.427365	0.704603
HP	582.667	0.0361982	1.43722	0.0251863	0.979906	0.993341
PTMS	7957.83	0.296689	0.47051	0.630569	0.528322	0.774139
M6PR	5974.08	0.717007	0.346578	2.06882	0.0385632	0.242644
UBA5	2097.54	0.0317068	0.128935	0.245913	0.80575	0.919667
LAIR2	10.9367	-0.0254105	0.800881	-0.0317282	0.974689	0.99177
TBC1D3F	1.06395	-0.799546	2.10923	-0.379071	0.704635
PTPRK	3939.03	-0.38995	0.402311	-0.969274	0.332409	0.632624
TBC1D3H	0
RIMKLB	2693.67	-0.35014	0.194752	-1.79787	0.0721971	0.32352
TMEM161B	758.499	-0.316193	0.0959324	-3.296	0.000980711	0.0434132
CMTM2	21.1031	-0.793668	0.508377	-1.56118	0.118481	0.404705
NXPE3	4729.29	0.0368712	0.476177	0.0774317	0.93828	0.976102
TBC1D3I	29.9534	-1.20627	0.424773	-2.8398	0.00451424	0.0903366
ACKR4	38.2151	0.00212287	0.481711	0.00440695	0.996484	0.9982
A2ML1	325.939	-0.434005	0.505506	-0.858555	0.390586	0.679128
ACAD11	2327.63	-0.718597	0.271699	-2.64483	0.0081732	0.117009
NDUFB8	5862.87	0.131481	0.360551	0.364667	0.71536	0.879211
NFKBIZ	711.286	-0.261411	0.64713	-0.403954	0.686247	0.865594
TMF1	1575.68	0.0578466	0.242949	0.238102	0.811802	0.922638
GAPDH	136188	0.500338	0.272749	1.83442	0.0665913	0.310798
TPSB2	40.3963	0.179538	0.999672	0.179597	0.857469	0.942894
MYOZ1	101.609	0.962304	0.582651	1.6516	0.098617	0.372482
HSPA14	1051.02	0.0140002	0.0874277	0.160134	0.872775	0.949681
C9orf16	3705.57	0.0607883	0.541943	0.112167	0.910691	0.965135
TBC1D3G	2.24183	-4.62003	2.97012	-1.5555	0.119826
CYB561D1	852.936	-0.590201	0.213101	-2.76958	0.00561279	0.0986067
HIF1AN	2499.5	-0.118468	0.130531	-0.907584	0.364098	0.658054
PRPSAP1	2029.81	0.163888	0.157887	1.03801	0.299268	0.60439
CIZ1	4176.89	-0.360215	0.147344	-2.44472	0.0144965	0.15248
TPSG1	0.864002	-1.14988	1.44581	-0.795314	0.426431
UBA3	3747.35	0.33857	0.221979	1.52523	0.127201	0.415978
CACNA1H	497.13	-1.4042	0.621964	-2.25768	0.0239658	0.194875
NPHP3-ACAD11	547.354	-1.25823	0.452375	-2.7814	0.0054125	0.0976713
ACSM6	5.01655	-0.932808	0.626977	-1.48779	0.136807	0.431853
NPHP3	1572.77	-0.411703	0.241102	-1.70759	0.087712	0.353269
PRKG2	72.2828	-1.52405	0.96903	-1.57275	0.115776	0.39946
MUC20	635.588	-0.695892	0.280375	-2.48201	0.0130644	0.146157
POU2F1	1561.78	-0.620022	0.178303	-3.47735	0.000506394	0.0289693
CDNF	83.3509	0.410618	0.383737	1.07005	0.284595	0.591073
SPHK1	616.169	0.328608	0.540393	0.608091	0.543127	0.782717
AGAP5	407.131	-0.885222	0.213642	-4.14348	3.42071e-05	0.0073296
NSMF	13733.7	-0.590422	0.592146	-0.997089	0.318722	0.62128
KIR3DX1	68.995	0.178096	0.281117	0.63353	0.526388	0.773187
TMTC3	932.303	0.0441726	0.154321	0.286238	0.774696	0.905902
SYNPO2L	28.5442	-0.103669	0.297261	-0.348747	0.727279	0.88578
MMP7	151.356	4.02683	1.14384	3.52045	0.000430821	0.0271402
TCP10	13.4889	-0.140513	0.526647	-0.266807	0.789618	0.912189
TRAF1	1562.41	-0.408693	0.285344	-1.43228	0.152064	0.45251
CSH2	0.594868	-1.14992	1.72383	-0.667076	0.504724
ESPNL	20.196	0.2725	0.358824	0.759425	0.447598	0.718149
XPO1	7500.82	-0.172561	0.15293	-1.12836	0.259166	0.569148
PLEKHM1	2450.02	0.0418475	0.323542	0.129342	0.897087	0.958789
EDC4	2392.37	-0.424347	0.166821	-2.54372	0.0109678	0.134213
TTLL2	1.82722	1.30734	1.06291	1.22996	0.218712
SET	11335.4	0.220282	0.266104	0.827807	0.40778	0.690247
TXNL4B	634.597	0.276497	0.176004	1.57097	0.11619	0.400458
BFSP2	1.6963	0.167042	1.09544	0.152489	0.878801
CDH15	26.1212	-0.210323	0.551247	-0.381541	0.702802	0.873434
FAM71F1	39.2625	-0.379788	0.490336	-0.774546	0.438608	0.711203
TMEM108	481.702	-0.581588	0.470644	-1.23573	0.21656	0.527707
VRK1	360.713	-0.0235448	0.229085	-0.102777	0.91814	0.968069
PMFBP1	90.2694	0.229398	0.550317	0.416847	0.67679	0.860762
ADGB	32.6215	-0.434529	0.335107	-1.29669	0.194739	0.502277
ESRRG	291.549	-0.92953	0.71847	-1.29376	0.195747	0.503359
RPAP3	1084.4	0.265663	0.124578	2.13251	0.0329651	0.225108
HSD11B2	68.8324	-0.507038	0.873302	-0.580599	0.561511	0.7935
KLHL6	781.95	1.1299	0.744693	1.51727	0.129198	0.419241
PLEC	18736.2	-0.521395	0.256324	-2.03412	0.0419395	0.251351
ITIH2	51.6962	-1.53612	0.722947	-2.1248
GP2	4.9619	0.233257	0.687371	0.339347	0.734348	0.889183
KITLG	974.457	0.32162	0.324795	0.990225	0.322064	0.623248
KLHL24	3176.85	-0.0113683	0.2783	-0.0408493	0.967416	0.988257
NRN1L	73.1455	-0.016174	0.401886	-0.0402452	0.967898	0.98851
LILRA2	689.612	1.43019	0.56862	2.5152	0.0118965	0.139248
PTPRC	2204.25	-0.0646708	0.74414	-0.0869069	0.930746	0.972878
GRM3	5365.82	-0.286823	0.49487	-0.579592	0.56219	0.793904
NDUFB4	3968.62	0.397997	0.226788	1.75493	0.0792717	0.337792
AMIGO1	1165.83	-0.762769	0.704789	-1.08227	0.279135	0.586216
MR1	1449.49	0.754048	0.53295	1.41486	0.157111	0.458415
POLK	1576.29	-0.135826	0.310449	-0.437514	0.661738	0.851527
MMP20	1.04449	-1.57966	1.38051	-1.14426	0.252515
MARCKS	15700.8	0.626905	0.328558	1.90805	0.056385	0.289218
DHX38	2529.29	-0.219411	0.170721	-1.2852	0.198721	0.507418
GTF2E2	684.674	0.511491	0.220335	2.32143	0.0202636	0.180224
ZNF26	831.244	-0.349628	0.161598	-2.16357	0.0304975	0.215912
HGD	34.3444	0.599813	0.370612	1.61844	0.105569	0.383429
DUSP6	1853.5	0.342762	0.39997	0.85697	0.391462	0.679731
LRRC6	321.664	-0.362017	0.274542	-1.31862	0.187296	0.495951
FLOT1	12674	0.0812709	0.171655	0.473454	0.635889	0.837549
GPR61	201.633	-2.0238	1.0158	-1.99232	0.0463364	0.263323
SMIM18	52.0951	-0.0415071	0.793809	-0.0522885	0.958299	0.984926
YEATS2	2716.27	-0.511716	0.185454	-2.75925	0.00579336	0.100262
TRAF3IP3	358.017	-0.163744	0.721647	-0.226903	0.820499	0.926831
ZNF84	2522.07	-0.358635	0.148655	-2.41254	0.0158419	0.159977
GH2	0
CDV3	6562.28	0.347974	0.299759	1.16085	0.245704	0.557422
TPM2	2253.16	0.344597	0.603057	0.571417	0.567717	0.79752
LAG3	39.6279	-0.725598	0.700995	-1.0351	0.300624	0.605411
TMEM71	97.3682	0.205525	0.707631	0.290441	0.771479	0.905333
PAPPA2	110.185	-0.450243	0.598344	-0.752483	0.451761	0.720851
NEU2	0.451264	0.535662	2.18688	0.244944	0.8065
KLHL30	11.2408	-0.508886	0.447101	-1.13819	0.255041	0.565784
ZNF236	1013.63	-0.651194	0.170064	-3.82911	0.000128608	0.0151636
PNPLA7	1336.7	-0.790655	0.413916	-1.91018	0.0561101	0.288486
ARHGAP21	28724.1	-0.324829	0.37389	-0.868783	0.384966	0.673719
CMTM3	2898.24	1.17083	0.582133	2.01128	0.0442957	0.257952
ZNF140	590.436	-0.0779793	0.131382	-0.593534	0.552824	0.788716
HPR	221.645	-0.207567	0.467742	-0.443763	0.657214	0.850624
MAP6D1	6307.52	0.091096	0.600317	0.151747	0.879387	0.951116
OXSR1	1794.09	-0.0464709	0.228901	-0.203018	0.839121	0.934592
PARL	1256.02	0.385324	0.188915	2.03966	0.041384	0.250052
ZNF891	435.809	-0.769271	0.235213	-3.27053	0.00107346	0.0448133
MRPL41	4020.6	-0.247552	0.457114	-0.541554	0.588126	0.810489
POC1B-GALNT4	71.5313	0.141802	1.00943	0.140478	0.888283	0.954561
GTF2E1	623.488	0.22463	0.169818	1.32277	0.185911	0.493933
GALNT4	393.513	0.499718	0.488568	1.02282	0.306392	0.610545
SLC7A8	1906.59	0.71899	0.468159	1.53578	0.124592	0.412362
POC1B	1689.77	-0.0671012	0.484801	-0.13841	0.889917	0.955457
CD63	25085.1	1.22101	0.489055	2.49668	0.0125362	0.142885
C1orf74	164.987	0.124479	0.192251	0.647483	0.517319	0.766574
RABL3	1613.88	0.367732	0.226419	1.62412	0.10435	0.381855
WNT10B	358.282	-1.72388	1.13301	-1.52151	0.128132	0.417303
INIP	1594.91	0.157701	0.192528	0.819108	0.412725	0.694106
PTH1R	642.576	-0.510212	0.55046	-0.926883	0.353987	0.65048
SLC5A12	38.782	0.670515	0.478227	1.40209	0.16089	0.463518
AC026786.1	0
PLCL1	4180.65	-0.0913552	0.609043	-0.149998	0.880766	0.951841
ZNF10	680.779	-0.479441	0.163752	-2.92784	0.00341326	0.0781354
AC131160.1	144.569	-0.888817	1.02212	-0.869583	0.384528	0.673312
SLC22A31	7.68609	-0.776672	0.774004	-1.00345	0.315646	0.61867
GSR	1609.58	0.387248	0.144873	2.67301	0.0075173	0.113022
C5	473.689	-0.367012	0.264601	-1.38704	0.165429	0.470771
CMC1	565.102	0.464017	0.163215	2.84298	0.00446945	0.089956
ANAPC5	7270.92	-0.256087	0.249748	-1.02538	0.305183	0.609784
FIBIN	1820.77	0.831104	0.294876	2.81848	0.0048251	0.092729
ZNF268	1068.8	0.135845	0.159526	0.851549	0.394464	0.681415
ATP6V0D1	6343.73	0.289822	0.223447	1.29705	0.194615	0.502277
BOD1L2	0.2939	0.584014	2.90129	0.201294	0.840468
PCSK6	8553.47	0.144911	0.707886	0.20471	0.837799	0.934159
ST8SIA3	1912.79	-1.16415	1.07231	-1.08564	0.277638	0.58566
RBMS3	490.042	-0.440747	0.445894	-0.988457	0.322929	0.623766
ARHGEF10L	2033.3	-0.582473	0.240818	-2.41873	0.0155747	0.15844
STXBP5L	943.988	-1.46032	0.903879	-1.61561	0.106179	0.384134
PAX5	14.6668	-1.11791	0.442052	-2.52892	0.0114414	0.136842
C16orf54	95.7624	0.211927	0.711458	0.297877	0.765797	0.9029
EIF5	13548.4	0.35563	0.200987	1.76941	0.0768248	0.332792
WNT1	1.74422	-0.454378	1.00413	-0.452507	0.650904
TCHHL1	0.65674	-1.03178	2.67091	-0.386304	0.699272
SRPRB	1748.71	0.280224	0.181359	1.54513	0.122315	0.409672
ESPL1	121.59	-0.799963	0.479826	-1.66719	0.0954757	0.367362
TCHH	80.1876	0.732602	0.664256	1.10289	0.270074	0.577041
MYL3	214.263	0.089338	0.488333	0.182945	0.854841	0.941966
NBPF10	1177	-0.138769	0.27516	-0.504321	0.614036	0.826054
ZG16	2.55771	-0.622711	0.976795	-0.637505	0.523796
ASTN1	4144.74	-0.542918	0.517696	-1.04872	0.294308	0.600522
RAB6B	7313.68	-0.684067	0.6196	-1.10405	0.269573	0.577041
ANHX	0.873445	2.35621	1.64528	1.4321	0.152115
BBOX1	1921.07	0.563832	0.356654	1.58089	0.113903	0.396478
CRNN	0.996001	-1.26031	1.36224	-0.925169	0.354878
PGBD5	2578.94	-0.8559	0.485711	-1.76216	0.0780426	0.335077
TF	72854.9	0.188711	0.579455	0.325669	0.744675	0.893958
HRNR	16.4378	-0.693168	0.460516	-1.5052	0.132273	0.42414
FLG2	4.64325	-0.95076	0.731444	-1.29984	0.193656	0.501305
FLG	10.4828	-0.200378	0.480959	-0.416622	0.676955	0.860762
AGAP4	1081.46	-1.38185	0.350223	-3.94562	7.95941e-05	0.0121835
KMT2D	4498.13	-0.831258	0.184355	-4.50901	6.51312e-06	0.00344406
ACTN2	5510.2	-0.417768	0.405267	-1.03085	0.302613	0.606687
ONECUT2	113.764	-1.66301	0.805183	-2.06538	0.0388873	0.24322
DPH7	1274.98	-0.464275	0.169232	-2.74342	0.00608023	0.102265
C6orf47	1070.77	0.267274	0.185817	1.43838	0.150328	0.449952
MUC4	19.7355	-0.467233	0.435659	-1.07248	0.283506	0.589723
RPTN	0.864474	0.0549339	1.52372	0.0360525	0.97124
GHRH	3.33433	0.496665	0.963468	0.515498	0.606205	0.822678
TOPBP1	1421.08	-0.151908	0.182344	-0.833087	0.404796	0.688267
MMP27	1.40469	-2.12904	1.6211	-1.31332	0.189074
DNAH12	92.989	-0.15188	0.555109	-0.273604	0.784389	0.910217
ZNF777	829.37	-0.0572792	0.192276	-0.297901	0.765779	0.9029
IER5	1370.55	0.534874	0.366095	1.46103	0.144008	0.441894
SHISA4	5055.24	0.114809	0.381821	0.300689	0.763652	0.902093
PRKAG1	2292.62	0.357222	0.122025	2.92746	0.00341744	0.0781354
ENDOU	111.974	-0.0137126	0.575995	-0.0238067	0.981007	0.993646
CALU	5186.18	0.3548	0.420829	0.843096	0.399175	0.684714
ZNF746	1263.99	-0.211431	0.162983	-1.29726	0.194543	0.502277
CSRNP1	1199.79	0.327148	0.38558	0.848456	0.396184	0.682738
ZCWPW2	43.0285	0.176753	0.232319	0.760819	0.446765	0.717716
LMOD1	616.989	0.289762	0.488871	0.592717	0.553371	0.789237
PAX2	12.3305	-0.608485	0.653671	-0.930874	0.351919	0.648942
RNF34	1746.8	0.140819	0.111231	1.266	0.205512	0.514785
AC098650.1	28.7299	-0.753784	0.455357	-1.65537	0.0978495	0.371432
HDAC7	2812.57	-0.48819	0.296452	-1.64678	0.0996039	0.374346
AZI2	2592.43	0.365434	0.294551	1.24065	0.214736	0.525308
DNAJC5B	67.6868	3.04237	0.929936	3.27159	0.00106946	0.0448091
CTRL	74.0144	-0.704859	0.313825	-2.24603	0.0247021	0.197851
KDM2B	1406.53	-0.530986	0.161123	-3.29553	0.00098237	0.0434132
ZNHIT3	1318.67	0.295146	0.202226	1.45949	0.144431	0.442202
SNTB1	1028.12	0.970267	0.311111	3.11872	0.00181639	0.0570073
NBEA	1423.68	-1.23905	0.611609	-2.02589	0.0427763	0.253213
HIF1A	8161.07	0.638523	0.492069	1.29763	0.194414	0.502076
OPN1SW	2.92566	0.265066	1.16942	0.226663	0.820686	0.926831
TIMM23	2059.28	0.416514	0.24677	1.68786	0.0914378	0.360194
ATP2B1	4466.06	-0.923466	0.647814	-1.42551	0.154009	0.454347
PSMB10	1764.87	0.48533	0.313796	1.54664	0.12195	0.409158
MTBP	246.043	-0.68973	0.219488	-3.14244	0.00167544	0.0543415
TIMM17A	1934.36	0.207445	0.240978	0.860844	0.389324	0.677994
NYAP1	1688.79	-1.00777	0.640308	-1.57389	0.115514	0.39946
ZMYND19	660.88	-0.192701	0.2741	-0.703029	0.482037	0.743267
ARL6IP5	11444.1	0.726878	0.234806	3.09565	0.00196382	0.0600152
MRPL13	1112.56	0.672837	0.208019	3.2345	0.00121856	0.0463593
SPOP	2880.22	-0.0566192	0.23206	-0.243985	0.807242	0.920116
AC040162.1	251.861	-0.813139	0.223149	-3.64393	0.000268509	0.0214934
CRKL	4842.75	0.0514355	0.199455	0.25788	0.7965	0.915058
FAM227B	220.263	0.496247	0.362457	1.36912	0.170961	0.47697
PSKH1	1368.21	0.121055	0.323489	0.374216	0.708244	0.875459
PIGW	298.097	0.209448	0.19111	1.09596	0.273098	0.580316
MYO19	1269.38	-0.806492	0.224261	-3.59621	0.000322883	0.0233988
SLF2	4187.53	-0.292484	0.372638	-0.784903	0.432511	0.707794
XIRP1	14.3726	-0.241097	0.652067	-0.369742	0.711574	0.876971
BBS5	1601.4	0.106775	0.194728	0.548327	0.583468	0.8078
DDN	6111.54	-1.10029	1.28543	-0.855969	0.392015	0.679784
COG2	1183.97	-0.0635132	0.127105	-0.499691	0.617293	0.827133
PHF20L1	2699.02	-0.211938	0.115351	-1.83733	0.0661619	0.310123
CX3CR1	4448.2	-0.731672	0.898847	-0.814011	0.415638	0.6967
AC093899.2	28.1185	-1.75788	1.31082	-1.34105	0.179903	0.487854
KLHL41	92.7431	-0.327426	0.428469	-0.764177	0.444762	0.715902
COPS2	3271.16	0.353041	0.213327	1.65493	0.0979393	0.371531
RALGAPA1	3198.79	-0.305823	0.269745	-1.13375	0.256901	0.567745
SNAPC1	415.641	0.630829	0.305795	2.06292	0.0391205	0.243744
SLC25A38	1097.52	0.0614121	0.194324	0.316029	0.75198	0.897587
CCDC12	1085.35	0.296314	0.199633	1.48429	0.137731	0.433334
SEMA3B	13062.1	0.0881761	0.573213	0.153828	0.877745	0.950578
AGXT	15.4911	-0.414809	0.86742	-0.47821
SHISAL1	1437.47	-1.21629	1.12115	-1.08486	0.277985	0.58566
PDE7B	671.314	-0.347919	0.539886	-0.64443	0.519296	0.767682
CCR8	0
NBEAL2	1544.51	-0.233343	0.492372	-0.473917	0.635559	0.837549
LMOD3	32.179	-0.384759	0.536522	-0.717135	0.473291	0.737075
RTL6	3515.38	0.144183	0.273351	0.527463	0.597872	0.817238
C12orf10	1644.8	-0.110221	0.362909	-0.303716	0.761345	0.901443
MAB21L1	51.7033	0.780883	0.416524	1.87476	0.0608257	0.300002
PRDM5	358.602	-0.127418	0.257547	-0.494737	0.620786	0.829728
ENKUR	732.89	0.716715	0.351166	2.04096	0.0412549	0.250052
ABCC5	5262.92	-0.696846	0.40088	-1.73829	0.0821595	0.344967
FGF7	535.826	-0.0248575	0.388865	-0.0639233	0.949031	0.980272
PFDN5	9653.92	0.491719	0.301602	1.63036	0.103025	0.379751
GPR158	1485.07	-0.307736	0.580952	-0.529711	0.596313	0.816357
AGFG2	2047.4	-0.150526	0.23773	-0.633179	0.526616	0.773366
NEBL	8915.89	0.125453	0.445471	0.281618	0.778236	0.907199
GALK2	818.21	-0.00903006	0.34309	-0.0263198	0.979002	0.9932
ASPHD2	349.75	-0.630544	0.594219	-1.06113	0.28863	0.595202
PRTFDC1	1761.86	0.336803	0.45089	0.746974	0.45508	0.724028
HPS4	2307.04	-0.195055	0.179007	-1.08965	0.275868	0.583715
DNAJC14	1830.63	0.333536	0.244215	1.36574	0.172019	0.477951
GSC	8.16955	1.33274	0.97732	1.36366	0.172673	0.478875
FGFR2	14088.9	0.181523	0.476036	0.381322	0.702964	0.873512
THNSL1	481.386	0.250732	0.15538	1.61367	0.106599	0.385123
LCE5A	2.87238	-0.221081	0.977548	-0.226158	0.821078	0.926831
C10orf113	1.32362	3.83808	2.52423	1.5205	0.128386
RPSA	19062.4	0.392849	0.250245	1.56986	0.116448	0.401031
PDE12	1469.24	0.365117	0.181726	2.00916	0.0445202	0.258184
RAPGEF3	4523.1	-0.823135	0.338417	-2.43231	0.015003	0.154729
NCOA4	10331.4	0.50134	0.321788	1.55798	0.119238	0.405594
CRCT1	0.211624	1.16222	3.15799	0.368024	0.712855
LCE3E	0.236317	-0.0183185	3.16075	-0.00579562	0.995376
LCE3D	0.491092	-0.0675834	3.15072	-0.0214501	0.982887
FUT11	898.472	0.194714	0.231629	0.840631	0.400555	0.685649
AC023055.1	24.415	-0.0339694	0.9023	-0.0376476	0.969969	0.989648
LCE3C	0.23172	-0.0183185	3.16075	-0.00579562	0.995376
SARNP	1601.66	0.521856	0.195179	2.67374	0.00750117	0.113022
SEC24C	4052.96	-0.251235	0.156865	-1.6016	0.109244	0.389439
HMMR	73.1204	-0.222831	0.587545	-0.379257	0.704497	0.874218
AGL	1709.56	0.293949	0.1332	2.20682	0.0273265	0.205272
HAS2	64.4153	0.382049	1.19202	0.320506	0.748585	0.896008
ARRDC1	1152.51	-0.569724	0.393499	-1.44784	0.147661	0.446839
APOBEC1	0.41968	-0.67105	3.15349	-0.212796	0.831486
GDF11	2728.28	0.218555	0.358849	0.609044	0.542495	0.782499
LRRC45	560.587	-0.689482	0.268995	-2.56318	0.0103718	0.131462
MMP19	680.442	2.1458	1.37172	1.56431	0.117744	0.403424
CAPN9	75.3642	-0.157948	0.5143	-0.307114	0.758757	0.900615
KIFC3	2815.07	-0.178714	0.221238	-0.807792	0.41921	0.698417
AGRP	23.4779	2.48071	0.876358	2.8307	0.00464465	0.0914775
CSH1	0.574023	-1.66582	2.10169	-0.792611	0.428005
BRINP2	1685.53	-0.563543	0.548424	-1.02757	0.304153	0.608375
AGT	16211.7	0.406995	0.464413	0.876365	0.380832	0.671399
SLC12A4	2160.33	-0.0293949	0.263539	-0.111539	0.911189	0.965172
ORMDL2	752.381	0.789149	0.408802	1.93039	0.0535581	0.281889
CENPX	938.042	0.130813	0.295962	0.441991	0.658496	0.850741
SLC22A13	4.34718	-1.19313	0.853832	-1.39738	0.1623	0.465889
EHMT1	2305.67	-0.497896	0.167063	-2.98029	0.00287975	0.0733987
ACTL8	3.59139	-0.828517	0.870871	-0.951367	0.341418	0.639038
UBXN8	626.083	0.286732	0.137031	2.09246	0.0363978	0.234543
ARF4	5405.71	0.619367	0.241733	2.56219	0.0104014	0.131462
HTR3D	1.36368	0.574537	1.33066	0.431767	0.665911
CCDC34	322.161	0.0995152	0.268968	0.369989	0.711391	0.876926
PKN3	267.666	-0.316177	0.416792	-0.758597	0.448094	0.718545
MANBAL	2008.96	0.414091	0.122093	3.3916	0.000694863	0.0351459
DEF8	3863.89	-0.48112	0.196554	-2.44777	0.0143741	0.152066
HTR3C	1.4822	-0.244335	2.18974	-0.111582	0.911155
LCE3B	0
LCE3A	0.178786	-0.0183185	3.16075	-0.00579562	0.995376
IER3	650.027	0.698946	0.918178	0.761231	0.446519	0.717605
QTRT1	2395.71	-0.811582	0.351132	-2.31133	0.0208148	0.182521
ZDHHC12	821.083	0.897817	0.394095	2.27818	0.0227161	0.190604
HTR3E	1.17227	0.158897	1.33995	0.118584	0.905605
KIF22	1111.51	-0.0514923	0.207979	-0.247584	0.804456	0.919183
C1orf198	14550.1	0.381435	0.477123	0.799448	0.424031	0.702108
PPP2CB	12271.4	0.48927	0.2447	1.99947	0.0455576	0.261012
MSMB	0.167921	1.11805	3.15874	0.353956	0.723372
SLC48A1	10994	0.116717	0.429148	0.271974	0.785642	0.910538
GNAI3	3321.26	0.338829	0.195789	1.73058	0.0835261	0.347712
IGSF21	1424.69	-0.812939	0.69362	-1.17202	0.241187	0.552613
ZHX2	1900.76	0.149514	0.414053	0.361099	0.718026	0.880809
AKT2	5142.31	-0.525693	0.16167	-3.25164	0.0011474	0.0454661
FRMD4B	3731.26	0.0532549	0.577341	0.0922416	0.926506	0.97111
CD247	63.1229	-0.832353	0.442575	-1.8807	0.0600121	0.298648
OSBPL8	2739.96	0.133074	0.235204	0.565779	0.571544	0.799923
RIPOR1	3869.2	-0.502279	0.412746	-1.21692	0.223634	0.535598
DENND6A	1064.12	0.0376652	0.154278	0.244139	0.807123	0.920062
FECH	1584.27	0.106766	0.282542	0.377877	0.705522	0.874483
SLC46A2	17.3922	0.571726	1.10772	0.51613	0.605763	0.822229
TRIM55	5.18413	1.13643	0.915248	1.24167	0.21436	0.524772
SNX30	3847.22	-0.0267584	0.398226	-0.0671939	0.946427	0.979314
AMPD2	3117.25	-0.762451	0.387931	-1.96543	0.0493642	0.270813
TEX15	95.8774	0.450371	0.436152	1.0326	0.301791	0.606403
ZNF778	798.415	-0.285999	0.233451	-1.22509	0.220541	0.532146
LCE2D	0.432599	-1.24314	2.77426	-0.4481	0.654081
LCE2C	0.5169	-1.52257	2.71093	-0.561642	0.57436
LCE2B	0.476302	0.440017	2.18025	0.201819	0.840058
LCE2A	0.410729	2.12637	2.10856	1.00845	0.313239
LCE4A	0.104229	-0.595391	3.16075	-0.18837	0.850586
C1orf68	0.472164	1.25989	2.68341	0.469511	0.638705
KPRP	1.61723	-1.87734	1.55307	-1.20879	0.226742
TFRC	3466.15	0.15002	0.403241	0.372037	0.709866	0.876386
LCE1F	0.0745579	0.558751	3.16075	0.176778	0.859683
ZFP37	302.875	-0.180389	0.248024	-0.727305	0.467039	0.733228
LCAT	799.457	-0.162975	0.394603	-0.413011	0.679599	0.861745
NDNF	72.9385	0.390224	0.541572	0.720539	0.471193	0.736096
CREB3	2031.14	0.286117	0.144736	1.97682	0.0480617	0.267948
IRF6	67.849	0.225336	0.520107	0.43325	0.664834	0.8531
ANTXRL	22.5693	0.113164	0.609504	0.185665	0.852707	0.940928
TLN1	11539.7	0.139059	0.36947	0.376375	0.706638	0.87508
TBC1D31	293.263	-0.610904	0.223569	-2.73251	0.00628539	0.103674
KRBA1	888.173	-0.623799	0.26581	-2.34679	0.0189361	0.17428
CSNK2B	4355.78	0.294856	0.204889	1.4391	0.150123	0.44964
CACNA1B	1571.85	-2.46541	1.07846	-2.28604	0.0222519	0.189079
CALB1	383.76	-1.33873	1.03389	-1.29485	0.195372	0.502764
TG	39.0595	-0.52186	0.423867	-1.23119	0.218252	0.529179
ZDHHC19	26.9143	-1.13884	0.536001	-2.12469	0.0336125	0.22645
IKBKB	2670.87	-0.122059	0.238065	-0.512711	0.608154	0.823716
GBA2	3233.27	-0.83854	0.308209	-2.72069	0.00651459	0.105284
CHCHD1	819.123	0.595491	0.237966	2.50242	0.0123346	0.141978
LCE1E	0.932962	3.33163	2.37996	1.39987	0.161553
UTP25	945.685	-0.0246688	0.192161	-0.128376	0.897852	0.958982
UBE2O	2522.94	-0.73528	0.392905	-1.87139	0.0612905	0.300325
ELF3	44.907	0.542379	0.462842	1.17184	0.24126	0.552613
LCE1D	0
LY6G5B	720.299	-1.15451	0.308038	-3.74794	0.000178294	0.0176775
LCE1C	1.74915	2.27863	1.64127	1.38834	0.165035
CR753842.1	2.80863	-0.543454	2.74112	-0.19826	0.842842	0.93667
LCE1B	0.331174	1.0126	2.87298	0.352457	0.724495
DIO3	207.772	2.03525	1.11599	1.82371	0.068196	0.314227
LCE1A	1.2086	2.38771	1.73358	1.37733	0.168409
GPANK1	669.085	0.120839	0.158661	0.761618	0.446288	0.717498
GDF3	0.211624	1.16222	3.15799	0.368024	0.712855
LCE6A	0.0745579	0.558751	3.16075	0.176778	0.859683
FOXD4L4	20.0325	-1.49144	0.836888	-1.78213	0.0747287	0.329448
SMCP	0.404099	2.11146	3.11155	0.678587	0.497399
SLC31A2	7751.43	0.629573	0.572113	1.10044	0.271143	0.578119
TMC4	71.2424	-0.448048	0.431238	-1.03898	0.298814	0.603927
UMOD	1.23391	0.570602	1.10275	0.517433	0.604854
FKBP15	3353.8	-0.0018338	0.379293	-0.00483478	0.996142	0.998031
KIAA1324L	3190.95	0.247757	0.632184	0.391907	0.695127	0.869594
SLC51A	9.1407	-1.4533	0.529144	-2.7465	0.00602349	0.102148
CCL27	28.8166	-0.0285945	0.276909	-0.103263	0.917754	0.967891
CCL21	20.6258	-4.64681	1.40272	-3.31271
ZSWIM8	4624.12	-0.742454	0.244674	-3.03447	0.00240961	0.0666788
RNPEP	1824.83	0.322318	0.256579	1.25621	0.209039	0.519224
AL162231.1	351.048	-0.169662	0.447503	-0.379131	0.704591	0.874226
SLA	2614.58	0.712113	0.767802	0.927469	0.353683	0.65048
RHO	6.56209	-1.54614	0.983179	-1.57259	0.115813	0.399475
CEP170	6327.79	0.152144	0.31142	0.488549	0.625161	0.831737
TM4SF19-TCTEX1D2	6.25956	0.568599	1.74886	0.325125
DERL1	2305	0.398579	0.238664	1.67004	0.0949111	0.366525
LGR4	1687.17	-0.0814082	0.229912	-0.354084	0.723276	0.884021
PCYT1A	3663.46	0.192507	0.205386	0.937295	0.348607	0.645363
H1FOO	0.317163	1.75164	2.86208	0.612015	0.540528
IL11RA	1129.22	-0.287614	0.256635	-1.12071	0.262411	0.571407
GNAT2	0.973545	-2.65213	1.62133	-1.63577	0.101888
PURG	391.072	-0.599817	0.371215	-1.61582	0.106133	0.384134
KLHDC7A	13.1948	0.398485	0.736561	0.541007	0.588502	0.810846
WRN	560.636	-0.226587	0.198721	-1.14023	0.25419	0.565308
IFT88	1150.67	0.191897	0.308515	0.622002	0.53394	0.776956
ARHGAP8	90.4038	0.168965	0.453969	0.372194	0.709748	0.876386
NECAB1	4394.37	-0.0842219	0.423326	-0.198953	0.8423	0.93667
SRC	1373.03	-0.247679	0.365081	-0.678422	0.497504	0.754687
APOL3	746.056	0.12197	0.380588	0.320478	0.748606	0.896008
CD79B	23.217	0.430895	0.489944	0.879479	0.379142	0.669706
TMEM64	1225.2	0.440573	0.470557	0.936278	0.34913	0.645988
AC069257.3	1.14884	-0.485938	2.65747	-0.182857	0.85491
TCTEX1D2	454.273	0.24512	0.302435	0.810488	0.41766	0.697766
TTC13	1025.27	-0.287941	0.138173	-2.08392	0.0371674	0.237398
POLQ	74.3917	-0.747549	0.356089	-2.09933	0.0357876	0.232133
LIN7C	1155.34	0.142289	0.134324	1.05929	0.289466	0.595729
C8orf88	85.7303	0.628922	0.499936	1.25801	0.20839	0.518448
NRAP	43.2694	-0.0372013	0.64432	-0.0577373	0.953958	0.983026
TM4SF19	76.6131	4.04878	1.36758	2.96054	0.00307099	0.0753227
PAX7	54.716	-1.24039	1.16599	-1.0638	0.287418	0.594036
GH1	1.83123	0.518019	1.85874	0.278693	0.78048
DPPA3	1.99406	1.33946	1.75794	0.761949	0.446091
ZER1	4529.13	-0.373553	0.351972	-1.06131	0.288547	0.59517
LPAR5	1360.97	-0.231124	0.597305	-0.386944	0.698797	0.871312
PRR5	1009.41	-0.436552	0.516195	-0.84571	0.397715	0.684295
ANXA8L1	2.87972	-0.440772	0.808568	-0.545127	0.585666	0.809338
CROCC2	10.1392	0.684743	0.715736	0.956697	0.33872	0.636994
ACRBP	180.937	1.64843	0.705631	2.33611	0.0194856	0.177151
UBXN7	2066.43	-0.167386	0.282578	-0.592352	0.553615	0.789315
MEIS3	1637.57	-0.990943	0.760024	-1.30383	0.192291	0.499663
BMPR1B	1533.61	0.31385	0.347508	0.903146	0.366448	0.659774
SYT14	792.108	-0.277099	0.246182	-1.12559	0.260341	0.570559
CSHL1	1.01288	1.79931	1.52353	1.18102	0.237595
ARV1	1347.58	0.42419	0.212135	1.99963	0.0455403	0.261012
NDST2	1211.04	-0.646438	0.238983	-2.70495	0.00683141	0.108568
SLC22A14	34.4848	-1.82677	0.636311	-2.87088	0.00409335	0.0853393
RNF168	693.898	-0.175833	0.13034	-1.34903	0.177326	0.485159
SMCO1	4.91463	-0.235048	0.692486	-0.339427	0.734288	0.889183
MMP8	117.358	3.24273	1.29684	2.50049	0.0124022	0.1421
NPY4R	1.76985	-4.25454	1.84065	-2.31143	0.0208091
HUWE1	10490.5	-0.43777	0.155123	-2.82208	0.00477138	0.0923065
FAM89A	532.758	0.801323	0.284974	2.81192	0.00492475	0.0934444
MTR	3042.94	-0.188738	0.19146	-0.985781	0.324241	0.625523
WDR53	247.073	0.149727	0.174863	0.856253	0.391858	0.679746
GPATCH2	589.139	-0.149824	0.150216	-0.997393	0.318574	0.6212
CRH	65.7611	-0.866835	1.02058	-0.849353	0.395685	0.682351
AL109810.2	1.04509	-0.63559	1.78538	-0.355997	0.721843
TRIM67	268.704	-0.813053	0.835065	-0.973641	0.330235	0.631587
FBXO45	1500.36	-0.0176361	0.265361	-0.0664607	0.947011	0.979356
AL162231.3	0
CLEC4C	4.24901	-0.725263	0.704254	-1.02983	0.303089	0.607112
SLC38A7	1585.11	-0.0536922	0.33031	-0.162551	0.870872	0.948846
GALT	1095.01	-0.51569	0.317035	-1.6266	0.103821	0.381025
SEMA4G	393.569	-0.710641	0.427171	-1.6636	0.0961929	0.368592
PRR5-ARHGAP8	11.1828	-1.91352	1.15086	-1.66269	0.0963753	0.368967
RASGEF1B	914.427	0.924965	0.5537	1.67052	0.0948169	0.366525
AANAT	10.4875	-0.479164	0.478469	-1.00145	0.316608	0.619543
PIGX	1416.09	0.336463	0.236403	1.42326	0.15466	0.455114
AAAS	2286.91	-0.284645	0.23392	-1.21685	0.223662	0.535598
HYAL3	195.349	-0.481718	0.49183	-0.979439	0.327363	0.628091
COL13A1	107.589	-1.24627	0.730183	-1.70678	0.0878621	0.353678
IVL	1.81062	0.45978	0.945662	0.486199	0.626826
NRROS	448.854	0.50977	0.568867	0.896115	0.370191	0.66282
CEP19	302.096	0.155085	0.248823	0.623274	0.533105	0.77651
SPRR5	0
SPRR4	0.168229	-1.12715	3.1553	-0.357225	0.720923
IFRD2	898.313	-0.167388	0.211261	-0.792328	0.428169	0.705396
SPRR1A	0.0640003	-0.595391	3.16075	-0.18837	0.850586
CREG1	8853.99	1.10169	0.494307	2.22876	0.0258297	0.20068
PAK2	5616.68	0.317122	0.310539	1.0212	0.30716	0.611054
SPRR3	0.976944	1.84647	1.65803	1.11365	0.265429
SATB2	1219.28	-0.743716	0.348215	-2.1358	0.032696	0.224271
RCSD1	1238.94	0.124525	0.44775	0.278114	0.780925	0.908725
TNIP3	27.434	-0.493443	0.636131	-0.775694	0.43793	0.710945
ANKRD20A3	32.4807	-0.556176	0.549197	-1.01271	0.3112	0.61465
VXN	7568.22	-0.158909	0.353958	-0.448948	0.653469	0.848629
SENP5	2052.28	-0.369536	0.155049	-2.38336	0.0171554	0.16512
TWNK	312.146	-0.208916	0.288883	-0.723187	0.469565	0.73488
PCOLCE	312.97	-0.209535	0.477796	-0.438546	0.660991	0.851299
HABP2	19.7594	-0.255378	0.655016	-0.38988	0.696625	0.870341
CHN1	13573.7	-0.588283	0.916202	-0.642089	0.520816	0.768767
NAA80	532.128	-0.129673	0.285205	-0.454665	0.649351	0.846367
FAM205A	2.56643	0.411675	0.961322	0.428238	0.668478
SAP25	386.169	-0.997462	0.349765	-2.85181	0.00434711	0.0889298
CCL19	22.7679	-2.15571	0.572672	-3.7643	0.000167014	0.017177
LSMEM2	57.1683	-0.50633	0.558044	-0.90733	0.364232	0.658092
NCBP2	3807.23	0.550725	0.178931	3.07786	0.0020849	0.0619788
ADHFE1	1007.82	-0.143516	0.294454	-0.487397	0.625977	0.831935
FBXO24	50.5878	-0.419061	0.215178	-1.94751	0.0514738	0.276236
SPATA17	124.853	-0.04683	0.361767	-0.129448	0.897003	0.958788
MRPL43	2296.23	0.385404	0.194916	1.97728	0.0480097	0.267944
MLPH	136.692	2.27179	0.764475	2.9717	0.00296152	0.0745667
SPRR1B	0.157364	-0.0183185	3.16075	-0.00579562	0.995376
INPP5D	2254.34	-0.599793	0.490755	-1.22218	0.221638	0.533402
PLXND1	10207.6	0.183072	0.389632	0.469859	0.638456	0.839504
ZNF467	434.976	-0.756389	0.419203	-1.80435	0.0711767	0.321338
F2	6.67626	-1.60186	0.82472	-1.94231	0.0520992	0.278512
TRPM3	1615.22	-0.595751	0.625532	-0.952391	0.340899	0.63852
PIGZ	573.484	-0.596263	0.51099	-1.16688	0.243259	0.554911
SPRR2D	0.530153	1.79137	2.72693	0.656918	0.511234
PLEKHF2	640.602	0.627977	0.369738	1.69843	0.0894257	0.356556
TAS1R2	1.5087	0.12438	1.10278	0.112788	0.910199
SPRR2A	0.860267	-0.0428335	1.81179	-0.0236415	0.981139
LRCH4	2719.75	-0.832672	0.251812	-3.30672	0.00094396	0.0425636
TGIF2LX	0.304364	-1.24812	3.15349	-0.395791	0.69226
MELTF	830.449	1.16001	0.46446	2.49755	0.0125053	0.14272
NNAT	2361.3	-0.147813	0.631476	-0.234076	0.814926	0.924176
SPRR2F	0.191368	-0.0183185	3.16075	-0.00579562	0.995376
SPRR2B	0.457292	0.64274	2.82219	0.227745	0.819844
SPRR2E	0.670955	0.138731	2.21822	0.0625415	0.950132
ARGFX	3.37088	0.337878	0.888771	0.380162	0.703825	0.873919
SKIDA1	161.806	-0.408094	0.440925	-0.92554	0.354685	0.650968
BLCAP	4710.16	0.0564697	0.307747	0.183494	0.854411	0.941611
FBXO40	54.0641	-0.931254	0.821044	-1.13423	0.256697	0.567368
CENPBD1	600.517	0.248254	0.19895	1.24782	0.212097	0.522484
MLLT10	1328.18	-0.49696	0.114277	-4.34875	1.36918e-05	0.00468473
TBC1D13	2322.93	-0.407477	0.156416	-2.60509	0.00918506	0.124757
SNRNP27	1949.64	0.40818	0.201021	2.03053	0.0423023	0.252454
SYT16	1028.99	-1.07025	0.871592	-1.22793	0.219473	0.530517
GNPAT	2224.51	0.199061	0.143886	1.38346	0.166523	0.472262
HCLS1	3539.4	-0.00442814	0.612624	-0.00722816	0.994233	0.998031
MXD1	934.557	0.0853234	0.219915	0.387983	0.698028	0.87073
NARS	7311.28	0.301904	0.129855	2.32494	0.0200754	0.179741
FASTKD1	887.715	-0.389706	0.12372	-3.1499	0.00163324	0.0538536
ZDHHC17	3864.23	-0.13455	0.214564	-0.627083	0.530605	0.775553
SPRR2G	2.33921	-0.471717	1.56427	-0.301557	0.76299
LELP1	0.0933635	0.558751	3.16075	0.176778	0.859683
C1orf131	498.9	0.199274	0.183302	1.08713	0.276978	0.584859
FCGR3B	58.9362	-0.374456	0.95953	-0.390249	0.696352	0.870191
PRR9	2.57189	-0.297211	0.853463	-0.348241	0.727659
RRS1	775.044	0.402072	0.266234	1.51022	0.130988	0.422294
TCF19	336.632	-0.258627	0.359419	-0.71957	0.47179	0.736415
GPRIN2	11.0193	-2.29314	0.659247	-3.47843	0.000504368	0.0289693
QRFPR	30.4393	-0.89771	0.953028	-0.941955	0.346216	0.643188
PABPC5	153.194	0.496909	0.37191	1.3361	0.181516	0.489712
GC	0.232229	-1.49713	3.148	-0.47558	0.634373
HOMEZ	672.377	0.29421	0.299527	0.982249	0.325977	0.626949
RAC3	527.368	-0.602893	0.565067	-1.06694	0.285999	0.592789
BCL2L2-PABPN1	290.593	-0.928597	0.747284	-1.24263	0.214005	0.524492
ATP8B1	240.605	-0.0084477	0.311927	-0.0270823	0.978394	0.993192
TMCC1	2085.53	-0.10075	0.232262	-0.433776	0.664451	0.852988
PPP1R3E	1783.49	-0.560968	0.25256	-2.22113	0.0263423	0.202499
GOLGB1	5738.84	-0.198418	0.176638	-1.1233	0.261309	0.570821
SYT15	138.348	-0.594259	0.919835	-0.646049	0.518248	0.766977
FAM20C	4267.71	0.489021	0.479233	1.02042	0.307528	0.611058
LOR	11.128	-1.63437	1.1435	-1.42927	0.152927	0.453373
SLMAP	1783.22	-0.0213134	0.135702	-0.15706	0.875198	0.94996
IFFO1	2881.26	-0.628182	0.303247	-2.07152	0.0383101	0.241864
KYAT1	645.61	-0.325014	0.301682	-1.07734	0.281329	0.587737
PGLYRP3	0.636707	-0.00556639	2.18104	-0.00255217	0.997964
CCDC136	1770.48	-0.791861	0.497143	-1.59282	0.1112	0.392917
BCL2L2	8192.98	-0.132149	0.311383	-0.424393	0.671279	0.856728
C8orf37	368.708	0.164772	0.245854	0.670201	0.50273	0.758017
RNF212B	1.13763	1.52072	1.5944	0.953788	0.340191
RRP15	714.183	0.271319	0.158717	1.70945	0.087368	0.353178
FZD4	1241.58	-0.0199498	0.26742	-0.0746011	0.940532	0.977038
PRSS23	3399.55	1.32747	0.625211	2.12324	0.033734	0.226756
POU5F1	28.6357	-1.03137	0.283955	-3.63216	0.000281054	0.0218946
CSRP2	2404.99	1.19403	0.52094	2.29207	0.0219014	0.187526
PABPN1	8307.69	-0.499051	0.315972	-1.57941	0.114241	0.397218
TGFB2	2685.06	0.170872	0.341089	0.500961	0.616398	0.826941
NOL8	1463.12	-0.0571874	0.234562	-0.243805	0.807382	0.920116
ENDOG	719.292	-0.101764	0.356121	-0.285756	0.775065	0.906078
PDILT	2.4202	-0.99427	0.92742	-1.07208	0.283684
EEF1AKMT1	369.715	0.546494	0.185608	2.94434	0.00323644	0.0765257
TRH	54.9002	1.91638	0.86117	2.22532	0.0260597	0.201203
LRRC8A	5228.65	0.140874	0.355747	0.395995	0.692108	0.868183
SPOUT1	1682.09	-0.458152	0.14	-3.27251	0.00106598	0.0448091
SDCCAG8	1647.34	0.155521	0.280584	0.554278	0.579389	0.804963
IL17D	2192.51	0.775009	0.526237	1.47274	0.140822	0.437196
KIN	522.319	-0.105357	0.122855	-0.857577	0.391126	0.679525
MTFR2	42.8073	0.0568269	0.360113	0.157803	0.874612	0.94996
RAP1B	5351.89	0.549302	0.316641	1.73478	0.0827802	0.34647
BRMS1L	870.682	0.0653961	0.249839	0.261753	0.793512	0.914262
GOT2	4478.81	0.107469	0.254942	0.421541	0.67336	0.858259
SSPO	837.348	-1.38539	0.341285	-4.05932	4.92152e-05	0.00885367
MMP10	13.6926	0.725202	1.20561	0.601521	0.547493	0.78496
AKT3	3750.24	-0.6227	0.389296	-1.59956	0.109697	0.390136
CNTRL	1022.52	-0.393924	0.240945	-1.63491	0.102068	0.378526
MMP1	48.4458	-0.319423	1.17721	-0.27134	0.78613	0.910585
ERFE	120.266	-0.831022	0.672535	-1.23566	0.216587	0.527707
CACNA1E	1275.55	-1.98114	0.968167	-2.04628	0.040729	0.249114
FCGR2B	859.431	2.31774	1.08239	2.14131	0.0322489	0.222957
MMP3	12.7464	0.068762	1.5406	0.0446333	0.9644	0.987034
HEATR6	928.537	-0.0418559	0.270233	-0.154888	0.87691	0.950578
RHBDF2	2561.28	-0.250517	0.536246	-0.467167	0.64038	0.840704
LILRA1	205.985	-0.343743	0.609124	-0.564324	0.572533	0.800416
MPZL1	2900.58	0.289722	0.24999	1.15893	0.246483	0.557935
SPRTN	550.892	0.266292	0.263023	1.01243	0.311332	0.614773
NANOGNB	1.56064	-0.581083	1.20196	-0.483448	0.628778
EXOC8	969.578	0.185406	0.14131	1.31205	0.189502	0.497486
SEC16B	587.206	-1.11502	0.429907	-2.59363	0.00949677	0.126958
FAM83A	7.31666	-1.37274	0.626031	-2.19276	0.0283246	0.208903
GDF6	17.4208	-0.987726	0.819758	-1.2049	0.228242	0.540118
CD4	3665.11	0.589735	0.640318	0.921003	0.357049	0.652204
UNC5C	2310.23	-0.432792	0.663243	-0.652539	0.514054	0.765052
DGKA	853.159	-0.61156	0.477924	-1.27962	0.200679	0.509429
SP1	2910.58	-0.0464813	0.315899	-0.14714	0.883022	0.952685
UQCRB	9102.28	0.487771	0.318192	1.53295	0.125289	0.413133
DICER1	6533.91	-0.0993566	0.42807	-0.232104	0.816457	0.924721
SPPL2C	6.18984	-3.57515	1.46975	-2.43249	0.0149953	0.154729
PRRT2	2690.45	-1.21456	0.799499	-1.51915	0.128725	0.418504
MAPT	10184	-0.65315	0.423986	-1.5405	0.123439	0.411227
ACSM5	697.971	0.414689	0.535389	0.774556	0.438602	0.711203
LZTR1	3973.14	-0.504604	0.205283	-2.45809	0.0139679	0.149994
NANOG	32.8443	-0.76809	0.364859	-2.10517	0.0352765	0.231216
MVP	5936.04	0.591805	0.521239	1.13538	0.256215	0.566879
HYAL1	119.456	-0.182378	0.520259	-0.350552	0.725925	0.88561
STXBP5	1429.19	-0.79173	0.516515	-1.53283	0.125318	0.413148
ADAM18	1.76193	1.53944	1.47245	1.0455	0.295793
NBPF12	2838.47	-0.772303	0.32695	-2.36214	0.0181698	0.170144
MOBP	142055	-0.4277	0.909314	-0.470355	0.638101	0.83933
AIFM3	3027.96	-0.612697	0.726357	-0.84352	0.398938	0.684592
MAZ	6956.36	-0.128084	0.288104	-0.444576	0.656627	0.850506
LYPLAL1	1267.49	0.603277	0.260167	2.31881	0.0204055	0.181108
DLG1	7586.29	-0.080647	0.361831	-0.222886	0.823624	0.928259
ARL8A	7206.14	0.253612	0.270445	0.937759	0.348368	0.64532
SUV39H2	177.546	-0.0783243	0.197688	-0.396201	0.691957	0.86818
FCRLA	48.6548	0.599551	0.507375	1.18167	0.237335	0.548461
GPR37L1	7618.68	-0.272049	0.453731	-0.599581	0.548785	0.785825
DCLRE1C	283.034	-0.201127	0.270145	-0.744516	0.456564	0.72553
KRAS	1749.01	0.0258827	0.256583	0.100875	0.91965	0.968418
AC009133.6	7.00569	-3.27123	2.61693	-1.25002	0.211291	0.521751
PAGR1	1556.95	-0.444763	0.250543	-1.7752	0.0758655	0.33171
ETFRF1	2773.98	0.593163	0.31768	1.86717	0.0618776	0.301469
PGLYRP4	0.764793	-2.3917	1.60234	-1.49263	0.135535
MGRN1	4840.25	-0.280153	0.151231	-1.85248	0.0639563	0.30568
TSNAX-DISC1	56.1562	-0.231514	0.666828	-0.347187	0.728451	0.886126
HYAL2	2471.09	0.486915	0.249635	1.95051	0.0511155	0.275595
FCRLB	115.261	0.662011	0.445582	1.48572	0.137353	0.432715
PPP2R5C	6719.16	0.0372907	0.23454	0.158995	0.873673	0.949737
MARK3	4643.97	-0.351049	0.125731	-2.79208	0.00523712	0.0963323
PCBP1	9425.48	0.461339	0.184074	2.50627	0.0122012	0.141224
ASPRV1	302.646	0.0442211	0.354245	0.124832	0.900656	0.960429
TUSC2	2238.39	0.110784	0.304562	0.363747	0.716047	0.879402
OR5AU1	23.4004	-0.755131	0.412201	-1.83195	0.0669591	0.311445
MCM10	45.6468	-0.505239	0.439345	-1.14998	0.250152	0.562374
PYM1	744.039	0.51542	0.230921	2.23202	0.0256135	0.200027
FTCDNL1	353.565	0.480167	0.274345	1.75023	0.0800787	0.339633
SETD2	3242.32	-0.281423	0.186287	-1.5107	0.130865	0.422294
MT1HL1	0
DISC1	851.193	-0.291769	0.447914	-0.651394	0.514792	0.765506
KCTD12	8762.47	0.162576	0.48636	0.334271	0.738175	0.89106
APOL4	546.528	0.494649	0.323663	1.52828	0.126442	0.414817
CPS1	529.638	-0.0687614	0.423517	-0.162358	0.871024	0.948891
RAB14	6903.29	0.235465	0.117012	2.01231	0.0441876	0.257586
MFSD14A	2671.09	0.240275	0.322093	0.745981	0.455679	0.724329
ACOD1	2.14987	1.93173	1.38141	1.39837	0.162003
AC118553.2	100.007	-0.347709	0.434321	-0.800582	0.423374	0.70151
GSN	59344	0.732922	0.548109	1.33718	0.181163	0.489172
LMNTD1	44.3022	1.23639	0.617503	2.00224	0.0452589	0.260478
LZTS2	5727.31	0.0337101	0.373853	0.0901696	0.928152	0.971232
SLC35A3	1216.29	-0.0299815	0.22726	-0.131926	0.895043	0.957838
MMP12	39.2921	2.43869	1.60837	1.51625
SORBS2	1332.27	-0.595497	0.640624	-0.929557	0.3526	0.649449
SCN4A	15.2811	-0.636413	0.566741	-1.12293	0.261466	0.570821
PDZD7	854.504	-0.853842	0.547352	-1.55995	0.118772	0.405273
PDHA2	0.0950601	-0.595391	3.16075	-0.18837	0.850586
MMP13	1.48616	0.449356	1.51228	0.297138	0.766361
PRCD	679.072	0.0238539	0.48012	0.0496832	0.960375	0.985681
SFXN3	4072.06	-0.00462771	0.181443	-0.025505	0.979652	0.993256
PPIAL4F	0.835275	-1.61393	2.61718	-0.616669	0.537453
OR2T4	1.36973	-0.941165	1.40483	-0.669949	0.50289
OR2T6	10.0212	-0.567627	0.474721	-1.19571	0.231811	0.542967
OR2T1	0.439982	0.0399968	2.15421	0.0185668	0.985187
OR2T7	4.41325	-0.179533	0.616299	-0.291308	0.770816	0.905042
PLPBP	2079.91	0.17621	0.11808	1.49229	0.135623	0.429894
OR2T2	0.721769	0.470087	1.56934	0.299543	0.764525
CYGB	518.209	-0.297203	0.707711	-0.41995	0.674522	0.859029
OR2T3	0.802572	2.20632	2.01854	1.09303	0.27438
IQCB1	756.252	-0.197367	0.163797	-1.20495	0.228223	0.540118
CLASP2	12276.3	-0.230291	0.354258	-0.650066	0.515649	0.766251
ZNF658	293.328	-0.135115	0.132817	-1.0173	0.309012	0.612062
OR2T5	0.832292	-0.725331	1.41352	-0.513137	0.607855
KIF9	268.058	0.0309368	0.284066	0.108907	0.913276	0.966071
PRR29	168.096	-0.1437	0.408087	-0.352131	0.72474	0.885066
C14orf177	0.0933635	0.558751	3.16075	0.176778	0.859683
CMTM4	4300.61	-0.191999	0.463957	-0.41383	0.678999	0.861738
ICAM2	745.172	0.351234	0.43071	0.815476	0.4148	0.695935
MTERF4	2436.19	-0.25654	0.181762	-1.41141	0.158125	0.459812
SASS6	280.13	-0.114485	0.279155	-0.410114	0.681723	0.862913
PDLIM1	891.732	0.590108	0.617901	0.95502	0.339567	0.637488
LILRB1	934.684	-0.22632	0.735619	-0.30766	0.758341	0.900519
NPFFR2	10.1765	-0.291308	1.00065	-0.291117	0.770962	0.905092
ZPLD1	3.10927	-0.65099	0.762842	-0.853374	0.393452	0.680986
TFIP11	1429.01	0.185755	0.121242	1.5321	0.125498	0.413275
SNED1	1497.76	-0.574752	0.306233	-1.87684	0.0605397	0.299496
KLHL18	806.066	-0.39639	0.193913	-2.04416	0.0409379	0.249555
PPIG	2521.99	0.10738	0.129421	0.829693	0.406712	0.689711
RHEBL1	103.379	-0.451551	0.669914	-0.674043	0.500284	0.756868
MTERF3	622.474	0.0913078	0.17059	0.535247	0.592479	0.814204
PTPN7	153.503	0.338328	0.883658	0.382871	0.701815	0.87276
ZNF648	5.33188	-0.288196	0.741047	-0.388904	0.697347	0.870499
EGLN1	4537.44	0.208358	0.215038	0.968937	0.332577	0.632715
SRRD	994.931	0.0763607	0.175158	0.435954	0.66287	0.852087
R3HDM2	3967.37	-0.672829	0.213258	-3.155	0.00160497	0.0533461
DCPS	334.443	0.203404	0.185481	1.09663	0.272803	0.579902
CCER1	0.772364	-0.677275	1.52675	-0.443605	0.657328
TSNAX	2060.22	0.296727	0.158127	1.87652	0.0605846	0.299496
EPYC	0.221364	-0.479037	3.15641	-0.151766	0.879371
TIRAP	208.66	-0.0166965	0.237622	-0.0702648	0.943983	0.978438
AMHR2	2.54094	-0.567731	1.02635	-0.553157	0.580156
SLCO2A1	182.445	0.100091	0.604178	0.165664	0.868421	0.947691
SPATA31A3	4.25854	-0.929053	0.956813	-0.970987	0.331555	0.632309
HNRNPD	6453.74	0.176387	0.149508	1.17978	0.238086	0.549187
EIF1B	2780.27	0.259099	0.26388	0.981883	0.326157	0.627177
S100A9	1709.46	1.12439	1.19801	0.938546	0.347964	0.645028
KIFAP3	4068.55	0.0779006	0.318675	0.244452	0.806881	0.920026
CDH4	1225.02	-0.358613	0.506771	-0.707644	0.479167	0.741344
KERA	0.763687	-1.4311	2.07579	-0.689422	0.490557
MYRIP	1143.18	-0.215299	0.63106	-0.34117	0.732976	0.888409
LUM	318.85	0.107269	0.780687	0.137403	0.890712	0.955841
DBNDD1	2396.62	-0.324725	0.522056	-0.622012	0.533934	0.776956
KPTN	473.746	-0.377639	0.238745	-1.58177	0.113702	0.396029
S100A12	2.30069	2.56563	1.35522	1.89314	0.0583391
RYK	1317	0.1818	0.178416	1.01897	0.308217	0.611393
XYLB	138.106	-0.179362	0.281784	-0.636523	0.524436	0.771616
GAS8	1390.76	-0.548975	0.30788	-1.78308	0.0745733	0.329104
KCNH5	274.153	-1.20197	1.27786	-0.940609	0.346905	0.643995
AC137834.1	6.28016	-0.629997	1.6295	-0.38662	0.699037	0.871425
STAC3	351.175	0.331044	0.50175	0.659778	0.509396	0.761824
UCMA	1.11492	-0.132427	1.25527	-0.105496	0.915982
SLC8A2	2007.79	-1.46592	1.02319	-1.4327	0.151944	0.452477
S100A8	582.953	0.378825	1.2432	0.304717	0.760582	0.901041
AMOTL2	4137.06	-0.00363122	0.525879	-0.00690506	0.994491	0.998031
ILKAP	1390.32	-0.285601	0.142116	-2.00963	0.0444703	0.257981
XPO4	1377.54	-0.248672	0.257026	-0.967497	0.333296	0.633341
ADCY10	24.2605	-0.998498	0.37231	-2.6819	0.00732053	0.112602
IPPK	799.382	-0.260973	0.181998	-1.43393	0.151592	0.452189
ZNF862	2089.37	-0.850832	0.214852	-3.96009	7.49227e-05	0.0116732
ALCAM	7125	-0.00464571	0.433765	-0.0107102	0.991455	0.997296
DCLK1	10017.5	-0.0903318	0.450761	-0.200398	0.841169	0.935645
ZC3H11B	18.0465	-0.807461	0.432098	-1.8687	0.0616649	0.300883
OGN	81.8742	-0.847229	0.695054	-1.21894	0.222867	0.534941
S100A7A	0.718161	-0.488038	1.83371	-0.266148	0.790125
SLC30A10	187.476	-0.803641	0.604915	-1.32852	0.184007	0.491839
S100A7L2	0.108826	-0.595391	3.16075	-0.18837	0.850586
CDC26	513.559	0.267817	0.216184	1.23884	0.215405	0.526025
PRPF4	978.744	0.214757	0.160141	1.34105	0.179905	0.487854
ECM2	929.895	0.680334	0.637634	1.06697	0.285987	0.592789
ADAMTS3	99.3868	-1.01633	0.519051	-1.95806	0.050223	0.273104
RASSF1	1003.47	0.160437	0.253664	0.632476	0.527076	0.773547
CACFD1	1090.87	0.325951	0.285621	1.1412	0.253787	0.565039
ATP6V0E2	12229.9	-0.00729765	0.389989	-0.0187124	0.985071	0.995385
ASPN	39.3697	0.18432	0.567592	0.32474	0.745378	0.894433
BCL11B	305.961	-1.71001	0.890526	-1.92023	0.054829	0.284737
RGP1	1856.46	-0.268731	0.191107	-1.40618	0.159671	0.461178
MYO3A	11.1025	0.261492	0.889003	0.294141	0.76865	0.904142
SLC31A1	1758.92	0.428376	0.320899	1.33492	0.181901	0.490295
DCN	2138.07	-0.124113	0.440884	-0.28151	0.778319	0.907199
ADAM2	0.26423	1.5794	2.9252	0.539931	0.589245
OMD	105.746	0.337907	0.963182	0.350824	0.72572	0.88561
SLC2A6	1020.01	-0.328538	0.42389	-0.775054	0.438308	0.710956
DCUN1D5	632.85	0.337568	0.151495	2.22824	0.0258643	0.200747
MSMP	15.6456	0.411756	0.613985	0.670629	0.502457	0.758017
CENPP	268.14	-0.493845	0.207743	-2.37719	0.0174451	0.166558
S100A7	1.90976	2.38684	1.69019	1.41217	0.1579
TMEM135	870.211	0.320996	0.156532	2.05067	0.0402989	0.248042
S100A6	13394.6	1.34923	0.589579	2.28846	0.0221107	0.188338
P3H3	393.052	-1.36308	0.730488	-1.86598	0.0620442	0.302134
MYMK	2.28489	-0.915936	1.57285	-0.582343	0.560336
NUDT16L1	1572.76	0.263949	0.197517	1.33633	0.18144	0.489614
RHOJ	1230.72	-0.0723753	0.241019	-0.300288	0.763957	0.902237
PTDSS1	1958.49	0.0886446	0.214525	0.413213	0.67945	0.861745
TIAF1	1513.68	-0.807709	0.402777	-2.00535	0.0449255	0.259328
CBLB	821.493	-0.208753	0.363792	-0.573825	0.566086	0.796484
MYO18A	9470.09	-0.458501	0.325022	-1.41068	0.15834	0.459838
RASSF8	2069.57	0.210696	0.287386	0.733146	0.463469	0.730581
ING4	1647.73	0.0591513	0.188191	0.314315	0.753282	0.897774
NAPEPLD	2415.76	-0.0935568	0.375772	-0.248972	0.803382	0.918678
SOHLH2	79.176	0.426475	0.246136	1.73268	0.0831523	0.347114
KLRG1	122.454	0.537075	0.33634	1.59682	0.110305	0.390987
GPR162	2179.49	-1.02869	0.746253	-1.37848	0.168055	0.474373
CCDC169-SOHLH2	3.29217	-0.297768	1.68809	-0.176393	0.859985	0.94382
ARMC10	2712.76	0.359188	0.210777	1.70411	0.0883602	0.354462
ZMYND10	294.313	0.210524	0.65946	0.319237	0.749547	0.896462
CCDC173	59.3041	-0.225211	0.373177	-0.603496	0.546179	0.7843
ATE1	1315.22	0.0147359	0.207468	0.0710274	0.943376	0.978438
CCDC169	133.338	0.168601	0.303588	0.555363	0.578646	0.804764
GLUL	117226	0.129045	0.289375	0.445943	0.655638	0.849737
STAC	38.9251	0.581684	0.450032	1.29254	0.196171	0.503854
PHOSPHO2	73.4023	0.10033	0.221697	0.452554	0.65087	0.847314
PRDM7	57.5231	-0.00138179	0.320155	-0.00431601	0.996556	0.9982
ADAMTSL2	1144.03	-0.762877	0.293955	-2.59521	0.00945325	0.126892
DUSP12	561.624	-0.0377712	0.122343	-0.308731	0.757526	0.899941
KLHL23	820.133	0.102948	0.442547	0.232625	0.816052	0.924653
ANKRD11	6921.66	-0.384399	0.152696	-2.51741	0.011822	0.138732
SLFN13	196.173	-0.699264	0.351845	-1.98742	0.0468761	0.265371
SCARA3	9810.05	0.41379	0.341518	1.21162	0.225658	0.538154
COX18	858.867	0.136219	0.115434	1.18005	0.237978	0.549114
TADA2A	888.088	0.0151835	0.215407	0.0704877	0.943805	0.978438
FAM163B	575.562	-1.55994	1.17797	-1.32425	0.185418	0.493418
NSMCE4A	1123.45	-0.0451014	0.193177	-0.233472	0.815395	0.924298
LMBR1L	1196.49	-0.585545	0.19968	-2.93242	0.00336332	0.0778382
RASAL2	1935.24	-0.729632	0.337859	-2.15957	0.0308057	0.217547
DBH	27.1813	-1.70447	1.16982	-1.45703	0.145108	0.443002
MYBL1	376.193	-0.0153441	0.343052	-0.0447282	0.964324	0.987034
ERN1	527.826	-0.00211089	0.35721	-0.00590938	0.995285	0.998031
ATP5F1C	4553.32	0.41174	0.273966	1.50289	0.132868	0.425006
HAUS8	167.424	-0.142409	0.254103	-0.560439	0.57518	0.802325
PHYH	1383.42	0.62986	0.288043	2.18669	0.0287653	0.210199
CA4	347.37	-0.413693	0.86172	-0.480078	0.631172	0.835152
INHBC	14.6766	0.210749	0.756871	0.278447	0.780669	0.908616
CLEC20A	2.80305	0.244168	1.07692	0.226729	0.820635
SLC22A17	12573.9	-0.514029	0.491278	-1.04631	0.295418	0.60127
PIM1	1315.37	0.430062	0.701192	0.613331	0.539658	0.780589
CCDC126	278.428	0.364185	0.193028	1.88669	0.059202	0.296392
PRLH	0.152182	-0.595391	3.16075	-0.18837	0.850586
A2M	33260.5	0.602614	0.437801	1.37645	0.168681	0.474489
RNF113A	507.293	0.325674	0.235154	1.38494	0.166071	0.471846
NDUFA1	3109.65	0.646014	0.300334	2.15098	0.0314777	0.220154
NAPA	6950.24	-0.0862422	0.3462	-0.249111	0.803275	0.918635
SAMD5	168.792	-0.0764983	0.253856	-0.301345	0.763151	0.901851
DYNC1LI2	29125.4	0.00734436	0.493913	0.0148698	0.988136	0.996633
PCDH11X	162.17	-0.634794	0.912149	-0.695932	0.486471	0.747009
ATF6	2583.26	0.120935	0.292473	0.413492	0.679246	0.861738
CEP63	1480.79	-0.0950407	0.171625	-0.553771	0.579736	0.805125
SLFN12L	75.1387	-0.989658	0.40374	-2.45123	0.0142371	0.151763
EFS	4156.49	-0.0488898	0.554881	-0.0881088	0.92979	0.972246
EPRS	4463.89	0.204964	0.233292	0.878572	0.379633	0.670167
DCAF6	2583.83	-0.405725	0.413995	-0.980025	0.327074	0.628051
RNF39	3.69373	-0.555503	1.4885	-0.373196	0.709003	0.876025
PPP1R11	2784.74	0.110824	0.158853	0.697652	0.485395	0.746071
SLC2A14	8.80115	-0.748796	0.656994	-1.13973	0.254399	0.565308
METTL11B	0.918945	-0.7232	1.56948	-0.46079	0.644949
SASH1	7240.31	0.0292294	0.290936	0.100467	0.919974	0.968434
EYA3	1151.9	-0.434867	0.175633	-2.476	0.0132863	0.147203
LATS2	684.618	0.763413	0.290753	2.62564	0.00864853	0.120927
CEMIP2	1305.3	-0.0801649	0.397263	-0.201793	0.840079	0.935148
ZFHX3	4742.59	1.52913	0.350566	4.3619	1.28935e-05	0.00459166
PBK	132.557	0.0854995	0.739892	0.115557	0.908004	0.963671
HES6	2584.69	-0.0370969	0.442503	-0.0838342	0.933188	0.974153
RAB38	50.1906	1.08918	0.818162	1.33125	0.183105	0.491144
SDC2	3780.6	0.790778	0.248251	3.1854	0.00144553	0.0501481
DAG1	5425.53	0.364434	0.267457	1.36259	0.173012	0.478875
ANAPC13	2463.99	0.454788	0.195118	2.33083	0.0197623	0.177942
TEX2	6559.48	0.109626	0.359779	0.304703	0.760592	0.901041
PER2	995.239	-0.456368	0.199067	-2.29253	0.021875	0.187393
ESCO2	74.0589	-0.175564	0.439267	-0.399675	0.689396	0.866962
MPC2	3347.62	0.257824	0.289316	0.89115	0.372849	0.664998
TEDDM1	3.01778	-0.0257022	1.04112	-0.0246871	0.980305	0.993428
RNF183	6.1741	-1.24792	0.779648	-1.60062	0.109462	0.389786
HSD17B4	10050	0.126137	0.301909	0.417798	0.676095	0.860404
CCDC25	3049.24	-0.100361	0.280479	-0.357822	0.720477	0.88233
BTG1	3361.12	0.791547	0.445234	1.77782	0.0754329	0.330564
PIP4P2	1383.8	0.339696	0.13718	2.47627	0.0132761	0.147185
POLR2H	1239.58	-0.118098	0.276478	-0.427154	0.669267	0.855521
CDH8	1028.04	-0.432604	0.448773	-0.96397	0.335061	0.634971
SETD3	3964.79	-0.0230979	0.259562	-0.088988	0.929091	0.971665
RGSL1	6.79216	-0.50595	0.70303	-0.719671	0.471727	0.736415
BSN	2848.03	-1.54497	0.904587	-1.70793	0.0876502	0.353269
BHLHE41	7457.51	0.298438	0.40343	0.739751	0.459451	0.727731
TAF4	804.211	-0.196976	0.164212	-1.19953	0.230323	0.541548
CLLU1OS	0.189874	1.11805	3.15874	0.353956	0.723372
GLI1	36.2256	-2.66234	0.989679	-2.6901	0.00714305	0.11169
ITPR2	3082.4	-0.581935	0.342363	-1.69976	0.0891764	0.356175
BDH1	1732.42	-0.992064	0.586504	-1.69149	0.090744	0.359065
CKAP5	7042.82	-0.0138711	0.194698	-0.0712443	0.943203	0.978415
WDR31	343.79	0.200184	0.242736	0.8247	0.409542	0.691689
AP2M1	15180.1	0.0537482	0.282181	0.190474	0.848938	0.939339
IL25	2.01674	0.0863402	1.03129	0.0837207	0.933278
DDIT3	1884.6	0.28165	0.362168	0.777677	0.436759	0.710161
OPRL1	575.849	-0.874238	0.507617	-1.72224	0.0850258	0.349684
RAB17	54.9546	-1.2153	0.486396	-2.49858	0.0124691	0.142493
RPS11	21647.2	0.326986	0.297366	1.09961	0.271503	0.57847
NPBWR2	6.21595	-3.13374	1.57376	-1.99124	0.046455	0.263794
ARHGAP9	672.192	-0.450296	0.528796	-0.851549	0.394465	0.681415
SSPN	2385.02	0.840819	0.46776	1.79754	0.0722496	0.32352
EEA1	1993.48	0.408505	0.337488	1.21043	0.226115	0.538438
OTUD6B	871.572	0.168892	0.288447	0.585523	0.558196	0.791848
ANKRD20A1	21.1897	-0.833786	0.505595	-1.64912	0.0991235	0.373345
TPST2	1464.64	0.290548	0.32656	0.889722	0.373615	0.665543
KANSL1	2191.03	-0.479762	0.117085	-4.09755	4.17542e-05	0.00833838
ADGRA2	1093.68	-0.833246	0.450612	-1.84914	0.0644371	0.306595
CAMK2G	7062.96	-0.508797	0.608107	-0.83669	0.402767	0.686994
VCPIP1	1474.34	0.151684	0.137562	1.10266	0.270176	0.577041
ENTPD3	329.739	-1.06023	0.984508	-1.07691	0.281521	0.587837
BSPRY	125.705	0.0628626	0.453969	0.138473	0.889866	0.955457
HNRNPDL	14443.5	-0.247117	0.114693	-2.1546	0.0311933	0.218726
H2AFY2	464.987	0.00266664	0.193731	0.0137646	0.989018	0.996775
LGR6	151.083	-1.90197	0.560312	-3.39448	0.000687584	0.0350301
BRF2	576.624	0.2301	0.204716	1.124	0.261015	0.570821
ZNF384	1849.41	-0.414783	0.124072	-3.34308	0.000828532	0.0396179
THPO	123.767	-0.983093	0.538481	-1.82568	0.0678988	0.313521
FYTTD1	3076.54	0.297523	0.209143	1.42258	0.154858	0.455372
OLFML2B	937.798	0.103841	0.80562	0.128896	0.89744	0.958789
IDO2	15.4495	-0.717804	0.37265	-1.92621	0.0540779	0.283126
AIFM2	679.157	0.106447	0.233831	0.45523	0.648944	0.846017
TBC1D22B	717.891	-0.172727	0.214688	-0.804547	0.421081	0.70013
TMEM217	62.9019	0.454731	0.457116	0.994782	0.319842	0.6222
HDHD3	755.357	0.104598	0.311245	0.336061	0.736825	0.890442
IDO1	9.24902	-0.687633	1.11514	-0.616635	0.537475	0.779174
GORAB	492.351	0.0782984	0.296164	0.264375	0.791491	0.913038
FAM131A	2912.54	-0.837108	0.518058	-1.61586	0.106125	0.384134
EPHB1	806.948	-0.226474	0.781755	-0.2897	0.772046	0.905348
POLB	749.791	0.104453	0.267435	0.390575	0.696111	0.870062
RUBCN	3017.84	-0.500677	0.120774	-4.14557	3.38975e-05	0.0073296
ATG16L1	1427.85	-0.715831	0.240999	-2.97027	0.00297539	0.0745667
INHBE	4.5095	0.350223	1.0932	0.320363	0.748693	0.896008
ZCCHC7	589.692	0.0954459	0.223828	0.426425	0.669798	0.855823
DCTN2	6200.05	0.202345	0.10329	1.95901	0.0501117	0.272754
TEX35	44.6707	-0.404281	0.256887	-1.57377	0.115541	0.39946
SLC26A7	17.9209	-1.1147	0.591519	-1.88447	0.059502	0.297
KY	107.998	-0.582161	0.550649	-1.05723	0.290407	0.596957
FAM170A	2.04433	-2.65275	1.14355	-2.31975	0.0203544
CMTM5	5375.5	0.309127	0.69925	0.442084	0.658429	0.850741
CLCN2	1249.91	-0.270795	0.362472	-0.747079	0.455016	0.723992
DCLK3	36.0503	-1.75361	1.04413	-1.6795	0.0930539	0.363264
LRCH3	2136.35	-0.392321	0.228233	-1.71895	0.0856236	0.350393
ACVR2B	748.325	-0.40266	0.233596	-1.72375	0.0847529	0.349351
NPR2	927.951	-0.0863912	0.346006	-0.249681	0.802834	0.918573
NKAP	1195.59	0.278429	0.177006	1.57299	0.11572	0.39946
LILRB4	2715.76	0.216999	0.603996	0.359273	0.719391	0.881557
PTPN20	187.659	-0.35998	0.422494	-0.852035	0.394195	0.681415
HLA-B	35532.9	0.650265	0.675582	0.962525	0.335786	0.635567
AC022506.1	0
CKB	37349.5	-0.200822	0.540203	-0.371753	0.710077	0.876465
AKAP14	7.80294	1.44001	0.532889	2.70228	0.00688658	0.109147
MBD6	3171.13	-0.46439	0.28953	-1.60395	0.108726	0.388763
SLFN14	1.21012	0.172712	1.11871	0.154385	0.877306
SPAG8	244.388	-0.577704	0.352969	-1.6367	0.101694	0.377805
NUDT4	6579.82	0.422014	0.303544	1.39029	0.164441	0.469231
GAD2	987.41	-1.21458	1.08328	-1.12121	0.262198	0.571353
MARS	4262.36	-0.420849	0.210878	-1.9957	0.0459663	0.262369
FAM221A	696.142	-0.0908297	0.21105	-0.43037	0.666927	0.85403
PECAM1	4742.53	0.34793	0.367128	0.947707	0.343279	0.640618
PCMTD2	4078.75	-0.0635609	0.192054	-0.330953	0.74068	0.892355
IQCG	1116.02	0.344491	0.299933	1.14856	0.250738	0.562677
LRRC69	49.123	-0.660991	0.286446	-2.30756	0.0210237	0.18367
AL121581.1	6.40779	-5.53105	2.42365	-2.28212	0.0224825	0.189644
MYT1	191.963	-1.34007	0.644541	-2.07911	0.0376075	0.23942
EPHB3	331.499	-0.984255	0.425141	-2.31513	0.0206059	0.182063
TYSND1	640.625	-0.0225195	0.172634	-0.130447	0.896213	0.958535
CPQ	1870.12	0.302117	0.318488	0.948598	0.342825	0.640237
UBE2N	4448.22	0.220277	0.198077	1.11208	0.266103	0.575199
CAMK2N2	1258.18	-0.8064	0.881365	-0.914944	0.360221	0.655085
DUSP14	713.293	0.310635	0.248943	1.24782	0.212098	0.522484
ECE2	740.14	-0.0627872	0.531506	-0.118131	0.905964	0.963009
ABHD17B	2266	0.146975	0.489026	0.300547	0.76376	0.90214
LILRB3	841.972	2.09108	1.24147	1.68435	0.092114	0.361292
RPL35A	7698.26	0.568952	0.28741	1.97959	0.0477501	0.267588
TRMT61A	1336.43	0.151971	0.15555	0.976991	0.328574	0.629614
TERB1	7.2727	-0.223785	0.56294	-0.397529	0.690978	0.867762
C9orf85	553.699	0.12147	0.341781	0.355402	0.722288	0.883476
PPP2R3A	1532.79	0.245794	0.461637	0.532439	0.594422	0.815268
AL590132.1	12.8143	-0.687926	0.802706	-0.857008	0.391441	0.679731
AC092017.3	0
LMLN	990.788	-0.30923	0.20878	-1.48113	0.138573	0.434086
RALGPS2	494.389	-0.373937	0.280558	-1.33283	0.182586	0.49098
PRRX1	2674.49	0.277481	0.454399	0.610657	0.541427	0.781787
ATF2	2427.15	-0.130609	0.149765	-0.872095	0.383157	0.672888
LILRA6	500.237	3.14687	1.18565	2.65413	0.00795142	0.115059
TUBA1C	3235.52	0.899595	0.498348	1.80516	0.0710504	0.321338
HLA-C	40376.8	0.607711	0.597956	1.01631	0.30948	0.612432
ABCF3	2238.85	-0.218983	0.184758	-1.18525	0.23592	0.547152
ANGPTL1	240.539	1.31228	0.436361	3.00732	0.00263565	0.0699485
C1orf226	385.201	-0.489594	0.413734	-1.18335	0.236668	0.548164
TUBA1A	81221	0.407536	0.509077	0.800539	0.423398	0.70151
CCDC85C	1552.18	-0.319973	0.389706	-0.821064	0.41161	0.693138
NOS1AP	868.262	-1.23809	0.784149	-1.57889	0.114361	0.397218
MSL2	1110.73	-0.209581	0.148453	-1.41177	0.158018	0.45976
AL512785.2	11.5442	-0.59558	1.0418	-0.571686	0.567535	0.797446
TUBA1B	55097.9	-0.196065	0.329919	-0.594282	0.552323	0.788174
SPATA46	1.02155	-0.465843	1.39307	-0.3344	0.738078
CCNK	1925.09	0.280403	0.196795	1.42485	0.1542	0.454602
CTCF	2363.98	-0.0340269	0.180406	-0.188613	0.850396	0.939798
CNGB1	141.738	-2.9206	1.01466	-2.87839	0.00399705	0.0846305
CCDC54	0.597286	-0.645416	2.73009	-0.236408	0.813116
BPNT1	767.053	0.494832	0.265872	1.86116	0.0627209	0.303426
TACC2	919.749	-0.694568	0.494099	-1.40573	0.159805	0.461423
TRANK1	1968.2	-1.74556	0.54281	-3.21579	0.00130087	0.0480056
ALAD	13335.2	0.376667	0.415327	0.906916	0.364451	0.658213
PEX12	688.246	0.541509	0.256652	2.1099	0.0348672	0.230275
GAS2L2	59.4889	-0.656587	0.477044	-1.37637	0.168708	0.474489
VWA5B2	2592.38	-1.73118	0.908526	-1.90548	0.0567179	0.289988
C17orf50	5.92119	-0.661888	0.918848	-0.720345	0.471312	0.736096
TAF15	5063.33	0.0831647	0.203291	0.409091	0.682473	0.863107
SAR1A	4974.76	0.418926	0.143305	2.92333	0.00346314	0.0785668
CHRD	1721.63	-1.62987	0.750808	-2.17082	0.0299451	0.215035
BAG5	2152.85	0.0793731	0.162692	0.487874	0.625639	0.831835
LRP4	5161.53	-0.679405	0.468259	-1.45092	0.146803	0.445359
CLMN	4463.23	-0.35699	0.439528	-0.812213	0.41667	0.697135
TSPYL5	1416.22	0.137724	0.180752	0.76195	0.44609	0.717246
KLC1	14749.9	-0.133127	0.309725	-0.429822	0.667325	0.85423
TCIM	502.072	1.80671	0.79874	2.26195	0.0237002	0.193989
LRRC37A2	642.224	-0.57925	0.156518	-3.70086	0.000214872	0.0191688
FMO3	65.1336	-0.623794	0.410142	-1.52092	0.128279	0.417646
DNAJC1	970.986	0.523601	0.320959	1.63136	0.102814	0.379383
SEPHS1	2006.72	0.153951	0.235672	0.653244	0.513599	0.765014
TTYH3	9138.57	0.10045	0.33308	0.301578	0.762973	0.901843
ARL17B	259.22	-0.147806	0.121382	-1.21769	0.223343	0.535431
FMO1	9.5103	-0.357649	0.64786	-0.552046	0.580917	0.805803
HEATR9	1.8455	-1.15919	1.47186	-0.787564	0.430952
SLC2A3	2306.9	0.337201	0.72106	0.467646	0.640038	0.840697
SARDH	229.929	-0.0678032	0.424361	-0.159777	0.873057	0.949707
PTAFR	1276.89	0.511223	0.690116	0.740778	0.458828	0.727247
MST1	709.49	-0.694154	0.284313	-2.44151	0.0146259	0.152553
CRYBA4	6.94211	1.10243	0.651795	1.69138	0.0907651	0.359065
MROH9	3.88036	-1.80231	1.08168	-1.66621	0.0956707	0.367478
TAF3	643.329	-0.0208699	0.199242	-0.104747	0.916577	0.967561
NAP1L3	3664.47	0.124426	0.465601	0.267237	0.789286	0.912183
FMO2	80.9849	-0.366334	0.305018	-1.20102	0.229743	0.5413
FAM133A	140.431	-0.159683	0.214652	-0.743918	0.456926	0.725638
GGNBP2	2832.8	0.0148272	0.0982675	0.150886	0.880066	0.951378
SH2D1B	60.4324	-1.63237	1.28081	-1.27448	0.202495	0.512106
UST	778.142	-0.0170705	0.398421	-0.0428454	0.965825	0.987672
ALG3	948.491	0.396905	0.270321	1.46827	0.14203	0.439202
ZMAT4	193.663	-1.11274	1.13569	-0.979792	0.327189	0.628091
DNAJC8	4760.69	0.459723	0.179924	2.5551	0.0106157	0.132623
TEPP	17.832	-0.00795917	0.392435	-0.0202815	0.983819	0.994706
MMP28	1136.65	0.921177	0.313414	2.93917	0.00329094	0.076774
ENOPH1	6109.62	0.392736	0.297199	1.32146	0.186349	0.494538
EBLN1	1.20529	-2.99699	1.61368	-1.85724	0.0632777
NDUFB1	2147.66	0.541086	0.311194	1.73874	0.0820801	0.344717
RASL10B	1230.7	-0.992551	0.754812	-1.31496	0.188522	0.496508
RNF8	955.875	-0.169316	0.191637	-0.883523	0.376954	0.668428
APEH	2424	0.0785964	0.154023	0.510289	0.609849	0.824192
EPM2AIP1	2652.59	-0.136273	0.167199	-0.815034	0.415053	0.696021
AP2B1	15028.5	0.157044	0.227683	0.689747	0.490353	0.74968
MYH6	12.0987	-1.39608	0.874815	-1.59586
KIR3DL3	0.439858	-0.0645579	2.78243	-0.023202	0.981489
SFRP1	386.694	-0.0357189	0.47494	-0.0752072	0.94005	0.976823
UHMK1	5066.17	0.220687	0.156641	1.40887	0.158873	0.460368
EEF1AKMT4	39.901	1.14786	0.477974	2.40152	0.0163273	0.161914
PSMD2	6383.78	0.0511255	0.128734	0.39714	0.691264	0.867872
TMEM115	1873.56	0.417258	0.178919	2.3321	0.0196952	0.177797
ATP5IF1	4210.74	0.439091	0.3387	1.2964	0.194838	0.502277
TRAF3IP1	1020.03	-0.00982186	0.167285	-0.0587134	0.95318	0.982479
FAM20B	2370.68	-0.101692	0.288095	-0.352982	0.724102	0.884614
CACNA2D2	586.474	-1.72732	0.889557	-1.94178	0.0521635	0.278535
MILR1	545.869	0.394227	0.680566	0.579264	0.562411	0.793904
USB1	2183.71	0.0534423	0.240992	0.221759	0.824501	0.928555
GNA12	7406.42	0.317332	0.248602	1.27647	0.20179	0.51099
PARP10	2290.21	-0.0536409	0.401151	-0.133717	0.893626	0.957543
KIR2DL3	0.422	1.21729	2.79178	0.436028	0.662816
AMZ1	165.989	-1.02066	0.433164	-2.3563	0.0184582	0.17151
TAB2	5245.29	0.111957	0.269825	0.414924	0.678197	0.86152
ZNF319	778.505	0.0705673	0.199537	0.353655	0.723597	0.884228
POLE3	1829.33	0.321233	0.171092	1.87754	0.0604442	0.29939
CBWD3	832.992	-0.365582	0.182239	-2.00606	0.0448502	0.259192
SESN2	973.358	0.382386	0.434049	0.880976	0.378331	0.669358
KIR2DL1	0.610465	-0.388246	2.14674	-0.180854	0.856482
C9orf43	50.7004	0.0554159	0.433229	0.127914	0.898217	0.95922
KIR2DL4	3.88705	-0.263406	0.866847	-0.303867	0.761229	0.901443
UAP1	1520.01	0.33867	0.587025	0.576925	0.56399	0.795218
NRG1	167.564	-0.44837	0.760105	-0.589879	0.555272	0.79014
MED18	423.143	0.68213	0.223227	3.05577	0.00224485	0.0643228
SUMO4	5.73704	-0.48237	0.736741	-0.654734	0.512639	0.764577
KIR3DL1	0.711153	0.66615	2.1774	0.305938	0.759652
PPA1	6093.44	0.41695	0.136912	3.04538	0.00232385	0.0651949
BICD2	2652.7	0.101339	0.15753	0.643303	0.520028	0.768134
FCGRT	7644.2	1.38898	0.554116	2.50665	0.0121881	0.141223
GATA3	13.4305	-0.847727	0.840137	-1.00903	0.312958	0.616271
EIF4G1	10426.7	0.0734571	0.14155	0.518949	0.603797	0.820644
TPM1	3605.79	0.00130423	0.395886	0.00329446	0.997371	0.998516
UBE2T	238.339	-0.0326803	0.508174	-0.0643093	0.948724	0.980272
GRINA	12542.5	0.271222	0.231965	1.16924	0.242307	0.554009
NPFFR1	160.819	-0.278499	0.413532	-0.673464	0.500652	0.757062
GRHPR	4660.1	0.072535	0.275653	0.263139	0.792443	0.913774
LRRC20	979.963	-0.490039	0.513521	-0.954271	0.339946	0.637892
SPATC1	12.3528	-0.25674	0.904026	-0.283996	0.776413	0.90643
NSF	5406.64	-0.700597	0.690004	-1.01535	0.309938	0.613129
TMEM150C	1473.23	0.161057	0.314298	0.512433	0.608348	0.823841
ZNF484	312.813	-0.00294189	0.231862	-0.0126881	0.989877	0.996775
VAV2	1171.35	-0.482164	0.243029	-1.98398	0.0472582	0.266362
EIF4EBP2	4444.28	0.110937	0.252916	0.438631	0.660929	0.851299
RAB11FIP1	352.859	0.723752	0.644791	1.12246	0.261667	0.570975
NODAL	11.2871	-0.629594	0.759803	-0.828628	0.407315	0.689959
CPSF2	2518.6	0.262047	0.266609	0.982886	0.325663	0.626746
PALD1	2578.91	-0.604568	0.445011	-1.35855	0.174291	0.480884
MOGS	1482.95	-0.101232	0.211524	-0.478584	0.632234	0.835668
PRF1	63.7711	-0.391334	0.861412	-0.454294	0.649617	0.846503
ASB1	3558.57	-0.0897053	0.323903	-0.276951	0.781818	0.909142
AL139300.1	808.292	0.899827	0.568269	1.58345	0.113318	0.396029
TTC31	915.621	-0.340207	0.233969	-1.45407	0.145927	0.444149
ADAMTS14	1341.42	-0.151599	0.503657	-0.300997	0.763417	0.901908
XRCC3	449.303	-0.438019	0.216644	-2.02184	0.0431933	0.254895
PTPN23	3723.87	-0.26108	0.170012	-1.53566	0.124622	0.412362
BRD3OS	2201.19	-0.05015	0.319491	-0.156969	0.87527	0.94996
KIR3DL2	1.39308	1.32161	1.25985	1.04902	0.294168
SAG	28.5928	-0.592102	0.401673	-1.47409	0.140457	0.436925
BRD3	2356.72	-0.175829	0.239281	-0.734823	0.462447	0.729779
MRPL53	1168.05	0.386964	0.181851	2.12791	0.0333442	0.226
CYB561D2	657.973	0.453442	0.316411	1.43308	0.151835	0.452477
CCDC142	294.556	-0.596954	0.28437	-2.09922	0.0357977	0.232133
RCOR3	2577.28	-0.328517	0.099206	-3.31146	0.000928115	0.0422862
NPRL2	1007.45	-0.372875	0.278629	-1.33825	0.180815	0.488728
TRIM31	3.76997	0.847653	0.918497	0.92287	0.356075	0.651687
CDCA3	161.662	-0.506554	0.334242	-1.51553	0.129638	0.419855
C9orf57	0.407746	-2.15561	3.11248	-0.69257	0.48858
TRIM40	0.304364	-1.24812	3.15349	-0.395791	0.69226
GNB3	282.088	-2.22957	0.848824	-2.62666	0.0086228	0.120717
DKK4	0.529868	-0.629996	2.13747	-0.294739	0.768194
RHOXF1	0.48356	-1.27912	2.15725	-0.592942	0.55322
SGK3	2750.95	0.252896	0.408025	0.619803	0.535387	0.778169
RHOXF2B	1.25114	-1.19648	1.62759	-0.735122	0.462265
TBATA	1.04651	-1.71624	1.9597	-0.875765	0.381158
RPL14	9596.68	0.303725	0.246173	1.23378	0.217283	0.528404
RHOXF2	2.95861	-2.62939	1.08369	-2.42632	0.0152526	0.156656
SORBS1	16552.1	-0.0645488	0.405445	-0.159205	0.873508	0.949737
MRPL42	1789.86	0.0419965	0.159463	0.263362	0.792271	0.913636
TRIM10	1.69155	0.043376	1.88875	0.0229654	0.981678
SGPL1	3599	0.349419	0.240252	1.45438	0.14584	0.444059
ZNF500	626.65	-0.427653	0.172083	-2.48515	0.0129497	0.145507
MTDH	4969.97	0.47391	0.362071	1.30889	0.190572	0.498051
DPEP3	33.5052	-0.801426	0.602444	-1.33029	0.183423	0.491286
C16orf71	89.5387	0.0945025	0.344514	0.274307	0.783849	0.90996
TRIM15	1.5864	0.578431	1.03126	0.560897	0.574868
PCBD1	1596.71	0.80649	0.325386	2.47856	0.0131912	0.146893
LAPTM4B	3791.44	0.447883	0.262495	1.70626	0.0879606	0.353829
PZP	18.7625	-0.974245	0.527122	-1.84823	0.0645685	0.306841
ANKS3	1051.15	-0.736988	0.246786	-2.98635	0.00282332	0.0725934
HHIPL1	1434.78	0.257723	0.276197	0.933113	0.350761	0.647702
TRAF5	766.396	-0.411837	0.45369	-0.907751	0.36401	0.658031
PPP1R7	2902.89	0.121338	0.252784	0.480006	0.631223	0.835152
SOCS2	510.171	0.175176	0.17313	1.01182	0.311626	0.615038
TWIST2	16.3971	0.0565606	0.598002	0.0945827	0.924646	0.970298
C10orf55	12.3624	0.371429	0.777042	0.478003	0.632648	0.835772
MYO9B	10682.7	-0.298089	0.420303	-0.709225	0.478185	0.74073
PLAU	1146.23	1.36906	0.792757	1.72696	0.0841741	0.348656
ADRB3	6.27815	-0.539304	0.703565	-0.76653	0.443361	0.714696
GOT1L1	0.571237	0.557639	2.17394	0.256511	0.797556
APBB1IP	1944.59	-0.176635	0.583117	-0.302915	0.761955	0.90169
UNC5B	4570.66	0.118824	0.54538	0.217874	0.827527	0.929753
ZBTB5	705.708	-0.10267	0.290062	-0.353961	0.723368	0.884072
EIF4EBP1	742.57	0.805453	0.584062	1.37905	0.167878	0.474327
CRADD	381.442	0.375587	0.340175	1.1041	0.26955	0.577041
CYP46A1	2606.47	-0.632475	0.619348	-1.0212	0.307162	0.611054
STOM	10938.7	0.936263	0.253109	3.69905	0.000216405	0.0191688
ZBTB33	1427.38	0.235024	0.140922	1.66776	0.0953633	0.367349
BTBD16	233.481	-0.0366245	0.796603	-0.0459758	0.96333	0.986651
C6orf223	16.7391	-1.30198	1.12154	-1.16089	0.245688	0.557422
ZNF620	155.37	-0.162731	0.202071	-0.805319	0.420636	0.699726
FCAR	65.093	0.518242	0.502355	1.03163	0.302248	0.606606
ZNF619	327.061	0.107762	0.286488	0.37615	0.706805	0.87508
LBX2	23.3133	1.00894	0.61913	1.62961	0.103184	0.380104
PSMD7	3167.25	0.132688	0.164009	0.80903	0.418498	0.697786
RGS3	1984.53	0.231075	0.323754	0.713735	0.475391	0.738501
IARS2	3093.63	0.164744	0.1687	0.976548	0.328793	0.629802
POLG2	275.611	-0.265163	0.228185	-1.16205	0.245215	0.5568
TMEM63B	2567.58	-0.15211	0.275034	-0.553057	0.580224	0.805482
SPART	5669.93	0.493542	0.356826	1.38314	0.166621	0.472345
MRPL14	748.152	0.640405	0.239342	2.67568	0.00745768	0.112965
PASK	503.37	-1.18546	0.43794	-2.70691	0.00679124	0.108226
TRIM26	2470.41	0.0786593	0.217837	0.361093	0.71803	0.880809
TROAP	137.933	-1.22689	0.642786	-1.9087	0.0563003	0.288996
TFAP2E	329.977	-1.13451	0.406159	-2.79326	0.00521798	0.0961497
SYNRG	2468.21	-0.000410004	0.234108	-0.00175134	0.998603	0.999003
TMEM255A	1263.27	1.26758	0.558088	2.2713	0.023129	0.192123
STAG1	1504.4	-0.0126654	0.262323	-0.0482819	0.961492	0.986247
FOXJ2	1097.89	-0.270308	0.193369	-1.39788	0.162148	0.46585
C11orf49	2374.05	-0.102491	0.29989	-0.341761	0.732531	0.88824
STK31	53.7155	-0.896366	0.324052	-2.76612	0.00567277	0.0989898
PRPH	790.978	1.74061	1.07896	1.61324	0.106693	0.385386
DPEP2NB	0.42511	-0.357241	2.17404	-0.164321	0.869478
DPEP2	468.513	1.83383	0.727613	2.52033
DYNC2H1	915.486	-0.297104	0.257402	-1.15424	0.248401	0.559954
DDX28	450.125	0.540974	0.2389	2.26443	0.0235476	0.19355
AP3M1	2131.15	0.182604	0.232913	0.784004	0.433038	0.707965
ARFGAP2	4017.1	-0.013984	0.150552	-0.0928851	0.925995	0.970893
DUS2	470.457	0.0187252	0.261823	0.0715186	0.942985	0.978363
CHD4	8299.97	-0.0214256	0.193333	-0.110822	0.911757	0.96554
PCCB	2397.95	0.189615	0.294464	0.643934	0.519618	0.767866
EIF2B5	2012.22	-0.447126	0.129573	-3.45075	0.00055903	0.0309685
DYNC1H1	27367.9	-0.282718	0.1989	-1.42141	0.155198	0.455467
VCL	2455.22	0.322851	0.265234	1.21723	0.223517	0.535552
SLC29A3	666.232	0.707186	0.491875	1.43774	0.150509	0.450262
PCGF1	462.316	-0.0489675	0.286954	-0.170646	0.864503	0.946192
PSMB2	4425.8	0.507636	0.0971177	5.22702	1.72264e-07	0.000334002
C1orf216	2547.96	-0.102231	0.394755	-0.258973	0.795656	0.914895
TLX2	5.89172	-0.721728	0.72268	-0.998682	0.317949	0.62059
ATP1B4	5.55851	-0.784218	0.566597	-1.38408	0.166333	0.472262
RD3	4.3155	-0.212378	0.814136	-0.260863	0.794198	0.914262
SLC30A1	2304.06	0.417997	0.247913	1.68606	0.0917841	0.360534
HLA-E	27104.8	0.42707	0.422997	1.00963	0.312673	0.615888
MICA	344.937	-0.227615	0.352692	-0.645366	0.51869	0.767371
MATN2	2899.53	0.170277	0.651865	0.261216	0.793926	0.914262
DQX1	16.474	-0.713206	0.407928	-1.74836	0.080401	0.340151
CMTR1	2363.17	-0.181482	0.128706	-1.41005	0.158526	0.459884
ESRP2	6.01199	0.249522	0.708021	0.352422	0.724521	0.884923
USE1	988.528	-0.12878	0.206303	-0.62423	0.532476	0.77638
DVL3	5557.05	-0.095588	0.128882	-0.741673	0.458285	0.726875
CAPN11	20.7195	-1.17459	0.60583	-1.93881	0.052524	0.279349
NFATC3	1708.42	0.0280266	0.266321	0.105236	0.916188	0.967468
RUNX1T1	555.12	-1.27172	0.676216	-1.88064	0.0600205	0.298648
LAMP2	21714.7	0.666328	0.453047	1.47077	0.141354	0.437654
WDR5	1465.41	-0.317824	0.129606	-2.45224	0.0141969	0.151428
RPL30	13131.3	0.448746	0.363427	1.23476	0.21692	0.528116
MEIG1	27.9098	0.817908	0.406946	2.00987	0.044445	0.257981
DIAPH2	483.743	-0.343106	0.375212	-0.914431	0.36049	0.65511
ORAI1	555.464	0.466103	0.261609	1.78168	0.0748022	0.329491
MORN3	173.135	-0.0750395	0.384128	-0.19535	0.845119	0.937304
POLR1E	582.248	0.429843	0.199251	2.1573	0.0309825	0.218081
MYMX	2.7101	0.772228	0.836988	0.922627	0.356201
OPLAH	1033.66	-0.24089	0.253866	-0.948887	0.342678	0.64016
PRR3	764.97	-0.318384	0.247789	-1.2849	0.198829	0.507418
GNL1	5758.3	-0.12493	0.264943	-0.471533	0.63726	0.83869
RAB3GAP2	2292.14	0.0564426	0.195719	0.288385	0.773052	0.905543
RHOF	462.483	-1.00236	0.359812	-2.78577	0.00534001	0.0971669
EXOG	595.966	-0.200469	0.179228	-1.11852	0.263346	0.572064
MYH7	157.331	0.178742	0.308427	0.579528	0.562233	0.793904
NCR1	2.82923	-1.73675	1.24248	-1.39781	0.162172	0.46585
RXRA	3399.37	-0.1457	0.195315	-0.745972	0.455684	0.724329
RPA4	2.94277	1.16827	0.853859	1.36822	0.171244	0.477349
PHACTR4	1785.01	-0.174562	0.279228	-0.62516	0.531866	0.775883
EXOSC4	607.81	0.42414	0.196529	2.15815	0.0309161	0.218062
CRYBA1	3.47032	0.0999467	0.921358	0.108478	0.913617	0.96616
ADK	865.201	0.197282	0.257964	0.764766	0.444411	0.715469
TMEM120B	800.613	-0.915543	0.335324	-2.73032	0.00632721	0.103866
TOR3A	1112.16	0.364395	0.225713	1.61441	0.106438	0.384752
BBX	5729.84	0.0167786	0.540788	0.0310263	0.975249	0.991788
C3AR1	2150.92	0.435433	0.716101	0.608061	0.543147	0.782717
CARD11	554.866	-0.431842	0.446142	-0.967948	0.33307	0.633208
CA7	200.819	-1.76171	1.33223	-1.32238	0.186042	0.494206
DOK1	788.222	0.350896	0.396605	0.884749	0.376292	0.667954
PLXNC1	1783	0.334571	0.491846	0.680234	0.496356	0.753888
SETD1B	1277.92	-0.443001	0.184541	-2.40056	0.0163701	0.162004
NAE1	2023.37	0.151036	0.115942	1.30269	0.192681	0.499745
AUP1	4823.81	0.0661633	0.235296	0.281192	0.778563	0.907241
DAB2IP	4065.33	-0.370433	0.338136	-1.09552	0.273291	0.580421
GPAT4	3499.15	0.0785201	0.228997	0.342887	0.731684	0.887948
HPD	57.8915	0.974221	0.575325	1.69334	0.0903907	0.358563
VDAC3	4529.19	0.192494	0.293689	0.655434	0.512188	0.764073
NEK2	96.9635	-0.348657	0.549022	-0.635051	0.525395	0.77251
HTRA2	1139.88	0.0594765	0.147694	0.402701	0.687168	0.866227
CEP83	390.18	-0.204501	0.16536	-1.2367	0.216198	0.527213
GOLGA7	5792.04	0.29009	0.326064	0.889671	0.373643	0.665543
NCOA3	1446.34	-0.208981	0.255791	-0.817001	0.413928	0.694998
LOXL3	1173.83	-0.10775	0.452895	-0.237915	0.811947	0.922638
ERICH5	20.926	0.816268	0.531342	1.53624	0.12448	0.412362
PSMD9	1432.39	0.411302	0.155978	2.63692	0.00836618	0.119078
RNASEL	647.102	0.192155	0.229693	0.836573	0.402832	0.686994
GINS4	191.124	0.361097	0.322156	1.12088	0.262341	0.571374
PDCD6IP	7013.02	-0.132941	0.265221	-0.501248	0.616197	0.826808
RIDA	1989.99	0.682085	0.431163	1.58197	0.113657	0.396029
PLEKHA1	3626.92	-0.270588	0.209032	-1.29448	0.1955	0.502945
GDA	2049.64	-0.874265	1.04601	-0.835807	0.403263	0.687269
RNF123	1700.87	-0.79537	0.364319	-2.18317	0.0290233	0.211205
C1QL4	27.7066	-1.53148	0.771313	-1.98555	0.047083	0.265889
WDR66	287.71	-0.293155	0.247352	-1.18517	0.235949	0.547152
KCNQ2	5237.99	-1.9568	1.0268	-1.90574	0.0566844	0.289986
NPY	2135.36	0.153004	0.621347	0.246245	0.805493	0.919584
POP1	246.132	-0.18417	0.197899	-0.930626	0.352047	0.648942
SULF2	2490.26	0.41086	0.360403	1.14	0.254286	0.565308
HTRA1	23147.8	0.502138	0.249819	2.01001	0.04443	0.257981
OCEL1	519.086	-0.093845	0.246048	-0.381409	0.7029	0.873494
AC069503.2	15.0073	-0.895488	0.777142	-1.15228	0.249204	0.560967
DNAJC22	311.854	0.434043	0.420192	1.03296	0.301621	0.606369
BCL7A	991.359	-0.391952	0.42496	-0.922325	0.356359	0.65176
HINT2	1016.84	0.340354	0.234706	1.45012	0.147024	0.445782
GPAA1	4149.98	0.187629	0.145335	1.29101	0.1967	0.504545
FAM221B	4.76712	-0.388839	0.763194	-0.509489	0.610409	0.824303
MLXIP	3333.76	-0.578954	0.289625	-1.99898	0.0456105	0.261012
MARK1	966.88	-0.555626	0.464584	-1.19597	0.23171	0.542802
NELFCD	2734.58	-0.151594	0.14722	-1.02971	0.303148	0.607112
ARMS2	1.16507	1.01871	1.3151	0.774625	0.438561
TMEM8B	2599.7	-0.3618	0.343431	-1.05349	0.292118	0.598432
TMCC3	3444.01	0.0874344	0.58645	0.149091	0.881482	0.951928
PDSS1	203.448	0.242765	0.199581	1.21637	0.223842	0.535791
NDUFA12	2252.59	0.350536	0.330661	1.06011	0.289096	0.595669
IL31	0.224142	-0.0183185	3.16075	-0.00579562	0.995376
LRRC43	164.297	-0.040645	0.263015	-0.154535	0.877188	0.950578
AMIGO3	8.62615	0.318335	2.30791	0.137932	0.890294	0.955686
MICB	121.352	-0.0969892	0.549647	-0.176457	0.859935	0.94382
GMPPB	1032.72	-0.236453	0.235576	-1.00372	0.315512	0.61867
COMMD3	1410.4	0.342382	0.239669	1.42856	0.15313	0.45344
ABI1	3865.01	0.242464	0.140317	1.72797	0.0839939	0.348271
BEND7	292.67	-0.185212	0.251722	-0.735779	0.461865	0.729503
TTLL11	1001.21	-0.341412	0.540133	-0.632088	0.527329	0.773684
BAG4	1105.51	0.101104	0.412341	0.245196	0.806305	0.919669
COL5A1	974.449	-0.390712	0.901102	-0.433594	0.664583	0.852988
ASH2L	2111.34	0.134206	0.135627	0.989526	0.322406	0.623336
NDUFA8	2201.45	0.404788	0.310773	1.30252	0.192738	0.499807
CLSPN	78.0728	-0.782548	0.433845	-1.80375	0.0712706	0.321413
NIPAL2	969.499	-0.572863	0.571323	-1.0027	0.316008	0.61907
ZNF618	476.693	-0.400756	0.208101	-1.92577	0.0541329	0.283329
NCK1	891.692	0.262311	0.234975	1.11634	0.264279	0.573233
RCC1	535.893	0.333782	0.329441	1.01318	0.310975	0.614352
C1orf115	1621.78	-1.06854	0.976853	-1.09386	0.274017	0.58128
DIABLO	2314.66	0.349609	0.183355	1.90673	0.0565559	0.289826
COMMD3-BMI1	440.765	0.543008	0.341032	1.59225	0.111328	0.39297
IL20RB	31.3558	0.0280828	0.534584	0.0525322	0.958105	0.984913
MORN5	115.276	0.829527	0.404816	2.04914	0.0404481	0.248499
LSM1	1184.74	0.594544	0.208888	2.84623	0.00442398	0.0898702
LPGAT1	4700.39	-0.0938532	0.323236	-0.290355	0.771545	0.905346
SLC35G2	867.923	0.550153	0.375188	1.46634	0.142556	0.440322
MARC2	825.01	0.00531916	0.365856	0.014539	0.9884	0.996633
BMI1	3747.02	0.225304	0.319684	0.704771	0.480952	0.742313
STAR	99.5939	-0.980937	0.943977	-1.03915	0.298733	0.603834
AMBP	4.39893	-0.762785	0.660257	-1.15529	0.247973	0.559432
CYC1	3182.2	0.109427	0.243674	0.449072	0.65338	0.848578
NR2C1	1281.14	-0.652252	0.147455	-4.42338	9.71665e-06	0.00394315
MARC1	664.859	0.270188	0.372767	0.724818	0.468564	0.734252
FCN2	8.06285	-0.936646	1.02389	-0.914792	0.360301	0.655085
HLX	272.443	0.439298	0.696339	0.630867	0.528127	0.774124
VDR	64.8971	0.385504	0.854709	0.451036	0.651964	0.847677
FOXD4L3	20.4748	-1.97656	0.94037	-2.1019	0.0355624	0.231587
HDAC4	1848.73	-0.623254	0.222576	-2.80018	0.00510742	0.0952493
NUFIP2	4190.7	0.00788477	0.227238	0.0346983	0.97232	0.990947
AC048338.1	1.04229	-3.50677	3.06047	-1.14583	0.251867
CCDC167	817.969	0.30911	0.354989	0.870759	0.383886	0.673302
VPS33A	1427.77	0.357547	0.128612	2.78006	0.00543495	0.097874
RGS16	449.542	0.346369	0.561296	0.617089	0.537176	0.778947
PGM5	595.231	-0.381159	0.45598	-0.835913	0.403204	0.687235
SOX14	1.25636	-1.09535	1.54999	-0.706686	0.479762
B3GNT4	105.211	-0.998869	1.04972	-0.951555	0.341323	0.638927
FGD6	901.767	0.107575	0.310427	0.346541	0.728937	0.886305
SDK1	248.432	-0.51775	0.393598	-1.31543	0.188366	0.496508
AC006064.6	226.555	0.00849858	0.925507	0.00918262	0.992673	0.997935
NOP2	865.163	-0.403247	0.264708	-1.52336	0.127668	0.416724
ZFAND5	11273.6	0.359377	0.178814	2.00979	0.0444537	0.257981
FMO4	433.332	0.649828	0.470839	1.38015	0.167541	0.473763
CLIP1	4437.25	-0.24103	0.251582	-0.958054	0.338035	0.636676
CARMIL2	1045.66	-1.14447	1.10964	-1.03139	0.302357	0.606657
CDH23	625.972	-0.762255	0.38197	-1.99559	0.0459784	0.262369
CLDN18	13.1603	-0.907199	0.537997	-1.68625	0.0917474	0.360534
TAOK1	7350.98	0.0809515	0.296351	0.273161	0.784729	0.910324
ZNF621	2827.43	0.039347	0.297074	0.132448	0.89463	0.957827
ACD	920.47	-0.516845	0.266959	-1.93605	0.052862	0.280377
DZIP1L	182.837	-0.12325	0.432972	-0.28466	0.775904	0.906098
RGS8	157.459	-0.803529	0.722266	-1.11251	0.265918	0.575002
FCN1	27.4414	0.0025308	0.908633	0.00278528	0.997778	0.998642
A4GNT	1.44529	-1.38908	1.47515	-0.94165	0.346372
SYNE3	1526.74	-0.0360834	0.517167	-0.0697713	0.944376	0.978438
DBR1	652.513	0.337379	0.211894	1.59221	0.111338	0.39297
ATP6V1G2	4878.36	-0.111138	0.753873	-0.147423	0.882798	0.95262
MAF1	3356.88	0.168873	0.145279	1.1624	0.245071	0.556617
MCCD1	0.486901	-1.5907	2.131	-0.746456	0.455392
ABL2	1714.44	-0.179421	0.213034	-0.842218	0.399666	0.685019
SLC20A2	4473.05	0.073276	0.399281	0.18352	0.85439	0.941611
DDX39B	9989.58	-0.358583	0.152161	-2.3566	0.0184432	0.171462
VEZT	2713.4	0.0706068	0.127744	0.552722	0.580454	0.805515
SHARPIN	1992.14	0.0625034	0.159155	0.392721	0.694526	0.869449
SMIM19	1066.46	0.489557	0.19472	2.51416	0.0119315	0.139409
VSIR	4061.07	-0.167985	0.317248	-0.529506	0.596454	0.816357
WDR97	265.626	-1.62598	0.425488	-3.82145	0.000132671	0.0153816
C10orf105	1181.32	1.04003	0.937983	1.1088	0.267518	0.576534
ZCCHC8	999.355	-0.248484	0.186441	-1.33278	0.182605	0.49098
KIF12	71.9067	-1.76368	1.06966	-1.64883	0.0991833	0.373489
ALDH18A1	1484.19	0.347117	0.115694	3.00031	0.00269708	0.0702495
RSRC2	3015.28	-0.0895018	0.0817148	-1.0953	0.273387	0.580485
OLFM1	13452.1	-0.841905	0.988194	-0.851963	0.394235	0.681415
TRIQK	1499.89	0.233506	0.192841	1.21087	0.225944	0.538324
KLRB1	38.5287	-0.585035	1.02727	-0.569503	0.569015	0.798561
MDGA1	930.016	0.183777	0.331176	0.554923	0.578947	0.804877
TCTN3	1443.23	0.743012	0.181804	4.08689	4.37188e-05	0.00833838
KNTC1	523.068	-0.600256	0.250624	-2.39505	0.0166182	0.163281
WNT9B	20.0947	-0.702411	0.506314	-1.3873	0.16535	0.47077
NPL	3766.19	0.733714	0.550038	1.33393	0.182226	0.490549
NXN	555.58	-0.0679335	0.405256	-0.167631	0.866873	0.946973
PPP1R26	1441.07	-0.421072	0.279723	-1.50532	0.132242	0.42414
C9orf116	302.854	0.225917	0.331281	0.681949	0.495271	0.753223
MRPS2	1238.31	0.106795	0.21091	0.506355	0.612608	0.825095
CHRNB3	4.19865	-0.898664	0.844019	-1.06474	0.286992	0.593839
HGH1	820.9	0.052621	0.172675	0.30474	0.760565	0.901041
HCAR2	16.955	2.9764	1.11437	2.67091	0.0075645	0.113332
HCAR3	6.50919	3.96783	1.56097	2.5419	0.0110251	0.134622
CHRNA6	34.3906	0.896238	0.906121	0.989093	0.322618	0.623382
DTL	106.355	-0.317573	0.45644	-0.695759	0.48658	0.747009
HCAR1	49.2735	-0.187337	0.289482	-0.647143	0.517539	0.766578
ABR	13197.1	-0.524781	0.353849	-1.48306	0.138057	0.433479
AL513165.2	2.51583	0.913031	1.70795	0.534577	0.592942
DENR	2184.5	0.165974	0.162411	1.02194	0.30681	0.611027
FRMPD1	180.409	-0.813263	0.481327	-1.68963	0.0910993	0.359657
KIF5A	48441.1	-0.939289	0.819766	-1.1458	0.251877	0.563423
DHX9	5621.77	0.0871978	0.17239	0.505816	0.612986	0.825419
INTS7	708.306	-0.0592533	0.219361	-0.270118	0.787069	0.910827
AL138752.2	7.82154	1.33146	1.07165	1.24243	0.214077	0.524521
CCDC62	60.1067	-0.823498	0.257981	-3.19209	0.00141246	0.0493937
EXOSC3	496.962	0.261121	0.220231	1.18567	0.235753	0.546991
SLC25A51	459.215	0.198905	0.252098	0.788999	0.430113	0.70653
DCAF10	1121.76	-0.0568866	0.135001	-0.421377	0.67348	0.858327
LCN1	8.86749	-0.486721	1.09854	-0.443063	0.65772	0.850741
FBXO10	855.013	-0.509157	0.306876	-1.65916	0.0970833	0.370054
HIP1R	9812.81	-0.554737	0.421239	-1.31692	0.187867	0.496126
THAP1	393.203	0.415425	0.240755	1.72551	0.0844354	0.349351
TRMT10B	560.997	-0.282406	0.158131	-1.78589	0.0741168	0.328084
PIP4K2C	2579.98	-0.0961873	0.277297	-0.346874	0.728686	0.886287
ARMC8	2029.58	-0.0927827	0.129035	-0.719048	0.472111	0.736421
TOMM5	1503.3	0.531709	0.281172	1.89104	0.0586187	0.295502
VPS37B	2033.86	0.378198	0.220587	1.71451	0.0864358	0.351845
RNF170	1965.05	0.05307	0.232138	0.228614	0.819169	0.926287
SHB	1173.09	0.31163	0.364732	0.854407	0.39288	0.680606
COL27A1	1095.47	-1.38686	0.3876	-3.57806	0.000346156	0.0244552
NSRP1	2047.44	-0.00782854	0.313015	-0.0250101	0.980047	0.993425
OLAH	27.5386	0.609547	1.09822	0.555034
FNTA	5948.82	0.337384	0.353225	0.955152	0.339501	0.637488
TIMM22	685.922	0.348185	0.244992	1.42121	0.155255	0.455482
MMP15	686.757	0.088091	0.323914	0.271958	0.785655	0.910538
HOOK3	2788.96	-0.111271	0.279131	-0.398634	0.690163	0.867396
GIT1	6657.4	-0.470098	0.36845	-1.27588	0.201998	0.511444
CC2D2B	69.6496	-0.97802	0.331355	-2.95158	0.00316153	0.0758853
AC110275.1	0
TMEM106C	1279.79	0.319266	0.162849	1.9605	0.0499373	0.272342
DDR2	3950.93	0.116711	0.474805	0.245808	0.805831	0.919669
TMC1	126.505	0.98536	0.360345	2.73449	0.00624775	0.103438
AL365273.2	4.71733	-1.09561	1.38949	-0.788496	0.430406	0.706739
ENTPD1	1651.85	0.477505	0.414944	1.15077	0.249827	0.561932
TLR3	452.999	0.465593	0.457059	1.01867	0.308359	0.611393
ARL6IP4	4985.41	0.0624965	0.209877	0.297776	0.765874	0.9029
CLEC2D	511.056	-0.641677	0.406904	-1.57697	0.114802	0.397715
TGFBR2	3951.23	0.307695	0.431479	0.713118	0.475773	0.738764
CCNJ	335.065	-0.092576	0.286869	-0.322712	0.746913	0.895402
SSH2	2210.27	-0.55017	0.330046	-1.66695	0.0955248	0.367401
SPG7	5753.95	-0.604944	0.2071	-2.92102	0.00348882	0.0785668
OBP2A	10.7079	1.02482	0.751941	1.36289	0.172916	0.478875
NME9	121.375	-0.700625	0.411593	-1.70223	0.0887123	0.35489
SLC24A4	894.065	-0.846922	0.415062	-2.04047	0.0413034	0.250052
CORO6	2695.95	-2.30966	0.953597	-2.42205	0.0154333	0.157769
ABCB9	1065.3	-0.328964	0.356403	-0.923012	0.356001	0.651663
MROH1	2228.57	-0.984252	0.468665	-2.10012	0.0357183	0.232047
USP5	4869.8	-0.0931635	0.179354	-0.51944	0.603454	0.82037
CFAP20	1442.78	0.246119	0.186733	1.31803	0.187495	0.496126
EFCAB5	48.2719	-0.722788	0.323282	-2.23579	0.0253659	0.199451
DTX3	4621.73	-0.486605	0.328361	-1.48192	0.138361	0.433856
ACBD7	1018.56	0.496878	0.880102	0.564569	0.572367	0.800406
CSNK2A2	2378.92	0.0267575	0.0870926	0.307231	0.758668	0.900595
ABHD15	591.997	0.356333	0.333261	1.06923	0.284966	0.591489
TP53I13	1245.06	0.105171	0.296146	0.355132	0.722491	0.883476
PAEP	3.70578	0.133966	0.829544	0.161493	0.871705	0.949161
RPP38	427.199	0.351764	0.20802	1.69101	0.0908353	0.359065
FARP2	1960.89	-0.235445	0.264418	-0.890429	0.373236	0.665267
NMT2	771.251	0.0311263	0.273609	0.113762	0.909426	0.964535
ANKRD13B	2104.51	-0.744881	0.370405	-2.01099	0.0443266	0.257952
OGFOD2	749.583	-0.386964	0.149397	-2.59017	0.00959284	0.127448
DMBT1	221.097	0.352757	0.676272	0.52162	0.601935	0.819716
FAM205C	3.76573	1.21349	1.17704	1.03097	0.302554	0.606666
PCDH19	480.03	-0.981192	0.697106	-1.40752	0.159273	0.460857
HSD17B7	528.005	-0.299057	0.335807	-0.890561	0.373165	0.665208
STK25	4853.7	-0.295806	0.207726	-1.42402	0.154441	0.454819
TNMD	7.40198	0.377554	0.502353	0.751571	0.452309	0.720934
GADL1	63.9081	-0.0671829	0.237117	-0.283332	0.776922	0.9066
B4GALNT1	2314.24	-0.815792	0.726142	-1.12346	0.261242	0.570821
RPS27L	2825.33	1.23934	0.416047	2.97885	0.00289328	0.0733987
LACTB	1128.01	0.889189	0.514621	1.72785	0.084015	0.348271
ZFAND3	5303.01	0.0819616	0.299483	0.273677	0.784333	0.910217
SLC26A10	371.22	-1.9391	0.61569	-3.14947	0.00163567	0.0538536
DGKD	2063.39	-0.438785	0.349404	-1.25581	0.209184	0.51928
ARHGEF25	2737.55	-0.899035	0.62832	-1.43085	0.152472	0.452874
TSPAN6	1469.08	0.768811	0.311332	2.46943	0.0135329	0.148202
PITPNM2	2088.53	-1.46569	0.600502	-2.44078	0.0146555	0.152589
AL354761.1	0.521143	-2.50652	3.09416	-0.810081	0.417894
GLT6D1	0.985543	0.821601	1.51749	0.54142	0.588218
LCN9	4.29772	-0.629872	1.28857	-0.488815	0.624973	0.831737
BOP1	1344.12	-0.361394	0.309601	-1.16729	0.243093	0.55475
CCDC190	44.9433	-0.0867372	0.712736	-0.121696	0.90314	0.961876
SCX	253.651	-0.665281	0.539061	-1.23415	0.217148	0.528337
SOHLH1	507.274	-2.03675	1.28964	-1.57931	0.114264	0.397218
CCDC113	989.712	0.0280079	0.260024	0.107713	0.914223	0.966626
CDK2AP1	12671.7	0.35113	0.327811	1.07113	0.284109	0.590415
IP6K1	3257.72	-0.316374	0.238347	-1.32737	0.184387	0.492376
CLECL1	35.7852	0.086862	0.776991	0.111793	0.910988	0.965135
PRSS54	5.41175	0.56996	0.880854	0.647053	0.517597	0.766599
PHF24	2836.78	-1.29348	0.959718	-1.34777	0.177733	0.485241
MPHOSPH9	878.577	-0.758055	0.243946	-3.10746	0.001887	0.0586955
PSAP	95650.2	0.917049	0.434712	2.10955	0.0348969	0.230275
ANKRD26	674.466	-0.518657	0.198922	-2.60733	0.00912503	0.124497
RIN3	1838.93	0.806719	0.560302	1.43979	0.149926	0.44953
BLNK	468.524	-0.234173	0.561792	-0.416831	0.676802	0.860762
ORM2	0.539729	0.70843	2.10564	0.336443	0.736537
CD69	61.9077	-0.352999	0.843444	-0.41852	0.675567	0.860067
ORM1	0.878867	-0.109013	1.66165	-0.0656052	0.947692
CDHR4	6.14257	-0.415823	0.595405	-0.698386	0.484936	0.745822
SHCBP1L	1.92569	-0.219068	1.25926	-0.173966	0.861892
C12orf65	644.045	0.0193691	0.153377	0.126284	0.899507	0.959907
METAP2	3693.73	0.413351	0.216849	1.90617	0.0566282	0.289869
CHST3	2281.86	0.140522	0.497936	0.282208	0.777784	0.907083
ZNF518A	2281.01	-0.434899	0.268574	-1.61929	0.105386	0.38312
INKA1	200.926	-0.0392314	0.371836	-0.105507	0.915973	0.967392
ALDH1A1	6280.14	0.938442	0.54012	1.73747	0.0823047	0.345411
FAM149A	938.879	-0.325776	0.451137	-0.722121	0.47022	0.735378
SBNO1	2365.17	-0.399096	0.177094	-2.25359	0.0242222	0.196138
SPOCK2	13887.8	0.357892	0.440811	0.811894	0.416852	0.697135
KMT5A	1833.77	-0.185938	0.108894	-1.70752	0.087726	0.353269
DGAT1	1248.41	-0.553595	0.322545	-1.71633	0.086101	0.351125
KLRF1	12.2642	-0.13025	0.483278	-0.269513	0.787535	0.911245
MRAS	6266.79	-0.215111	0.324563	-0.662769	0.507479	0.760581
RILPL2	939.569	0.445093	0.27655	1.60945	0.107518	0.386846
RILPL1	2581.2	-0.0861543	0.271875	-0.316889	0.751328	0.897348
HSF1	2588.64	-0.103673	0.187603	-0.55262	0.580524	0.805515
RBM12B	727.472	-0.0661367	0.177386	-0.37284	0.709268	0.876166
POMK	61.6775	-0.510711	0.317032	-1.61091	0.107199	0.386329
SNRNP35	1018.8	0.0769008	0.243829	0.315389	0.752467	0.897596
USP44	42.9013	-0.464076	0.406095	-1.14278	0.25313	0.564133
FAM92A	681.208	-0.0837884	0.425721	-0.196815	0.843972	0.937162
MAGEF1	2113.98	0.312339	0.171994	1.81599	0.0693725	0.317147
CLEC2B	523.646	0.849034	0.687048	1.23577	0.216544	0.527707
STT3B	4167.11	0.199038	0.192889	1.03188	0.302129	0.606606
LAMC1	2468.35	0.217136	0.425546	0.510253	0.609874	0.824192
TMED2	6278.67	0.602804	0.291851	2.06545	0.0388802	0.24322
DNTT	1.14078	-1.54587	1.21631	-1.27096	0.203745
NTN4	506.313	-0.449811	0.664282	-0.677138	0.498318	0.75525
KLRF2	0.191492	-0.0183185	3.16075	-0.00579562	0.995376
CLEC2A	0.3518	0.120623	2.88784	0.0417691	0.966683
RGS4	3615.42	-0.797478	1.2356	-0.645419	0.518656	0.767371
CD47	11268.1	0.325003	0.254298	1.27804	0.201235	0.510251
GINS3	467.421	-0.0518049	0.397846	-0.130214	0.896397	0.958582
OPALIN	9794.07	-0.629342	0.641785	-0.980611	0.326784	0.627868
ESYT3	267.96	-1.35534	0.684194	-1.98093	0.047599	0.267333
UBA7	1956.99	-0.518717	0.42015	-1.2346	0.21698	0.528116
CLEC12A	74.4043	0.358044	0.919185	0.389524	0.696889	0.870341
DNAJB5	1936.7	0.0522673	0.240372	0.217443	0.827863	0.929914
C10orf120	1.00023	-0.584993	1.49577	-0.391098	0.695725
IFT57	1450.8	0.455904	0.153035	2.97907	0.00289122	0.0733987
CLEC12B	18.3797	-0.359323	0.514249	-0.698734	0.484718	0.745688
SCRT1	2641.52	-1.82004	1.22031	-1.49145	0.135843	0.430234
CLEC1B	0.375982	0.583304	2.76854	0.21069	0.833129
GTF2H3	1023.04	-0.0428738	0.213299	-0.201003	0.840696	0.935381
SCARA5	27.0807	-0.544357	0.924291	-0.588945	0.555898	0.790516
COL2A1	26.8174	-1.89672	0.964975	-1.96557	0.0493485	0.270813
CCDC38	16.1722	-0.801234	0.501465	-1.59779	0.11009	0.39086
ANXA1	10725.7	1.06195	0.882985	1.20268	0.2291	0.540899
SNRPF	1051.83	0.538597	0.256312	2.10133	0.0356116	0.231701
TMEM249	35.8235	-2.25516	0.693504	-3.25183	0.00114663	0.0454661
C9orf131	4.44365	-0.490649	0.862516	-0.568858	0.569453	0.798854
SLC52A2	1125.28	0.438859	0.254926	1.72152	0.085157	0.349962
CUZD1	79.4311	-1.0503	0.290131	-3.62009	0.000294504	0.0222625
FAM24B	99.1713	0.00955465	0.173669	0.0550165	0.956125	0.984067
HGSNAT	3520.27	-0.121241	0.207916	-0.583127	0.559808	0.792459
AC233992.2	31.7375	-1.79808	0.658734	-2.7296	0.00634115	0.1039
EIF2B1	2313	0.119953	0.102478	1.17052	0.24179	0.553124
FBXL6	783.13	-0.924868	0.441752	-2.09364	0.0362923	0.234209
AMDHD1	150.612	0.0403585	0.419632	0.0961759	0.923381	0.969669
AKNA	1320.76	-0.590463	0.390399	-1.51246	0.130417	0.421518
DDX55	919.216	-0.484944	0.1952	-2.48434	0.0129793	0.145745
RGS5	5475.19	0.0255401	0.874732	0.0291976	0.976707	0.992427
LAMC2	54.0436	0.096253	0.440471	0.218523	0.827022	0.929507
TLL2	537.098	0.130898	0.473075	0.276696	0.782014	0.909245
CEP70	805.184	0.15034	0.257105	0.584741	0.558722	0.79209
NUF2	128.289	-0.186261	0.33687	-0.552915	0.580321	0.805515
HHLA2	50.8357	-0.173635	0.395861	-0.438627	0.660932	0.851299
FAM24A	0.104229	-0.595391	3.16075	-0.18837	0.850586
VPS8	3197.51	-0.390042	0.128439	-3.03679	0.00239115	0.0666788
OS9	8437.7	0.300873	0.209168	1.43843	0.150313	0.449952
IKZF5	1495.58	-0.00221455	0.291495	-0.00759723	0.993938	0.998031
YME1L1	3688.86	0.063217	0.188416	0.335518	0.737235	0.89054
PSTK	350.66	-0.13351	0.176178	-0.757812	0.448564	0.718748
USP40	2808.68	-0.236223	0.288215	-0.819609	0.412439	0.693865
C10orf88	479.491	-0.00673479	0.133341	-0.0505079	0.959718	0.985465
HAL	5.73537	0.0392312	0.849324	0.0461912	0.963158	0.986651
C3orf70	2248.97	0.0658625	0.357394	0.184285	0.85379	0.941349
NUGGC	38.1275	-0.577654	0.471817	-1.22432	0.220832	0.532283
EHHADH	476.673	0.557046	0.184342	3.02181	0.00251269	0.0676922
CYP4V2	3590.86	-0.0462392	0.192801	-0.239828	0.810463	0.922062
MAP3K13	2173.7	0.185899	0.205004	0.906807	0.364509	0.658213
MASTL	325.35	0.338172	0.256773	1.31701	0.187835	0.496126
KLKB1	230.621	-1.38392	0.394915	-3.50436	0.000457713	0.0278317
FAIM	823.563	0.53205	0.264025	2.01515	0.0438891	0.256958
MYH15	376.613	0.438359	0.381314	1.1496	0.250309	0.562378
TMEM41A	879.123	0.247513	0.174902	1.41515	0.157025	0.458284
ZNF860	22.802	-0.476308	0.983731	-0.484185	0.628254	0.833691
TM9SF3	7944.4	0.451403	0.212081	2.12845	0.0332999	0.226
OSBPL10	287.245	-0.498552	0.553882	-0.900105	0.368064	0.660774
RORB	1579.53	-0.761315	0.629982	-1.20847	0.226866	0.538978
LIPH	14.1624	-0.198686	0.648648	-0.306307	0.759371	0.901001
LTA4H	2733.5	0.930718	0.440454	2.11309	0.0345933	0.229439
TCTN2	616.954	0.0264993	0.307652	0.0861341	0.93136	0.973013
NMNAT2	1995.76	-1.16872	0.9724	-1.20189	0.229406	0.5413
LGMN	12240	2.09249	0.778552	2.68766	0.00719538	0.111907
ATP6V0A2	1236.95	-0.0910823	0.154807	-0.588362	0.55629	0.790787
DZIP3	2304.52	-0.205167	0.218544	-0.938791	0.347838	0.644973
SENP2	2487.34	-0.181552	0.215196	-0.843658	0.398861	0.684592
CIP2A	211.811	-0.465838	0.265511	-1.75449	0.0793462	0.337952
PIK3CB	1807.3	-0.185683	0.222259	-0.835435	0.403473	0.687425
ACADSB	2088.57	0.0768244	0.254067	0.302379	0.762363	0.901792
UGT1A4	1.21738	0.94721	1.76266	0.537374	0.591009
HMX3	2.40419	1.68217	1.6494	1.01987	0.307792
HMX2	1.72531	1.3602	1.3502	1.0074	0.31374
CDK4	2349.46	0.507513	0.249109	2.03731	0.0416187	0.250603
FOXL2NB	78.7671	-0.733893	0.408577	-1.79622	0.0724602	0.323798
UGT1A1	38.3734	-0.78437	0.239778	-3.27123	0.0010708	0.0448091
UGT1A3	0.713525	2.14454	2.03179	1.05549	0.291201
UGT1A10	1.46056	-0.469309	1.83386	-0.255913	0.798018
TSPAN31	2425.39	0.428547	0.182203	2.35203	0.0186715	0.172756
ZNF664	13146.3	0.280847	0.390765	0.71871	0.47232	0.736423
AGAP2	7605.15	-1.51169	1.05818	-1.42858	0.153126	0.45344
UGT1A8	0.476347	0.827952	2.82262	0.293327	0.769272
UGT1A9	0.534076	-1.72742	2.02464	-0.853198	0.393549
RFLNA	97.494	-0.91399	0.51405	-1.77802	0.0754013	0.330564
UGT1A6	2.26159	-0.668198	1.20651	-0.553827	0.579697
MARCH9	899.199	-0.0985003	0.276648	-0.35605	0.721803	0.883149
PRR23B	0.224142	-0.0183185	3.16075	-0.00579562	0.995376
MRPS22	1220.21	0.259475	0.165676	1.56616	0.11731	0.402887
DNAH10	186.649	-0.351201	0.464325	-0.756368	0.449429	0.718904
UGT1A7	6.28663	-0.835753	0.623855	-1.33966	0.180356	0.488623
PRR23A	0.471525	-0.547483	2.17617	-0.251581	0.801365
COPB2	4454.8	0.266648	0.211381	1.26146	0.207144	0.517048
UGT1A5	1.25202	-1.12305	1.70036	-0.660476	0.508948
ADCK5	363.832	-0.975948	0.44119	-2.21208	0.0269612	0.204464
CCDC92	5119.11	-0.266744	0.296665	-0.899142	0.368577	0.66149
CPSF1	4423.67	-0.721785	0.280674	-2.57161	0.0101225	0.13094
VCP	9769.72	0.294879	0.134457	2.1931	0.0282999	0.208809
PRR23C	3.52173	0.375322	0.738675	0.508102	0.611382	0.824635
IGF2BP2	108.092	0.650653	0.622937	1.04449	0.296258	0.601934
ELK3	1274.46	0.641773	0.339549	1.89007	0.0587479	0.295589
BUB3	2825.8	0.230007	0.1995	1.15292	0.248944	0.560621
KCNT1	2416.78	-2.81323	1.1918	-2.36049	0.018251	0.170493
TRA2B	4264.7	-0.0590895	0.113735	-0.519535	0.603387	0.820344
CELF2	6127	-0.585666	0.382041	-1.53299	0.125278	0.413133
DGKG	903.519	-0.487157	0.413115	-1.17923	0.238308	0.549481
ETV5	3268.72	-0.0587099	0.252613	-0.23241	0.816219	0.924653
RETNLB	0.0745579	0.558751	3.16075	0.176778	0.859683
PIK3AP1	1652.48	-0.0266241	0.781702	-0.0340591	0.97283	0.991101
KRT12	1.08271	-2.84278	2.68366	-1.05929	0.289467
TRAT1	5.33357	-0.89313	0.929853	-0.960506	0.3368	0.635808
AC018709.1	8.73214	0.182387	1.28391	0.142056	0.887036	0.954039
F11	10.1012	-1.43822	0.610108	-2.35732	0.0184074	0.171312
GUCA1C	1.53641	-0.865467	1.91876	-0.451054	0.65195
MTNR1A	1.21403	-1.70174	1.46668	-1.16027	0.245941
KRT20	0.910458	-0.970907	1.59345	-0.60931	0.542319
KRT23	5.05288	0.854475	0.762088	1.12123	0.262191	0.571353
KNG1	15.5932	-0.386072	1.26969	-0.304068	0.761076	0.901431
DNAJB11	2290.39	-0.00569651	0.31013	-0.0183681	0.985345	0.995385
KRT39	1.04154	-1.37452	1.60522	-0.856284	0.391841
AC025165.3	6.89748	-0.281209	0.558403	-0.503595	0.614546	0.826054
EEF1AKMT3	290.178	0.376154	0.371859	1.01155	0.311754	0.615048
METTL1	342.149	0.40121	0.307229	1.3059	0.191586	0.499295
GPD1L	2225.83	-0.0840327	0.345097	-0.243504	0.807615	0.920201
HRG	15.01	-0.736893	0.5066	-1.45459	0.145784	0.444038
AVIL	465.128	-1.30446	0.387417	-3.36708	0.000759685	0.037133
AC068631.2	264.144	0.554729	0.402159	1.37938	0.167779	0.474204
AHSG	8.5425	0.479629	0.793462	0.604477	0.545527	0.784086
TBCCD1	537.448	0.106555	0.216416	0.492364	0.622462	0.830488
TSFM	1279.52	0.459406	0.183967	2.49723	0.0125169	0.142758
FETUB	21.039	0.506105	0.717718	0.705159	0.480711	0.742206
CYP27B1	30.6365	-0.771695	0.460439	-1.676	0.0937387	0.364757
CRYGS	270.947	-0.214341	0.35687	-0.600614	0.548097	0.785498
MORC1	13.1421	0.1381	0.909987	0.151761	0.879376	0.951116
LCOR	1436.09	-0.437825	0.278221	-1.57366	0.115566	0.39946
NCOR2	10047.5	-0.500622	0.198683	-2.5197	0.0117454	0.138672
C3orf85	0
SLC39A4	211.499	0.15323	0.347871	0.44048	0.659589	0.850943
DPPA2	1.05668	-2.08324	1.42257	-1.46442	0.14308
DPPA4	57.0762	-0.436528	0.501857	-0.869826	0.384395	0.673312
NECTIN3	851.107	0.0710739	0.302312	0.235101	0.81413	0.923945
EIF4A2	19505.4	-0.104661	0.34896	-0.299924	0.764235	0.902368
CTDSP2	7092.58	-0.156645	0.288348	-0.54325	0.586958	0.809933
RFC4	436.059	-0.150245	0.172735	-0.869801	0.384409	0.673312
ARHGAP19	873.567	0.12365	0.423114	0.292237	0.770105	0.904634
SCARB1	3669.97	0.0336465	0.277987	0.121036	0.903663	0.961988
ARHGAP19-SLIT1	7.14829	-0.756575	1.41656	-0.534092	0.593278	0.81479
SLIT1	2616.93	-1.38119	0.914304	-1.51064	0.13088	0.422294
UBC	63950.9	0.415129	0.158454	2.61987	0.00879621	0.121935
DHX37	909.82	-0.129605	0.213095	-0.608203	0.543053	0.78271
CAMSAP1	2766	-0.366443	0.22281	-1.64464	0.100043	0.374948
BRI3BP	1864.73	0.0223643	0.333504	0.0670586	0.946535	0.979354
ADIPOQ	9.78417	-0.308591	0.625482	-0.493365	0.621755	0.830198
AACS	1533.44	-1.03338	0.570585	-1.81108	0.0701278	0.319095
ATP23	170.946	0.494558	0.313885	1.57561	0.115117	0.398489
VPS28	3941.81	0.0481261	0.177301	0.271437	0.786055	0.910585
ST6GAL1	4474.45	-0.526261	0.475065	-1.10777	0.267962	0.576849
RPL39L	235.515	0.669472	0.235431	2.8436	0.00446068	0.089956
TMEM132B	1667.32	-1.25603	0.889818	-1.41155	0.158081	0.459812
UBAC1	2574.85	-0.0521914	0.181449	-0.287636	0.773625	0.905739
RTP1	102.331	0.796807	0.763897	1.04308	0.29691	0.602484
ZBED2	1.70448	-0.997331	1.03873	-0.960147	0.336981
CD96	53.7046	-1.16282	0.943134	-1.23293	0.217602	0.528441
NACC2	14485.5	0.0622471	0.262554	0.237083	0.812592	0.923012
MASP1	1508.25	0.547887	0.461508	1.18717	0.235162	0.546051
TMEM250	1438.98	0.00802047	0.223666	0.0358591	0.971395	0.99035
TONSL	293.366	-0.89938	0.286992	-3.13381	0.0017255	0.0548104
ELP3	1683.45	0.0912107	0.183361	0.497439	0.61888	0.828317
RTP4	362.262	0.981577	0.627703	1.56376	0.117874	0.403631
SST	1274.09	-0.466751	0.724883	-0.643899	0.519641	0.767866
PLCXD2	492.206	-0.594179	0.942145	-0.630667	0.528258	0.774124
GOLGA5	1921.12	0.257967	0.30142	0.855837	0.392088	0.679809
BCL6	6756.62	-0.307594	0.607541	-0.506294	0.612651	0.825095
PHLDB2	315.247	-0.573638	0.380881	-1.50608	0.132046	0.423956
CMTM8	108.412	0.518388	0.563724	0.919577	0.357794	0.652808
RTP2	0.692748	-1.22515	1.5403	-0.795396	0.426383
CHGA	4679.19	-0.736119	1.18578	-0.620788	0.534739	0.777794
FANCG	596.132	-0.511829	0.234858	-2.17931	0.0293085	0.212654
LHX3	2.14144	-0.922548	1.11988	-0.823789	0.41006
CMTM6	2287.97	0.902459	0.446316	2.02202	0.0431746	0.254874
CMTM7	662.029	1.18249	0.733509	1.6121	0.10694	0.385877
LRIG3	435.715	-0.210589	0.476796	-0.441676	0.658724	0.850873
KRT40	0.381488	-1.13351	3.13635	-0.361411	0.717792
QSOX2	923.069	-0.547471	0.229065	-2.39002	0.0168473	0.163886
FAT1	3903.39	0.246781	0.398458	0.61934	0.535692	0.778208
CYHR1	3721.94	-0.352313	0.189932	-1.85494	0.0636049	0.304501
KRTAP3-3	0.0963081	0.558751	3.16075	0.176778	0.859683
KRTAP3-2	0.952531	0.886848	2.25477	0.393321	0.694082
KRTAP3-1	0.556804	0.641733	2.76068	0.232455	0.816185
KRTAP1-5	0.330969	-0.667635	2.87546	-0.232184	0.816395
KRTAP1-4	0.0745579	0.558751	3.16075	0.176778	0.859683
CCDC187	21.3005	-0.316388	0.596778	-0.53016	0.596001	0.816357
KRTAP1-3	0.178786	-0.0183185	3.16075	-0.00579562	0.995376
KRTAP1-1	0.216182	-1.12715	3.1553	-0.357225	0.720923
FRAT1	264.016	-0.0478446	0.226482	-0.211251	0.832691	0.932114
FRAT2	417.286	0.138212	0.247368	0.558733	0.576344	0.803227
HJURP	134.096	-0.727453	0.555358	-1.30988	0.190236	0.497651
FOXH1	11.9251	-0.691182	0.613821	-1.12603	0.260152	0.570451
MROH2A	4.87483	-1.34404	0.816241	-1.64662	0.0996361	0.374364
KIFC2	6702.64	-1.35696	0.769596	-1.76321	0.0778659	0.334996
KRTAP2-1	1.42712	-1.42345	1.39951	-1.0171	0.309105
AC037482.2	0.373454	2.02051	3.11701	0.648222	0.516842
KRTAP2-3	2.49347	0.466527	1.25509	0.371707	0.710111
KRTAP2-4	0.765648	1.31752	2.13303	0.617675	0.53679
PNOC	91.044	-1.46454	0.930882	-1.57328	0.115654	0.39946
CARD9	544.35	-0.842925	0.527646	-1.59752	0.11015	0.390935
AC037482.3	0.178786	-0.0183185	3.16075	-0.00579562	0.995376
KRTAP4-8	0.422042	-0.461864	2.1993	-0.210005	0.833664
KRTAP4-16	0.34355	-0.667122	2.83977	-0.234921	0.81427
KRTAP4-9	0.580452	0.0885822	1.61975	0.054689	0.956386
KRTAP4-11	1.19756	0.958201	1.12789	0.849555	0.395573
DNLZ	338.297	0.259855	0.261206	0.994826	0.319821	0.6222
KRTAP4-12	0.344183	-1.88537	3.12686	-0.602958	0.546537
GPSM1	2366.37	-0.578832	0.311844	-1.85616	0.0634311	0.304501
KRTAP29-1	0.671105	-1.3086	1.7465	-0.749272	0.453693
AC209539.2	0.283544	-0.551029	2.91629	-0.188949	0.850133
KRTAP9-9	0.245546	-0.0183185	3.16075	-0.00579562	0.995376
KRTAP9-4	0.749405	-0.558708	1.7996	-0.310462	0.75621
KRTAP9-3	0.532176	-0.666444	2.17825	-0.305954	0.75964
KRTAP9-2	0.851077	-2.37661	1.44334	-1.6466	0.0996407
ITPK1	15960.5	0.0294519	0.320693	0.0918382	0.926827	0.971117
SLC16A7	492.87	-0.285068	0.308431	-0.924253	0.355355	0.651303
KRTAP9-7	0.0933635	0.558751	3.16075	0.176778	0.859683
KRTAP9-6	0.452518	-0.54765	2.19158	-0.249888	0.802674
PIGO	928.865	-0.0641295	0.289671	-0.221388	0.824791	0.928555
ZNF395	1688.74	0.118585	0.361158	0.328346	0.74265	0.892956
FBXO16	109.128	0.0967083	0.5025	0.192454	0.847386	0.938545
DYNC1LI1	1768.99	0.255849	0.205404	1.24559	0.212916	0.522961
PBX1	3116.25	-0.109799	0.414557	-0.264859	0.791118	0.912909
ZFP42	22.3793	-0.472042	0.315311	-1.49707	0.134376	0.427739
MOAP1	3830.19	-0.0111484	0.548259	-0.0203342	0.983777	0.994706
AL110118.2	6.57913	-0.0331324	0.779646	-0.0424968	0.966103	0.987725
TMEM251	721.093	0.955661	0.382095	2.50111	0.0123806	0.1421
GON7	395.736	0.713873	0.272266	2.62197	0.00874237	0.121631
UBR7	2457.74	0.271234	0.145422	1.86515	0.0621599	0.302226
TRIML2	8.36949	0.356398	0.504144	0.706937	0.479606	0.741527
TRIML1	0.75585	-1.41033	1.76849	-0.797473	0.425177
STOML2	1852.2	0.246275	0.151241	1.62836	0.103448	0.380372
AC091304.7	0
AC136352.3	0.168229	-1.12715	3.1553	-0.357225	0.720923
ARHGAP11B	32.8567	-0.654575	0.544803	-1.20149	0.229561	0.5413
AC012314.17	367.457	0.385049	0.348325	1.10543	0.268973	0.577041
BX248413.1	0
AC012314.6	367.457	0.385049	0.348325	1.10543	0.268973	0.577041
AP000351.3	0
CCL4	418.781	0.435645	1.01371	0.429751	0.667377	0.85423
AC136612.1	3.44549	-2.34693	1.71008	-1.37241	0.169935	0.475786
AC012314.1	367.457	0.385049	0.348325	1.10543	0.268973	0.577041
AC244489.2	475.576	-1.24798	0.604502	-2.06448	0.0389725	0.243578
CAMKK2	4627.95	-1.014	0.633797	-1.59988	0.109626	0.390113
GCNT4	135.496	-1.03733	0.708116	-1.46491	0.142944	0.440703
ACAP2	2633.15	0.0416938	0.26627	0.156585	0.875572	0.950229
MELK	83.7695	-0.250527	0.486489	-0.51497	0.606574	0.822717
TXNIP	9693.39	0.937122	0.556566	1.68376	0.0922285	0.361497
GOLGA6L10	21.1881	-1.26786	0.547186	-2.31706	0.0205003	0.181681
SLC38A3	1797.55	-0.460932	0.548864	-0.839793	0.401025	0.685932
GPR31	4.13528	-0.688188	0.943444	-0.729443	0.465731	0.732139
RELN	411.927	-1.71362	0.686017	-2.49793	0.0124921	0.142661
PADI6	1.31937	-1.5788	1.73103	-0.912055	0.36174
TCP10L2	2.67947	-0.372247	0.933002	-0.398978	0.68991
PRKCH	644.134	0.132146	0.292871	0.451211	0.651838	0.847677
B3GNT5	581.818	0.406966	0.492479	0.826362	0.408599	0.691164
KRTDAP	1.21097	-1.66762	1.47294	-1.13217	0.257563
EXD3	936.561	-0.770372	0.273475	-2.81697	0.00484784	0.0928979
PTBP3	1742.5	0.365174	0.409991	0.890687	0.373097	0.665208
FGD2	1171.2	0.104161	0.530528	0.196335	0.844348	0.937185
ZNF479	0.737292	-1.18187	2.14826	-0.550152	0.582215
QRICH2	433.998	-1.41939	0.32001	-4.43544	9.18828e-06	0.00392577
HSD17B10	1998.36	0.547033	0.229087	2.38789	0.0169456	0.164091
GALNT2	3951.15	0.122179	0.282426	0.432606	0.665301	0.853283
ZNF703	1381.51	-0.00130747	0.262696	-0.00497713	0.996029	0.998031
DDX23	3006.88	-0.0727502	0.151	-0.48179	0.629955	0.834627
TECTB	19.4497	0.616437	0.514006	1.19928	0.230419	0.541548
IL26	1.10246	0.280621	2.13977	0.131145	0.895661
HSD11B1	186.291	-0.722828	0.598397	-1.20794	0.22707	0.539012
G0S2	408.468	1.7935	0.838967	2.13775	0.0325368	0.224266
PCDHGA11	890.453	0.622345	0.626195	0.99385	0.320296	0.622483
SEC23IP	1285.34	0.0465729	0.188327	0.247297	0.804678	0.919256
PCDHGA3	518.368	0.0188676	0.523872	0.0360157	0.97127	0.990281
IFNG	0.997964	-0.43794	2.07366	-0.211192	0.832737
NFKBIA	4769.82	0.501109	0.377527	1.32735	0.184394	0.492376
AMIGO2	433.387	1.25946	0.576282	2.18549	0.0288526	0.210484
PCDHGB6	637.17	0.0331325	0.538362	0.0615432	0.950927	0.981353
PCDHGA7	257.58	0.612119	0.576105	1.06251	0.288003	0.59454
ZNF783	1049.01	-0.658075	0.214832	-3.06321	0.00218976	0.0633317
GNAT1	5.1041	0.822336	0.706171	1.1645	0.244221	0.555918
PCDHGB5	515.194	0.474339	0.454899	1.04273	0.297071	0.602484
UBALD2	1911.54	0.780001	0.384118	2.03063	0.0422928	0.252454
LGALS8	2893.53	0.0365433	0.239569	0.152538	0.878763	0.95103
PCED1B	518.276	0.697896	0.703095	0.992605	0.320902	0.622748
ACPP	64.099	0.0393723	0.641245	0.0613997	0.951041	0.981353
MCF2L2	1497.77	-1.12684	0.502502	-2.24246	0.0249314	0.198128
PCDHGC4	325.354	-1.13815	0.520087	-2.18838	0.0286421	0.209649
SECISBP2L	15552.7	0.0926814	0.565313	0.163947	0.869773	0.948418
PCDHGA9	544.077	0.0874023	0.56786	0.153915	0.877677	0.950578
C1orf112	330.979	-0.229435	0.293364	-0.782085	0.434164	0.708716
GPAM	1551.5	-0.0537081	0.513039	-0.104686	0.916625	0.967561
PKD2L1	431.644	2.12647	1.04051	2.04368
PLAT	1383.27	0.0151417	0.377733	0.0400858	0.968025	0.98851
POLE	1007.17	-1.52057	0.484464	-3.13867	0.00169717	0.0543415
PCDHGA4	408.959	0.448984	0.549122	0.81764	0.413563	0.694913
METTL18	211.854	0.522818	0.276143	1.89329	0.0583196	0.294766
APPL1	2512.13	0.227978	0.183023	1.24563	0.212901	0.522961
PCDHGA2	348.745	-0.209751	0.503574	-0.416523	0.677027	0.860762
MCMBP	2094.73	0.513916	0.292382	1.75768	0.0788014	0.336751
DYRK2	804.468	0.0494848	0.231717	0.213557	0.830892	0.931516
ASB14	1.4904	-2.06758	1.24471	-1.6611	0.0966936
PCDHGA6	208.742	0.0278791	0.409142	0.0681405	0.945674	0.978999
PCDHGB2	367.363	-0.0631724	0.487009	-0.129715	0.896792	0.958788
LAMP3	89.4844	0.440608	0.877716	0.501994	0.615672	0.826484
CCNE2	1154.35	0.340757	0.728382	0.467828	0.639908	0.84059
PCDHGA1	136.728	-0.329667	0.383719	-0.859136	0.390265	0.678773
PCDHGB7	1006.13	0.288406	0.544706	0.529471	0.596478	0.816357
NUAK1	3595.86	-0.561276	0.333072	-1.68515	0.0919595	0.360767
HEATR1	1187.72	-0.178765	0.190547	-0.938167	0.348158	0.64518
XXYLT1	563.943	0.127167	0.128113	0.992616	0.320897	0.622748
SELE	44.1257	0.809096	1.09165	0.74117	0.458591	0.726963
GPR171	19.393	-0.198668	1.04079	-0.190882	0.848618	0.939321
BOLL	1.01192	0.623046	2.24588	0.277418	0.781459
CBWD5	1652.52	-0.482954	0.263183	-1.83505	0.0664981	0.310568
GPR87	1.32625	0.486487	2.13228	0.228153	0.819527
MARS2	305.995	0.0512907	0.23114	0.221903	0.82439	0.928555
OPTN	6531.38	0.340284	0.141581	2.40345	0.016241	0.161641
BLOC1S2	3268.07	0.765581	0.279898	2.73521	0.00623396	0.103316
P2RY12	1596.06	-0.0730449	0.706074	-0.103452	0.917604	0.967891
P2RY13	1162.88	0.335905	0.563068	0.596563	0.550799	0.787126
CCDC3	986.009	-0.475318	0.636923	-0.746272	0.455503	0.724296
DECR1	2546.05	0.624976	0.247231	2.5279	0.0114746	0.136946
PCDHGC3	22409.4	0.346554	0.302629	1.14515	0.252149	0.56347
IGSF10	149.574	0.236254	0.484532	0.487593	0.625838	0.831835
SCYL3	616.219	-0.0867693	0.0999792	-0.867874	0.385463	0.674155
PCDHGA8	50.1166	-0.300985	0.263878	-1.14062	0.254028	0.565262
APOL5	3.84731	-0.540872	1.1605	-0.466066	0.641168	0.841042
PCDHGB1	406.345	0.157605	0.477954	0.329749	0.741589	0.892895
PCDHGB4	162.554	0.813784	0.544758	1.49384	0.135217	0.429083
SELL	749.81	1.14583	0.776694	1.47526	0.140142	0.436248
PCDHGA10	502.22	0.366231	0.462482	0.791881	0.42843	0.705693
FAM43A	568.102	0.627388	0.625972	1.00226	0.316217	0.619247
HPGDS	498.593	0.209833	0.52909	0.396592	0.691668	0.868076
PCDHGA5	139.515	-0.0785632	0.540637	-0.145316	0.884461	0.953228
PCDHGB3	159.388	0.482598	0.666372	0.724217	0.468932	0.734548
LRMP	483.257	-0.274015	0.378161	-0.724599	0.468698	0.734314
NDUFAF6	753.733	0.0671686	0.162936	0.412239	0.680164	0.862091
ME3	1102.81	-0.467545	0.473159	-0.988136	0.323086	0.624001
ASPSCR1	1684.54	-0.441109	0.199456	-2.21156	0.0269972	0.204649
PCDHGA12	497.76	0.530085	0.593369	0.893349	0.37167	0.664358
NR1I2	25.0028	0.0341388	0.381715	0.0894355	0.928736	0.97156
RFTN2	3333.95	-0.0125842	0.526623	-0.0238961	0.980935	0.993646
PCDHGC5	847.596	-0.807162	0.638326	-1.2645	0.206052	0.51572
APOL6	2345.4	0.261792	0.560255	0.467273	0.640304	0.840704
HILPDA	820.718	0.168457	0.784881	0.214628
C7orf61	179.002	-0.348084	0.292719	-1.18914	0.234383	0.545259
NBN	1812.42	0.134609	0.215925	0.623406	0.533018	0.77651
CCL4L2	218.29	1.08021	0.903716	1.19529
THEM4	977.096	-0.233668	0.152821	-1.52903	0.126258	0.414817
TSC22D4	29157	0.209953	0.412309	0.509213	0.610603	0.824463
COL14A1	239.588	-0.123575	0.382166	-0.323355	0.746426	0.895014
ZDHHC1	527.41	-0.105783	0.209935	-0.503885	0.614342	0.826054
CPNE4	581.48	-0.885972	1.20873	-0.732976	0.463573	0.730679
MED12L	547.311	-1.20883	0.537899	-2.24732	0.0246196	0.197796
METTL2B	1044.39	0.0609426	0.181516	0.335743	0.737065	0.890459
NPIPB12	3713.49	-1.14009	0.43534	-2.61884	0.00882302	0.121935
P2RY14	109.548	-0.238624	0.791992	-0.301296	0.763189	0.901851
CAMK1D	2905.87	-1.12129	0.6695	-1.67481	0.0939713	0.365034
ZNF212	468.759	-0.212064	0.126431	-1.67731	0.0934827	0.364124
MCCC1	1342.93	-0.0398342	0.138115	-0.288414	0.77303	0.905543
THEM5	2.73138	0.111849	0.899403	0.124359	0.901031
CCL3L3	107.083	0.0294964	1.13891	0.0258987	0.979338	0.9932
C2CD4D	122.919	0.405325	0.405154	1.00042	0.317106	0.619861
URB2	413.575	0.0199781	0.234962	0.0850271	0.93224	0.973466
MAATS1	360.049	-0.591542	0.288932	-2.04734	0.0406249	0.248651
PLXDC2	4883.41	-0.0457485	0.560912	-0.0815608	0.934996	0.974836
SERPINA12	0.283544	-0.551029	2.91629	-0.188949	0.850133
MB	27.943	0.742862	0.565915	1.31267	0.189293	0.497463
ASAP1	3298.9	-0.379087	0.235294	-1.61112	0.107153	0.386329
ZNF282	1081.95	-0.209427	0.178643	-1.17232	0.241068	0.552503
LENG8	16515.5	-0.915529	0.30349	-3.01666	0.00255572	0.0685059
LENG9	186.672	0.342528	0.362783	0.944168	0.345084	0.642316
CASC1	114.858	0.100182	0.349459	0.286676	0.77436	0.905851
LAMB3	345.096	0.164415	0.323203	0.508705	0.610959	0.824598
RPUSD4	742.509	-0.177044	0.140826	-1.25718	0.208687	0.518977
ALDH16A1	994.04	0.0301528	0.361124	0.0834969	0.933456	0.974153
UCHL3	796.592	0.475238	0.240278	1.97787	0.0479436	0.267883
AC010619.1	0.351674	0.389715	3.14681	0.123844	0.901438
LCN2	39.0705	-0.0593144	0.397176	-0.149341	0.881285	0.951928
INPP5F	5716.17	-0.112605	0.479778	-0.234702	0.81444	0.924046
NRARP	208.246	-0.41423	0.479181	-0.864455	0.387338	0.676175
FAM241B	494.875	-0.219948	0.564708	-0.389489	0.696915	0.870341
DCUN1D1	2227.66	-0.00276408	0.19647	-0.0140687	0.988775	0.996775
INTS8	993.802	-0.3807	0.133877	-2.84365	0.00446004	0.089956
TOR4A	408.082	0.264829	0.481341	0.55019	0.582189	0.807135
IQCE	2692.05	-0.423307	0.223794	-1.8915	0.0585579	0.295499
MFSD5	1180.68	0.485472	0.212442	2.2852	0.0223013	0.189279
P2RX2	14.0132	-1.93519	0.909475	-2.12781	0.033353	0.226
AC021072.1	1.82647	-1.94087	1.27099	-1.52706	0.126746
ZNF398	512.32	-0.298343	0.210155	-1.41963	0.155715	0.456107
NELFB	2653.28	-0.117036	0.156701	-0.746872	0.455141	0.724059
ILF3	8408.41	-0.308032	0.0840426	-3.66518	0.000247162	0.0207355
TAF5L	962.393	0.0369118	0.186058	0.198389	0.842741	0.93667
LINGO4	7.03233	0.788092	0.679766	1.15936	0.24631	0.557889
MYD88	1829.78	0.983879	0.655778	1.50032	0.133531	0.426185
TP53INP1	1454.23	0.169252	0.356112	0.475276	0.63459	0.837119
TBC1D3B	161.641	-1.53601	0.439959	-3.49126	0.000480748	0.0284712
RPL13A	37498.1	0.407859	0.325756	1.25204	0.210555	0.520724
SENP7	1386.07	-0.404887	0.293884	-1.37771	0.168292	0.474373
SERPINA11	0.905655	-1.74773	1.5519	-1.12618	0.260088
MGAT4C	710.812	0.103811	0.509605	0.203709	0.838581	0.934432
LRIG1	13717.5	0.126476	0.222547	0.568311	0.569824	0.799118
CPXCR1	0.0963081	0.558751	3.16075	0.176778	0.859683
CAND1	4450.3	-0.00604561	0.176721	-0.03421	0.97271	0.991096
SLC38A4	125.516	-1.09734	1.04424	-1.05085	0.293328	0.599716
NTS	13.6746	-0.0137782	0.941751	-0.0146304	0.988327	0.996633
RORC	15.9785	0.270485	0.427322	0.632977	0.526749	0.773424
PADI4	18.2551	-0.236578	1.0468	-0.226002	0.8212	0.926844
RASSF9	109.544	0.675471	0.707383	0.954886	0.339635	0.637547
APPL2	3939.86	0.365333	0.24705	1.47878	0.139199	0.435305
SLC4A4	5008.39	-0.409427	0.620538	-0.659794	0.509386	0.761824
VEGFA	7127.97	0.169236	1.16185	0.145661
SERPINA9	0.735165	-1.5396	1.77147	-0.869107	0.384789
GMCL1	816.827	-0.0963665	0.143198	-0.67296	0.500973	0.757208
ALX1	1.91221	-1.04105	1.06658	-0.97606	0.329035
ALKBH5	4005.17	0.125036	0.13874	0.901231	0.367466	0.660509
SLC25A26	668.899	0.0918957	0.188086	0.488583	0.625137	0.831737
CWF19L1	1040.94	-0.0320144	0.104643	-0.305939	0.759651	0.901001
BAG3	3983.51	1.17272	0.313472	3.74107	0.000183241	0.0180653
ZNF425	302.467	0.00312725	0.169813	0.0184159	0.985307	0.995385
XKR8	776.817	0.371158	0.285862	1.29838	0.194156	0.501928
C12orf75	407.034	0.207572	0.425441	0.487899	0.625622	0.831835
ZNF786	425.433	-0.28484	0.289551	-0.983729	0.325249	0.626313
HDAC8	659.803	-0.0362903	0.16362	-0.221796	0.824473	0.928555
DHODH	351.89	0.0325032	0.167866	0.193626	0.846469	0.937953
TMEM44	399.567	-0.764248	0.550532	-1.3882	0.165077	0.470377
LRRIQ1	206.288	0.348917	0.623884	0.559265	0.575981	0.802956
ARHGEF39	42.3611	-0.798462	0.389231	-2.05138	0.0402297	0.247744
COP1	1230.41	0.223623	0.138153	1.61866	0.10552	0.383369
SH3BP2	4109.99	-0.569602	0.267998	-2.1254	0.0335534	0.226326
METTL7B	1858.21	1.81454	0.638195	2.84323	0.00446587	0.089956
ERCC6L	20.4573	-0.516901	0.474816	-1.08863	0.276315	0.584165
RNFT1	434.816	0.138051	0.343424	0.401985	0.687695	0.866384
RARG	504.846	-0.407106	0.284539	-1.43076	0.1525	0.452874
AC005702.1	56.9543	0.86522	0.540039	1.60214	0.109124	0.389409
AC009779.3	428.393	-0.36161	0.36137	-1.00066	0.31699	0.619772
CYP2C18	2.56322	-0.656915	1.08292	-0.606617	0.544105
KIAA1217	643.963	-1.01414	0.654054	-1.55055	0.12101	0.407809
PIH1D1	1582.76	-0.147882	0.143757	-1.02869	0.303623	0.607873
STPG3	0.84364	-1.72067	1.48373	-1.1597	0.246173
AL583836.1	0.349365	-1.06001	3.14067	-0.337511	0.735732
SIAH2	995.532	0.416347	0.219612	1.89583	0.0579832	0.293831
SMPDL3B	17.7739	0.0917228	0.637747	0.143823	0.88564	0.953779
LSG1	1456.97	0.118563	0.128871	0.920015	0.357565	0.652783
CA9	88.8812	1.39098	1.48182	0.9387
AC020636.2	0
P2RX4	1388.3	0.816157	0.507872	1.60701	0.108051	0.38739
SUSD1	630.975	0.743706	0.483305	1.53879	0.123855	0.411815
DOCK7	3442.22	0.0466415	0.227757	0.204786	0.837739	0.934159
CYP2C19	11.0078	-0.46502	0.538052	-0.864267	0.387441	0.67622
SAXO2	140.281	-0.765915	0.275212	-2.783	0.00538588	0.0975946
ZNF408	501.329	0.132523	0.127875	1.03634	0.300043	0.605077
HESX1	66.9233	0.347571	0.429423	0.809391	0.418291	0.697786
TPPP3	9506.61	0.34629	0.550432	0.629125	0.529267	0.774566
CCDC107	840.156	0.528528	0.305527	1.72989	0.08365	0.347712
CLRN1	2.98787	-0.179714	1.05983	-0.169569	0.865349	0.946493
FFAR2	12.6317	-1.1035	0.484365	-2.27825	0.0227119	0.190604
MINDY4B	2.50525	-1.58021	2.73921	-0.576885	0.564017
LGALS13	0.321942	-0.0158009	2.91977	-0.00541168	0.995682
SPEN	4747.67	-0.412525	0.26858	-1.53595	0.12455	0.412362
NCK2	2658.31	-0.0275859	0.217457	-0.126857	0.899054	0.959775
PHC3	2312.92	-0.244724	0.206402	-1.18566	0.235755	0.546991
CROCC	1700.05	-0.718209	0.235496	-3.04977	0.00229018	0.0647559
EDF1	7426.69	0.286391	0.22701	1.26158	0.2071	0.517048
SH3BP4	1670.49	0.00699537	0.3787	0.018472	0.985262	0.995385
ZNF709	202.328	-0.214992	0.211419	-1.0169	0.309201	0.61223
EPHX2	713.566	0.236182	0.224174	1.05357	0.292081	0.598431
AC010422.6	341.147	-0.19825	0.226919	-0.873661	0.382303	0.672219
IFIH1	994.232	0.355132	0.45562	0.779448	0.435716	0.709527
SF3B5	2411.75	0.457271	0.22043	2.07445	0.0380377	0.241131
SLC1A5	584.696	0.505458	0.528106	0.957114	0.33851	0.636922
AC008758.5	0
STX11	139.828	1.68821	0.699338	2.41402	0.0157778	0.159683
PLS3	5542.42	0.518476	0.361685	1.4335	0.151715	0.452396
AC008758.1	4.73602	-5.69662	3.03376	-1.87774
LGALS16	0.0745579	0.558751	3.16075	0.176778	0.859683
ZNF564	269.536	-0.205671	0.195457	-1.05226	0.292681	0.598816
ZNF517	456.504	-0.23968	0.125984	-1.90246	0.0571112	0.29083
OR10K2	4.59978	-0.838518	0.791907	-1.05886	0.289664	0.595996
HCST	410.432	0.556704	0.631451	0.881628	0.377978	0.669277
TRIB1	1256.78	0.68158	0.459215	1.48423	0.137748	0.433334
ERP44	2177.8	0.452346	0.266628	1.69654	0.0897832	0.357261
SRP68	2496.53	0.034303	0.128865	0.266194	0.79009	0.912423
PSEN2	932.485	0.662	0.31402	2.10815	0.0350181	0.230524
TECRL	12.1371	0.319557	0.430716	0.741921	0.458135	0.726769
ZNF791	1186.95	-0.320865	0.134797	-2.38035	0.0172963	0.165926
C2CD4A	15.6939	-0.291332	0.383775	-0.759123	0.447779	0.718293
STON2	3952.23	0.562209	0.445085	1.26315	0.206535	0.516559
TACC1	9915.02	-0.0739452	0.203499	-0.363368	0.71633	0.879412
TEAD2	277.175	-0.0264608	0.142142	-0.186157	0.852322	0.940734
RNF121	826.981	-0.0890654	0.190129	-0.468448	0.639464	0.840204
RIIAD1	44.7398	0.205072	0.666861	0.307519	0.758449	0.900519
PSORS1C1	259.141	0.789837	0.68841	1.14734	0.251243	0.562969
AC008758.6	18.9331	0.114073	0.413825	0.275655	0.782813	0.909568
HCRTR1	10.4886	-2.89036	1.04089	-2.7768	0.00548964	0.0981169
TRAF2	622.341	-0.224434	0.13563	-1.65476	0.0979738	0.371581
HSPH1	5440.26	-0.240474	0.370428	-0.649179	0.516223	0.766514
ZNF490	129.035	-0.712898	0.396586	-1.79759	0.0722421	0.32352
PBLD	743.115	0.423743	0.279812	1.51439	0.129927	0.420481
PCYT1B	1686.34	0.00543794	0.415308	0.0130937	0.989553	0.996775
PSORS1C2	0.152182	-0.595391	3.16075	-0.18837	0.850586
CDSN	4.04737	-0.792395	0.816741	-0.970192	0.331951	0.632421
MST1R	55.8244	-1.12532	0.452116	-2.48901	0.0128101	0.144738
CELF3	2015.14	-1.58276	1.04307	-1.5174	0.129165	0.419241
COL16A1	7718.61	-0.586552	0.349978	-1.67597	0.0937446	0.364757
OR10K1	42.5397	-0.344157	0.301095	-1.14302	0.253031	0.564133
SFT2D2	4117.06	0.461462	0.478975	0.963435	0.335329	0.635342
RPUSD3	1015.31	-0.0665048	0.274237	-0.242508	0.808386	0.920599
STX12	6487.11	0.398748	0.192462	2.07182	0.0382822	0.241852
HCFC1R1	2636.74	0.112951	0.390765	0.289051	0.772542	0.905485
OR10R2	0.295597	-0.668146	2.91235	-0.229418	0.818544
GPR173	1293.47	-0.493956	0.164559	-3.0017	0.00268478	0.070239
GIPR	258.264	-0.487388	0.448777	-1.08604	0.277463	0.585528
KRT82	3.15039	-0.891704	1.12845	-0.790203	0.429409	0.706121
ZACN	9.39796	-0.739321	0.569305	-1.29864	0.194068	0.501851
AMBN	0.978629	-1.82882	1.51562	-1.20665	0.227569
NYAP2	27.3434	-1.64445	0.977077	-1.68303	0.0923692	0.361805
HNRNPH3	6277.62	-0.0723239	0.26526	-0.272653	0.78512	0.910324
KRT84	3.4178	0.407891	1.07853	0.378192	0.705288	0.874483
C2CD4B	20.4336	1.48018	0.563435	2.62706	0.00861259	0.120715
KLF15	2178.44	-0.357705	0.300966	-1.18852	0.234627	0.545536
PLD6	426.693	-0.499462	0.308832	-1.61726	0.105822	0.383986
PRMT3	1179.98	0.182359	0.213628	0.853629	0.39331	0.680986
ZC3HAV1L	63.196	-0.422646	0.376674	-1.12205	0.261842	0.571202
PIANP	2322.46	-0.730934	0.887795	-0.823314	0.41033	0.692213
NDRG4	21148	-0.486497	0.676494	-0.719145	0.472051	0.736415
MPRIP	12981.3	-0.419196	0.273228	-1.53423	0.124972	0.412788
POF1B	13.9945	-0.759192	0.577359	-1.31494	0.188531	0.496508
KRT75	26.1916	0.430077	1.64619	0.261256	0.793895	0.914262
IL1RL2	22.5916	-0.897753	0.845229	-1.06214	0.288171	0.594747
CMAS	2292.63	0.124528	0.278746	0.446741	0.655062	0.849434
BACH2	322.101	-0.597789	0.366254	-1.63217	0.102644	0.379127
GPR137C	714.812	-0.445008	0.377794	-1.17791	0.238831	0.549824
TJP2	8210.13	0.826877	0.635235	1.30169	0.193024	0.500262
CFAP100	76.5473	-0.438366	0.59232	-0.740083	0.459249	0.727677
SMUG1	1094.44	0.147421	0.131649	1.1198	0.262799	0.5718
MSLNL	9.72869	-3.42365	1.58957	-2.15383	0.0312537	0.218939
ADAD2	43.4374	-0.9292	0.613854	-1.51372	0.130098	0.420955
KCNV1	418.457	-1.33699	1.0744	-1.24441	0.213348	0.523507
LETMD1	2508.44	-0.00688475	0.132841	-0.0518269	0.958667	0.985086
RUFY2	3785.02	0.0350647	0.322306	0.108793	0.913367	0.966071
PRKCI	1218.41	-0.136913	0.241496	-0.566938	0.570756	0.799827
THOC6	540.641	0.137759	0.341667	0.403197	0.686804	0.865948
CHST12	1242.61	-0.0608133	0.127788	-0.475894	0.63415	0.836995
RNF4	2713.12	0.10909	0.134161	0.813125	0.416147	0.69694
TBK1	1403.26	0.228266	0.111483	2.04754	0.0406051	0.248651
BTG3	1061.48	0.838997	0.461735	1.81705	0.069209	0.316815
IFNAR1	3936.18	0.41525	0.299399	1.38695	0.165458	0.470771
SRP54	2432.51	0.263291	0.177733	1.48138	0.138504	0.434086
MMP23B	68.3516	-1.31865	0.554363	-2.37868	0.0173747	0.166305
C2CD5	2260.37	-0.521122	0.334087	-1.55984	0.118798	0.405281
OGG1	1190.04	0.0369717	0.160823	0.229891	0.818177	0.925934
RASA1	2155.19	-0.297458	0.176904	-1.68146	0.0926737	0.36251
ANKRD34C	69.0915	-1.27404	1.18713	-1.07321	0.283177	0.589568
TAF1C	2868.31	-1.05931	0.302227	-3.505	0.000456605	0.0278317
CCHCR1	680.342	-0.321601	0.191568	-1.67878	0.0931955	0.36341
ZXDC	1252.58	-0.592498	0.220798	-2.68343	0.00728701	0.112602
LGALS14	6.38104	-0.574941	0.733544	-0.783786	0.433166	0.708013
PPP1R8	2400.55	0.389491	0.254304	1.53159	0.125623	0.413538
SH2D3C	825.271	-0.464788	0.501007	-0.927707	0.353559	0.65048
GAL3ST4	2847.55	0.572986	0.602523	0.950978	0.341616	0.63927
SOGA1	4420.45	-0.217987	0.320878	-0.679346	0.496919	0.754348
SUCO	2005.84	0.124398	0.258866	0.480551	0.630835	0.834957
LHX1	5.217	-0.860149	0.850227	-1.01167	0.311696	0.615038
DKKL1	4.85617	0.685234	0.688984	0.994556	0.319952	0.622258
ABHD11	828.389	-0.178296	0.276148	-0.645654	0.518503	0.76729
CDK11B	2632.68	-0.166973	0.230229	-0.725247	0.4683	0.734217
GALP	0.640915	-0.447758	1.81657	-0.246485	0.805307
MON1A	1050.41	-0.168157	0.20869	-0.805774	0.420373	0.69942
SKIL	1781.26	0.124328	0.19862	0.625956	0.531344	0.775883
GPC2	240.301	-0.570176	0.276953	-2.05874	0.039519	0.245499
MACC1	108.649	0.97834	0.656564	1.49009	0.136201	0.43064
ZSCAN5B	3.91369	0.684186	0.854385	0.800794	0.423251	0.701399
GABRA1	2167.21	-1.27663	1.23752	-1.0316	0.30226	0.606606
CDKN2D	1242.28	-0.391927	0.661187	-0.592764	0.553339	0.789237
COL17A1	69.3501	0.143447	0.47223	0.303765	0.761307	0.901443
TSPYL2	5320.36	-0.695746	0.636358	-1.09332	0.274251	0.581634
TCL1B	0.870283	0.780703	2.20373	0.354265	0.72314
C21orf91	2690.23	0.107382	0.68998	0.155631	0.876324	0.950472
SCN7A	63.4185	-0.181463	0.548287	-0.330964	0.740671	0.892355
GRIFIN	1.67459	-0.141796	1.10611	-0.128194	0.897996
BICDL2	26.3907	-1.31688	0.926224	-1.42177	0.155092	0.455372
SND1	3981.81	-0.0517779	0.220583	-0.234732	0.814417	0.924046
HECTD3	2481.28	-0.0317445	0.212121	-0.149653	0.881039	0.951907
TATDN3	1207.95	0.181387	0.195996	0.925461	0.354726	0.650968
ZCCHC14	1783.55	-0.421495	0.190845	-2.20857	0.0272043	0.205121
MAP2K5	1050.04	-0.119399	0.191029	-0.625029	0.531952	0.775931
VAMP1	5292	-0.277583	0.406194	-0.683376	0.494369	0.752593
YWHAE	38958.4	0.317269	0.246469	1.28726	0.198005	0.506402
CLDN11	25422.7	0.35097	0.673884	0.520817	0.602494	0.819832
DBF4B	1000.29	-0.934492	0.288721	-3.23666	0.00120938	0.0462984
PEF1	2911.89	0.189803	0.149185	1.27226	0.203279	0.512532
ZNF655	3516.96	-0.297646	0.193197	-1.54063	0.123406	0.411227
COQ8A	2206.94	0.0437767	0.210913	0.207558	0.835574	0.933587
SLC6A5	9.01142	-0.824458	1.26141	-0.653599	0.51337	0.764948
ZSCAN5C	0.410729	2.12637	2.10856	1.00845	0.313239
HDAC10	1282.79	-0.85607	0.434586	-1.96985	0.0488555	0.269749
ESX1	1.28153	0.628476	1.1824	0.531527	0.595053
SLC7A14	3504.04	-0.0406216	0.449459	-0.090379	0.927986	0.971174
SGSM1	808.582	-1.25509	0.704607	-1.78127	0.0748691	0.3295
UROD	3364.79	0.419245	0.153054	2.7392	0.00615897	0.102944
MMP25	48.0783	0.487208	0.597785	0.815022	0.41506	0.696021
KDM8	268.879	-0.140647	0.137555	-1.02248	0.306556	0.610731
CFAP99	78.1683	-0.380654	0.560152	-0.679554	0.496787	0.754249
LRRC4	1796.4	-0.693447	0.481038	-1.44156	0.149425	0.4491
ACTL7B	1.3215	0.306934	1.27942	0.2399	0.810408
ANXA4	2377.05	0.730058	0.401486	1.81839	0.0690046	0.316627
TBX19	434.179	1.03272	0.918145	1.12479	0.260677	0.570559
ACTL7A	0.673175	-0.198241	2.16104	-0.0917339	0.926909
DNAAF1	294.538	-1.23668	0.506261	-2.44277	0.0145751	0.152553
LY6G6E	1.50926	-0.113016	1.25255	-0.0902283	0.928106
RPE	2022.6	0.328704	0.148429	2.21456	0.0267902	0.204464
SCN2B	2324.91	-0.615638	0.651317	-0.945221	0.344546	0.641589
WDR47	2817.96	-0.0462622	0.346177	-0.133637	0.893689	0.957543
LY6G6F-LY6G6D	2.13697	-0.223913	1.01866	-0.219811	0.826019
FAM193A	2238.63	-0.175865	0.144429	-1.21766	0.223354	0.535431
CNTFR	2498.25	-0.220251	0.587444	-0.37493	0.707712	0.87534
LY6G6F	0.784917	-2.21469	2.12446	-1.04247	0.297193
RAD51C	766.4	0.190911	0.197476	0.966755	0.333667	0.633636
OR13J1	0.678144	-1.10962	1.81364	-0.611817	0.540659
LY6G6D	4.84629	0.482452	0.919558	0.524656	0.599822	0.818613
TAPBPL	884.934	0.637221	0.372857	1.70902	0.0874469	0.353229
RAMP1	4377.36	0.729565	0.164123	4.44524	8.77952e-06	0.00392577
KRT6B	5.3607	0.795106	0.646715	1.22945	0.218902	0.529895
RPH3A	5239.83	-1.20694	0.949489	-1.27115	0.203677	0.512709
ZC3HAV1	2184.54	0.396226	0.447791	0.884844	0.376241	0.667954
KRT6C	0.941372	-1.1894	2.15766	-0.551244	0.581467
GNAO1	16564.6	-0.473008	0.37424	-1.26392	0.20626	0.516167
TEX13A	0.513248	-1.6025	2.11687	-0.757015	0.449041
SIDT1	650.374	-1.12109	0.615105	-1.8226	0.0683647	0.314683
CCNH	1544.99	0.296434	0.0988018	3.00029	0.00269726	0.0702495
IL1RAPL2	13.8034	-1.33939	1.35371	-0.989424	0.322456	0.623336
CD27	21.5711	-0.154431	0.72299	-0.213601	0.830858	0.931516
UROC1	13.7965	-0.431787	0.48813	-0.884573	0.376387	0.668018
CSRNP2	2438.39	-0.324455	0.274465	-1.18214	0.237152	0.548456
HRCT1	63.3209	0.537103	0.577033	0.930801	0.351957	0.648942
JPH3	3502.09	-1.28807	1.13195	-1.13791	0.255156	0.565896
SPAAR	110.729	0.494446	0.440064	1.12358	0.261193	0.570821
CDK18	22608.8	-0.128641	0.562023	-0.22889	0.818955	0.926227
FLCN	2849.06	-0.449825	0.260811	-1.72472	0.0845787	0.349351
BYSL	344.412	0.385879	0.276515	1.39551	0.162862	0.466779
TOM1L2	8181.09	-0.436628	0.28305	-1.54258	0.122932	0.410557
TTLL3	4083.79	-0.564257	0.310444	-1.81758	0.0691277	0.316792
KLHDC4	1289.4	-0.231544	0.123661	-1.87241	0.0611505	0.300077
CBWD6	600.291	-1.04107	0.445796	-2.3353	0.0195275	0.177292
AC005020.2	2.64479	-0.928487	2.13017	-0.435874	0.662928
MPZ	129.434	-0.0475935	0.172597	-0.27575	0.78274	0.909568
USF3	1060	-0.384025	0.260028	-1.47686	0.139714	0.435834
AAK1	4260.25	-0.685819	0.417347	-1.64328	0.100324	0.375597
FAM200A	417.446	0.272476	0.140756	1.9358	0.0528924	0.280453
DCSTAMP	27.6959	1.89307	1.15506	1.63894	0.101226	0.376872
TMEM225B	62.116	-0.446304	0.355834	-1.25425	0.209752	0.519874
NUDT2	683.389	0.381993	0.253503	1.50686	0.131847	0.423472
ENAM	2.9796	-0.574961	0.740677	-0.776264	0.437593	0.710657
MZT1	547.156	0.244995	0.435629	0.562393	0.573848	0.801284
AC055811.2	60.3442	-1.38922	0.462232	-3.00547	0.00265172	0.0701099
POU5F1B	18.0658	-0.136041	0.358093	-0.379904	0.704017	0.874002
LILRB2	825.402	0.860675	0.899333	0.957014	0.33856	0.636922
DPYS	49.4104	0.74343	0.922516	0.805873	0.420316	0.69942
FBXW5	4192.46	-0.254627	0.222815	-1.14277	0.253133	0.564133
KRT6A	4.90024	-0.506221	0.749809	-0.675133	0.499591	0.756271
PIBF1	429.039	0.105184	0.111165	0.946192	0.344051	0.641214
CHST13	61.1882	1.63758	0.662099	2.47332	0.0133865	0.147564
OLA1	3443.66	0.216234	0.288706	0.748977	0.453871	0.722765
MTFMT	359.99	-0.0851563	0.298775	-0.285018	0.775631	0.906098
JCHAIN	447.446	1.52759	1.52966	0.998649	0.317965	0.62059
C3orf22	1.5853	-0.111497	1.05439	-0.105746	0.915784
ITIH5	1346.94	0.271355	0.450498	0.602346	0.546944	0.784676
SFR1	549.328	0.575042	0.423996	1.35625	0.175021	0.481873
MYORG	4174.91	-0.109206	0.556531	-0.196226	0.844434	0.937185
NAA50	3104.36	0.208011	0.199085	1.04483	0.2961	0.601883
CHRNA2	78.5546	-2.16113	1.13254	-1.90821	0.056364	0.289195
CFAP43	272.434	0.052571	0.47083	0.111656	0.911096	0.965135
TEX14	75.6867	-0.508852	0.619087	-0.82194	0.411111	0.692818
DIS3	1650.87	0.0188284	0.161391	0.116664	0.907127	0.963449
NFATC2	717.085	-0.419479	0.511157	-0.820647	0.411848	0.693366
ZSCAN5A	239.827	-0.196697	0.200104	-0.982972	0.325621	0.626746
OR6Y1	41.253	-0.285545	0.238687	-1.19632	0.231572	0.542678
FEZF2	594.634	0.114102	0.695378	0.164086	0.869663	0.948358
KRT5	51.0998	-1.47885	1.06031	-1.39474	0.163095	0.466961
SPATA33	458.214	-0.0606821	0.154047	-0.393919	0.693641	0.869086
IRS1	298.598	-0.475363	0.565111	-0.841185	0.400244	0.685538
FXN	592.957	0.235845	0.159029	1.48303	0.138067	0.433479
OR6P1	0.0640003	-0.595391	3.16075	-0.18837	0.850586
ICAM4	22.3947	0.652457	0.553579	1.17862	0.238551	0.549611
ZDHHC8	2812.46	-0.632678	0.244172	-2.59111	0.00956662	0.127448
ST8SIA1	789.872	-0.193409	0.328374	-0.58899	0.555868	0.790516
CHMP1A	3328.27	0.126789	0.0880233	1.4404	0.149754	0.449423
OR10X1	0.213054	-1.24812	3.15349	-0.395791	0.69226
ANKRD1	47.5305	-0.647817	1.11984	-0.578492	0.562932	0.794433
C8G	45.2898	-0.414625	0.431589	-0.960693	0.336706	0.635808
BCKDHB	1406.04	0.406632	0.418769	0.971018	0.331539	0.632309
MRPL4	1753.52	0.059249	0.232458	0.25488	0.798816	0.916284
EDDM13	1.44627	-1.42062	1.49062	-0.95304	0.34057
CHM	1111.28	-0.269892	0.242372	-1.11355	0.265474	0.574441
RPP25L	548.547	0.373518	0.22505	1.65971	0.0969728	0.369874
GEMIN6	424.24	0.326624	0.158067	2.06636	0.0387942	0.243144
C1orf94	44.6357	0.483082	0.345039	1.40008	0.16149	0.464459
AL358113.1	1001.76	-0.270553	0.432716	-0.625243	0.531811	0.775883
ABCC10	1220.21	-0.737719	0.277927	-2.65436	0.00794581	0.115059
TXNRD3	273.417	0.307297	0.260735	1.17858	0.238565	0.549611
LCN12	250.5	-0.963942	0.42824	-2.25094	0.0243893	0.196906
OR10Z1	53.7846	-0.173442	0.711794	-0.243668	0.807488	0.920116
SPTA1	7.56031	-0.396638	0.617828	-0.641988	0.520881	0.768767
CDK9	3107.79	-0.461279	0.297795	-1.54898	0.121386	0.408521
ZNF582	218.731	-0.0548746	0.199792	-0.274659	0.783578	0.909925
CFAP126	169.007	0.536817	0.778966	0.68914	0.490735	0.74968
TSTA3	787.012	-0.0253033	0.262004	-0.096576	0.923063	0.969669
SKA1	66.5906	-0.610196	0.422638	-1.44378	0.148801	0.44854
PALM2-AKAP2	222.639	-1.21145	0.541208	-2.23842	0.0251937	0.199018
SDHC	6172.45	0.191119	0.271614	0.703643	0.481655	0.742743
ADAMTS20	8.68173	-1.36318	0.813385	-1.67594	0.0937498	0.364757
ALG1L2	25.4002	-1.1129	0.295113	-3.77109	0.000162534	0.017177
KANSL1L	720.001	-0.308087	0.195243	-1.57797	0.114573	0.397238
N4BP2L2	4229.55	-0.264053	0.174957	-1.50924	0.131237	0.422524
ODF2	1678.69	-0.558617	0.17661	-3.16299	0.00156156	0.052757
DOCK11	764.597	-0.304316	0.493563	-0.61657	0.537519	0.779174
SLC6A20	57.9491	-1.14056	0.489239	-2.33128	0.0197384	0.177911
KRT71	4.79894	1.09313	0.908038	1.20384	0.228653	0.540436
ADGRG3	52.765	-0.82269	0.726299	-1.13272	0.257334	0.568342
E2F7	80.8015	-0.331132	0.488314	-0.678113	0.4977	0.754878
GPR52	18.4829	-2.81749	1.10127	-2.5584	0.0105155	0.132349
EVI5L	4286.46	-0.364296	0.377129	-0.965973	0.334058	0.634103
UTY	834.539	-0.557314	0.30088	-1.85228	0.0639859	0.305697
POM121L12	0.726346	-1.31597	1.43707	-0.915731	0.359808
DLK2	117.06	-1.11303	0.678053	-1.64151	0.100692	0.376007
NPHS2	0.747265	-0.715111	1.77137	-0.403706	0.686429
XCL2	5.87501	-1.84917	1.14108	-1.62054	0.105116	0.38278
RABGAP1L	2717.48	-0.26785	0.179398	-1.49305	0.135424	0.429582
MCU	521.831	0.0519441	0.191301	0.271531	0.785983	0.910585
KRT74	4.13388	0.598353	0.738584	0.810136	0.417862	0.697786
BORA	183.365	-0.373403	0.297614	-1.25465	0.209605	0.519842
OR2S2	0.152182	-0.595391	3.16075	-0.18837	0.850586
TMED3	1951.37	0.663412	0.208148	3.18721	0.00143651	0.0499344
GCOM1	22.3192	0.356962	0.788958	0.452448	0.650947	0.847314
CR1	842.232	1.91315	1.19283	1.60388	0.108741	0.388763
SEL1L	6281.5	0.0913008	0.368209	0.247959	0.804166	0.919106
AXDND1	10.4618	-0.356771	0.58469	-0.610187	0.541738	0.782042
SKA2	3013.14	0.303833	0.381994	0.795387	0.426389	0.703845
ICAM1	3029.92	1.27101	0.875817	1.45122	0.146717	0.445333
MAPK12	1251.69	-0.728053	0.460127	-1.58229	0.113584	0.396029
ADCY3	3442.16	0.0401892	0.259888	0.154641	0.877105	0.950578
ZNF7	870.734	-0.294378	0.117041	-2.51516	0.0118979	0.139248
XCL1	6.45125	-1.67184	0.827695	-2.01988	0.0433963	0.255488
KRT72	2.67254	-1.19552	1.67329	-0.714472	0.474935
RPL22L1	503.217	0.628496	0.353085	1.78001	0.0750743	0.329953
PTPRR	201.772	-0.724613	1.03584	-0.69954	0.484214	0.745351
TEX10	611.58	-0.0435981	0.162648	-0.268051	0.78866	0.912002
DRC7	69.359	-0.0359748	0.630186	-0.0570859	0.954477	0.983329
N4BP2L1	1489.88	-0.140339	0.260146	-0.539462	0.589568	0.811897
TRIM62	1173.1	-0.252428	0.426444	-0.591936	0.553894	0.789354
ARPC4-TTLL3	189.148	-0.647408	0.430899	-1.50246	0.132979	0.425151
TRIM37	3222.19	-0.403251	0.512368	-0.787034	0.431262	0.706997
LRRCC1	1600.07	0.374989	0.420048	0.892729	0.372002	0.664441
DCTN3	2456.63	0.133673	0.275082	0.485941	0.627009	0.832735
AATF	1509.97	0.191674	0.218804	0.876008	0.381026	0.671532
FAM83C	6.68621	-2.75223	0.988253	-2.78495	0.00535366	0.0973139
EIF5A2	610.57	0.305114	0.318328	0.958489	0.337816	0.636676
KRT73	2.864	-0.830436	0.807455	-1.02846	0.303733	0.608024
TADA3	4174	0.165004	0.163246	1.01077	0.312128	0.615368
CACNA1A	2708.2	-1.81055	0.810558	-2.23371	0.0255022	0.199594
PDP1	1911.25	-0.528831	0.741806	-0.712896	0.47591	0.738806
ZBTB17	1492.92	-0.415932	0.177706	-2.34057	0.0192545	0.176115
TRIM36	997.719	-0.132761	0.331855	-0.400056	0.689115	0.86683
BMS1	1522.12	-0.154289	0.134483	-1.14727	0.25127	0.562969
SYNGR1	6114.82	-1.22261	0.681739	-1.79336	0.0729149	0.325054
RHBDD1	1090.76	0.28498	0.367024	0.776463	0.437476	0.710646
CASP7	540.173	0.462649	0.309328	1.49566	0.134744	0.428283
INVS	612.528	-0.427573	0.277793	-1.53918	0.123761	0.411749
GJC2	2898.55	0.288031	0.688585	0.418294	0.675732	0.860117
NLRP12	33.3742	0.979376	0.681148	1.43783	0.150482	0.450258
IBA57	460.498	-0.0913604	0.201618	-0.453136	0.650451	0.847237
SLC2A2	1.47889	2.27368	1.6471	1.38041	0.167459
IL18R1	67.9565	-0.20893	0.557095	-0.375035	0.707635	0.87534
CENPO	646.089	-0.136332	0.170821	-0.798095	0.424816	0.702391
PAPPA	70.0909	-1.24301	0.944303	-1.31632
DCBLD2	1675.44	0.695915	0.605575	1.14918	0.250481	0.56253
ERO1A	3253.91	0.271496	0.599174	0.453117	0.650464	0.847237
MPPED1	1636.66	-1.45653	1.10061	-1.32339	0.185705	0.493685
IL1RL1	82.7182	0.158416	0.613197	0.258345	0.796141	0.914927
SEMA4D	12035.4	-0.038538	0.604616	-0.0637397	0.949178	0.980358
PTRHD1	987.9	0.647235	0.224892	2.87798	0.00400234	0.0846305
DNAJA3	2050.81	0.00232432	0.141997	0.0163688	0.98694	0.99615
CAMK1	1661.38	0.0882682	0.479687	0.184012	0.854004	0.94146
DPT	19.583	-0.827112	0.745328	-1.10973	0.267116	0.575879
C9orf24	553.158	0.206731	0.486529	0.424909	0.670903	0.856625
PPM1E	666.059	-0.369808	0.517316	-0.714859	0.474696	0.737877
MRGPRX1	0.508835	-1.562	1.77526	-0.879873	0.378928
SPTLC3	291.24	0.269083	0.375607	0.716397	0.473746	0.737127
SCN5A	20.9296	-1.6628	0.74732	-2.22502	0.0260802	0.201203
NUCB2	1777.62	0.447604	0.296387	1.5102	0.130992	0.422294
ARL14EPL	8.88082	0.493364	1.20523	0.409352	0.682282	0.863107
SLC39A7	3109.82	0.190631	0.229878	0.829272	0.40695	0.689844
COMMD5	946.329	0.363831	0.182063	1.99838	0.0456754	0.261237
FOXD4L6	36.6364	-2.47924	1.43074	-1.73284	0.0831245	0.347098
OR6K2	0.537156	-0.565474	2.17162	-0.260393	0.794561
UTP3	1219.57	0.564711	0.251612	2.24438	0.0248082	0.197944
LVRN	21.4747	-0.832257	0.366088	-2.27338	0.0230033	0.191603
MRGPRX2	0.256616	0.585148	3.15799	0.185291	0.853
AL451007.3	4.289	0.49826	0.613688	0.811911	0.416843	0.697135
STMN2	8419.71	-0.57485	1.13219	-0.507733	0.61164	0.824635
LEP	33.9645	3.21368	1.22742	2.61823	0.00883864	0.121935
SRARP	364.854	-0.138146	0.648911	-0.212889	0.831413	0.931516
AL049779.1	9.91833	-0.677474	0.710157	-0.953978	0.340095	0.637915
QARS	3765.37	0.0377434	0.20608	0.18315	0.854681	0.941849
EFCAB6	147.22	-0.56822	0.277368	-2.04861	0.0405002	0.248586
OR6K3	5.21124	-0.281462	0.767666	-0.366647	0.713882	0.878467
ARG2	312.949	-0.106038	0.407128	-0.260454	0.794513	0.914262
ICAM5	1001.86	-1.76671	1.1968	-1.47619	0.139893	0.436025
CDH5	1636.46	0.338805	0.395492	0.856667	0.391629	0.679737
ARPC4	6190.71	0.36832	0.178774	2.06025	0.0393749	0.244778
ATP6V1A	5838.69	0.00715069	0.413403	0.0172971	0.9862	0.995671
COL6A5	4.94757	0.333401	0.756916	0.440473	0.659595	0.850943
OAS3	2735.57	0.469366	0.59906	0.783505	0.433331	0.708083
GDE1	6553.91	0.223297	0.280737	0.795394	0.426385	0.703845
CDK10	2409.93	-1.10298	0.353197	-3.12285	0.00179109	0.0563146
OR6N1	0.189874	1.11805	3.15874	0.353956	0.723372
VTI1B	6312.47	0.257827	0.175107	1.47239	0.140915	0.437196
OR6K6	0.4742	1.43405	2.09471	0.684607	0.493592
RXRB	2595.06	-0.482855	0.192525	-2.50801	0.0121413	0.140934
POLA2	506.707	0.0609764	0.268461	0.227134	0.82032	0.926831
ISM1	54.3243	-0.0293089	0.973912	-0.0300939	0.975992	0.992024
OR7A5	299.046	0.351334	0.490081	0.716888	0.473443	0.737127
FAM207A	468.581	0.113218	0.196587	0.575917	0.564671	0.795601
RUFY3	10273.5	0.144865	0.21726	0.666781	0.504912	0.759592
AC005255.1	0.217652	-1.24812	3.15349	-0.395791	0.69226
ST3GAL6	860.869	-0.0147077	0.319151	-0.0460838	0.963243	0.986651
RETREG3	1750.45	0.0259659	0.146922	0.176733	0.859718	0.943646
PSMB3	2761.73	0.535511	0.24116	2.22056	0.0263806	0.202615
RDH11	5684.88	0.32817	0.274249	1.19661	0.231458	0.54266
FAM229B	2261.9	0.341931	0.396604	0.862149	0.388606	0.677439
FAM185A	221.677	0.250296	0.152477	1.64153	0.100687	0.376007
ARHGEF12	7055.76	-0.292848	0.363878	-0.804798	0.420936	0.70009
SLC51B	4.33899	-0.413864	0.821043	-0.504072	0.614211	0.826054
MYADM	2989.76	0.324882	0.274565	1.18326	0.236706	0.548178
GATAD2B	2553.35	-0.190469	0.24242	-0.785698	0.432044	0.707274
HEY1	1776.76	0.139134	0.300615	0.46283	0.643486	0.842675
RASL12	1950.75	0.238581	0.526854	0.452841	0.650664	0.847314
ICAM3	256.068	0.0301713	0.382593	0.0788601	0.937144	0.975551
COL4A4	103.176	-1.25742	0.557095	-2.25711	0.0240014	0.195074
PITPNM3	2239.24	-1.42186	0.950157	-1.49645	0.134536	0.427984
CCL2	5105.86	2.17363	1.09976	1.97645	0.0481042	0.268013
C12orf49	3301.4	0.314143	0.237461	1.32293	0.18586	0.493933
TMEM211	0.178786	-0.0183185	3.16075	-0.00579562	0.995376
PLEKHS1	17.8935	-0.0862165	0.834914	-0.103264	0.917753	0.967891
OR7A10	0.413775	-1.12605	2.16398	-0.520363	0.602811
ZNF469	518.61	-1.03606	0.311117	-3.33014	0.000868029	0.0407067
C9orf152	10.4296	-1.08249	0.580822	-1.86373	0.0623598	0.302776
TUBG1	1265.77	-0.104799	0.33405	-0.313722	0.753732	0.898036
C1GALT1	2508.7	0.292659	0.463851	0.630934	0.528084	0.774124
CDC42EP2	1831.46	0.173912	0.505191	0.34425	0.730658	0.887449
METTL14	1182.13	0.181362	0.229308	0.790908	0.428998	0.706017
ZFPM1	624.171	0.124128	0.265809	0.466982	0.640513	0.840761
KIF26B	564.765	-0.729892	0.401561	-1.81764	0.0691197	0.316792
LILRA3	8.41536	1.53606	1.13134	1.35774	0.174547	0.481241
AC011511.4	725	0.248144	0.482544	0.514241	0.607083	0.822877
OAS2	1918.04	0.654581	0.701013	0.933766	0.350425	0.647218
PSPH	1380.48	0.580567	0.194481	2.98521	0.00283386	0.0727218
ZGLP1	244.111	-1.67509	0.521218	-3.21379	0.00130995	0.0480223
MMS19	2494.47	-0.423104	0.161507	-2.61973	0.00879989	0.121935
BMP2K	4432.34	0.0455469	0.473201	0.0962528	0.92332	0.969669
ZNF362	1960.8	-0.220863	0.214204	-1.03109	0.3025	0.606666
RAVER1	1225.44	-0.229295	0.280063	-0.818728	0.412942	0.694337
GPR89A	797.986	0.26684	0.143468	1.85992	0.0628962	0.303738
CCR9	5.47776	-1.54347	0.73099	-2.11148	0.0347308	0.229779
LY6G6C	4.59766	-1.68041	1.03291	-1.62687	0.103764	0.381025
MAPK4	8499.45	0.310635	0.333898	0.930331	0.3522	0.649053
RNFT2	959.615	-0.14457	0.408087	-0.354262	0.723142	0.883981
KCNJ6	581.855	-1.42313	1.03871	-1.3701	0.170655	0.476774
TUBE1	1307.34	-0.977609	0.215401	-4.53856	5.66396e-06	0.00308863
MPIG6B	8.50437	-1.29957	0.953256	-1.3633	0.172789	0.478875
TXN	3992.15	0.989093	0.366566	2.69826	0.00697021	0.109941
GJB4	5.80094	-0.918991	0.858049	-1.07102	0.284158	0.590446
C7orf33	0.654061	0.0800381	2.23293	0.0358445	0.971406
COX20	3749.92	0.345355	0.259804	1.32929	0.183752	0.491791
GJB5	72.183	0.195315	0.849671	0.229872	0.818192	0.925934
RAB22A	3452.2	0.126324	0.142434	0.886895	0.375136	0.666814
LZTFL1	1267.07	0.0015354	0.27957	0.005492	0.995618	0.998031
GJA4	118.169	0.36936	0.381718	0.967625	0.333232	0.633341
FDX2	1031.32	-0.178907	0.390101	-0.458617	0.646509	0.844099
KIF21A	4735.98	-0.216034	0.279949	-0.771693	0.440296	0.712526
UBIAD1	863.182	0.269042	0.342843	0.784738	0.432607	0.707794
SLC9A5	337.696	-1.76633	0.798059	-2.21328	0.0268783	0.204464
AC011195.2	5.26633	-2.67223	1.76471	-1.51426
PIMREG	149.722	-0.620924	0.767373	-0.809155	0.418426	0.697786
GJB3	13.414	-0.158266	0.822639	-0.192388	0.847438	0.938545
PPM1A	3894.92	-0.0214236	0.220314	-0.0972409	0.922535	0.969481
DTX1	1485.86	-0.498716	0.47701	-1.0455	0.295791	0.601579
PAQR3	1825.16	0.546311	0.236159	2.31332	0.020705	0.1822
ADAMTSL1	57.0211	-0.804396	0.534854	-1.50395	0.132594	0.424465
HNRNPU	17936.8	0.0547316	0.141636	0.386426	0.699181	0.871531
SMIM12	1377.97	0.285356	0.218001	1.30897	0.190545	0.498051
HRK	378.159	-0.575409	0.887152	-0.648603	0.516595	0.766514
LPCAT3	1275.25	0.681906	0.385476	1.769	0.0768943	0.332824
AC011511.1	112.592	-1.02132	0.400203	-2.55201	0.0107102	0.13321
GSTO1	3492.9	1.03628	0.351695	2.94654	0.0032135	0.0762874
STOX1	944.282	0.00793064	0.670337	0.0118308	0.990561	0.996902
ADAR	10836.2	-0.147803	0.176122	-0.839209	0.401352	0.685943
CCL7	29.0565	1.50641	2.89204	0.520882	0.602449	0.819832
LAGE3	1135.85	0.446009	0.259575	1.71823	0.0857544	0.350452
DUX4	8.75298	-0.463909	0.698612	-0.664043	0.506662	0.760062
BCAR3	773.257	0.313439	0.281069	1.11517	0.264778	0.57396
CSMD1	769.094	-1.99444	0.777741	-2.5644	0.0103355	0.131462
PLXNA3	3473.45	-0.31013	0.28602	-1.08429	0.278235	0.58569
OR7A17	14.0595	-0.888397	0.50842	-1.74737	0.0805736	0.340356
RASAL1	1185.21	-1.24097	0.486829	-2.54909	0.0108005	0.133668
FBXW8	612.504	-0.0983865	0.221993	-0.443197	0.657623	0.850732
RECK	714.175	-0.217717	0.174473	-1.24786	0.212083	0.522484
OBSCN	376.525	-1.58892	0.417126	-3.8092	0.000139419	0.0157979
OIT3	1.88492	-0.568798	1.19635	-0.475446	0.634469
MYZAP	144.964	0.382149	0.622225	0.614165	0.539106	0.780244
ITGA11	152.167	-0.578813	0.481376	-1.20241	0.229204	0.540925
CLCNKA	29.6777	-1.13573	0.423126	-2.68414	0.00727175	0.112602
NAV3	2330.65	-0.727376	0.457731	-1.58909	0.11204	0.393993
PGM2	851.69	0.541343	0.386006	1.40242	0.160789	0.463359
UPF2	1695.06	-0.174371	0.146335	-1.19159	0.233423	0.544622
CCDC188	31.0507	-0.595152	0.341661	-1.74194	0.0815197	0.343272
NRK	6.23357	-1.16883	0.659244	-1.77299	0.0762312	0.331729
ERBIN	12987.2	0.125829	0.416933	0.301798	0.762806	0.901843
FHOD1	787.828	-0.508609	0.288679	-1.76185	0.0780951	0.335077
SARS	5670.09	0.0415102	0.183331	0.226422	0.820873	0.926831
SPATA45	8.83414	-0.172567	0.465642	-0.370599	0.710936	0.876836
RIOK3	2605.58	0.245631	0.270997	0.906399	0.364725	0.658417
CHCHD6	1041.66	0.779617	0.527682	1.47744	0.139559	0.43581
TXNDC8	0.205134	-0.0183185	3.16075	-0.00579562	0.995376
TESC	452.631	-0.631614	0.603031	-1.0474	0.294916	0.601019
XIRP2	4.63719	-0.755169	0.686137	-1.10061	0.271066	0.578119
PLA2G12B	1.45027	-0.814487	1.18809	-0.685543	0.493001
EMG1	1034.98	0.239691	0.201552	1.18923	0.234351	0.545256
KBTBD13	1.02884	-0.427746	1.36278	-0.313878	0.753613
RET	250.169	-0.740468	0.690221	-1.0728	0.283361	0.589568
TMCO6	410.231	-0.216949	0.261656	-0.829139	0.407026	0.689844
A3GALT2	12.6378	-0.965043	0.474115	-2.03546	0.0418043	0.251027
PHC2	7116.69	0.217636	0.294535	0.738913	0.45996	0.728026
CDH17	10.4959	-0.321285	0.520651	-0.617083	0.53718	0.778947
PCGF5	4320.78	0.311693	0.201914	1.54369	0.122663	0.410261
USF2	8104.42	0.1461	0.168467	0.867233	0.385814	0.674595
SEMA3C	1198.93	0.45221	0.489207	0.924374	0.355291	0.651303
GSTO2	723.738	-0.272498	0.306519	-0.889008	0.373999	0.665743
TRIM71	48.0762	-0.846335	0.626176	-1.35159	0.176506	0.483976
FBXO21	3187.2	0.0459047	0.241416	0.190148	0.849193	0.939406
TLDC2	1.54563	0.913812	1.21627	0.751326	0.452457
TTI2	351.954	0.438063	0.207049	2.11574	0.0343667	0.228947
HSPB7	336.668	0.497575	0.497442	1.00027	0.317181	0.619938
ZNF623	1071.28	-0.347759	0.179057	-1.94217	0.0521166	0.278512
SF3B1	13552.9	-0.339832	0.153315	-2.21656	0.0266531	0.2039
C1S	6631.52	0.996423	0.716224	1.39122	0.16416	0.468949
POLR2M	3622.46	0.298166	0.268224	1.11163	0.266297	0.575447
SAMHD1	4008.53	0.244489	0.554932	0.440575	0.659521	0.850943
NELL2	2978.7	-0.575638	0.896715	-0.641941	0.520911	0.768767
PAM	5193.28	0.414537	0.32758	1.26545	0.205709	0.515085
RAPGEF5	15190.4	-0.0968449	0.591437	-0.163745	0.869932	0.948444
ITPRIP	841.116	0.509787	0.56484	0.902534	0.366773	0.660018
KIAA1671	1570.6	-0.258556	0.422214	-0.612382	0.540285	0.781237
HECTD2	887.745	-0.543475	0.349934	-1.55308	0.120404	0.407373
MAK16	933.025	0.190517	0.182022	1.04667	0.295252	0.601185
SAXO1	2.72741	0.391712	0.876581	0.446863	0.654974
MRPL9	1431.61	0.298822	0.173035	1.72695	0.0841769	0.348656
UNC79	1427.4	-1.37414	0.483262	-2.84347	0.00446251	0.089956
CFAP58	34.0846	-0.191531	0.262652	-0.729219	0.465868	0.732203
CD14	8642.65	0.850437	0.919336	0.925056	0.354937	0.651003
SPEF2	504.847	-0.553093	0.402227	-1.37508	0.169108	0.474809
OR6N2	0.178786	-0.0183185	3.16075	-0.00579562	0.995376
FUT10	281.376	0.385922	0.262024	1.47285	0.140791	0.437196
ARHGAP27	1662.37	-0.711799	0.364877	-1.95079	0.0510818	0.275595
TPP2	2261.87	-0.0928553	0.155616	-0.596696	0.55071	0.787126
IK	4225.74	0.0772451	0.175782	0.439438	0.660344	0.851299
AGTR2	0.455841	-1.49633	2.12197	-0.705159	0.480711
TUBA3D	9.93376	-0.318632	1.06829	-0.298264	0.765501	0.9029
SORCS3	281.206	-0.921348	0.803379	-1.14684	0.251447	0.562969
OGT	8830.62	-0.823798	0.236896	-3.47746	0.00050618	0.0289693
PPP1R3C	1347.17	0.21812	0.358878	0.607783	0.543331	0.782788
TDRKH	604.844	-0.284208	0.222782	-1.27572	0.202054	0.511478
CCL11	0.301298	0.515972	3.15917	0.163325	0.870263
MZT2A	1385.65	0.0443544	0.370248	0.119796	0.904645	0.96227
CNTN5	152.158	-1.1961	0.86946	-1.37568	0.168919	0.474584
PRAMEF18	2.2499	1.41384	1.37832	1.02577	0.305
COMMD10	571.9	0.394516	0.197142	2.00117	0.0453737	0.260727
HNRNPCL4	1.46236	1.32295	1.92109	0.688642	0.491048
RTN4R	718.252	-0.904795	1.11214	-0.813563	0.415895	0.696819
AP1G1	4621.77	-0.209981	0.159441	-1.31698	0.187845	0.496126
CFAP73	62.6787	0.060886	0.812493	0.0749372	0.940265	0.976935
PRAMEF9	12.194	3.50733	0.964051	3.63812	0.000274636	0.0215874
FLVCR1	617.782	-0.408112	0.162072	-2.5181	0.011799	0.138676
TNKS2	3756.34	0.0512223	0.193256	0.265049	0.790972	0.912872
CREBZF	3526.03	-0.712899	0.187745	-3.79717	0.000146355	0.0164414
ITGB8	6890.2	0.80591	0.37144	2.16969	0.0300303	0.215412
CLC	0.439856	0.325675	2.79316	0.116597	0.907179
TBL1XR1	4617.96	-0.0363351	0.134474	-0.270202	0.787005	0.910813
DDX54	1728.85	-0.0668071	0.103027	-0.648442	0.516699	0.766514
PRAMEF25	16.9399	3.71976	1.29471	2.87305	0.00406526	0.0849895
BLZF1	1005.87	0.191705	0.212313	0.902935	0.36656	0.659819
SPATA19	2.16749	-0.415028	1.34397	-0.308809	0.757467
HNRNPCL2	2.81782	3.24417	1.42994	2.26875	0.0232836	0.19265
DLGAP3	1832.94	-2.16612	1.12743	-1.92128	0.054696	0.284581
RBM28	1750.33	-0.518897	0.132496	-3.91633	8.99086e-05	0.0126269
SEMA6D	2223.52	-0.21768	0.360148	-0.604418	0.545566	0.784086
CSN1S1	4.77324	-0.499585	1.08048	-0.462373	0.643814	0.842802
PLCD1	2423.69	0.0848724	0.324806	0.261302	0.79386	0.914262
ASB7	698.384	-0.000391298	0.0917717	-0.00426382	0.996598	0.9982
CORO2B	8811.27	0.0221864	0.32902	0.0674317	0.946238	0.979314
COX8C	2.94966	0.242009	1.06804	0.226592	0.820741	0.926831
PHB2	4188.22	0.383171	0.157002	2.44055	0.0146649	0.152596
ZNF771	705.07	-0.240646	0.464475	-0.518102	0.604387	0.821254
CCDC181	261.693	0.122807	0.265786	0.462053	0.644043	0.842977
DGCR6L	1963.97	0.243268	0.284585	0.854816	0.392653	0.680282
SLC6A14	4.76241	-1.35224	0.667244	-2.0266	0.0427029	0.253113
LGR5	873.344	-0.28017	0.799797	-0.350301	0.726113	0.88561
CCR4	19.7953	-0.418085	0.497262	-0.840774	0.400474	0.685641
DCTPP1	708.585	0.405337	0.160909	2.51905	0.0117673	0.138676
SDR9C7	5.46253	-1.0774	1.04312	-1.03287	0.301666	0.60639
CT83	0.371726	-0.666625	2.80647	-0.237531	0.812245
RDH16	74.6981	-0.625823	0.281301	-2.22474	0.0260985	0.201203
LINS1	487.112	-0.24542	0.179704	-1.36569	0.172035	0.477951
USP41	7.18745	-0.134253	0.691325	-0.194196	0.846022	0.937756
LHFPL4	956.856	-0.902852	0.657147	-1.3739	0.169474	0.4753
PGGT1B	1204.42	0.339731	0.22112	1.53641	0.124437	0.412362
ATP1B1	26426.4	0.0107849	0.355514	0.0303362	0.975799	0.991999
RITA1	878.245	-0.0482282	0.306851	-0.157172	0.87511	0.94996
IL6	96.537	2.12074	1.09199	1.94208	0.0521272	0.278512
TRIM32	627.602	0.0884247	0.293174	0.301611	0.762948	0.901843
TMCO1	4269.24	0.829574	0.236728	3.50434	0.000457747	0.0278317
UXS1	1539.6	0.39636	0.187327	2.11588	0.0343553	0.228947
ARID3C	20.0334	-1.04018	0.927995	-1.12089	0.262334	0.571374
ASTN2	1586.3	0.0963027	0.471075	0.204432	0.838016	0.934165
GALNTL5	28.6014	-0.372603	0.842461	-0.442279	0.658287	0.850741
KIR2DS4	0.351633	0.583594	2.8205	0.206911	0.836079
COL6A6	7.40031	-1.31401	0.982897	-1.33687	0.181264	0.489334
CCDC83	23.1672	0.18857	0.559148	0.337245	0.735932	0.889952
NME7	479.861	0.0929346	0.176751	0.525794	0.599031	0.818182
CCDC166	2.82906	-0.554784	1.38181	-0.40149	0.688059	0.86653
CCL8	100.56	2.7276	1.37399	1.98517	0.0471259	0.265959
BAK1	762.438	0.357281	0.274693	1.30066	0.193376	0.50073
ZNF707	450.649	-0.343853	0.173485	-1.98203	0.047476	0.266792
STEAP1B	116.328	0.499437	0.534468	0.934458	0.350068	0.646836
NDUFA2	2385.07	0.556674	0.316432	1.75922	0.0785395	0.336371
SP9	82.5837	-0.338977	0.829731	-0.408538	0.682878	0.863432
CCL13	4.75827	0.091651	1.96972	0.04653	0.962888	0.986651
CRYBB3	4.62427	-1.22654	0.847849	-1.44665	0.147994	0.447339
KIAA0319	986.01	-0.876101	0.656848	-1.3338	0.182271	0.490549
CBFB	2052.57	0.437199	0.388872	1.12428	0.260896	0.570821
B4GALNT2	104.806	-0.124574	0.332579	-0.374569	0.707981	0.875382
MMRN1	65.2703	-0.0777663	0.450793	-0.17251	0.863037	0.945362
VAPB	5274.62	0.0309528	0.280411	0.110384	0.912105	0.965556
PRAMEF5	3.74212	2.57498	1.5778	1.632	0.102679	0.379127
CRYBB2	34.4187	-0.547455	0.525619	-1.04155	0.297623	0.602724
UCK2	976.362	-0.121602	0.163496	-0.743761	0.457021	0.725661
LCNL1	1520.34	-1.31034	0.385856	-3.39594	0.000683942	0.0350301
AL807752.7	15.5228	-0.89114	0.641192	-1.38982	0.164584	0.469356
SRRM1	4937.42	-0.43069	0.208184	-2.06879	0.0385654	0.242644
B3GALT1	399.349	-0.654067	0.603229	-1.08428	0.278242	0.58569
PRAMEF8	92.0378	4.59849	1.10995	4.14299	3.4281e-05	0.0073296
PTGDS	76231.1	0.338189	0.317493	1.06519	0.286792	0.593668
DCLRE1A	643.476	0.180678	0.143946	1.25517	0.209416	0.519667
CLU	333912	0.836204	0.295949	2.8255	0.00472072	0.0920184
CCDC89	62.4181	0.474849	0.332616	1.42762	0.153401	0.453584
PRAMEF33	3.08339	1.26562	1.97738	0.640046	0.522143	0.769803
TPCN1	5025.42	-0.556368	0.277551	-2.00456	0.0450097	0.259471
AC114490.3	88.3309	0.0421836	0.33689	0.125215	0.900353	0.960429
CIR1	1620.06	0.0818043	0.18002	0.454417	0.649528	0.846503
FASLG	8.65867	-0.962501	0.805227	-1.19532	0.231963	0.543032
CNN3	18076.3	0.582693	0.282115	2.06544	0.038881	0.24322
AC114490.2	126.026	-0.667171	0.570698	-1.16904	0.242386	0.554052
IGSF9B	246.597	-2.03855	0.597218	-3.41341	0.000641555	0.0334469
ZMYM6	1438.76	-0.155688	0.162486	-0.958162	0.337981	0.636676
TRIM41	6466.03	-0.169373	0.413485	-0.409625	0.682081	0.863107
TAB1	2023.32	-0.0154926	0.219235	-0.0706667	0.943663	0.978438
MTHFS	564.943	0.873451	0.341645	2.5566	0.01057	0.132505
CCL1	1.26509	-3.01129	2.03953	-1.47646	0.139821
JAML	356.796	1.96374	1.07713	1.82312	0.0682853	0.314484
TSPAN8	189.266	1.27373	0.784321	1.62399	0.104379	0.381855
OAZ3	59.9106	0.000255427	0.212911	0.00119969	0.999043	0.999215
LEUTX	4.98453	4.57507	1.44644	3.163	0.00156153	0.052757
LILRA5	150.664	3.07008	1.25765	2.44113	0.0146414	0.152589
PAXX	1652.92	-0.246885	0.281178	-0.878039	0.379922	0.670542
DHTKD1	1638.91	0.0690914	0.230563	0.299664	0.764433	0.902444
HSD17B8	437.667	0.292496	0.256347	1.14102	0.253863	0.565039
ARHGEF28	323.426	-0.98755	0.487232	-2.02686	0.042677	0.253113
TLNRD1	1145.72	0.249502	0.178254	1.3997	0.161602	0.464649
TDO2	70.3283	-0.563767	0.720949	-0.781979	0.434227	0.708751
NHLRC2	1409.04	-0.156955	0.163178	-0.961861	0.33612	0.635669
PHYHIP	5505.5	-1.29628	1.11762	-1.15986	0.246107	0.557876
ST20-MTHFS	74.9735	-0.253769	0.420764	-0.603115	0.546432	0.784468
CCT6A	5436.9	0.305809	0.112178	2.72611	0.00640854	0.104513
SEPHS2	2285.9	0.651694	0.330321	1.97291	0.0485057	0.269305
TMEM35B	561.101	1.07067	0.406163	2.63606	0.00838759	0.119188
LILRA4	290.627	2.44607	0.700496	3.4919	0.000479589	0.0284712
CLIC3	22.8103	-0.4756	0.508508	-0.935284	0.349642	0.646502
AC093830.1	0.0933635	0.558751	3.16075	0.176778	0.859683
TASP1	253.101	-0.594017	0.297045	-1.99976	0.0455265	0.261012
ACTG2	170.634	-1.01672	0.985465	-1.03172	0.302203	0.606606
DNTTIP2	1845.02	0.313295	0.17437	1.79673	0.0723784	0.323689
PIP4K2B	9276.73	-0.371448	0.293244	-1.26669	0.205267	0.514495
PIK3R4	1245.58	0.0314879	0.193877	0.162412	0.870981	0.948891
TMEFF1	766.396	0.101638	0.571539	0.177832	0.858855	0.943292
TUNAR	374.683	-1.77303	1.29537	-1.36874	0.171081	0.477124
NOS1	455.533	-0.929935	0.288145	-3.22731	0.00124959	0.0470959
PLXNA1	3428.11	-0.507942	0.484052	-1.04935	0.294015	0.600522
RASSF3	1148.47	0.656993	0.397612	1.65235	0.0984641	0.372209
RPUSD1	904.303	-0.348043	0.307243	-1.1328	0.2573	0.56834
PRIMA1	2819.73	0.0998672	0.701087	0.142446	0.886727	0.954025
NSMCE1	1667.81	0.434242	0.244028	1.77947	0.0751623	0.329977
CSN2	0.668571	-0.135185	2.18311	-0.0619231	0.950624
TNFSF18	79.6732	0.361271	0.501943	0.719746	0.471682	0.736409
TENT5A	539.774	1.08845	0.654031	1.66422	0.0960685	0.368438
MSANTD3-TMEFF1	1686.91	0.190941	0.392379	0.486624	0.626525	0.83243
C14orf93	324.597	0.00461796	0.263577	0.0175203	0.986022	0.995658
CNDP1	19913.5	0.311934	0.519221	0.600772	0.547992	0.785482
FAM181A	672.633	0.355584	0.460122	0.772803	0.439639	0.712133
MSANTD3	907.751	0.495036	0.279081	1.77381	0.0760951	0.331718
PATE1	0.247242	-1.24812	3.15349	-0.395791	0.69226
GCLM	1396.38	0.424988	0.332339	1.27878	0.200975	0.509884
GPR182	3.12827	-1.08089	1.58092	-0.683708	0.494159	0.752548
GLB1L3	218.48	-2.25263	0.78023	-2.88714	0.00388765	0.0835462
CR1L	3.90489	0.568037	1.23121	0.461364	0.644538	0.843183
ZBTB39	446.97	-0.267537	0.200195	-1.33638	0.181424	0.489614
BCL2A1	728.755	2.81842	1.24271	2.26796	0.0233319	0.192682
FGFBP3	344.798	-0.0899045	0.370105	-0.242916	0.80807	0.920461
ANP32A	5736.84	0.21414	0.222098	0.964169	0.334961	0.634905
TLE2	989.426	-1.14813	0.517927	-2.21677	0.0266385	0.203878
C3orf56	0.242479	1.49905	3.14772	0.476234	0.633907
UBL4A	1782.24	0.032834	0.22665	0.144867	0.884816	0.953324
BTAF1	2091.21	-0.779686	0.253753	-3.07262	0.0021219	0.06286
VIM	89607.8	1.45619	0.717982	2.02817	0.0425428	0.252938
STATH	0.0950601	-0.595391	3.16075	-0.18837	0.850586
PVRIG	7.00866	-0.652036	0.541715	-1.20365	0.228724	0.540452
CHTF18	665.547	-0.988203	0.304317	-3.24729	0.00116511	0.0459982
GLB1	1607.29	0.621703	0.376145	1.65283	0.0983661	0.372071
GRAMD1C	988.18	-0.488824	0.419982	-1.16391	0.244459	0.556167
ZC3H18	1960.36	-0.203573	0.102407	-1.98788	0.0468247	0.265289
VSTM2A	889.912	-1.14088	1.25925	-0.906003	0.364934	0.658417
APCDD1L	15.1432	0.950815	1.17103	0.811947	0.416822	0.697135
STAG3	365.534	-0.821907	0.20719	-3.96692	7.28068e-05	0.0114458
ADRB1	363.936	-0.539191	0.63968	-0.842907	0.39928	0.684721
MFSD4A	1795.63	-0.779876	0.820651	-0.950314	0.341953	0.639573
CSGALNACT2	2237.09	-0.0184218	0.403588	-0.0456452	0.963593	0.986662
NARF	2031.6	-0.432746	0.188897	-2.29092	0.0219683	0.187731
DPF2	3000.11	0.0321547	0.253661	0.126763	0.899128	0.959781
RING1	2886.41	-0.0332619	0.175636	-0.18938	0.849795	0.93967
CUL1	2567.21	0.0108036	0.0881533	0.122555	0.902459	0.961437
BEAN1	181.293	-0.701344	0.755657	-0.928124	0.353343	0.650368
GADD45G	649.687	0.112944	0.507193	0.222685	0.823781	0.928315
SORCS1	476.281	-1.81403	0.90119	-2.01293	0.0441222	0.257571
PTGIR	66.4404	-0.386049	0.364397	-1.05942	0.289408	0.595729
SPESP1	115.584	0.471668	0.414211	1.13871	0.254823	0.565661
NOX5	59.6959	-0.885628	0.369594	-2.39622	0.0165652	0.163036
TMEM132E	1453.39	0.294302	0.581227	0.506347	0.612613	0.825095
PRRT4	182.65	-1.76233	0.730952	-2.411	0.0159087	0.160253
GEM	835.453	1.04132	0.674837	1.54306	0.122815	0.410461
LPP	1850.81	-0.438686	0.397248	-1.10431	0.269457	0.577041
CCDC186	821.006	-0.420513	0.187091	-2.24764	0.0245992	0.197765
TUBG2	4203	-0.595755	0.385119	-1.54694	0.121878	0.409158
IQCD	112.265	0.564408	0.300857	1.876	0.0606556	0.299756
CARF	933.143	-0.2805	0.25341	-1.1069	0.268335	0.577041
AC010542.3	25.3032	-0.542027	0.493777	-1.09772	0.272328	0.579489
EOMES	12.0363	-1.39644	1.02196	-1.36644	0.171801	0.477782
ELK4	1974.22	-0.0245419	0.296106	-0.082882	0.933945	0.97443
TK2	2822.02	0.00495853	0.153305	0.0323442	0.974198	0.991644
CCDC112	774.965	0.369664	0.253053	1.46082	0.144065	0.441894
IL18RAP	19.6087	-0.692334	0.833975	-0.830162	0.406447	0.689664
CFAP161	32.1625	0.165833	0.640964	0.258724	0.795848	0.914895
CPEB3	1153.65	-0.837864	0.660454	-1.26862	0.204577	0.513577
NSUN6	696.595	-0.415465	0.183327	-2.26625	0.0234362	0.192964
SVEP1	426.302	-0.592767	0.367515	-1.61291	0.106765	0.385565
P4HA1	2121.85	0.569409	0.503352	1.13123	0.257956	0.568575
SIGMAR1	2108.04	0.407789	0.149249	2.73227	0.00628991	0.103674
KSR2	598.484	-1.68357	0.881094	-1.91077	0.0560342	0.288308
KANTR	1311.75	-0.958405	0.246609	-3.88633	0.00010177	0.0131547
SLC10A3	594.772	0.480249	0.350129	1.37164	0.170177	0.4762
UBTD1	880.962	0.453848	0.210051	2.16066	0.0307217	0.217165
GNG13	88.4602	-1.48579	1.2684	-1.17139	0.241441	0.552761
FNBP1	9818.09	-0.0372628	0.404439	-0.0921344	0.926591	0.971112
MARCH5	1684.65	0.281606	0.136822	2.05819	0.0395715	0.245563
DACT3	3736.83	-0.164514	0.410934	-0.400342	0.688905	0.866717
PPP6R2	4136.12	-0.59777	0.1791	-3.33763	0.000844972	0.0400673
KSR1	2701	-0.458446	0.32707	-1.40167	0.161013	0.463719
SERPINA7	0.189672	1.16222	3.15799	0.368024	0.712855
CACNB2	907.237	-1.31586	0.867149	-1.51746	0.12915	0.419241
SYT1	12377.8	-0.97252	1.26536	-0.76857	0.442148	0.713914
AP1M2	6.11697	-0.767963	0.676051	-1.13595	0.255976	0.566778
ZNF250	376.283	-0.380132	0.163018	-2.33184	0.0197089	0.177828
RANBP10	1229.87	-0.47003	0.178507	-2.63311	0.00846065	0.119642
SLC9A4	34.8599	0.069409	0.38734	0.179194	0.857785	0.942911
EPM2A	1565.76	0.0308096	0.325584	0.0946288	0.92461	0.970298
PRKD2	712.385	-0.0166028	0.236776	-0.0701205	0.944098	0.978438
TMPPE	54.2743	-0.269905	0.537046	-0.502574	0.615264	0.826284
UBAP1L	1389.38	-1.284	0.37321	-3.44042	0.000580822	0.0318722
ZSCAN20	148.737	-0.315716	0.336515	-0.938194	0.348145	0.64518
ME1	1475.15	0.311943	0.375118	0.831586	0.405642	0.688951
PANK4	844.354	-0.453735	0.243973	-1.85977	0.0629174	0.303738
ZDHHC13	617.059	0.330151	0.162704	2.02915	0.042443	0.252603
ABI3	1043.78	0.00119243	0.638378	0.0018679	0.99851	0.999003
SEC61G	1092.07	0.580732	0.328493	1.76787	0.0770833	0.333029
CCL5	254.128	-0.406977	0.784711	-0.518633	0.604017	0.820871
AL121594.1	219.823	-0.797746	0.425875	-1.87319	0.0610421	0.300077
AC036214.3	8.81447	0.0841265	0.785608	0.107085	0.914722	0.9668
TPRG1	68.5384	0.56717	0.765134	0.741268	0.458531	0.726963
OR7C2	0
TPD52	4967.57	0.0714484	0.242576	0.29454	0.768345	0.904027
HSPA6	517.036	0.0429861	0.81751	0.0525817	0.958065	0.984913
POLA1	689.336	-0.187124	0.306118	-0.61128	0.541014	0.781574
FCGR3A	12653.8	0.330106	0.754091	0.437754	0.661565	0.851456
SKOR1	119.069	-1.20432	0.370235	-3.25287	0.00114247	0.0454661
GNGT2	155.383	0.869408	0.535875	1.62241	0.104716	0.382518
COL28A1	268.048	-1.02302	0.318492	-3.21208	0.00131777	0.0480639
RFC5	499.127	-0.219491	0.182327	-1.20383	0.228655	0.540436
TNIK	3673.19	-0.138542	0.421349	-0.328806	0.742302	0.892956
HAMP	1057.54	0.806615	1.13768	0.709	0.478324	0.740815
TAC3	232.398	-0.389759	1.08048	-0.360727	0.718303	0.880966
DDX50	1141.01	0.121581	0.11077	1.0976	0.272381	0.579499
FOXN2	2271.9	0.175807	0.461292	0.381118	0.703116	0.873545
TMEM50B	2688.23	-0.155114	0.134543	-1.15289	0.248954	0.560621
HMBOX1	1551.36	-0.195981	0.218335	-0.897617	0.36939	0.662242
TIGD3	51.768	-0.803112	0.617792	-1.29997	0.193611	0.501262
ATAT1	2536.4	0.0180625	0.166737	0.10833	0.913734	0.966226
AC015688.4	1.93833	-0.960668	2.08583	-0.460569	0.645108
VASH2	56.5093	-0.702589	0.647368	-1.0853	0.277789	0.58566
PROK2	24.9043	2.48064	0.802439	3.09137	0.00199233	0.060358
LAD1	11.8084	-0.474015	0.406092	-1.16726	0.243105	0.55475
UBD	483.753	2.27139	1.30807	1.73644	0.0824868	0.34551
VPS52	3377.89	-0.173538	0.210873	-0.822953	0.410535	0.692425
OR2H2	12.024	-0.961565	0.618321	-1.55512	0.119917	0.406321
LGALS9	3399.57	0.562044	0.659682	0.851992	0.394218	0.681415
ANKRD2	50.7836	-0.483552	0.911745	-0.530359	0.595863	0.816357
GABBR1	14603.7	-0.667353	0.63788	-1.0462	0.295466	0.60127
SLC25A45	558.515	-0.505151	0.191987	-2.63117	0.00850913	0.119939
PSMA6	3733.58	0.523188	0.243306	2.15033	0.0315295	0.220357
PDCD7	1112.15	0.151558	0.143349	1.05727	0.29039	0.596957
TDRD1	16.6289	-0.213485	0.700126	-0.304923	0.760425	0.901041
GPR107	5231.83	0.0796532	0.26308	0.302771	0.762064	0.901698
SPAG6	105.569	0.251455	0.337903	0.744161	0.456779	0.725635
DYRK1B	1273.07	-0.313405	0.28551	-1.0977	0.272335	0.579489
ARHGAP42	601.694	0.0211473	0.388473	0.054437	0.956587	0.984088
IFNGR2	3267.52	0.69062	0.407544	1.69459	0.0901529	0.357945
KLHL13	383.738	0.278081	0.455194	0.610908	0.541261	0.781741
WSB2	9041.26	0.122629	0.285672	0.429265	0.66773	0.854307
EPB41L1	12267	-0.457551	0.383078	-1.1944	0.23232	0.543429
FCGR2A	5232.65	0.642837	0.745864	0.861869	0.388759	0.677505
TNNT2	486.709	-1.99593	1.33008	-1.50061	0.133456	0.426164
NELL1	252.648	-0.6895	0.94513	-0.729529	0.465678	0.732139
FSBP	162.533	0.0496387	0.197806	0.250947	0.801855	0.917954
CCND3	2834.46	0.319565	0.23861	1.33928	0.18048	0.488639
GOLGA4	5112.38	0.00053747	0.294578	0.00182454	0.998544	0.999003
CASTOR3	8188.81	-0.111576	0.440313	-0.253402	0.799958	0.917022
SLC35E2B	5234.21	-0.366632	0.206742	-1.77338	0.076166	0.331729
VWA2	88.4198	-0.983669	0.734986	-1.33835	0.180782	0.488728
PUS7L	1205.63	-0.426399	0.160154	-2.66244	0.00775772	0.114142
RAD54B	106.606	-0.458654	0.371934	-1.23316	0.217516	0.528441
CCDC191	790.692	-0.504135	0.258552	-1.94984	0.0511954	0.275595
IL17C	4.20296	-0.691084	0.604182	-1.14383	0.252693	0.563945
KRT2	2.65497	0.834332	0.890296	0.93714	0.348687
HTN3	14.0378	-1.00156	0.499023	-2.00704	0.0447455	0.258857
TDP2	2170.35	0.688387	0.301996	2.27946	0.0226397	0.190483
AOC2	79.3163	-0.939299	0.459881	-2.04248	0.0411035	0.249591
GALNT11	2442.78	-0.0502074	0.295999	-0.16962	0.865309	0.946493
KRT1	5.0334	-0.680026	0.728479	-0.933487	0.350569	0.647415
MYO1A	45.3652	0.297565	0.548243	0.542761	0.587295	0.810205
FAM78B	512.565	-0.864649	0.659512	-1.31104	0.189843	0.497486
KRT77	0.973164	-1.10495	1.43507	-0.769965	0.441321
PRSS35	293.487	1.68006	0.787941	2.13222	0.0329887	0.225108
NAA11	5.98021	-0.814328	1.00747	-0.808288	0.418925	0.698208
DBX2	343.814	0.622933	0.282875	2.20215	0.0276548	0.206582
CDC16	3236.83	0.131834	0.104633	1.25997	0.20768	0.517347
SBF1	11224.9	-0.511397	0.273336	-1.87094	0.0613528	0.300325
YWHAH	16910.3	-0.168153	0.652383	-0.257752	0.796598	0.915058
AOC3	119.819	-0.120409	0.287217	-0.419225	0.675052	0.85964
TDRD5	19.8742	-0.91166	0.904668	-1.00773	0.313585	0.616778
ZDHHC23	452.009	-1.14814	0.562016	-2.04289	0.0410637	0.249586
FAM177A1	3618.87	0.392759	0.347428	1.13048	0.258275	0.56877
PSKH2	0.458478	0.320184	2.17594	0.147148	0.883016
C14orf132	6595.51	-0.0128423	0.420337	-0.0305525	0.975626	0.991906
Z82190.2	0
AC117457.1	0.786819	0.456617	3.06379	0.149037	0.881525
ATP6V0D2	166.763	1.83709	1.35339	1.3574	0.174654	0.481243
KRT76	1.28962	-1.052	1.20299	-0.874486	0.381854
TPRA1	1215.93	0.357984	0.233301	1.53443	0.124925	0.412788
KRT3	3.80707	-0.261386	1.14081	-0.229124	0.818773	0.926135
GLIPR2	3274.37	0.78458	0.580451	1.35167	0.17648	0.483976
KCNMB2	85.5632	-1.07516	0.969014	-1.10954	0.267196	0.57598
QTRT2	775.792	0.0866137	0.250895	0.345219	0.72993	0.886874
RMC1	968.165	0.0426972	0.131189	0.325463	0.74483	0.893963
AGAP1	6883.33	-0.453859	0.392958	-1.15498	0.248098	0.559432
CYBA	5096.2	1.01377	0.696887	1.45471	0.145749	0.444016
KRT4	1.70229	-1.82085	1.2209	-1.4914	0.135857
TSPAN14	3877.89	0.355825	0.190219	1.8706	0.0613999	0.300347
ALG11	405.503	-0.338478	0.22426	-1.50931	0.13122	0.422524
ZNF74	594.879	-0.698825	0.279663	-2.49881	0.0124611	0.142493
RGPD3	40.9507	-0.824429	0.488986	-1.686	0.0917962	0.360534
PPP2R3C	1334.28	0.224164	0.1946	1.15192	0.249353	0.561229
TMEM132C	590.607	-0.831791	0.449367	-1.85103	0.0641656	0.306051
ITGAL	594.557	-0.0460381	0.70085	-0.065689	0.947625	0.979589
UTP14C	1610.16	0.0672257	0.314387	0.213831	0.830679	0.931458
BDKRB1	16.1637	-0.23385	0.571447	-0.409225	0.682375	0.863107
SLC15A4	1739.64	0.592938	0.342676	1.73032	0.0835736	0.347712
TJAP1	4891.77	-0.538351	0.47274	-1.13879	0.254791	0.565661
ELP1	2814.26	-0.590357	0.17165	-3.43931	0.000583205	0.0319026
NMRAL1	2035.5	0.140615	0.152724	0.920712	0.357201	0.652277
AL355102.2	2.75667	-0.810138	0.954846	-0.848449	0.396188
PPP1R12A	2399.92	-0.282463	0.146808	-1.92404	0.0543499	0.283798
BDKRB2	127.681	0.142674	0.608581	0.234437	0.814646	0.924109
MAPK15	136.814	-1.56526	0.9332	-1.67731	0.0934821	0.364124
TUBA3C	0.872223	-1.66397	2.07075	-0.803561	0.421651
CCIN	19.953	0.974515	0.735761	1.3245	0.185337	0.493384
SLC1A6	313.923	-0.849316	0.741921	-1.14475	0.252312	0.56347
ANK1	684.75	-1.47144	0.908093	-1.62036	0.105155	0.38278
VSIG10	613.3	0.0840314	0.183244	0.458576	0.646538	0.844099
NPC1	8073.29	0.483302	0.440251	1.09779	0.272297	0.579489
PRR23D2	2.24752	0.640158	0.997826	0.641553	0.521164
CSMD3	235.263	-1.32416	0.854421	-1.54978	0.121195	0.408273
ZNF610	370.067	0.0833706	0.268129	0.310935	0.75585	0.899086
ANO6	3061.26	0.596228	0.518766	1.14932	0.250424	0.562482
GCNA	157.582	-1.26313	0.26044	-4.84999	1.2347e-06	0.00107727
HOGA1	490.884	0.565967	0.295394	1.91597	0.0553689	0.286702
ZMAT3	4134.74	0.259205	0.120946	2.14314	0.0321018	0.222646
FN3KRP	2812	0.268831	0.217846	1.23404	0.217188	0.52836
ALG14	771.583	0.621617	0.240347	2.58633	0.00970048	0.127947
WDR12	1042.03	0.0662179	0.201435	0.328731	0.742359	0.892956
IQANK1	67.1682	-0.57445	0.326774	-1.75794	0.0787575	0.336678
TP63	14.862	-0.151497	0.496962	-0.304846	0.760483	0.901041
TNFSF4	154.99	0.133994	0.291192	0.460156	0.645404	0.843492
ZNF766	630.027	-0.0440106	0.187519	-0.2347	0.814442	0.924046
FAM83H	633.116	0.510279	0.249668	2.04383	0.0409703	0.249555
MORN4	773.578	-0.221719	0.523398	-0.423615	0.671846	0.85706
FAM149B1	2019.74	0.0685467	0.340731	0.201175	0.840562	0.935381
HMOX2	3290.82	0.142603	0.168875	0.844428	0.39843	0.684556
CCDC105	1.26457	-1.45868	1.70016	-0.857963	0.390913
ZNF407	539.283	-0.263375	0.268572	-0.980652	0.326764	0.627868
PRDX6	12772.8	0.96415	0.286072	3.3703	0.00075086	0.0370127
MRPS28	1442.07	0.443722	0.289567	1.53236	0.125433	0.413216
ZNF480	709.507	0.075448	0.21496	0.350985	0.725599	0.885558
CLTA	6991.19	0.368294	0.167465	2.19923	0.0278614	0.207238
PLEKHH3	667.264	-0.236133	0.231701	-1.01913	0.308143	0.611393
PI4K2A	2046.84	0.266915	0.275422	0.96911	0.33249	0.632675
PEBP1	38485.6	0.405355	0.280083	1.44727	0.147822	0.447132
IDE	1242.39	0.0065437	0.208184	0.0314322	0.974925	0.99177
PATE2	9.62218	-0.0932482	0.621562	-0.150022	0.880747	0.951841
MIOS	1051.93	-0.00160265	0.195642	-0.00819176	0.993464	0.998031
MAGED1	8422.05	0.0522526	0.293207	0.178211	0.858558	0.943143
CCP110	4847.42	-0.379069	0.477589	-0.793714	0.427362	0.704603
C6orf62	11074	0.0591662	0.2092	0.282822	0.777314	0.906974
PATE3	0.267498	-0.0183185	3.16075	-0.00579562	0.995376
ASB2	110.083	-1.41464	0.681772	-2.07495	0.0379912	0.241131
AL355315.1	0.326477	-1.85444	3.12847	-0.592762	0.55334
SCARF2	282.424	-0.516807	0.309911	-1.6676	0.0953959	0.367362
PATE4	11.5144	-0.343485	0.474804	-0.723424	0.469419	0.73488
C10orf62	5.14595	0.129219	0.626347	0.206306	0.836552	0.933958
CWC25	836.053	-0.20716	0.122189	-1.69541	0.0899977	0.357605
DEFB107A	0.138558	-0.0183185	3.16075	-0.00579562	0.995376
CD55	1318.75	0.654729	0.47706	1.37242	0.169931	0.475786
CLIC4	18504.9	0.282992	0.622866	0.454339	0.649585	0.846503
DEFB105A	0.482649	0.917634	2.78739	0.329209	0.741998
ACOT13	1636.26	0.727007	0.232331	3.12918	0.00175294	0.0553142
GNS	7747.7	1.00288	0.518861	1.93286	0.0532538	0.28146
AC138969.1	4313.35	-1.42032	0.512647	-2.77057	0.00559577	0.0986067
PUS3	339.068	0.601539	0.266715	2.25536	0.0241106	0.195513
DNAJC9	1039.99	-0.306188	0.200618	-1.52622	0.126955	0.415728
KIF11	272.591	-0.177711	0.355604	-0.499744	0.617255	0.827133
PCDHA13	190.817	0.562651	0.31925	1.76241	0.0779994	0.334996
PIK3CA	1576.26	0.0224168	0.155581	0.144085	0.885433	0.953754
KLHL22	1475.07	-0.268325	0.269891	-0.994197	0.320127	0.622308
HYLS1	225.397	-0.131059	0.419371	-0.312513	0.754651	0.898578
ATP9A	11271.4	-0.247142	0.379171	-0.651795	0.514533	0.765439
ESF1	1619.24	-0.17882	0.432484	-0.413471	0.679262	0.861738
ECD	1296.96	0.300497	0.19427	1.5468	0.121912	0.409158
TARS2	1386.22	-0.0704575	0.105223	-0.6696	0.503113	0.758276
CXCR3	15.9825	-0.917463	1.00671	-0.911344	0.362114	0.656168
CTSO	2191.94	0.713723	0.30548	2.3364	0.0194704	0.177151
NCS1	12280.1	-1.04333	0.868783	-1.20091	0.229787	0.5413
MUSK	19.332	-0.0878086	0.600172	-0.146306	0.88368	0.952865
DEFB106A	0.320411	-1.71174	2.83953	-0.602825	0.546625
CBX5	7781.03	0.00264943	0.269526	0.00982997	0.992157	0.997597
RDH12	38.3586	-0.373214	0.597329	-0.624804	0.5321	0.775931
GNE	1225.5	0.0350336	0.306212	0.11441	0.908913	0.964204
HES5	104.256	-1.19684	1.19468	-1.0018	0.316438	0.619458
PCDHA9	58.776	-0.0124264	0.568437	-0.0218606	0.982559	0.994182
ISX	0.440177	-1.23124	3.13092	-0.393253	0.694133
ZFC3H1	2135.24	-0.540658	0.205631	-2.62926	0.00855709	0.120226
ZFYVE26	2443.4	0.184675	0.425236	0.434289	0.664079	0.85273
PCDHA12	90.1229	0.0269969	0.540545	0.0499439	0.960167	0.985681
HHEX	308.099	0.289037	0.44233	0.653443	0.513471	0.764968
KCNIP4	631.648	-0.997757	1.3937	-0.715904	0.474051	0.737403
SIX6	53.942	0.764435	1.01024	0.756684	0.449239	0.718824
COPZ1	3771.76	0.296564	0.145201	2.04245	0.0411074	0.249591
DNAJC27	937.043	-0.397734	0.239692	-1.65935	0.0970445	0.370054
SH2D4B	9.58655	-0.448004	0.712656	-0.628639	0.529585	0.774689
C17orf98	1.48265	0.609088	1.60414	0.379697	0.70417
LGI4	3855.08	-0.310418	0.270851	-1.14608	0.251761	0.563306
C14orf39	5.52736	0.601202	0.978299	0.614538	0.53886	0.780147
STK39	4389.44	0.0979347	0.400005	0.244834	0.806585	0.919807
PAXIP1	559.67	-0.438248	0.137945	-3.17698	0.00148817	0.0510187
PCDHAC1	126.853	-0.163927	0.589028	-0.278301	0.780781	0.908672
PHGDH	6344.85	0.223721	0.490769	0.455858	0.648492	0.845689
KCNMB3	223.894	-0.588532	0.243875	-2.41325	0.015811	0.159851
EXOC6	557.465	-0.111746	0.326789	-0.341953	0.732386	0.888213
PCDHA1	229.623	0.205659	0.303742	0.677085	0.498352	0.75525
UNC13B	2577.95	-0.350632	0.243213	-1.44167	0.149396	0.4491
TNFRSF14	2431.53	0.663355	0.572081	1.15955	0.246233	0.557876
HMCN2	93.3767	-1.57602	0.653694	-2.41094	0.0159114	0.160253
ANK3	7827.22	-0.774867	0.358631	-2.16062	0.0307244	0.217165
ATP13A2	5108.02	-0.475938	0.419245	-1.13522	0.256281	0.566879
TMEM19	1508.67	0.414724	0.21364	1.94123	0.0522308	0.278652
FXYD7	2271.85	-0.865467	0.842921	-1.02675	0.304539	0.608869
PCDHAC2	581.167	-0.684839	0.529441	-1.29351	0.195833	0.503441
CLPX	1820.91	0.0723066	0.228378	0.31661	0.75154	0.897348
MED26	451.51	0.254771	0.166766	1.52772	0.126583	0.415045
DDX25	692.984	-0.650346	0.693233	-0.938134	0.348175	0.64518
AC073612.1	2.42871	-0.0407962	2.94543	-0.0138507	0.988949
RWDD3	764.384	0.0815523	0.14908	0.547039	0.584352	0.808334
THAP2	401.635	0.0722845	0.224449	0.322053	0.747412	0.895663
FXYD1	3470.67	0.220673	0.474823	0.464748	0.642112	0.841711
ZNF16	294.777	0.0746664	0.142409	0.524311	0.600062	0.818757
WDR83OS	2907.37	0.272451	0.267532	1.01839	0.308493	0.611495
CFAP70	577.763	-0.619284	0.362092	-1.7103	0.0872113	0.353083
PCDHA2	75.8774	0.663578	0.312671	2.12229	0.0338135	0.227116
USP19	2587.4	-0.373834	0.183269	-2.03981	0.0413697	0.250052
TAOK3	3431.53	-0.298545	0.186218	-1.60321	0.108889	0.389048
AC010422.5	0
AC008764.1	0
PCDHA4	196.299	-0.0152318	0.311677	-0.0488704	0.961023	0.985985
RAB21	4059.72	0.438929	0.261126	1.68091	0.092781	0.362767
LRP5L	133.232	-0.481763	0.326256	-1.47664	0.139773	0.435922
WDR83	574.923	-0.0930319	0.254658	-0.365321	0.714872	0.878953
C19orf44	385.723	-0.216295	0.164409	-1.31559	0.188312	0.496508
RNASET2	5298.14	0.234712	0.432763	0.542358	0.587572	0.810367
SHQ1	482.594	0.283889	0.209365	1.35595	0.175114	0.481978
PCDHA8	111.506	0.357479	0.415324	0.860724	0.38939	0.677994
COL8A1	756.27	0.206108	0.718234	0.286965	0.774139	0.905798
ATG2B	2796.29	-0.529377	0.17739	-2.98425	0.0028427	0.0728416
AVPI1	724.599	0.112355	0.214915	0.522788	0.601122	0.81937
RASGEF1A	1333.27	-0.85959	0.355533	-2.41775	0.0156169	0.158715
PCDHA10	602.763	0.305203	0.4238	0.720157	0.471428	0.736145
DEFB104A	0
LRTOMT	690.19	0.491984	0.271024	1.81528	0.0694812	0.317478
CASP14	6.01978	-0.302389	0.566653	-0.53364	0.593591	0.81479
SEMA6A	7972.66	-0.152595	0.556348	-0.27428	0.783869	0.90996
NFE2	16.5115	0.146767	0.457369	0.320894	0.748291	0.896008
MRPS16	2392.17	0.434352	0.14389	3.01865	0.00253905	0.0681637
PAWR	606.542	0.297072	0.269198	1.10354	0.269791	0.577041
HAX1	2781.77	0.340813	0.139256	2.44738	0.0143898	0.152066
MCM2	537.897	0.146446	0.313429	0.467237	0.64033	0.840704
NRG3	891.933	-0.531821	0.598357	-0.888802	0.374109	0.66582
HNRNPA1	26153.4	0.212444	0.260457	0.815661	0.414694	0.695935
NUDT13	131.142	0.00757553	0.298509	0.0253779	0.979754	0.993265
TMEM169	375.157	-0.241246	0.261624	-0.92211	0.356471	0.65176
PCDHA7	244.496	0.509529	0.451109	1.1295	0.258686	0.568942
RNF122	259.996	1.21132	0.54934	2.20505	0.0274509	0.205764
PCDHA3	223.832	0.401718	0.365506	1.09908	0.271735	0.578831
AC099850.2	33.1029	0.762659	1.18044	0.64608	0.518227	0.766977
SLC39A11	1407.26	0.161666	0.285916	0.565433	0.571779	0.80006
PCDHA11	157.804	-0.252359	0.550717	-0.458237	0.646782	0.844344
SMG8	687.573	0.376794	0.202853	1.85747	0.0632436	0.304022
FBXL13	40.2975	-0.417174	0.38884	-1.07287	0.283331	0.589568
SMIM7	2597.94	0.391138	0.172472	2.26783	0.0233395	0.192682
DUSP26	714.074	-0.735908	0.767788	-0.958479	0.337821	0.636676
MAN2B1	3869.57	0.420457	0.569046	0.73888	0.45998	0.728026
SCRIB	5986.02	-0.215921	0.262011	-0.824094	0.409886	0.691934
ARX	687.247	-0.341279	0.582558	-0.585828	0.557991	0.791722
PECR	374.07	0.568415	0.268491	2.11707	0.0342536	0.228576
PRR11	210.916	-0.231989	0.497081	-0.466702	0.640713	0.840761
AFAP1L2	892.808	-0.59366	0.72633	-0.817341	0.413733	0.694998
CLIC1	5226.68	1.22119	0.695691	1.75536	0.0791973	0.337661
E2F5	347.378	0.255516	0.189546	1.34804	0.177647	0.485241
PCDHA6	246.441	-0.192916	0.481851	-0.400365	0.688888	0.866717
ANKRD45	180.828	0.382396	0.323076	1.18361	0.236567	0.548148
AVEN	384.912	0.470143	0.239261	1.96498	0.0494164	0.270813
FXYD4	66.5323	0.520611	0.664575	0.783375	0.433407	0.708124
SLC9C2	34.8595	-0.699498	0.479444	-1.45898	0.144571	0.442202
MREG	492.185	0.929814	0.54317	1.71183	0.0869281	0.35252
GSKIP	887.8	0.389102	0.176826	2.20048	0.027773	0.206757
AL159163.1	9.05995	0.613775	0.948176	0.647321	0.517424	0.766574
CHRM5	616.478	-0.284617	0.738449	-0.385425	0.699922	0.872052
RPS6KA2	7334.17	-0.117544	0.386179	-0.304377	0.760841	0.901275
TOMM7	5057.37	0.472219	0.252239	1.87211	0.0611921	0.300113
SUDS3	1701.02	-0.365826	0.158439	-2.30894	0.0209472	0.183142
PCDHA5	131.228	-0.58971	0.765671	-0.770187	0.441189	0.713243
CHODL	100.119	0.898123	0.491101	1.8288	0.06743	0.312773
NSD2	3951.8	-0.305697	0.176046	-1.73646	0.0824823	0.34551
DENND3	3841.42	-1.182	0.392266	-3.01325	0.00258464	0.0691707
MFAP2	65.532	0.394083	0.831719	0.473818	0.63563	0.837549
SEC24D	827.946	-0.149173	0.557103	-0.267765	0.78888	0.912089
TPTE2	21.9911	-1.3363	0.522323	-2.55837	0.0105163	0.132349
TEX50	0.108826	-0.595391	3.16075	-0.18837	0.850586
CKMT1B	2276.64	-1.84666	1.27135	-1.45252	0.146357	0.44478
CD8B2	79.6455	-0.702245	1.01874	-0.689326	0.490618	0.74968
CXCR6	35.2892	-1.15425	1.13267	-1.01905	0.30818	0.611393
AP000812.4	2.16167	2.59063	1.44783	1.78933	0.0735625
ZNF366	121.828	-0.660954	0.545461	-1.21173	0.225614	0.538154
KRT79	3.48161	-0.507689	0.994386	-0.510555	0.609662	0.824192
FYCO1	1660.19	0.175937	0.299048	0.588323	0.556316	0.790787
KIAA0753	748.369	-0.708488	0.277616	-2.55204	0.0107093	0.13321
NUMA1	11937.4	-0.342153	0.252738	-1.35378	0.175806	0.48312
IL13RA1	3848.82	0.549894	0.403498	1.36282	0.17294	0.478875
G6PC	6.94319	0.126935	0.645335	0.196696	0.844066	0.937162
FAM163A	36.6373	-2.01122	1.05672	-1.90327	0.0570053	0.290567
ZNF639	1219.47	0.300776	0.118742	2.53303	0.0113081	0.135901
VPS26B	4286.05	-0.120754	0.217889	-0.554202	0.579441	0.804971
DDAH2	3156.72	0.499915	0.297771	1.67886	0.09318	0.36341
KRT78	2.82244	-1.50828	1.03369	-1.45911	0.144534	0.442202
C16orf70	1713.69	-0.14217	0.226887	-0.626611	0.530914	0.775606
AL160272.2	34.4475	0.230438	0.462806	0.497915	0.618544	0.828047
DHPS	2280.69	-0.0819593	0.170451	-0.480839	0.630631	0.834846
CCDC163	669.16	0.61475	0.762408	0.806327	0.420054	0.699239
KCNJ15	71.9732	0.131715	0.336338	0.391614	0.695344	0.869606
TLR4	2938.47	0.750217	0.338179	2.2184	0.0265275	0.203475
ANO7	246.38	-0.668789	0.388997	-1.71927	0.0855661	0.350393
SLC7A13	1.76641	-0.145965	0.944363	-0.154565	0.877164
XPNPEP1	1855.01	-0.0313269	0.148579	-0.210843	0.83301	0.932243
MGAT3	2721.65	-0.490611	0.37427	-1.31085	0.189908	0.497515
FBN1	1855.6	-0.641711	0.364889	-1.75865	0.0786378	0.336413
MYC	644.31	0.362555	0.618917	0.58579	0.558017	0.791722
PLEKHA2	2092.19	0.438118	0.291262	1.50421	0.132527	0.424331
ANGEL2	1735.74	-0.187844	0.138118	-1.36003	0.173821	0.480103
TXNDC17	1323.64	0.740381	0.203379	3.64041	0.000272208	0.0214934
FEZF1	31.7609	-0.204808	0.688348	-0.297535	0.766058	0.90298
NCAPD3	880.75	-0.508481	0.234252	-2.17066	0.029957	0.215035
STRC	484.756	-1.69864	0.743666	-2.28415	0.022363	0.189354
FPGS	1500.99	0.110448	0.193412	0.571053	0.567963	0.797599
TTC26	290.941	0.0485299	0.311106	0.155991	0.87604	0.950441
DNA2	266.709	-1.10775	0.232467	-4.7652	1.88664e-06	0.00143139
SRRM4	1141.09	-2.03743	1.14534	-1.77888	0.0752597	0.330219
ABLIM1	9751.11	-0.0913504	0.355151	-0.257216	0.797012	0.915172
FAM90A1	49.5071	-0.0602955	0.420129	-0.143516	0.885882	0.953779
MED31	315.071	0.416628	0.286939	1.45197	0.146509	0.44492
HNRNPF	5019.47	0.610179	0.357841	1.70517	0.0881635	0.354145
ABCA2	59669.7	-0.210729	0.567416	-0.371384	0.710351	0.876514
PPP4R2	2709.52	0.219069	0.217474	1.00733	0.313776	0.616876
TOR1AIP2	2944.62	0.1052	0.0787252	1.3363	0.181452	0.489614
LRRC17	143.375	-0.425493	0.38053	-1.11816	0.263499	0.572244
CERS6	1985.26	-0.132662	0.392854	-0.337688	0.735598	0.889795
B3GNT9	1190.38	0.404927	0.514744	0.786657	0.431483	0.707169
RMDN1	3943.49	0.365981	0.340381	1.07521	0.282281	0.588295
IL7R	287.47	0.341268	1.11898	0.304981	0.760381	0.901041
OR1I1	70.4204	-0.852181	0.268218	-3.1772	0.00148704	0.0510187
HSPB8	9837.12	0.506008	0.424549	1.19187	0.233311	0.544483
UPF3A	4282.46	-0.285106	0.182527	-1.56199	0.11829	0.404263
NEK3	1746.49	-0.481209	0.371028	-1.29696	0.194645	0.502277
ASB8	1586.95	-0.0266095	0.129949	-0.204768	0.837753	0.934159
FAM180B	32.2914	0.269619	0.349989	0.770363	0.441085	0.713141
C1QTNF4	1087.63	-1.20412	1.12013	-1.07498	0.282383	0.588439
IL16	689.819	-0.139485	0.573805	-0.243088	0.807937	0.920433
EBLN2	42.9802	-0.655122	0.514811	-1.27255	0.203178	0.512532
NFE4	10.0071	-0.057732	0.602269	-0.0958574	0.923634	0.969818
GXYLT2	309.34	0.521812	0.416554	1.25269	0.21032	0.520724
SPC25	82.778	0.115203	0.552788	0.208403	0.834914	0.933272
SBNO2	1974.07	-0.131643	0.514435	-0.255899	0.798029	0.916007
HTRA4	672.362	3.72862	1.07033	3.48363
CADPS	3009.54	-1.39336	0.791817	-1.7597	0.0784595	0.336145
PCDH10	5672.59	0.248061	0.29661	0.83632	0.402975	0.687016
AC010422.3	292.209	1.86998	0.874783	2.13765	0.0325452	0.224266
BX276092.9	1.83941	-1.27911	1.05601	-1.21127	0.225792
ZMYM1	369.686	-0.0495739	0.216319	-0.229171	0.818736	0.926135
PLBD2	5449.56	0.50755	0.244244	2.07805	0.0377051	0.239954
SYDE1	845.123	0.357685	0.273884	1.30597	0.191562	0.499295
PRKAB1	1796.54	-0.0551993	0.12934	-0.426776	0.669543	0.855685
NOSTRIN	446.266	-0.0317759	0.596883	-0.0532364	0.957544	0.98457
RUNX3	380.722	0.180157	0.374838	0.480625	0.630783	0.834952
KLHL20	832.81	0.226675	0.25257	0.897477	0.369465	0.662242
GLB1L2	160.886	-0.145098	0.404217	-0.358962	0.719624	0.881641
ASS1	1927.96	0.118264	0.238914	0.495006	0.620596	0.829638
TOR1AIP1	3288.16	0.423376	0.186572	2.26924	0.0232536	0.19265
COQ10B	1307.16	0.501652	0.159043	3.1542	0.00160939	0.0533913
GBA	3257.89	0.73572	0.283536	2.5948	0.00946457	0.126897
MAGEB18	0.340608	0.979876	2.84084	0.344925	0.730151
ANO5	871.214	-0.574534	0.459336	-1.25079	0.211011	0.521503
CXorf49	1.31474	-0.486889	1.18111	-0.412228	0.680172
MAGEB6B	0.19012	-1.24812	3.15349	-0.395791	0.69226
SULT4A1	3042.98	-1.17869	1.20275	-0.979992	0.32709	0.628051
CTNNAL1	927.259	0.32773	0.161042	2.03507	0.0418441	0.251094
SLC8B1	1661.15	-0.0298562	0.302913	-0.0985635	0.921485	0.96905
ILVBL	2236.46	0.102075	0.222017	0.459763	0.645686	0.843734
MAGEB6	0.211624	1.16222	3.15799	0.368024	0.712855
JAM3	9570.81	0.168433	0.550349	0.306049	0.759568	0.901001
NEK5	132.34	-0.572432	0.377287	-1.51723	0.129208	0.419241
FBXO30	1089.63	0.354791	0.263187	1.34806	0.17764	0.485241
TMEM233	95.9368	0.772326	0.981917	0.786549	0.431546	0.707169
CCDC60	2.05114	-0.729361	1.28008	-0.569779	0.568828
CCSER1	42.6567	-0.610237	0.602885	-1.0122	0.311444	0.614855
SHPRH	889.616	-0.340409	0.164219	-2.0729	0.038182	0.241526
AC011330.3	57.456	-2.82859	0.689886	-4.10008	4.12999e-05	0.00833838
DDR1	33173.5	0.633876	0.451619	1.40356	0.160449	0.46263
SPAG11A	0.604549	-1.92398	2.61913	-0.734587	0.462591
CXorf49B	1.31474	-0.486889	1.18111	-0.412228	0.680172
CATSPER2	648.454	-0.891873	0.268163	-3.32586	0.000881474	0.0409089
SLC35E1	1751.02	0.0886756	0.257429	0.344467	0.730495	0.887313
ZADH2	1788.11	-0.12971	0.243293	-0.533143	0.593935	0.81479
SPATA2L	412.033	-0.0458944	0.419905	-0.109297	0.912967	0.965884
CAPN10	1151.38	-0.454036	0.256848	-1.76772	0.0771072	0.33305
SIX1	80.7879	-0.0322327	0.572326	-0.0563188	0.955088	0.983655
SLC9A2	77.2595	-0.798816	0.836222	-0.955268	0.339442	0.637488
DNAJC28	192.146	-0.168304	0.364764	-0.461405	0.644508	0.843183
MFN1	2033.47	-0.493068	0.1606	-3.07016	0.00213944	0.0629564
AC008764.4	9.00578	0.0346333	1.51463	0.0228659	0.981757	0.993813
ZCCHC12	372.927	-0.311002	0.803551	-0.387034	0.698731	0.871312
GHITM	8262.89	0.408621	0.3885	1.05179	0.292894	0.59918
CCDC197	2.00596	-1.42378	1.01869	-1.39767	0.162213
RNF128	92.8024	-0.165176	1.05201	-0.15701	0.875237	0.94996
PRKCG	1651.41	-1.27666	1.24729	-1.02355	0.30605	0.610314
CYP26C1	18.7992	-0.367743	0.404441	-0.909262	0.363212	0.657064
WWP1	2174.2	0.20248	0.204058	0.992268	0.321067	0.622748
CYP26A1	56.2144	-0.411075	0.897892	-0.457822	0.64708	0.84448
ATXN1L	2604.45	-0.234607	0.292292	-0.802644	0.422181	0.700888
CCR10	195.222	-0.278704	0.439775	-0.633743	0.526249	0.773139
TM2D2	1817.51	0.535794	0.196649	2.72461	0.00643767	0.104695
CHERP	2121.17	-0.11805	0.129703	-0.91016	0.362738	0.656751
PODXL2	3015.78	-0.25672	0.439209	-0.584505	0.558881	0.79209
FAM160B1	1033.06	-0.0135414	0.195783	-0.0691653	0.944858	0.978735
CNTNAP1	5809.63	-0.790736	0.622208	-1.27086	0.20378	0.512709
ACTN1	9110.8	-0.0127653	0.635305	-0.0200932	0.983969	0.994801
IST1	6154.63	0.106667	0.203695	0.523659	0.600516	0.819048
STARD5	217.49	-0.389208	0.360577	-1.0794	0.280408	0.587199
NEMP1	942.721	-0.138697	0.232459	-0.596652	0.55074	0.787126
C10orf99	0.0950601	-0.595391	3.16075	-0.18837	0.850586
ATPAF2	689.491	0.165783	0.163859	1.01174	0.311661	0.615038
PRR36	1484.06	-1.49198	0.981184	-1.52059	0.128363	0.417666
PLD1	2021.09	-0.157522	0.522782	-0.301315	0.763174	0.901851
LARP1B	753.819	-0.162443	0.265781	-0.611192	0.541072	0.781574
ABTB1	2340.16	-0.885298	0.369712	-2.39456	0.0166404	0.163408
DDX24	8849.99	0.00593711	0.172526	0.0344129	0.972548	0.991096
GLCCI1	875.915	-0.764398	0.341073	-2.24116	0.0250158	0.198347
IRAK4	1072.07	-0.099225	0.350047	-0.283462	0.776822	0.9066
PDZK1	45.3847	-0.197622	0.288446	-0.685127	0.493264	0.751988
ZNHIT2	326.895	0.255886	0.201163	1.27203	0.203361	0.512532
SLC45A4	977.499	-1.10151	0.720823	-1.52813	0.126479	0.414862
FAM126A	1274.88	0.138392	0.344411	0.401821	0.687816	0.866414
MFSD9	225.014	0.0360295	0.326149	0.110469	0.912037	0.965554
G6PC2	6.17496	0.0678068	0.598077	0.113375	0.909734	0.964667
MYADML2	73.801	-1.00761	0.986078	-1.02183	0.306859	0.611027
LRRC8E	25.7369	2.23952	1.09342	2.04818	0.040542	0.248651
AK7	151.95	0.318405	0.425908	0.747593	0.454706	0.723763
FAM3A	2937.13	0.0993059	0.289185	0.343399	0.731298	0.887786
TRUB1	731.72	0.219911	0.251399	0.874752	0.381709	0.671928
PSMC6	2722.17	0.113264	0.103811	1.09106	0.275246	0.582895
PYCR1	568.695	-0.246827	0.297427	-0.829872	0.406611	0.689697
LPAR1	18074.9	-0.121236	0.659851	-0.183733	0.854223	0.941611
PIP4K2A	19227.9	-0.0168366	0.529108	-0.0318206	0.974615	0.99177
UMAD1	868.53	0.301667	0.229994	1.31163	0.189645	0.497486
DRC3	204.799	-0.138917	0.357079	-0.389039	0.697247	0.870437
CALR3	1.32995	-0.551978	1.11944	-0.493083	0.621954
ATRNL1	1372.67	-1.2765	1.0598	-1.20447	0.228408	0.540216
CMSS1	872.88	-0.124729	0.239021	-0.521832	0.601787	0.819716
DHX57	1142	-0.129417	0.130682	-0.990325	0.322015	0.623248
RPA3	583.311	0.521879	0.19249	2.7112	0.00670397	0.107128
IL17RB	910.332	-0.233543	0.346835	-0.673354	0.500722	0.757062
CEP164	2479.23	-0.688817	0.246301	-2.79664	0.00516363	0.0958419
RNF115	2843.23	0.0390279	0.160584	0.243037	0.807977	0.920433
FEM1C	2672.63	0.675245	0.354783	1.90326	0.0570064	0.290567
NPDC1	7149	-0.603711	0.382354	-1.57893	0.114351	0.397218
GPR35	148.913	-0.5533	0.27043	-2.046	0.0407566	0.249195
FUBP3	3344.97	0.245901	0.241746	1.01719	0.309063	0.612092
DTWD2	342.569	-0.113269	0.210059	-0.539227	0.58973	0.811897
COPS7A	4112.9	0.098324	0.186574	0.526997	0.598196	0.817511
GNB4	3683.8	0.380362	0.446107	0.852626	0.393867	0.681415
OTUB2	107.056	-0.298902	0.522406	-0.572165	0.56721	0.797247
POLR3C	892.248	0.29871	0.171995	1.73674	0.0824337	0.34551
GK2	0.853427	-2.41497	2.06591	-1.16896	0.242419
TRADD	888.598	0.35021	0.353067	0.991907	0.321243	0.622748
CILP	43.0283	-1.09387	0.384004	-2.84859	0.00439129	0.0896235
MVD	1603.31	-0.799546	0.274705	-2.91057	0.00360776	0.0797264
DGUOK	1475.2	0.439704	0.232211	1.89355	0.0582844	0.294766
CRTAP	9965.8	0.360019	0.343288	1.04874	0.2943	0.600522
AL807752.6	39.8048	-0.678728	0.584645	-1.16092	0.245673	0.557422
KCNG4	17.974	0.124508	0.730675	0.170401	0.864695	0.946192
TBC1D15	2337.34	0.245407	0.269047	0.912132	0.361699	0.655824
LONRF3	93.5935	0.18541	0.474696	0.390586	0.696103	0.870062
SALL4	36.7462	-0.371206	0.337346	-1.10037	0.271169	0.578119
FUT7	10.9108	0.47153	0.646464	0.729398	0.465758	0.732139
RHOG	4927.27	0.29291	0.49779	0.588422	0.556249	0.790787
SCRN3	1731.19	0.106382	0.301397	0.352963	0.724116	0.884614
FILIP1L	734.015	0.00716045	0.485446	0.0147503	0.988231	0.996633
CAVIN4	103.72	-0.442084	0.412647	-1.07134	0.284017	0.590304
RBM6	4408.52	-0.869599	0.240933	-3.6093	0.000307025	0.0225109
SYVN1	3430.21	-0.0939315	0.227875	-0.412207	0.680188	0.862091
MARVELD1	754.699	0.553866	0.293224	1.88888	0.058908	0.295897
WFDC1	545.113	-1.25103	0.808475	-1.5474	0.121768	0.409158
YTHDC1	4323.09	-0.299477	0.385306	-0.777246	0.437014	0.710364
EMC7	3076.7	0.641945	0.200754	3.19767	0.00138541	0.0491087
CD160	12.5188	-0.985355	0.773099	-1.27455	0.202468	0.512106
GFRA1	387.35	-0.420384	0.61293	-0.685861	0.492801	0.751629
PARP16	298.282	0.0551606	0.182406	0.302405	0.762343	0.901792
PDZRN3	856.123	-0.333176	0.383019	-0.869869	0.384372	0.673312
IL4R	1937.13	0.0301619	0.456598	0.0660579	0.947332	0.979553
KRT18	60.6328	0.420196	0.381648	1.101	0.270895	0.57804
ASB18	9.69183	-1.334	0.544576	-2.44961	0.0143011	0.151872
MAGEB5	0.286552	-0.551046	2.91261	-0.189193	0.849941
MPHOSPH8	2853.78	-0.272509	0.170616	-1.59721	0.110219	0.390987
PLPPR1	2721.95	0.354397	0.599978	0.590683	0.554733	0.78988
TMEM212	122.848	-0.28904	0.188519	-1.53321	0.125223	0.413133
GBX2	28.0269	-0.500861	0.535229	-0.935789	0.349382	0.646317
MTCH2	4682.27	0.393794	0.153071	2.57263	0.0100929	0.130848
CCDC172	5.31749	-0.541701	0.718032	-0.754424	0.450595	0.720044
TMED7	4736.25	0.584846	0.382594	1.52863	0.126355	0.414817
GRID2	256.825	-0.388131	0.562429	-0.690099	0.490132	0.74968
ATXN3	980.56	-0.163656	0.148957	-1.09868	0.271908	0.578986
TMED7-TICAM2	128.77	0.0808566	0.890452	0.090804	0.927648	0.971174
RNF214	839.264	-0.293185	0.175324	-1.67225	0.0944757	0.366256
DDX21	1990.35	0.223529	0.278974	0.801254	0.422985	0.701224
KRT8	110.968	0.0212077	0.218	0.0972827	0.922502	0.969481
CIT	3362.48	-1.31104	0.516192	-2.53982	0.0110909	0.134695
PNLIPRP3	14.707	-0.710721	2.04941	-0.346793
GDPD1	453.657	-0.086167	0.418889	-0.205704	0.837022	0.934069
DISP3	304.219	-1.38462	0.550841	-2.51364	0.0119493	0.139475
GTF3C5	2174.86	-0.185556	0.155406	-1.194	0.232477	0.543723
TICAM2	164.619	0.377865	0.344239	1.09768	0.272343	0.579489
SLC45A3	3358.97	0.383349	0.66032	0.580551	0.561543	0.7935
SDSL	865.415	0.943777	0.39204	2.40735	0.0160688	0.161242
ZFYVE27	1994.92	-0.234392	0.236333	-0.991786	0.321302	0.622748
KIF13B	6433.59	-0.257594	0.490623	-0.525036	0.599558	0.818543
DMXL1	2764.86	0.000930268	0.276914	0.00335942	0.99732	0.998516
GLE1	1218.6	0.109366	0.174492	0.626768	0.530811	0.775606
STIM1	2443.72	-0.0252415	0.265052	-0.0952322	0.92413	0.970106
CDHR1	725.298	-1.28185	0.596445	-2.14915	0.0316225	0.220694
OTOGL	124.127	-1.40386	0.700985	-2.0027	0.0452096	0.260366
NCR3LG1	213.67	-1.88654	0.678785	-2.77929	0.00544781	0.0979035
PDS5B	1703.98	-0.406385	0.253598	-1.60247	0.109051	0.38937
SLC7A5	5228.36	-0.257673	0.359424	-0.716904	0.473434	0.737127
SDS	1985.32	2.5986	0.808095	3.21571	0.00130124	0.0480056
FAU	9372.04	0.564528	0.314107	1.79725	0.0722965	0.323646
PSPC1	1879.83	0.13565	0.167986	0.807507	0.419374	0.69849
HMGXB4	901.561	0.00147215	0.281341	0.00523264	0.995825	0.998031
FBXL8	248.858	-0.131389	0.286455	-0.458673	0.646469	0.844099
TBC1D8B	519.387	-0.218283	0.149709	-1.45805	0.144828	0.442599
OR2K2	9.68515	-0.818969	0.717743	-1.14103	0.253856	0.565039
TMPRSS15	1.48292	-0.226489	1.30787	-0.173174	0.862515
BACE1	16726.4	0.157055	0.567718	0.276642	0.782055	0.909245
ST6GAL2	395.402	-0.972803	0.659054	-1.47606	0.139928	0.436025
LHX5	4.62015	-0.364764	0.937019	-0.389281	0.697068	0.870341
CENPT	2294.11	-0.757271	0.342041	-2.21398	0.0268305	0.204464
MRPL49	1804.99	0.463652	0.182779	2.53668	0.0111908	0.135094
SNAI3	98.8925	0.731379	0.523776	1.39636	0.162607	0.466538
ACTR8	1077.33	0.0943273	0.131992	0.714642	0.47483	0.737957
FAM169A	1859.63	0.212611	0.264751	0.803061	0.421939	0.700836
FBXO44	3778.61	-0.611333	0.490052	-1.24748	0.21222	0.522565
SLC25A16	942.34	-0.209262	0.158529	-1.32003	0.186826	0.495307
HSF4	1589.8	-1.02357	0.574038	-1.7831	0.0745697	0.329104
PNLIP	0.776212	-1.37036	1.56832	-0.873777	0.38224
PKD1L3	10.8321	0.637231	0.604834	1.05356	0.292082	0.598431
SYNPR	1476.34	-0.279506	1.1576	-0.241452	0.809205	0.921231
CELSR2	10869.6	-0.305234	0.389323	-0.784012	0.433033	0.707965
MPZL3	108.407	0.296892	0.579874	0.511994	0.608655	0.823847
CR2	40.937	-0.408359	0.606655	-0.673132	0.500863	0.757174
AL022312.1	0
ZNF821	594.346	-0.457629	0.30753	-1.48808	0.13673	0.431766
MIEF1	1847.22	0.0627506	0.183396	0.342159	0.732232	0.888153
TBC1D30	505.98	-0.64841	0.589692	-1.09957	0.271518	0.57847
CLDN2	1.48572	0.202827	1.46722	0.138239	0.890051
SELENOK	2171.54	0.473264	0.234564	2.01763	0.0436297	0.256084
KIF1BP	3416.64	0.314019	0.193637	1.62169	0.10487	0.382604
RIPPLY1	2.75483	-0.538981	0.866108	-0.622302	0.533743
FN3K	3533.81	-0.0509994	0.231782	-0.220032	0.825846	0.929203
RNF41	1940.02	-0.177269	0.296521	-0.597829	0.549954	0.78655
MORC4	1047.15	-0.079522	0.166245	-0.478342	0.632407	0.8357
FNDC3B	1139.36	0.245626	0.51835	0.473861	0.635599	0.837549
KLF5	110.946	0.0245544	0.551184	0.0445485	0.964467	0.987034
CAPSL	48.107	0.852535	0.754128	1.13049	0.258269	0.56877
AL772284.2	0
PTPRQ	14.9506	-1.71932	0.879315	-1.9553	0.0505478	0.273932
FBXO2	7420.67	0.287052	0.30487	0.941556	0.34642	0.643497
ZFAND6	2517.23	0.466297	0.186476	2.50057	0.0123994	0.1421
GFM2	1096.34	0.0361137	0.163039	0.221503	0.8247	0.928555
GLT1D1	428.521	-1.26542	1.21024	-1.0456	0.295746	0.601559
SNTN	5.201	-0.632128	0.705396	-0.896133	0.370182	0.66282
PICALM	12531.2	0.128611	0.311129	0.413368	0.679337	0.861738
PABPC4L	24.9275	0.454756	0.596414	0.762483	0.445772	0.716998
CPNE9	588.73	-2.0101	1.26516	-1.58882	0.112102	0.393993
SFRP5	14.745	-0.940019	0.998932	-0.941024	0.346693	0.6438
PGBD4	391.889	-0.392374	0.140319	-2.79631	0.00516904	0.0958419
SIX4	80.7325	-0.282734	0.508262	-0.556276	0.578022	0.804568
POLH	397.823	0.0472594	0.311399	0.151765	0.879372	0.951116
CA5A	64.336	-0.118712	0.339675	-0.349487	0.726723	0.885691
LAMB2	4918.47	0.381737	0.255836	1.49211	0.135669	0.429894
RTL1	7.01172	-1.23919	0.886316	-1.39813	0.162074	0.465775
KCNJ11	227.829	-1.21515	0.858489	-1.41546	0.156935	0.458174
DRD3	1.43842	-0.905932	1.11162	-0.814967	0.415091
TAF8	849.759	-0.285984	0.144215	-1.98305	0.0473623	0.266518
PLSCR5	0.699884	-1.27648	1.72875	-0.738388	0.460279
DEFB103A	0.67368	-1.97102	2.08919	-0.943436	0.345458
SEC61A2	2210.26	-0.11473	0.283742	-0.404346	0.685958	0.865511
MYF6	1.58316	0.19091	1.1353	0.168159	0.866458
LAMTOR1	5113.71	0.673814	0.219331	3.07213	0.00212535	0.06286
CHAMP1	886.352	0.0794038	0.215503	0.368458	0.712532	0.877561
C3orf49	5.00942	0.0717142	0.627447	0.114295	0.909004	0.964204
MYF5	0
GMNN	561.966	0.525889	0.203574	2.58329	0.00978643	0.128112
ADD3	21294.7	0.4808	0.442175	1.08735	0.276881	0.584809
DEFB4A	0
TET1	142.113	0.312826	0.462898	0.675797	0.499169	0.755964
SYF2	1659.72	0.514147	0.200352	2.56622	0.0102814	0.131462
CACNA2D3	751.839	-1.48526	0.948606	-1.56573	0.117413	0.403011
P3H2	663.87	0.62583	0.608945	1.02773	0.304077	0.608355
LAIR1	3376.83	0.483312	0.773098	0.625163	0.531864	0.775883
ZNF705B	0.635344	0.406444	2.69139	0.151017	0.879963
THOC7	1605.43	0.467069	0.268326	1.74068	0.0817401	0.343619
GTPBP2	1886.02	-0.204594	0.339309	-0.602973	0.546526	0.784468
PNPLA5	45.0062	-2.13295	0.935928	-2.27897	0.0226689	0.190558
ATF4	12945.9	0.252435	0.197909	1.27551	0.202129	0.511478
SEMA3F	380.714	-0.396675	0.46742	-0.848648	0.396077	0.682693
GRK3	1826.12	-0.913585	0.621267	-1.47052	0.141421	0.437787
BICDL1	848.705	-2.01346	0.944357	-2.1321	0.0329986	0.225108
B3GAT1	18909.1	-0.138137	0.394774	-0.349914	0.726403	0.88561
ADGRA1	1156.51	-1.28125	0.786015	-1.63006	0.10309	0.379839
HSPE1	3890.4	0.660774	0.249567	2.64768	0.00810455	0.116495
MAP2K7	2139.8	-0.356288	0.232778	-1.53059	0.125871	0.414191
TSHZ1	1345.52	-0.0819314	0.204568	-0.400509	0.688782	0.866717
IL18BP	1345.84	0.715197	0.67831	1.05438	0.291708	0.598156
PNLIPRP1	3.28281	-0.803958	0.857492	-0.937569	0.348466	0.64532
GPR20	6.5184	-0.937603	0.987295	-0.949669	0.34228	0.639863
STYX	700.948	0.314381	0.239673	1.31171	0.189619	0.497486
ATXN7	1129.45	-0.461312	0.234973	-1.96325	0.0496169	0.271215
ZNF80	11.0678	-0.373746	0.590848	-0.632558	0.527022	0.773547
PTP4A3	1064.68	-0.688941	0.364545	-1.88986	0.0587764	0.295589
HSPD1	8145.98	0.319941	0.13007	2.45976	0.0139032	0.149564
SYNPO2	1537.13	0.386015	0.453567	0.851066	0.394732	0.681516
IGDCC3	266.578	-1.51491	0.448474	-3.37792	0.000730353	0.0364133
MAG	32771.7	0.378895	0.691953	0.547574	0.583985	0.808195
RTL5	1169.59	0.111933	0.269277	0.415679	0.677645	0.86112
MTMR14	1390.98	0.0847342	0.230442	0.367703	0.713095	0.877849
RAB35	1951.98	-0.0357024	0.13341	-0.267614	0.788996	0.912089
RNF166	1784.13	-0.247043	0.349033	-0.707792	0.479075	0.741319
USP17L3	0.306808	0.584022	2.903	0.201179	0.840559
WIF1	2366.93	-0.832386	1.7851	-0.466296	0.641003	0.841006
NHSL2	505.798	-0.195469	0.399955	-0.488728	0.625034	0.831737
NDUFAF5	727.967	-0.376815	0.302312	-1.24644	0.212603	0.522602
PRDM12	16.744	-0.329699	0.830398	-0.397037	0.69134	0.867904
USP17L8	0.108826	-0.595391	3.16075	-0.18837	0.850586
TMEM132D	320.761	-1.89825	1.25165	-1.5166	0.129368	0.419372
ZIC1	1326.5	-0.0231112	0.248475	-0.0930123	0.925894	0.970893
HEXB	3758.06	1.55204	0.599021	2.59097	0.00957065	0.127448
ZNF487	243.807	0.219445	0.155525	1.411	0.158246	0.459838
LRIT2	5.1733	0.0110117	0.937739	0.0117428	0.990631	0.996915
KCNN3	4695.56	0.381921	0.529396	0.721428	0.470646	0.735714
RBM19	1470.95	-0.502866	0.166371	-3.02256	0.0025065	0.0676922
KIAA1210	4.27594	-0.268768	0.717001	-0.374851	0.707772	0.87534
ZIC4	300.35	0.302866	0.203163	1.49076	0.136026	0.43032
GIN1	372.55	-0.0552635	0.262869	-0.210232	0.833487	0.932398
NUTF2	4536.83	0.361945	0.193817	1.86746	0.0618374	0.301469
PGR	99.4639	-0.0794072	0.676577	-0.117366	0.90657	0.963324
GRIK4	690.386	-0.588332	0.326113	-1.80408	0.0712195	0.321381
XCR1	13.1341	0.135949	1.5012	0.0905603	0.927842	0.971174
SMIM21	0.0640003	-0.595391	3.16075	-0.18837	0.850586
CLDN1	117.543	0.776925	0.552931	1.4051	0.159991	0.461678
CNTN3	315.618	-1.30121	0.821594	-1.58376	0.113248	0.396029
DIRAS2	2735.18	-0.541473	0.776569	-0.697263	0.485638	0.74627
CA1	3.15343	0.00940139	0.953462	0.00986027	0.992133	0.997597
CRTAC1	657.326	-0.887119	0.711234	-1.2473	0.212289	0.522565
MOB4	1476.53	0.314759	0.285358	1.10303	0.270013	0.577041
CLDN16	12.7878	-0.362001	1.05239	-0.34398	0.730862	0.887635
PGRMC1	8305.28	0.6923	0.261	2.65249	0.00799007	0.115419
ARID2	1063.14	-0.118768	0.22453	-0.528961	0.596833	0.816521
ANAPC15	1144.24	0.11695	0.279455	0.418494	0.675586	0.860067
CCR3	8.71363	1.27201	1.55535	0.817829	0.413455	0.694838
THAP11	1164.1	0.21476	0.115261	1.86325	0.0624277	0.302913
IGDCC4	1569.8	0.108465	0.362227	0.299439	0.764605	0.902487
UQCC1	2166.81	-0.133527	0.188767	-0.707362	0.479342	0.741392
ACTL6A	992.808	0.308947	0.386624	0.79909	0.424238	0.702168
ITGA5	2186.92	0.830481	0.772343	1.07527	0.282252	0.588295
RBM5	7178.04	-0.739012	0.216792	-3.40885	0.000652363	0.0337692
TMEM207	0.127492	0.558751	3.16075	0.176778	0.859683
TSNAXIP1	317.711	-0.907874	0.446016	-2.03552	0.0417987	0.251027
LRIT1	0.851748	-1.63367	1.46992	-1.1114	0.266396
CCR1	1807.24	1.2024	0.938173	1.28164	0.199969	0.508889
GLCE	1250.82	-0.0627394	0.267935	-0.234159	0.814861	0.924176
LRTM1	32.5215	-0.437075	0.51311	-0.851814	0.394317	0.681415
RGR	563.797	-0.153528	0.544264	-0.282083	0.77788	0.907083
ZNF239	217.303	-0.34305	0.235658	-1.45571	0.145472	0.44365
DARS2	619.941	0.464154	0.203409	2.28188	0.0224967	0.189644
ENC1	9115.86	-0.958019	1.07895	-0.887921	0.374584	0.666302
SLC25A43	660.348	0.618636	0.322216	1.91994	0.0548653	0.284771
FZD10	27.9331	0.182289	0.559532	0.325789	0.744584	0.893958
PPP4R3C	0
TRPS1	1446.03	0.0992874	0.312369	0.317853	0.750597	0.896994
CD22	3227.45	-0.473169	0.56903	-0.831535	0.405672	0.688951
KNDC1	3145.08	-1.04842	0.674246	-1.55495	0.119958	0.40638
NSA2	2515.37	0.503411	0.234313	2.14845	0.0316776	0.220878
ZNF485	151.327	-0.285979	0.160108	-1.78616	0.0740736	0.328084
GOLGA7B	2517.88	-0.917862	0.631983	-1.45235	0.146404	0.444846
NUDT5	1770.1	0.0810289	0.217442	0.372647	0.709411	0.876201
ANKRD29	731.388	0.350449	0.694679	0.504476	0.613927	0.826038
TMEM38A	1081.19	0.0615204	0.467274	0.131658	0.895255	0.957947
PIWIL1	2.20192	-2.29807	1.09674	-2.09537	0.0361384
SAMM50	1487.92	0.224983	0.17536	1.28298	0.199499	0.508139
TIGIT	33.8135	-0.259476	0.57762	-0.449216	0.653276	0.848569
CCR2	45.2542	-0.812672	1.07547	-0.755645	0.449862	0.719224
ZNF385A	8700.38	-0.0975974	0.259804	-0.375658	0.707171	0.875139
RPS19BP1	2926.31	0.395387	0.220633	1.79205	0.0731244	0.325682
SLC25A5	6184.04	0.412437	0.292429	1.41038	0.158427	0.459838
SLC17A6	107.995	-1.37729	1.46895	-0.937602	0.348449	0.64532
LRP1	23609.9	-0.159991	0.346635	-0.461554	0.644401	0.843183
CCR5	328.185	0.686609	1.09787	0.625399	0.531709	0.775883
SCFD1	1935.67	0.338167	0.106289	3.18158	0.00146475	0.0506141
UTF1	3.70828	-1.80456	0.989507	-1.8237	0.0681981	0.314227
VENTX	213.607	-1.00902	0.7842	-1.28668	0.198205	0.506691
METTL21C	2.42521	-1.10327	1.66326	-0.663318	0.507127
GHSR	1.01081	-1.94662	1.5378	-1.26585	0.205566
ZNF32	1430.5	0.0991199	0.192001	0.516247	0.605682	0.822182
CCDC168	14.7942	-0.433443	0.489406	-0.885652	0.375805	0.667529
FTSJ3	1568.42	-0.0201961	0.18994	-0.106329	0.915321	0.966977
SFPQ	11186.6	-0.46829	0.0975139	-4.80229	1.56863e-06	0.00126811
PARVB	1055.39	0.246045	0.472418	0.52082	0.602492	0.819832
TNFSF10	523.309	-0.376604	0.417716	-0.90158	0.36728	0.660345
UBN2	1831.49	-0.753147	0.208527	-3.61174	0.000304147	0.0225109
CD46	5756.93	-0.184974	0.250669	-0.737922	0.460562	0.728367
CCRL2	339.858	1.90177	0.740303	2.56891	0.0102018	0.131185
C17orf100	279.687	0.201241	0.253287	0.794516	0.426895	0.704294
HSPE1-MOB4	113.3	0.00175082	0.894494	0.00195733	0.998438	0.999003
ZFP64	584.556	0.0445292	0.142591	0.312286	0.754823	0.898721
CDC123	1892.44	0.234433	0.0800113	2.93	0.00338959	0.0781354
ZBTB20	4869.6	-0.234946	0.401557	-0.585088	0.558489	0.79207
CACNG7	3582.96	-0.501218	0.472978	-1.05971	0.289278	0.595694
PMVK	1835.44	0.330283	0.195192	1.69209	0.0906282	0.359034
PPP1R21	1935.44	-0.0489909	0.14043	-0.348864	0.727192	0.88578
SLC13A5	530.293	-1.81926	1.10732	-1.64293	0.100397	0.375706
RSRP1	6563.99	-0.680059	0.277553	-2.45019	0.014278	0.151872
MRPL47	1222.39	0.583181	0.198397	2.93947	0.00328777	0.076774
NABP2	1386.22	0.125056	0.197948	0.63176	0.527544	0.773843
YPEL2	2104.38	-0.218256	0.310022	-0.704002	0.481432	0.74262
GTSF1	36.7356	0.815082	0.511572	1.59329	0.111095	0.392829
AP000812.5	33.5442	0.434138	0.286867	1.51338	0.130183	0.421013
PSMC5	5437.88	0.0333251	0.201824	0.16512	0.86885	0.948004
NCEH1	1727.59	0.373645	0.713701	0.523532	0.600604	0.819048
IL1RAP	608.667	0.073015	0.569375	0.128237	0.897961	0.95902
AQP10	0.672024	-2.1116	1.66464	-1.2685	0.204618
KBTBD12	189.076	-0.731304	0.257967	-2.83487	0.00458448	0.0910178
AP2S1	2897.3	0.375668	0.345486	1.08736	0.276877	0.584809
SYCP3	9.91375	-1.49099	0.531784	-2.80374	0.0050513	0.0949071
CA3	85.4137	-0.666799	0.358797	-1.85843	0.0631077	0.303993
XRCC5	8042.96	0.389505	0.226906	1.71659	0.0860536	0.351014
GPR84	131.821	-0.459427	0.809779	-0.567349	0.570477	0.799827
RUVBL1	1056.04	0.314256	0.135414	2.3207	0.0203032	0.180484
STAT6	2600.14	0.0367857	0.407945	0.0901731	0.92815	0.971232
CA13	235.986	0.206726	0.329458	0.627474	0.530349	0.77535
PNPLA3	51.6101	-1.84198	0.895924	-2.05596
GNG4	780.441	-0.382757	0.573717	-0.667152	0.504675	0.759501
RHD	17.3006	-0.192702	0.525651	-0.366597	0.71392	0.878467
EXOSC2	769.395	-0.224983	0.196502	-1.14494	0.252234	0.56347
TBX5	10.5581	-0.00487806	0.624994	-0.00780497	0.993773	0.998031
CHPT1	3092.36	0.835009	0.207541	4.02335	5.73757e-05	0.00981574
GCN1	2896.43	-0.360753	0.185023	-1.94978	0.0512022	0.275595
CLEC6A	0.736851	1.15061	2.1378	0.538221	0.590425
SUSD5	288.66	-0.420788	0.623274	-0.675124	0.499597	0.756271
PTTG2	2.37968	-0.497616	1.15202	-0.431949	0.665778
CA2	13770.1	0.661276	0.427687	1.54617	0.122064	0.409303
TOM1	2322.7	0.174314	0.203524	0.856479	0.391733	0.679746
KLHL7	1764.29	0.182089	0.157205	1.15829	0.246746	0.55817
TBC1D1	1796.83	0.0896595	0.275369	0.325598	0.744729	0.893961
ANGPT2	1294.95	0.69326	0.570953	1.21422	0.224665	0.536675
PSMD6	2524.82	0.371552	0.130856	2.83939	0.00451996	0.0903474
ENTPD2	1026.09	0.0135043	0.569202	0.0237251	0.981072	0.993646
C6orf132	22.5535	-0.193724	0.467092	-0.414744	0.678329	0.86152
SEC61A1	8121.71	0.333323	0.355822	0.936769	0.348877	0.645772
SYK	1667.38	-0.20924	0.669226	-0.31266	0.754539	0.898567
NOTCH3	1965.56	-0.390089	0.255205	-1.52853	0.126381	0.414817
CINP	2174.29	0.075435	0.214731	0.3513	0.725364	0.885394
TWF1	4751.76	0.517152	0.293283	1.76332	0.0778459	0.334996
KDM5C	3503.85	-0.366774	0.130902	-2.8019	0.00508019	0.0951662
AGTR1	15.5753	0.658807	0.409337	1.60945	0.107519	0.386846
RDM1	12.6994	0.145189	0.437849	0.331597	0.740194	0.892092
LEMD3	1223.43	-0.087733	0.19832	-0.44238	0.658214	0.850741
HTR5A	160.519	-0.77414	1.35799	-0.570064	0.568634	0.798284
PPFIA2	2078.16	-0.796205	0.381607	-2.08645	0.0369376	0.236833
ZNF839	720.332	-0.288402	0.12967	-2.22413	0.02614	0.201388
TNS2	7134.66	-0.37469	0.342874	-1.09279	0.274485	0.581989
PAPOLA	6551.18	0.0791536	0.146682	0.539628	0.589453	0.811836
KL	59.5766	0.107134	0.355186	0.301627	0.762937	0.901843
MGLL	11341.5	0.115521	0.442187	0.26125	0.7939	0.914262
PCDH18	373.795	0.174843	0.341545	0.511918	0.608709	0.823855
MMACHC	879.14	0.147785	0.335664	0.440276	0.659737	0.850943
PILRA	771.203	0.792173	0.546815	1.44871	0.14742	0.446499
TBX3	214.643	-0.120083	0.682711	-0.175892	0.860379	0.943877
NDUFB5	4387.2	0.50993	0.2647	1.92644	0.0540489	0.283087
SLC38A6	616.855	0.719171	0.491109	1.46438	0.14309	0.44078
SAPCD2	539.162	-0.578403	0.582259	-0.993378	0.320526	0.622502
PRDX1	22847.6	0.867442	0.279524	3.10329	0.00191383	0.0591085
SLC35A2	922.12	0.297628	0.139351	2.13581	0.032695	0.224271
ADAM8	641.982	1.00462	0.892931	1.12508	0.260556	0.570559
AC138647.1	18.1651	-1.08576	1.47006	-0.738583	0.46016	0.728128
AGBL2	93.4894	0.0782727	0.588561	0.13299	0.894201	0.95765
MCPH1	779.456	-0.0276189	0.163905	-0.168505	0.866186	0.946973
FANCA	259.794	-1.02974	0.321904	-3.1989	0.00137954	0.0490522
TMEM245	4523.21	0.0522358	0.252675	0.206731	0.83622	0.933794
GPR155	2169.5	-0.261435	0.400896	-0.652127	0.514319	0.765251
CACNG8	1676.4	-1.69609	0.953154	-1.77945	0.0751668	0.329977
GMNC	30.7225	1.28047	0.981835	1.30416	0.192179	0.499663
C8orf33	3032.8	0.40687	0.269656	1.50885	0.131338	0.422616
RIPOR2	718.381	-0.52314	0.589115	-0.88801	0.374535	0.666302
MPZL2	436.553	0.762241	0.589961	1.29202	0.19635	0.504038
PRAG1	870.51	0.0854741	0.249229	0.342954	0.731633	0.887948
FRRS1L	2469.64	-0.488486	0.583955	-0.836514	0.402866	0.686994
FRMD8	1685.74	0.107031	0.299466	0.357406	0.720788	0.882525
SPDYE3	5.58981	-0.0883929	0.549537	-0.16085	0.872212	0.949282
RIMBP2	1113.03	-1.61087	0.905742	-1.77851	0.07532	0.330318
ENDOV	833.119	-0.296354	0.160791	-1.8431	0.065315	0.308686
EEFSEC	612.649	-0.127723	0.133604	-0.955987	0.339079	0.637119
NLE1	633.951	-0.230934	0.289192	-0.798547	0.424553	0.702231
CLEC4D	0.905158	0.238906	1.50323	0.158928	0.873725
ZNF768	1948.97	-0.0701686	0.192549	-0.36442	0.715545	0.879333
KLF12	978.342	-0.387819	0.429616	-0.90271	0.36668	0.659918
MARCH4	213.02	-1.30266	0.904399	-1.44036	0.149765	0.449423
TMEM117	466.512	0.243674	0.338792	0.719244	0.471991	0.736415
CACNG6	21.4193	0.264254	0.477171	0.553794	0.57972	0.805125
AC002310.4	0
ZNF747	914.959	0.079081	0.136519	0.579266	0.56241	0.793904
OR5T2	3.87848	-0.587441	0.881075	-0.666732	0.504943	0.759592
CLEC4E	121.451	1.50445	0.514752	2.92267	0.00347049	0.0785668
GUCA1A	25.7509	-0.276824	0.86171	-0.321249	0.748021	0.895942
ECT2	524.873	-0.0229504	0.24612	-0.0932487	0.925706	0.970893
OR5T3	0
ATP8B2	1527.4	-1.20274	0.442466	-2.71827	0.00656236	0.105737
OR5T1	0.19012	-1.24812	3.15349	-0.395791	0.69226
PILRB	3318.92	-1.26856	0.358492	-3.53861	0.000402237	0.0263874
OR8H1	2.71138	0.199496	0.886618	0.225008	0.821973
TPH2	48.161	-0.277552	0.353287	-0.785628	0.432086	0.707274
RPLP0	23313.4	0.577226	0.353485	1.63296	0.102478	0.378986
AL096814.1	0
TMEM182	387.772	-0.125645	0.196133	-0.640611	0.521775	0.769717
OSTN	38.4558	-1.04644	0.502073	-2.08424	0.0371383	0.237398
UAP1L1	2849.45	-0.0724667	0.351885	-0.205939	0.836839	0.933984
ANKRD52	3907.59	-0.664513	0.235741	-2.81882	0.00482004	0.092729
EPB41L4B	639.42	-1.26522	0.866259	-1.46056	0.144137	0.442036
SCN10A	11.6988	0.914595	1.1289	0.810163	0.417846	0.697786
NABP1	1408.47	0.668162	0.82969	0.805316	0.420638	0.699726
EPHX3	40.5694	0.352409	0.545265	0.646307	0.51808	0.766924
ATOH1	1.522	-1.76763	1.45989	-1.2108	0.225973
TRHDE	474.735	-1.18987	1.29081	-0.921801	0.356632	0.651857
TRMT5	719.357	0.286212	0.159201	1.7978	0.072208	0.32352
CD3E	83.708	-0.412823	0.92227	-0.447617	0.65443	0.849372
UTS2B	64.018	-0.298224	0.315032	-0.946647	0.343819	0.641055
MNAT1	730.256	-0.0126957	0.21517	-0.0590028	0.95295	0.982479
R3HCC1L	621.102	-0.0713315	0.235438	-0.302973	0.761911	0.90169
SLC39A5	7.83973	-0.591225	0.671568	-0.880365	0.378662	0.669439
CENPL	230.913	0.199688	0.316499	0.630928	0.528087	0.774124
CPA3	24.0631	-3.38959	1.61411	-2.09997
RBM41	449.599	-0.243345	0.275453	-0.883435	0.377001	0.668428
FNDC8	0.887214	0.327859	1.74969	0.187381	0.851362
IL6R	1279.17	0.0104033	0.442363	0.0235175	0.981237	0.993646
RPL37A	21577.8	0.51472	0.316561	1.62598	0.103955	0.381088
TNFAIP8	325.529	0.821043	0.707975	1.15971	0.246168	0.557876
CPB1	42.0854	0.640347	0.898779	0.712463	0.476178	0.738933
CCDC50	3344.64	0.282722	0.289733	0.975801	0.329163	0.630159
ZBTB37	1852.78	-0.389242	0.340395	-1.1435	0.252831	0.564133
SLC44A2	9169.29	0.460184	0.235884	1.95089	0.0510702	0.275595
GUCA1B	61.7221	-0.173972	0.276967	-0.628132	0.529917	0.774915
PSRC1	3666.87	-0.326913	0.375074	-0.871596	0.383429	0.672986
IBTK	2611.25	-0.0179494	0.260108	-0.0690074	0.944984	0.978741
ARHGAP35	5937.75	-0.413122	0.325496	-1.26921	0.204367	0.513369
MRPS10	1324.72	0.39262	0.174004	2.25639	0.0240464	0.195235
ZNF880	477.989	0.364695	0.236229	1.54382	0.122632	0.410261
TMPRSS11E	0.497437	-1.53909	2.62724	-0.585821	0.557996
LOXL4	128.587	0.476851	0.606753	0.785906	0.431923	0.707274
MYOZ2	86.0722	-0.0920232	0.368438	-0.249766	0.802769	0.918573
BANP	551.766	-0.24163	0.260044	-0.929191	0.35279	0.649592
SMARCAL1	857.487	0.150473	0.24268	0.620045	0.535228	0.778169
FNBP4	3332.17	-0.703185	0.219351	-3.20575	0.0013471	0.0487696
ABL1	5272.48	0.164631	0.376002	0.437847	0.661497	0.851456
STX2	1348.06	0.141068	0.176017	0.801444	0.422874	0.701174
SLC10A6	13.2664	0.861897	0.805534	1.06997	0.284633	0.59108
ST8SIA6	86.3793	0.344919	0.788777	0.437283	0.661906	0.851527
PTBP2	2457.84	-0.11383	0.283658	-0.401293	0.688204	0.86665
AL512428.1	0.323773	-0.67105	3.15349	-0.212796	0.831486
PSMB5	3864.54	0.376136	0.153922	2.44367	0.0145385	0.152553
ARMH2	0.247242	-1.24812	3.15349	-0.395791	0.69226
USP53	1737.4	-0.0584634	0.297147	-0.196749	0.844024	0.937162
TEX30	289.229	0.0455693	0.218147	0.208893	0.834532	0.933076
MSRB2	1435.5	0.528473	0.275165	1.92057	0.0547865	0.284701
GNPTAB	2386.69	0.110952	0.271294	0.408971	0.682561	0.863156
ZNF276	2536.39	-0.784117	0.285061	-2.75069	0.0059469	0.101445
NPIPA7	480.855	-0.951045	0.36275	-2.62176	0.00874766	0.121631
GAP43	10551.9	-0.303864	0.751307	-0.404448	0.685884	0.865511
UGT2B15	0.670472	-0.390828	1.44663	-0.270165	0.787034
BRD4	3280.11	-0.346094	0.154076	-2.24625	0.0246879	0.197851
ARMC3	169.144	0.254677	0.674178	0.377759	0.705609	0.874483
PSMB11	1.85193	0.0061842	1.03891	0.00595258	0.995251
GABRG2	1737.74	-0.989135	1.09765	-0.901141	0.367513	0.660509
PAQR5	196.027	-0.020101	0.603681	-0.0332974	0.973437	0.991101
POGK	5680.91	-0.133664	0.342169	-0.390638	0.696065	0.870062
UGT2B10	0.435403	0.484631	2.1871	0.221586	0.824636
DNAJB8	0.152182	-0.595391	3.16075	-0.18837	0.850586
EIF4B	11051.6	0.284144	0.217148	1.30852	0.190696	0.498225
AQP12B	1.01049	-1.19397	1.52827	-0.781259	0.43465
PIAS3	1939.24	-0.160077	0.130355	-1.228	0.219445	0.530517
ATXN7L3B	5944.24	-0.0443036	0.270851	-0.163572	0.870068	0.948444
CCSER2	4184.37	-0.189996	0.26011	-0.730446	0.465118	0.732139
ACADL	186.532	0.464828	0.31534	1.47405	0.140467	0.436925
PYDC2	0
AC027237.1	0.0745579	0.558751	3.16075	0.176778	0.859683
MORN2	810.743	0.566209	0.220949	2.56262	0.0103884	0.131462
GNPNAT1	1012.12	0.286728	0.173991	1.64794	0.099365	0.373931
GATA2	185.015	0.080651	0.531982	0.151605	0.879499	0.951131
CLDN23	171.659	1.66372	0.746953	2.22733	0.0259249	0.200794
VPS9D1	2184.83	-0.809201	0.329823	-2.45344	0.0141497	0.151323
GAS2	118.753	-0.278639	0.340608	-0.818064	0.413321	0.694739
NKAIN3	66.4409	0.529363	0.600564	0.881444	0.378078	0.669309
MSRB3	1557.32	0.235588	0.267602	0.880365	0.378661	0.669439
HACD1	332.433	0.70671	0.385816	1.83173	0.0669921	0.311445
CAVIN2	1306.24	0.454289	0.753449	0.602946	0.546545	0.784468
ZNF511-PRAP1	4.63393	2.55979	1.78694	1.4325	0.152001	0.452477
FGF12	1400.27	-0.648592	0.835531	-0.776263	0.437593	0.710657
CALY	2004.59	-0.759646	1.17461	-0.646724	0.517811	0.766752
CDK11A	1377.71	-0.49248	0.20875	-2.35919	0.0183149	0.170815
TMEFF2	1916.93	-0.150082	0.472099	-0.317904	0.750557	0.896994
ARHGEF33	108.383	-0.653387	0.542161	-1.20515	0.228144	0.540105
THEMIS	100.908	0.126394	0.521136	0.242536	0.808365	0.920599
C10orf142	30.7929	-0.221081	0.601008	-0.36785	0.712985	0.877775
UBE2F-SCLY	173.487	-0.954361	0.66308	-1.43928	0.15007	0.44964
PRAP1	10.6676	-1.04418	1.05462	-0.990102	0.322124	0.623248
DLEC1	346.967	-0.250916	0.488007	-0.514165	0.607137	0.822877
NUDT17	306.17	0.153302	0.240417	0.63765	0.523701	0.771163
DHX40	2341.22	0.280899	0.196658	1.42837	0.153186	0.453445
CCDC184	715.188	-0.659381	0.681801	-0.967117	0.333486	0.633431
AQP12A	1.10983	0.592622	1.2497	0.474212	0.635349
ETNK1	2482.28	-0.0436866	0.134686	-0.32436	0.745666	0.894532
TGFBR3L	189.451	-0.9332	1.1965	-0.779944	0.435424	0.709444
UBE2F	2147.69	0.28602	0.158635	1.80301	0.0713872	0.321639
STARD13	1334.37	-0.288258	0.13572	-2.12392	0.0336771	0.226709
SLC7A11	3071.94	0.158864	0.37815	0.42011	0.674405	0.859029
TUBGCP2	2935.55	-0.0705949	0.116255	-0.607242	0.54369	0.783176
LUC7L2	4558.38	-0.629411	0.127906	-4.92089	8.61536e-07	0.000884341
NAB2	1117.08	0.155283	0.464484	0.334312	0.738144	0.89106
USP13	1095.63	-0.0061938	0.289268	-0.0214119	0.982917	0.994371
MB21D2	229.135	-0.47977	0.482452	-0.994441	0.320008	0.622258
UGT2A3	0.406444	-1.35863	2.11776	-0.641541	0.521171
VIRMA	1970.87	-0.022836	0.224928	-0.101526	0.919133	0.968294
KCNC2	1738.94	-1.4932	1.30195	-1.1469	0.251423	0.562969
MRO	5550.6	0.531112	0.524485	1.01263	0.311235	0.61465
EZH2	300.92	-0.679148	0.277518	-2.44722	0.0143962	0.152066
FANCF	537.231	0.368427	0.240299	1.5332	0.125227	0.413133
TSNARE1	700.223	-0.555067	0.207516	-2.67481	0.00747705	0.112965
NUP62CL	27.4014	0.00950257	0.723001	0.0131432	0.989514	0.996775
CXCL12	1238.78	-0.121504	0.418603	-0.29026	0.771617	0.905346
SPATA16	0.422349	-2.2382	2.61935	-0.854489	0.392834
PTPN3	256.624	-1.46478	0.74993	-1.95322	0.0507931	0.274579
KAT6A	2663.27	-0.266921	0.257345	-1.03721	0.299637	0.604539
IMPDH1	1537.98	-0.268478	0.403994	-0.664558	0.506333	0.760062
DUSP4	194.934	0.522129	0.712124	0.7332	0.463436	0.730581
FMC1	372.617	0.395032	0.33092	1.19374	0.23258	0.543893
MYOF	1649.86	0.107266	0.52506	0.204292	0.838125	0.934165
MSH5	469.944	-0.801406	0.338788	-2.36551	0.0180054	0.169651
ACAA1	4478.73	0.143306	0.16964	0.844763	0.398243	0.684412
AC093827.5	140.411	0.0900126	0.301142	0.298904	0.765013	0.902724
ATP13A5	86.1431	-1.0381	0.486206	-2.1351	0.0327529	0.224485
ZNF511	654.123	-0.000810954	0.241633	-0.00335614	0.997322	0.998516
MMEL1	138.668	-0.272445	0.673849	-0.404311	0.685984	0.865511
QRFP	3.84402	0.879171	0.936539	0.938745	0.347862	0.644973
AFF1	2834	-0.195156	0.270703	-0.720921	0.470958	0.736004
SPRYD3	4990.64	-0.477971	0.410459	-1.16448	0.24423	0.555918
RPN1	7765.82	0.429721	0.300381	1.43059	0.152548	0.452874
LTF	3465.98	1.49319	1.38814	1.07568	0.282072	0.588142
OR10AD1	0.686485	-2.89423	2.43513	-1.18853	0.234624
IQCA1	793.619	-0.286663	0.309786	-0.925356	0.354781	0.650968
MED13L	2691.14	-0.57348	0.190709	-3.00709	0.0026376	0.0699485
AC073082.1	6.33065	-0.35752	0.633306	-0.56453	0.572394	0.800406
LHCGR	3.19242	-1.58408	1.02106	-1.55141	0.120804	0.407428
DRAM1	893.005	1.33739	0.67191	1.99043	0.0465433	0.264171
MED15	3777.5	-0.295051	0.245215	-1.20323	0.228887	0.540689
PHKG1	835.897	-0.0981416	0.344701	-0.284715	0.775863	0.906098
OR8K1	0.0640003	-0.595391	3.16075	-0.18837	0.850586
FERMT2	5289.4	0.325559	0.271043	1.20113	0.229699	0.5413
ATP13A4	1183.22	-0.657119	0.459113	-1.43128	0.15235	0.452874
INSIG1	1780.53	-0.534425	0.420061	-1.27225	0.203283	0.512532
PXN	4184.4	0.251497	0.356354	0.705752	0.480342	0.741901
RPS6KC1	2370.41	-0.173348	0.243862	-0.710845	0.47718	0.739699
PYROXD2	717.241	-0.12459	0.30108	-0.413811	0.679013	0.861738
C4orf36	25.4085	0.738958	0.359674	2.05452	0.0399252	0.246617
GYG1	2653.21	0.798994	0.225304	3.54629	0.000390699	0.0258246
EGFR	3961.71	-0.0228312	0.463615	-0.0492461	0.960723	0.985864
TTC34	257.844	-0.656907	0.24664	-2.66343	0.00773495	0.113999
GTF2A1L	3.21866	-0.140058	0.858461	-0.163151	0.8704	0.948628
DCAF5	3085.78	-0.113085	0.124685	-0.906967	0.364424	0.658213
FIBCD1	158.381	-0.559279	0.909927	-0.614641	0.538792	0.780112
TADA1	814.919	0.205749	0.184393	1.11582	0.2645	0.573642
MAN1B1	2991.29	-0.117797	0.153391	-0.767948	0.442518	0.714002
ACSS3	1614.35	0.512846	0.194742	2.63347	0.0084517	0.119613
GLIPR1L1	0.416416	2.15752	3.10891	0.693981	0.487694
CXorf56	811.034	0.219974	0.20786	1.05828	0.289928	0.596257
SLC35E2A	1942.96	-0.390849	0.338825	-1.15354	0.248689	0.56024
EIF3H	6111.39	0.461311	0.214112	2.15454	0.0311982	0.218726
CCAR1	2412.6	-0.219185	0.12573	-1.7433	0.0812816	0.342683
ICA1	848.153	-1.0019	0.690821	-1.4503	0.146975	0.445728
SUMF2	4130.55	0.693024	0.275757	2.51317	0.0119651	0.139566
PRICKLE2	1924.97	-0.298581	0.387113	-0.771304	0.440527	0.712635
IFI27L1	578.537	0.241237	0.182179	1.32417	0.185445	0.493418
UGT3A1	5.43562	-0.552378	0.707985	-0.780212	0.435266	0.709386
CAPS2	649.312	-0.542038	0.274326	-1.97589	0.0481673	0.268194
RNF133	1.89334	-0.720106	1.14021	-0.631554	0.527678
MOG	32342.5	0.360485	0.720244	0.500505	0.61672	0.827133
CEL	154.792	-0.944207	0.41185	-2.2926	0.0218711	0.187393
RAD21	9596.35	0.122119	0.352988	0.345958	0.729374	0.886568
RAN	7753.73	0.455141	0.164574	2.76557	0.00568231	0.0990572
STON1-GTF2A1L	5.32593	-0.25244	1.72181	-0.146613	0.883437	0.952792
DCAF8L2	1.19311	-1.47364	1.46314	-1.00718	0.31385
RNF148	2.70465	-0.3886	1.04801	-0.370797	0.710788
PHOSPHO1	76.0189	-1.5802	1.08443	-1.45717	0.14507	0.443002
CADPS2	979.77	-0.908663	0.699235	-1.29951	0.193769	0.501449
WIPF1	6850.65	0.351395	0.604021	0.58176	0.560728	0.792885
KATNBL1	1141.48	-0.359155	0.0967044	-3.71394	0.000204054	0.0189756
BRINP1	1910.89	-0.493219	0.523943	-0.941359	0.346521	0.643549
SRGN	4711.86	1.10526	0.639245	1.72901	0.0838075	0.347964
AICDA	11.182	0.752481	0.432228	1.74094	0.0816946	0.343594
LYST	2157.47	-0.193029	0.237536	-0.812628	0.416431	0.696959
WASHC3	1963.92	0.478125	0.220717	2.16624	0.0302929	0.215716
TBC1D23	1605.9	0.0999343	0.161564	0.618545	0.536216	0.778658
LIN7A	630.293	-0.164664	0.568991	-0.289397	0.772277	0.905357
H1FNT	1.59989	-0.302252	1.02374	-0.295244	0.767807
STON1	327.267	0.442061	0.633481	0.69783	0.485284	0.746031
LSAMP	6957.38	-0.5889	0.51901	-1.13466	0.256517	0.567257
ECPAS	4810.31	-0.326122	0.135919	-2.39939	0.0164225	0.162155
ACKR3	879.273	0.279489	0.317564	0.880104	0.378803	0.669439
NLGN1	670.87	-0.264236	0.403811	-0.654355	0.512883	0.764679
ANKRD20A4	8.30699	-1.31629	0.890294	-1.47849	0.139278	0.435367
NWD1	1364.46	0.139708	0.339269	0.411793	0.680491	0.862096
OR8J1	0.303739	0.583957	2.88991	0.202068	0.839864
MAGEB10	5.10518	-0.592056	0.561497	-1.05442	0.291688	0.598156
ZNF641	1613.8	-0.401287	0.159122	-2.52188	0.011673	0.138097
LRRK1	2220.96	-0.86533	0.228402	-3.78863	0.000151478	0.0166245
STAM	2148.59	0.271789	0.228459	1.18967	0.234178	0.5452
EFR3B	3435.21	-0.392976	0.363155	-1.08212	0.2792	0.586216
ERG	454.85	-0.0560148	0.430488	-0.130119	0.896472	0.958603
FUOM	241.759	0.94271	0.563425	1.67318	0.0942926	0.365727
CHRNA1	259.062	1.68155	0.580683	2.89581	0.0037818	0.0823875
UTP23	683.956	0.216365	0.231693	0.933842	0.350385	0.647213
TRERF1	555.048	-0.952076	0.448991	-2.12048	0.0339658	0.227613
RAB7A	18800.7	0.481958	0.190737	2.52682	0.0115099	0.137004
COPS8	3904.26	0.467717	0.184009	2.54181	0.0110279	0.134622
ZMYM5	687.047	0.0490925	0.257646	0.190542	0.848884	0.939339
ANP32D	1.08678	-1.00645	1.6398	-0.613764	0.539371
NAALADL2	195.072	-0.108327	0.55592	-0.19486	0.845503	0.937448
SCLY	907.454	-0.0618468	0.18967	-0.326076	0.744367	0.893958
ECHS1	4141.41	0.40697	0.234289	1.73704	0.0823792	0.345446
PEX5L	7845.2	-0.221246	0.501128	-0.441496	0.658854	0.850873
C10orf82	31.4089	-0.210417	0.697696	-0.301588	0.762966	0.901843
CEP55	99.0098	-0.482436	0.604126	-0.798569	0.42454	0.702231
KIF1A	49414.8	-0.675467	0.357377	-1.89007	0.058749	0.295589
ZNF583	550.77	-0.15251	0.166467	-0.916156	0.359585	0.654575
ANKRD9	1667.6	-0.495441	0.427472	-1.159	0.246455	0.557935
MAD2L1BP	583.323	0.315997	0.232294	1.36033	0.173724	0.480046
ENO4	110.729	0.679849	0.40452	1.68063	0.0928342	0.362894
CCDC71	569.901	0.424893	0.31222	1.36088	0.173553	0.479876
HMGA2	34.2261	-0.324949	0.515516	-0.630338	0.528473	0.774275
KLHDC8B	907.052	0.387772	0.342864	1.13098	0.258064	0.568706
NUP37	348.943	0.64882	0.242105	2.67991	0.00736427	0.112741
TECPR2	4149.6	-0.190776	0.282351	-0.675668	0.499251	0.755964
FFAR4	161.473	-0.493907	0.454873	-1.08581	0.277561	0.585593
HSPA12A	3844.53	-0.937289	0.580149	-1.6156	0.10618	0.384134
ENG	3490.48	0.43637	0.372396	1.17179	0.241281	0.552613
ZFP57	1.16314	-0.326005	1.57322	-0.207221	0.835837
MAP1LC3B2	34.9966	-0.401693	0.37155	-1.08113	0.279641	0.586579
ALDH1A3	192.895	-0.406188	0.501933	-0.809247	0.418373	0.697786
NCKAP1L	2820.9	-0.0778104	0.69036	-0.11271	0.910261	0.96495
ECM1	878.231	-0.27438	0.553446	-0.495767	0.620059	0.829247
VPS26A	2501.19	0.481386	0.191072	2.51939	0.0117558	0.138676
RBP4	529.041	0.0362501	0.874831	0.0414367	0.966948	0.988177
ADGRD1	228.019	-0.402679	0.327637	-1.22904	0.219056	0.53017
SHTN1	21223.2	-0.141565	0.591167	-0.239467	0.810744	0.922236
ITGA9	322.627	-1.05342	0.351105	-3.00031	0.00269708	0.0702495
ZNF528	1504.07	-0.372081	0.19962	-1.86395	0.0623285	0.302709
PTGES3L	86.0001	-0.830045	0.598931	-1.38588	0.165784	0.471544
RSPH9	64.9458	0.233434	0.565571	0.412741	0.679797	0.861784
PIH1D3	4.29304	0.406455	0.706651	0.575185	0.565166	0.795936
MXI1	6569.51	-0.0688744	0.319464	-0.215594	0.829305	0.930696
CDH24	459.856	-1.15595	0.451713	-2.55904	0.0104961	0.132339
IFI27	2801.43	0.0194144	0.470585	0.041256	0.967092	0.988215
VSIG10L2	2.92899	0.604017	0.74956	0.805829	0.420342	0.69942
VMP1	5239.31	0.667752	0.51129	1.30601	0.191548	0.499295
CDON	339.222	-0.648465	0.496604	-1.3058	0.191621	0.499295
C3orf84	0.838881	1.68357	1.75752	0.957924	0.338101
MRPS18A	1339.16	0.554305	0.20883	2.65434	0.00794636	0.115059
NIT2	1441.77	0.109372	0.215205	0.508221	0.611299	0.824611
PROX1	2054.23	-0.0633356	0.547352	-0.115713	0.90788	0.963671
CEP350	3004.9	-0.131551	0.27937	-0.470885	0.637723	0.839109
AL360181.3	12.2051	-0.841801	0.658368	-1.27862	0.201032	0.509884
XYLT1	1014.69	-0.627447	0.46122	-1.36041	0.173701	0.480046
PAOX	428.471	-0.0645671	0.310626	-0.207861	0.835337	0.933463
DCAF8L1	0.811727	-0.063013	1.40214	-0.0449407	0.964155
AARSD1	1008.87	-0.261176	0.326399	-0.800172	0.423611	0.701633
MYBPHL	110.123	-0.611309	0.476916	-1.2818	0.199914	0.508889
FBL	1518.81	0.0376696	0.247479	0.152213	0.879019	0.951116
SLC19A2	488.921	0.316338	0.557398	0.567527	0.570356	0.799736
C12orf54	17.9038	-0.397515	0.672174	-0.591387	0.554261	0.789603
UGT3A2	4.20979	-0.735735	0.834041	-0.882134	0.377705	0.668996
MFHAS1	1294.23	0.423112	0.279047	1.51627	0.12945	0.419481
ILDR2	923.245	-0.749337	0.442296	-1.6942	0.090228	0.358081
DPP7	7329.22	0.338332	0.351802	0.961712	0.336194	0.635669
OR8U8	0.157364	-0.0183185	3.16075	-0.00579562	0.995376
ZNF534	31.8507	-1.09785	0.448691	-2.44679	0.0144135	0.152066
OR8S1	1.34692	0.188147	1.33849	0.140566	0.888212
PTRH2	768.044	0.304823	0.200465	1.52058	0.128366	0.417666
GGH	528.511	0.736793	0.256036	2.87769	0.00400601	0.0846305
PBXIP1	9606.7	0.471731	0.199814	2.36085	0.018233	0.170416
OR5BS1P	0
IL21R	356.646	-2.77337	0.867897	-3.1955	0.00139587	0.0491087
LALBA	7.95249	2.27981	2.01956	1.12886
UNC5D	365.261	-1.54322	0.991445	-1.55653	0.119582	0.405972
CLTC	20746.4	0.108373	0.17395	0.62301	0.533278	0.77651
AKAP8	1382.32	-0.417967	0.161297	-2.59128	0.00956184	0.127448
IL1RAPL1	213.509	-0.451632	0.667065	-0.677044	0.498378	0.75525
ADAMTS9	564.982	0.0595434	0.358233	0.166214	0.867988	0.947538
CTU2	642.297	-0.140335	0.190129	-0.738106	0.46045	0.728306
CEP152	183.617	-0.386849	0.199313	-1.94092	0.0522684	0.278652
C4orf3	10723.6	0.434476	0.345962	1.25585	0.20917	0.51928
GNA11	3948.95	-0.188483	0.228403	-0.825222	0.409245	0.691521
PTGES3L-AARSD1	18.1327	-0.753892	0.566534	-1.33071	0.183285	0.491144
KANSL2	896.179	-0.0569615	0.128209	-0.444286	0.656836	0.850582
PUF60	6072.21	0.163504	0.217335	0.752311	0.451864	0.720884
TNNI1	6.36603	-0.606317	0.737957	-0.821616	0.411295	0.692877
AKAP8L	3371.38	-0.626883	0.281019	-2.23075	0.0256977	0.200032
CCDC74A	380.082	0.172893	0.282521	0.611967	0.54056	0.781246
NOTUM	35.6997	-1.80612	0.821317	-2.19905	0.0278744	0.207247
SPRN	609.673	-0.738827	0.667712	-1.10651	0.268508	0.577041
MTG1	989.994	-0.500879	0.176462	-2.83846	0.00453322	0.0905087
WNT5A	662.33	0.0104209	0.552205	0.0188714	0.984944	0.995385
TMEM236	43.8906	0.27367	0.471767	0.580095	0.561851	0.793788
CD3D	24.6052	-0.390639	1.23876	-0.315348	0.752498	0.897596
RUSC2	4555.37	-0.528243	0.343606	-1.53735	0.124208	0.412239
OR9G1	0.551123	0.0129863	1.6127	0.00805252	0.993575
OR9G9	0
FABP2	4.15326	-0.465587	1.07589	-0.432748	0.665198	0.853257
KIAA0895L	2334.78	-1.02756	0.317239	-3.23908	0.00119915	0.0462984
FAM166B	26.3759	-0.00786119	0.48096	-0.0163448	0.986959	0.99615
OR9G4	0.188424	-0.0183185	3.16075	-0.00579562	0.995376
EN2	59.1018	0.0417505	0.49823	0.0837975	0.933217	0.974153
HPS1	3232.49	0.0712198	0.198411	0.358951	0.719632	0.881641
F5	198.779	1.21268	0.766536	1.58203	0.113643	0.396029
MFAP5	231.237	3.00243	0.742177	4.04543	5.22267e-05	0.00920561
ERC2	682.415	-1.48642	0.80739	-1.84102	0.0656186	0.309139
UBE2A	3326.52	0.448037	0.209693	2.13663	0.0326278	0.224271
TBC1D4	1414.48	-0.440531	0.405128	-1.08739	0.276865	0.584809
ESRP1	13.705	-0.0895162	0.865147	-0.103469	0.91759	0.967891
LYZL6	0.261008	-1.24812	3.15349	-0.395791	0.69226
AC074143.1	185.147	-1.07932	0.455954	-2.36717	0.0179249	0.169037
BIVM-ERCC5	22.4769	-1.59091	2.89411	-0.549705
LPA	17.2296	-0.834998	0.505083	-1.65319	0.0982923	0.372071
ZNF652	2767.3	-0.193461	0.339038	-0.570617	0.568259	0.797886
NPAS1	275.095	-0.73868	0.980062	-0.753707	0.451025	0.720466
PIEZO1	3003.6	-0.507258	0.274194	-1.85	0.064314	0.306471
LFNG	1601.52	-0.0904495	0.351209	-0.257537	0.796764	0.915075
PARPBP	95.6078	-0.444997	0.284056	-1.56658	0.117213	0.40271
ZNF578	52.5739	-0.054238	0.339517	-0.15975	0.873078	0.949707
CNPY1	63.9013	0.184139	0.388605	0.473846	0.63561	0.837549
ANTXR2	671.571	1.09972	0.481977	2.2817	0.0225073	0.189644
GID4	902.241	-0.144855	0.122384	-1.18361	0.236567	0.548148
NID1	1044.54	-0.0396605	0.381873	-0.103858	0.917282	0.967891
SELP	14.0559	-0.152519	0.754429	-0.202165	0.839788	0.935122
ERCC5	2537.83	-0.196423	0.12225	-1.60673	0.108114	0.38739
FRG1	939.456	0.460165	0.181508	2.53523	0.0112372	0.135327
RBM33	3093.84	-1.00453	0.239685	-4.19107	2.77645e-05	0.00645988
SFSWAP	3762.13	-0.794203	0.251124	-3.16259	0.0015637	0.052757
TMEM72	3.64974	1.19651	1.05124	1.1382	0.255038	0.565784
RASSF4	11241.4	-0.598195	0.324081	-1.84582	0.0649186	0.307789
CCDC179	0.264432	1.55325	3.14522	0.493846	0.621415
FRMPD3	799.235	-0.236999	0.339424	-0.69824	0.485027	0.745834
SVIP	2483.32	0.5704	0.252791	2.25641	0.024045	0.195235
IGF1	372.758	-0.629806	0.524863	-1.19994	0.230161	0.541541
NKRF	798.208	-0.177016	0.373092	-0.474455	0.635175	0.837335
GRSF1	5426.76	0.381361	0.199705	1.90963	0.0561813	0.288767
NPIPA8	519.77	-1.28077	0.554069	-2.31157	0.0208012	0.182494
CNTNAP3B	1352.07	-0.608379	0.372475	-1.63334	0.102397	0.378947
HMGCS2	1.60804	-1.42543	1.22609	-1.16258	0.245001
HGF	693.031	0.217341	0.574036	0.378619	0.70497	0.874386
TSHZ2	298.799	-0.0852697	0.286291	-0.297843	0.765823	0.9029
IGSF11	2655.97	0.0470768	0.423808	0.11108	0.911553	0.965498
ST6GALNAC6	4779.49	-0.121661	0.580044	-0.209744	0.833867	0.932636
THEMIS2	2508.1	0.289491	0.663475	0.436326	0.662601	0.851929
HLA-F	1825.77	0.076232	0.536104	0.142196	0.886925	0.954039
IFI27L2	2387.61	0.69088	0.244253	2.82854	0.00467611	0.0918899
SNAPC2	712.324	0.17541	0.188755	0.929298	0.352735	0.649559
RGPD4	3.68158	-2.03708	1.79203	-1.13674	0.255646	0.566431
DEPP1	3752.26	0.570076	0.682447	0.835342	0.403525	0.687447
PDE1B	1530.87	-1.38292	0.766372	-1.8045	0.0711527	0.321338
CCDC36	18.837	-0.15667	0.466948	-0.33552	0.737233	0.89054
PMCH	5.9947	-0.127788	1.8288	-0.0698757	0.944293	0.978438
RTP3	0.553481	1.64117	2.11388	0.776382	0.437524
ZNF701	282.359	-0.204846	0.266661	-0.768189	0.442375	0.713929
TTPA	101.716	-0.287381	0.561648	-0.511674	0.60888	0.823907
SARAF	21554.6	0.432042	0.160996	2.68356	0.00728433	0.112602
PDE6C	2.80101	-1.08066	0.845534	-1.27807	0.201223
PPIP5K2	1818.54	-0.309691	0.17457	-1.77403	0.076059	0.331718
GALNT16	2548.84	-0.41419	0.365703	-1.13259	0.257388	0.56838
ZNF808	304.061	-0.538303	0.269017	-2.00101	0.0453919	0.260727
MMP17	1207.1	-1.98408	1.00104	-1.98202	0.047477	0.266792
SLC5A7	6.5109	-0.82089	1.24004	-0.661987	0.50798	0.761141
BRAT1	2087.6	-0.323914	0.20096	-1.61183	0.106998	0.385927
BIVM	1128.41	-0.531851	0.21197	-2.50908	0.0121045	0.140628
CKLF-CMTM1	37.3914	-0.0615549	0.318786	-0.193092	0.846887	0.938357
ZMYM4	2847.67	-0.0765357	0.132527	-0.57751	0.563595	0.795033
TOMM70	3347.03	0.178519	0.178346	1.00097	0.316841	0.619584
TDGF1	155.755	-0.281133	0.960109	-0.292814	0.769665	0.904485
HLTF	2334.2	0.112297	0.226885	0.49495	0.620636	0.829638
EMC4	3313.49	0.391885	0.190577	2.0563	0.0397533	0.245817
KNOP1	950.845	-0.166965	0.250617	-0.666217	0.505273	0.759663
RCOR1	887.767	-0.126561	0.200044	-0.632669	0.52695	0.773547
UPK1B	2.29826	-0.620724	0.860949	-0.720977	0.470924
TAS2R16	0.537615	0.360886	2.14976	0.167872	0.866684
LNP1	252.847	-0.145496	0.384758	-0.378149	0.70532	0.874483
CKLF	869.459	1.16824	0.477318	2.44751	0.0143848	0.152066
MRC1	875.517	2.09576	0.832148	2.51849	0.011786	0.138676
PPP1R1A	1310.85	-0.58433	0.778165	-0.750907	0.452709	0.72144
VPS35L	3623.04	0.0814393	0.205734	0.395847	0.692218	0.868195
LRRC2	317.003	-1.07203	0.67697	-1.58358	0.11329	0.396029
TMEM45A	565.753	-0.0982003	0.360874	-0.272118	0.785532	0.910538
CCL16	11.2531	-0.822817	0.644386	-1.2769	0.201637	0.510752
C3orf62	856.557	-0.106618	0.239063	-0.445984	0.655608	0.849737
PLG	39.1136	-0.683582	0.349837	-1.954	0.0507011	0.274251
PTF1A	8.76196	-0.428903	1.09235	-0.392643	0.694584	0.869449
SIRT4	52.7559	-0.624771	0.464595	-1.34477	0.178701	0.485829
USP4	2993.83	-0.164857	0.0837746	-1.96786	0.0490844	0.270367
ULK1	2476.65	-0.956277	0.410986	-2.32679	0.0199767	0.179343
FAM240A	6.59556	-0.144503	0.772812	-0.186983	0.851674	0.940415
AL157935.2	423.548	-1.11746	0.447939	-2.49467	0.0126073	0.143276
FRA10AC1	1486.29	0.0484649	0.159893	0.303108	0.761807	0.90169
SLC12A6	2367.9	0.0331452	0.218909	0.151411	0.879652	0.951225
PPP4R4	570.28	-1.09472	0.744577	-1.47026	0.141492	0.437928
AKR1A1	3777.59	0.521809	0.405755	1.28602	0.198436	0.507059
CTXN1	4882.02	-0.584331	0.717882	-0.813966	0.415664	0.6967
AC083800.1	0
PLA2G1B	2.29041	2.34254	1.02622	2.28269	0.0224486
AUH	759.863	0.122753	0.21939	0.55952	0.575807	0.802804
TIMM44	1315.04	-0.223272	0.177012	-1.26134	0.207188	0.517048
CMTM1	69.3436	0.101485	0.228854	0.443447	0.657442	0.850624
FAM189A2	1992.91	-0.475754	0.349817	-1.36001	0.173827	0.480103
AK1	3830.11	0.356032	0.288278	1.23503	0.21682	0.528053
BAG6	6781	-0.108058	0.124041	-0.871144	0.383676	0.673142
MSI1	716.733	-0.0570089	0.259484	-0.219701	0.826104	0.929263
EXD2	2767.65	0.296283	0.230687	1.28435	0.199019	0.507658
PHLDA3	4528.6	0.464067	0.33896	1.36909	0.170971	0.47697
ADGRG7	0.411545	-1.2207	2.74096	-0.445355	0.656064
FRG2	1.76852	0.679732	1.09215	0.622377	0.533694
DPYD	1077.05	-0.276232	0.574176	-0.481093	0.630451	0.834764
AP000646.1	20.6491	0.122084	0.545505	0.223801	0.822912	0.927817
TECTA	314.634	-1.09866	0.330849	-3.32074	0.000897786	0.0414454
ASTE1	418.046	-0.0893547	0.202389	-0.4415	0.658851	0.850873
NFIL3	696.068	1.00215	0.483354	2.07333	0.0381418	0.241429
EFCC1	62.3161	-0.845887	0.525422	-1.60992	0.107415	0.386632
PUS1	689.833	-0.370044	0.30748	-1.20347	0.228794	0.540544
TRPC6	91.284	-0.82514	0.629337	-1.31113	0.189815	0.497486
GDF5OS	1.17721	-2.26767	2.04651	-1.10806	0.267834
LLPH	1365.74	0.388309	0.229092	1.69499	0.090077	0.357731
GDF5	49.1868	1.12123	0.693127	1.61764	0.105741	0.383773
KIAA1257	76.369	-0.700538	0.38177	-1.83497	0.0665096	0.310568
SAP30BP	3379.68	-0.1055	0.183869	-0.573776	0.56612	0.796484
SCN11A	58.9897	-0.684881	0.33521	-2.04314	0.0410388	0.249586
SRSF9	3184.48	0.268987	0.157725	1.70541	0.0881175	0.354145
TMBIM4	2836.98	0.663713	0.321217	2.06624	0.0388054	0.243144
YTHDF3	2343.33	0.167874	0.167429	1.00266	0.316027	0.61907
SULT1C3	0.213054	-1.24812	3.15349	-0.395791	0.69226
TBCEL	1292.37	0.093962	0.315556	0.297766	0.765882	0.9029
NRBP2	13968.7	-0.21305	0.384808	-0.553652	0.579817	0.805173
NEK11	874.716	-0.121763	0.349244	-0.348647	0.727354	0.88578
GATC	2331.94	0.12573	0.207596	0.605648	0.544749	0.783924
TMEM160	1329.64	0.0148885	0.512584	0.029046	0.976828	0.992427
SIN3B	4790.51	-0.730787	0.282258	-2.58907	0.00962347	0.127509
ERI1	863.614	0.386108	0.310901	1.2419	0.214273	0.524707
SMYD2	1650.65	-0.306383	0.667692	-0.458868	0.646329	0.844099
RBP5	15.7904	-0.594835	0.505559	-1.17659	0.239359	0.550668
COX6A1	13762.5	0.470651	0.419605	1.12165	0.262011	0.571353
ACAD9	1769.54	0.0737111	0.101398	0.72695	0.467257	0.733402
TRIAP1	757.177	0.857984	0.305864	2.80512	0.00502986	0.0948877
AL021546.1	1.45778	-1.56984	2.61384	-0.600589	0.548114
C1R	7171.45	0.959496	0.721535	1.3298	0.183585	0.491493
SAE1	2608.77	-0.0218818	0.198004	-0.110512	0.912003	0.965554
GPR137B	4008.2	0.90975	0.214436	4.24253	2.21011e-05	0.0058434
PTCHD3	7.39879	0.515039	0.649947	0.792433	0.428108	0.705396
TTYH1	16960.4	0.243849	0.456763	0.533863	0.593436	0.81479
CCDC155	16.7889	-0.415275	0.427463	-0.971488	0.331305	0.632249
RPP21	896.092	0.149328	0.259702	0.575	0.565291	0.796024
ERO1B	610.614	-0.381846	0.221659	-1.72268	0.084947	0.349605
FRG2B	0.778427	-3.04709	2.54272	-1.19836	0.230778
FCGBP	15956.4	-0.977928	1.05912	-0.923336	0.355832	0.651618
C10orf67	52.1264	-0.0380809	0.35514	-0.107228	0.914608	0.9668
NEU1	1972.77	0.871551	0.406928	2.14178	0.032211	0.222957
CYP2E1	316.392	-1.18905	0.444902	-2.67262	0.00752613	0.113022
TMC3	66.724	0.0718368	0.289701	0.247969	0.804158	0.919106
TFG	4148.59	0.402095	0.155619	2.58384	0.00977082	0.1281
SCAF11	3565.85	0.0555049	0.252937	0.219442	0.826306	0.929263
AC078927.1	16.815	0.352137	0.965286	0.3648	0.71526	0.87915
ROR2	104.134	-0.243041	0.603632	-0.402631	0.68722	0.866227
CCNT1	1092.73	-0.109048	0.181003	-0.602464	0.546865	0.784641
APBA1	3016.38	-0.820894	0.471422	-1.74131	0.0816284	0.343398
ZNF667	1124.88	-0.864752	0.261467	-3.3073	0.00094199	0.0425636
HPSE2	534.606	-0.915588	0.886917	-1.03233	0.301919	0.60648
OPA1	4399.15	0.030034	0.211967	0.141692	0.887323	0.954039
ZNF217	800.298	0.553036	0.541417	1.02146	0.307036	0.611054
GPRC5B	48586.5	0.149127	0.503491	0.296187	0.767087	0.903493
LACRT	0.298497	0.583965	2.89158	0.201954	0.839953
SYCE1	506.306	-0.754097	0.54274	-1.38943	0.164703	0.469543
GLIPR1L2	356.25	0.0958213	0.431101	0.222271	0.824103	0.928544
RNF38	2087.08	-0.0495255	0.157343	-0.314761	0.752943	0.89777
C1RL	1432.97	0.378865	0.576466	0.65722	0.511039	0.76317
TEX49	0.724777	0.178594	2.77996	0.0642435	0.948776
MYO18B	13.5264	-0.220457	0.527112	-0.418235	0.675775	0.860117
CCDC66	893.599	-0.764411	0.167066	-4.57549	4.7511e-06	0.00276356
PRPS1	1899.49	0.34245	0.116978	2.92748	0.00341717	0.0781354
DCD	27.837	-0.24193	0.353921	-0.683572	0.494246	0.752548
TRIM39	682.491	-0.0838766	0.195102	-0.429912	0.66726	0.85423
AP3M2	2172.21	0.00256695	0.294002	0.00873107	0.993034	0.998031
SHC1	3448.13	0.542715	0.531666	1.02078	0.307358	0.611058
IQCK	971.849	0.117555	0.254007	0.462801	0.643507	0.842675
TTC14	2722.75	-0.703252	0.212578	-3.3082	0.000938974	0.0425587
UNC45B	11.1483	0.114301	0.598182	0.19108	0.848463	0.939208
CNNM1	737.958	-1.4768	1.04644	-1.41126	0.158167	0.459838
ADCY6	2078.17	-0.945464	0.335344	-2.81938	0.00481162	0.092729
GSDMC	70.068	-0.053572	0.668981	-0.0800799	0.936174	0.975196
SUPV3L1	1032.26	-0.20877	0.22708	-0.919367	0.357904	0.652877
SCART1	320.761	-0.80485	0.383879	-2.09662	0.036027	0.232928
ZMYM2	3908.32	-0.245583	0.163707	-1.50013	0.13358	0.426185
GLIPR1	1780.57	0.738723	0.602863	1.22536	0.220441	0.532146
NXPH1	434.761	-0.63784	0.905148	-0.70468	0.481009	0.742313
BEGAIN	1218.78	-1.29459	0.805651	-1.60689	0.108079	0.38739
MCL1	9958.73	0.620852	0.403313	1.53938	0.123712	0.411743
MUCL1	3.13627	-0.248587	1.45732	-0.170579	0.864555	0.946192
IKBKG	1606.8	-0.0289197	0.13786	-0.209775	0.833843	0.932636
GOT1	3877.84	-0.349328	0.601436	-0.580823	0.561359	0.793433
SOX5	616.214	-0.548837	0.495022	-1.10871	0.267555	0.576541
KRR1	1570.53	-0.0144143	0.131763	-0.109396	0.912889	0.965884
HMOX1	6201.19	0.924984	0.91123	1.01509	0.310061	0.613234
ATP2C1	6000.67	0.0140018	0.141049	0.0992695	0.920924	0.968723
ADAMTSL4	504.21	0.672307	0.81114	0.828842	0.407194	0.689857
NKX2-3	0.773085	1.27874	1.55609	0.821769	0.411208
DPP8	3300.03	-0.0470615	0.220457	-0.213473	0.830958	0.931516
SLC39A12	2405.96	0.0228311	0.483812	0.04719	0.962362	0.986516
CP	7567	1.25173	1.02995	1.21533	0.224241	0.536029
TRAF3	2265.89	-0.427891	0.221684	-1.93019	0.0535838	0.281889
SLC25A28	2140.83	-0.244303	0.219881	-1.11107	0.266538	0.575559
REG4	4.28676	0.869067	1.11072	0.782436	0.433959	0.708512
PTPN14	804.953	-0.459921	0.333733	-1.37811	0.168169	0.474373
AARD	32.0408	-0.812456	0.519336	-1.56441	0.11772	0.403424
KCNU1	1.59919	-0.0231147	1.19085	-0.0194102	0.984514
PTGR1	1274.05	0.228881	0.207523	1.10292	0.270063	0.577041
SREK1	2939.24	-0.422379	0.153927	-2.74403	0.00606899	0.102265
ELL2	5732.57	0.281249	0.402511	0.698738	0.484716	0.745688
GPNMB	25900.5	3.09753	0.947699	3.26848	0.00108129	0.0449248
SMNDC1	977.411	0.441979	0.194272	2.27505	0.022903	0.19105
SLC30A8	3.64076	-0.892541	0.712873	-1.25203	0.210557	0.520724
SPATA31A6	5.10729	-0.951978	0.798627	-1.19202	0.233254	0.544483
CCDC39	80.6625	-0.481152	0.485896	-0.990236	0.322059	0.623248
AP000311.1	8.1248	0.725201	0.625982	1.1585	0.246659	0.558045
SON	11128.5	-0.331714	0.205339	-1.61544	0.106215	0.384134
CAST	5947.03	0.449949	0.353952	1.27122	0.203652	0.512709
GP9	4.99693	-1.00439	1.31427	-0.764215	0.444739	0.715902
B4GALT4	970.282	0.274378	0.174335	1.57386	0.11552	0.39946
KLRG2	2.84457	0.643132	1.06882	0.601723	0.547359	0.784898
CD3G	24.5246	-0.410677	0.764038	-0.537509	0.590916	0.812952
EXOC3L1	102.405	-0.0966516	0.348928	-0.276996	0.781783	0.909142
FXR1	5151.2	0.212202	0.242742	0.874187	0.382016	0.672198
OTUD1	699.39	0.263575	0.21538	1.22377	0.22104	0.532609
NCAM2	3312.65	-0.12692	0.403436	-0.314598	0.753067	0.897774
FAM49B	4670.93	-0.132844	0.137789	-0.964112	0.33499	0.634905
FAM107B	10052.4	-0.00842947	0.613274	-0.013745	0.989033	0.996775
MED30	399.18	0.323927	0.262753	1.23282	0.217643	0.528441
MAEL	100.745	-0.201719	0.510997	-0.394755	0.693024	0.868715
QSOX1	3143.51	0.267821	0.275999	0.970371	0.331862	0.632421
SLC13A1	3.29314	-0.457309	0.91693	-0.498739	0.617963	0.82765
ANKRD35	812.797	0.138043	0.310417	0.444703	0.656535	0.850459
ISY1-RAB43	796.675	0.158688	0.292718	0.542119	0.587736	0.810367
HPS3	1261.81	0.128694	0.359904	0.35758	0.720658	0.882428
AL162417.1	9.24409	-0.80847	2.33853	-0.345717	0.729555	0.886622
CEP126	1086.86	-0.581402	0.297928	-1.95149	0.0509994	0.275438
RALGDS	15534.2	-0.263052	0.28125	-0.935298	0.349635	0.646502
EXT1	621.577	0.0172721	0.177453	0.0973332	0.922462	0.969481
G6PD	2663.8	0.40096	0.296804	1.35093	0.176719	0.484337
ISY1	784.256	0.284113	0.136961	2.0744	0.0380421	0.241131
SNX7	725.818	0.463384	0.36798	1.25926	0.207936	0.517608
ANGPTL5	7.9742	0.630198	0.597101	1.05543	0.291228	0.597594
MCM5	1198.01	0.0537892	0.412182	0.130498	0.896172	0.958535
CDK5RAP2	2482.58	-0.464993	0.284028	-1.63714	0.101602	0.377705
KLHL8	743.153	0.099391	0.135194	0.735174	0.462233	0.729754
ZNF483	222.134	0.51271	0.428474	1.1966	0.231464	0.54266
DLK1	12.3326	-1.83053	0.735622	-2.48841	0.0128315	0.144738
IGFBP6	919.283	1.60418	0.986228	1.62658	0.103827	0.381025
PRDM8	1122.27	-0.568096	0.644138	-0.881948	0.377805	0.669105
EED	658.151	-0.057382	0.125134	-0.458566	0.646546	0.844099
KLF3	3087.04	0.118246	0.301547	0.392132	0.694961	0.869449
PAH	82.7451	-0.791062	0.664111	-1.19116	0.233591	0.544796
RAB43	703.998	-0.370107	0.359168	-1.03045	0.302797	0.606867
PTAR1	2872.92	0.115196	0.219448	0.524938	0.599626	0.818543
APOM	116.883	0.545487	0.311589	1.75067	0.0800035	0.339592
HKDC1	196.709	0.948252	0.345369	2.74562	0.00603958	0.102243
AIMP1	1844.34	0.381803	0.276525	1.38072	0.167365	0.473636
SAMD12	1333	-0.791984	0.374786	-2.11316	0.0345867	0.229439
HLA-A	51353.7	0.751657	0.582315	1.29081	0.19677	0.50465
TESK1	2324.62	-0.287415	0.261196	-1.10038	0.271166	0.578119
SORT1	27117.5	0.266362	0.422236	0.630836	0.528147	0.774124
TBCK	1500.44	-0.301145	0.156208	-1.92784	0.0538752	0.282723
CTDSPL	1352.3	-0.51219	0.328615	-1.55863	0.119084	0.405523
ST6GALNAC4	707.517	0.0937229	0.11428	0.820117	0.412149	0.693741
CDC42BPB	8544.31	-0.194324	0.218075	-0.891089	0.372882	0.664998
SDHB	2749.96	0.411264	0.217618	1.88984	0.0587791	0.295589
COMMD6	1800.7	0.724335	0.31032	2.33416	0.0195876	0.17756
COX15	1645.45	0.184382	0.126833	1.45374	0.146019	0.444149
DUSP5	307.781	0.8406	0.60912	1.38002	0.16758	0.473795
PCDHB2	340.972	0.395958	0.247625	1.59902	0.109816	0.390361
HLA-G	5.53731	-0.204209	1.5768	-0.129508
CD72	452.453	0.997551	0.950943	1.04901	0.294172	0.600522
ASCL1	602.327	-0.37458	0.533684	-0.701877	0.482756	0.743915
CPNE3	3783.76	0.56604	0.208312	2.71727	0.00658234	0.105766
PYGO2	2091.67	-0.0337871	0.123899	-0.272699	0.785085	0.910324
PCDHB1	46.8339	-0.174631	0.315951	-0.552715	0.580459	0.805515
ITSN1	3659.18	-0.610899	0.337145	-1.81198	0.0699899	0.318634
CUTC	838.044	0.32548	0.284199	1.14525	0.252105	0.56347
PHLDA1	2209.81	0.819489	0.368815	2.22195	0.0262866	0.202249
TNIP2	996.513	0.545538	0.37496	1.45492	0.145691	0.443993
ADM2	28.7481	-0.304944	0.929621	-0.328031
PHB	3853.12	0.422866	0.170935	2.47384	0.013367	0.14748
SOAT2	2.10266	-0.494205	1.25201	-0.39473	0.693042
ENTPD7	102.158	-0.0219413	0.427608	-0.0513119	0.959077	0.985242
ABCB11	4.51412	-0.150916	0.60843	-0.248042	0.804102	0.919106
PPP1R3B	718.365	0.403479	0.643446	0.627059	0.53062	0.775553
IQSEC2	2607.03	-1.10434	0.675199	-1.63558	0.101928	0.378355
CNBP	10466.9	0.394092	0.183081	2.15255	0.031354	0.219377
NUP160	1267.09	-0.117082	0.209744	-0.558215	0.576698	0.803343
DYNLL1	14732.2	0.370799	0.228041	1.62602	0.103945	0.381088
PTH2	1.33405	0.416445	2.79814	0.148829	0.881688
SMARCAD1	1891.56	-0.114691	0.19001	-0.603608	0.546104	0.7843
AMN	27.4228	-0.901464	0.427404	-2.10916	0.0349305	0.230275
OR13A1	6.81232	-1.24887	0.658223	-1.89733	0.0577843	0.29325
SULT1C2	247.65	1.82446	0.745731	2.44654	0.0144234	0.152077
C12orf42	4.62172	-1.2382	0.715737	-1.72996	0.0836367	0.347712
IRAK3	850.95	-0.11629	0.409078	-0.284273	0.776201	0.906243
CCL14	18.7517	-0.151792	0.807221	-0.188043	0.850843	0.939935
GFY	5.52871	-0.134534	1.20074	-0.112043	0.910789	0.965135
ZNF83	3558.6	-0.477318	0.195662	-2.4395	0.0147076	0.152857
ZNF629	1472.26	-0.211474	0.146692	-1.44162	0.149411	0.4491
SLC35G3	3.41386	-0.0177551	0.668826	-0.0265466	0.978821	0.9932
CFAP300	131.125	1.10373	0.493335	2.23729	0.0252677	0.199242
CCL15	1.926	-1.79392	1.57236	-1.14091	0.253908
ZNF22	1371.61	0.360602	0.23775	1.51673	0.129336	0.419372
EDARADD	12.874	-0.570299	0.675117	-0.844742	0.398255	0.684412
E2F4	2059.87	-0.305423	0.199815	-1.52853	0.12638	0.414817
MOB1B	2148.71	0.137761	0.304876	0.45186	0.65137	0.847455
TRIM11	895.926	-0.574335	0.289029	-1.98712	0.0469093	0.265371
ACBD6	1337.42	-0.146203	0.154441	-0.94666	0.343812	0.641055
CCL15-CCL14	1.85696	-0.409114	2.20372	-0.185646	0.852722
ALOX5	1828.2	0.447285	0.814675	0.549035	0.582981	0.807639
CNGB3	8.2691	-0.857103	1.18593	-0.722727	0.469848	0.734993
YAP1	2276.63	0.413856	0.267836	1.54518	0.122302	0.409672
DCK	1455.68	0.304121	0.211544	1.43763	0.15054	0.450278
LHX4	14.2547	0.650389	1.136	0.572527	0.566965	0.797094
CPAMD8	576.989	0.946203	0.775851	1.21957	0.222629	0.534591
SMC3	2344.3	0.163822	0.278138	0.588995	0.555865	0.790516
LUZP2	270.843	-0.634594	0.527001	-1.20416	0.228528	0.540427
TRIM17	189.061	-2.30141	1.05069	-2.19038	0.0284968	0.209207
TESPA1	1809.46	-1.57939	1.19865	-1.31764	0.187623	0.496126
PSMC4	3535.09	0.148103	0.157706	0.939109	0.347675	0.644973
GRIN1	9315.28	-1.87389	1.28021	-1.46373	0.143267	0.441075
COQ5	963.291	0.242827	0.224899	1.07971	0.28027	0.587119
ADAM30	0.627219	-0.884004	1.77587	-0.497787	0.618634
C8orf86	8.91979	-0.199376	0.532772	-0.374224	0.708238	0.875459
CD34	1588.77	0.282388	0.380499	0.742151	0.457996	0.726757
GBGT1	566.958	0.267658	0.486669	0.54998	0.582333	0.807178
ADGRB2	6829.35	-0.820435	0.516381	-1.58882	0.112102	0.393993
SPATA31A5	1.94833	-4.40944	2.24805	-1.96145	0.0498266
RBL1	416.706	0.169536	0.332498	0.509888	0.61013	0.824274
TM4SF18	926.795	0.548865	0.334115	1.64274	0.100436	0.375724
PLPPR5	292.745	-0.562584	0.867769	-0.64831	0.516784	0.766526
CSRP1	39069.5	0.00637678	0.359144	0.0177555	0.985834	0.99559
TNFRSF11B	274.85	0.621601	0.588538	1.05618	0.290886	0.59743
RNF10	6547.48	-0.00675238	0.105647	-0.0639145	0.949038	0.980272
VPS36	1990.82	-0.300472	0.240544	-1.24914	0.211614	0.521991
ITGA10	263.666	-0.826147	0.452354	-1.82633	0.0678011	0.313412
MAGEB2	1.35682	-1.22143	1.7755	-0.687936	0.491493
CDT1	176.994	-0.477543	0.255013	-1.87262	0.0611205	0.300077
MAGEB3	0.359413	1.0684	2.20109	0.485396	0.627395
CLEC2L	685.719	-1.0579	1.21097	-0.873599	0.382337	0.672219
COLEC10	5.17355	-0.39491	0.867732	-0.455105	0.649033	0.846017
RFC3	315.864	0.226213	0.153788	1.47094	0.141307	0.437593
MAGEB4	0.404422	-1.20386	2.18667	-0.550546	0.581945
MAGEB1	0.298946	-1.75989	3.13357	-0.561625	0.574372
BBC3	439.509	0.561408	0.424595	1.32222	0.186096	0.494272
LMF1	1545.24	-0.196105	0.22579	-0.868529	0.385105	0.673827
PIP5KL1	84.1674	-0.893707	0.611549	-1.46138	0.143911	0.441886
F2RL3	56.418	-0.4641	0.415545	-1.11685	0.264059	0.5729
THSD1	362.819	-0.151809	0.540581	-0.280826	0.778844	0.907386
EPPK1	115.322	-0.190804	0.333852	-0.571524	0.567644	0.79752
STAB2	20.6378	-3.35186	1.02048	-3.28459
GORASP1	3876.92	0.0947393	0.279422	0.339055	0.734568	0.889193
PCDHB3	170.25	0.529877	0.364247	1.45472	0.145748	0.444016
LMBRD2	1956.88	0.0898289	0.259279	0.346456	0.729	0.886305
SETD6	784.833	-0.403566	0.216709	-1.86225	0.0625684	0.30306
EID1	11278.2	0.492575	0.175854	2.80105	0.00509372	0.0951663
APRT	1542.62	0.550281	0.27204	2.02279	0.0430947	0.254571
PCDHB14	582.336	-0.436341	0.24893	-1.75286	0.0796257	0.338565
GJA3	9.90611	2.44898	1.2374	1.97913	0.0478013	0.267588
RPLP1	25610.3	0.627796	0.343973	1.82513	0.067981	0.313662
SHC4	882.66	-0.364392	0.434004	-0.839604	0.40113	0.685943
PCDHB8	157.153	0.341769	0.461868	0.739972	0.459317	0.727677
SLC27A3	956.957	-0.212963	0.308562	-0.69018	0.490081	0.74968
SLC17A7	12545.8	-0.658253	1.28675	-0.511562	0.608958	0.823907
LGI1	2233.62	0.107717	0.4646	0.231849	0.816656	0.924766
NR0B1	19.4202	0.52004	1.07951	0.481738	0.629992	0.834627
CCDC9	777.32	-0.227718	0.181162	-1.25699	0.208759	0.518993
AC244517.10	0.186727	1.16222	3.15799	0.368024	0.712855
COPG1	5023.73	0.018898	0.167987	0.112497	0.91043	0.965071
PCDHB11	74.318	0.0715446	0.471962	0.15159	0.87951	0.951131
MAL2	737.523	-0.706937	1.20473	-0.586802	0.557337	0.791272
CXorf21	127.629	0.0655708	0.754988	0.0868502	0.930791	0.972878
PCDHB9	256.153	0.290554	0.312469	0.929864	0.352442	0.649293
SLFN5	2167.53	0.533123	0.583549	0.913587	0.360934	0.655266
PCDHB10	386.958	0.190032	0.280586	0.677267	0.498237	0.755232
PCDHB4	630.303	0.377262	0.3127	1.20646	0.227638	0.539381
GNA15	552.375	0.178862	0.542662	0.329601	0.741702	0.892895
HIST3H3	0.996195	-1.18446	1.90029	-0.623306	0.533083
FGFR1OP	1029.9	-0.662023	0.270963	-2.44323	0.0145566	0.152553
TM4SF1	1807.56	0.853825	0.353317	2.41659	0.0156665	0.159091
PCDHB16	436.416	0.422398	0.33372	1.26573	0.205611	0.514913
PCDHB15	470.051	0.186264	0.222485	0.8372	0.40248	0.686994
MAGI1	2508.27	-0.811572	0.404628	-2.00572	0.0448857	0.259192
POMC	182.216	0.838905	0.244086	3.43692	0.00058836	0.0319841
INTS3	6019.04	-0.611826	0.23371	-2.61788	0.00884776	0.121954
CNOT1	4502.9	-0.211483	0.202414	-1.04481	0.296113	0.601883
PCDHB13	204.248	-0.261677	0.278686	-0.938967	0.347748	0.644973
DHRS9	259.457	0.870038	0.86662	1.00394	0.315406	0.61867
CDIP1	5596.14	-0.0793666	0.313426	-0.253223	0.800096	0.917022
SLC38A1	5245.51	0.48778	0.444604	1.09711	0.272593	0.579737
HIST3H2A	232.89	0.222017	0.381666	0.581705	0.560765	0.792885
PADI2	24556.3	-0.00328878	0.532147	-0.0061802	0.995069	0.998031
PCDHB7	147.762	0.263587	0.26458	0.996247	0.31913	0.62152
SPTLC1	3238.31	0.435439	0.202998	2.14505	0.0319492	0.221852
PCDHB5	617.386	0.392702	0.271657	1.44558	0.148295	0.447939
MAP3K4	1098.04	-0.415665	0.108192	-3.84193	0.000122073	0.0148963
S1PR4	46.4275	0.890501	0.769985	1.15652	0.24747	0.559171
NT5DC3	687.33	-0.787114	0.731709	-1.07572	0.282053	0.588142
PCDHB12	97.8845	-0.0677933	0.288351	-0.235107	0.814126	0.923945
RBM20	111.398	-1.01255	0.414714	-2.44157	0.0146237	0.152553
ADAM9	4682.06	0.707902	0.491026	1.44168	0.149393	0.4491
MALSU1	783.991	0.298001	0.106038	2.81031	0.00494933	0.093774
TLR10	179.859	-1.32129	0.5741	-2.3015	0.0213633	0.184824
PCDHB6	275.75	0.218554	0.287668	0.759743	0.447408	0.718149
IGF2BP3	93.0148	-0.267398	0.389951	-0.685724	0.492887	0.751629
WDR48	2862.56	-0.0607382	0.194222	-0.312726	0.754489	0.898567
FAM102A	10055.8	0.124499	0.379031	0.328468	0.742558	0.892956
POP5	878.594	0.328461	0.199707	1.64471	0.100029	0.374948
CCR6	36.8638	-1.36307	0.547953	-2.48757	0.0128619	0.14483
ARPP21	1397.93	-1.35047	0.914873	-1.47613	0.139909	0.436025
DPM2	1684.63	0.192669	0.191977	1.00361	0.315569	0.61867
MARCH8	2427.54	-0.0553756	0.361508	-0.153179	0.878257	0.950895
TLR1	581.752	-0.0346917	0.714268	-0.0485696	0.961262	0.986069
SLC35G1	199.776	0.116494	0.385125	0.302483	0.762284	0.901792
HSP90B1	21744.4	0.00839559	0.4117	0.0203925	0.98373	0.994706
TTC21A	429.632	-0.93114	0.360851	-2.5804	0.0098686	0.128801
MIOX	3.5035	-1.70549	1.20432	-1.41614	0.156734	0.457896
CABP1	4820.92	-1.55814	1.32052	-1.17994	0.238023	0.549114
HIST3H2BB	33.6748	-0.819198	0.567294	-1.44405	0.148726	0.448476
PDCD4	3381.17	0.258979	0.283101	0.914796	0.360299	0.655085
UBR2	2313.88	-0.340939	0.15662	-2.17685	0.0294919	0.213541
TLR6	328.474	0.108308	0.652847	0.165901	0.868235	0.947644
GJB2	125.749	0.236337	0.703697	0.335851	0.736984	0.890442
RNF187	7098.85	-0.107227	0.313414	-0.342127	0.732255	0.888153
GTF2H4	727.962	-0.392949	0.216028	-1.81897	0.0689153	0.316575
FOXJ1	612.389	0.125587	0.810907	0.154873	0.876922	0.950578
ANKRD30BL	129.168	-0.788705	0.472608	-1.66884	0.0951497	0.367012
PLPPR4	1632.4	-0.722153	0.632997	-1.14085	0.253933	0.565124
BHLHE22	138.516	-0.597332	0.786537	-0.759446	0.447586	0.718149
RNF157	4995.27	-0.75935	0.520285	-1.45949	0.14443	0.442202
ZNF546	420.307	-0.308728	0.245177	-1.2592	0.207957	0.517608
PLCE1	996.854	-0.11467	0.327374	-0.350272	0.726135	0.88561
CYP7B1	219.379	0.39765	0.658342	0.604018	0.545832	0.784234
WDR54	474.474	0.0496588	0.310384	0.159991	0.872888	0.949681
C12orf73	393.625	0.39763	0.212601	1.87031	0.0614407	0.300347
BBIP1	1906.56	0.0603532	0.26567	0.227174	0.820289	0.926831
C14orf119	1599.68	0.651756	0.275845	2.36276	0.0181392	0.170086
AL645922.1	2.93852	-5.00857	2.90637	-1.72331	0.0848328	0.349351
NEUROD4	3.26376	0.405819	1.03462	0.392239	0.694882	0.869449
ACIN1	6488.44	-0.46157	0.191476	-2.41059	0.015927	0.16028
OR9K2	0.0963081	0.558751	3.16075	0.176778	0.859683
RAB11FIP4	12203	-0.36606	0.426842	-0.8576	0.391114	0.679525
C9orf135	12.841	1.37688	0.991172	1.38915	0.164788	0.469709
ZBTB12	302.129	-0.257599	0.306313	-0.840968	0.400366	0.685604
TM4SF4	0.528661	2.54279	1.98169	1.28314	0.199443
CFB	853.535	0.526011	0.730378	0.72019	0.471408	0.736145
CACNA2D1	1669.2	-0.737349	0.405374	-1.81894	0.0689209	0.316575
ITGB7	146.539	0.717894	0.627389	1.14426	0.252518	0.563626
CLSTN3	4647.25	-1.03387	0.812798	-1.272	0.203375	0.512532
POLR3GL	1329.6	0.282151	0.216219	1.30493	0.191916	0.499663
FAM189B	1520.02	-0.533223	0.365011	-1.46084	0.14406	0.441894
PEX11B	1502.86	0.0773948	0.267329	0.289511	0.77219	0.905348
HMCES	1555.04	0.0631679	0.272888	0.23148	0.816942	0.92491
WWTR1	7639.15	0.494471	0.625554	0.790453	0.429263	0.706121
AC243547.3	4.04227	2.00606	0.890591	2.2525	0.0242906	0.196328
MAMDC2	115.089	-0.66972	0.420749	-1.59173	0.111445	0.392995
ANKRD34A	498.043	-1.08702	0.838382	-1.29657	0.194779	0.502277
ZNRD1	356.1	0.437453	0.297572	1.47007	0.141542	0.438003
TSC22D3	4768.23	0.272619	0.270582	1.00753	0.313682	0.616831
LIX1L	2023.45	0.338676	0.220078	1.53889	0.12383	0.411815
RBM8A	4530.42	0.285658	0.242196	1.17945	0.238218	0.549346
AHI1	1415.02	-0.961923	0.356462	-2.69853	0.00696474	0.109941
C2	2877.87	1.41117	0.865468	1.63053	0.10299	0.379751
IQUB	39.952	0.0811095	0.527173	0.153857	0.877722	0.950578
DNAJC19	1429.52	0.440641	0.196223	2.24562	0.0247286	0.197851
COMMD2	1525.91	0.252408	0.265658	0.950121	0.342051	0.639673
LYPD1	829.985	0.378893	0.334901	1.13136	0.257904	0.568575
CHCHD2	11185	0.583304	0.213259	2.73519	0.00623448	0.103316
SPATA31A7	20.3283	-0.771095	0.724727	-1.06398	0.287338	0.594036
PLXNA2	2405.54	-0.79606	0.457098	-1.74155	0.0815868	0.343389
GPR39	35.5506	-0.213172	0.442248	-0.482019	0.629792	0.834627
MEX3B	193.405	-0.567903	0.459997	-1.23458	0.216987	0.528116
NUPR2	120.54	0.483708	0.374884	1.29028	0.196952	0.504779
FAM114A1	1358.57	0.366173	0.472296	0.775303	0.438161	0.710956
NCBP2L	7.68438	0.592442	0.945635	0.626502	0.530986	0.775632
RUNDC1	1009.19	-0.0940944	0.238936	-0.393806	0.693725	0.869086
ZNF740	1329.06	-0.437416	0.142664	-3.06606	0.00216899	0.0633317
FLRT3	279.009	-0.58233	0.728736	-0.799096	0.424235	0.702168
ALS2CL	595.589	-1.91107	0.716372	-2.66771	0.00763702	0.113402
CSAD	1924.57	-0.912316	0.246554	-3.70026	0.000215376	0.0191688
ELMO3	74.7648	-0.550041	0.205267	-2.67963	0.00737034	0.112741
H1FX	3206.12	0.237386	0.202738	1.1709	0.241639	0.552976
BCAS1	59073.4	0.0751544	0.682791	0.110069	0.912354	0.965762
SEL1L2	4.70404	0.738911	0.598987	1.2336	0.217351	0.528404
ABI3BP	1070.48	0.605632	0.741181	0.817117	0.413862	0.694998
DCTN6	2858.75	0.495199	0.225021	2.20068	0.0277586	0.206738
DHX16	1334.84	-0.209322	0.152913	-1.36889	0.171032	0.477065
PRPF31	1630.87	0.161235	0.0976016	1.65197	0.0985397	0.372351
DPY19L4	1738.85	0.358556	0.338428	1.05947	0.289384	0.595729
EFCAB12	132.249	-0.833002	0.335781	-2.48079	0.013109	0.146292
MBOAT4	2.26336	-0.332723	0.992431	-0.335261	0.737428
LEPROTL1	2642.91	0.65685	0.174653	3.76089	0.000169309	0.017177
LMLN2	32.0433	-0.262944	0.676431	-0.388722	0.697482	0.870585
HK1	5759.87	-0.114204	0.440241	-0.259413	0.795316	0.914729
HSD17B13	37.9727	-0.161633	0.397606	-0.406516	0.684364	0.864607
PFN2	12636.5	0.253577	0.403255	0.628824	0.529464	0.774676
PLEKHG4	389.968	-0.182931	0.420554	-0.434977	0.663579	0.852496
NDUFA4	11844.3	0.496248	0.475969	1.04261	0.297131	0.602484
HSD17B11	1939.93	0.610865	0.305122	2.00203	0.0452811	0.26052
GRM1	298.598	-1.06712	0.879806	-1.2129	0.225168	0.53736
MACROD2	349.009	-0.988727	0.547185	-1.80693	0.0707727	0.320812
SERPINA10	41.0958	-0.158327	0.260031	-0.608876	0.542606	0.782519
C5orf30	1717.47	-0.00178235	0.323958	-0.00550178	0.99561	0.998031
C6orf136	1256.46	-0.410893	0.363808	-1.12942	0.258719	0.568942
WDR34	838.98	0.137885	0.136517	1.01002	0.312486	0.615797
CENPF	506.108	-0.40247	0.578355	-0.695888	0.486499	0.747009
PRPH2	74.864	-0.359579	0.447673	-0.803218	0.421849	0.700805
SPTAN1	25986.9	-0.466882	0.409494	-1.14014	0.254227	0.565308
RHOU	10265.7	0.180786	0.551118	0.328035	0.742885	0.892956
LTBP3	8571.67	0.198628	0.294375	0.674744	0.499838	0.756533
RNF13	10542.5	0.500165	0.450126	1.11117	0.266497	0.575541
ANXA7	5083.66	0.464547	0.15614	2.97519	0.00292811	0.0739442
ZNF780A	757.492	-0.281082	0.13549	-2.07456	0.0380276	0.241131
RRM1	1632.9	0.322791	0.231453	1.39463	0.163129	0.466961
AL929554.1	2.94549	-0.44388	2.30533	-0.192545	0.847315	0.938545
LRRC26	10.4661	0.992682	1.0073	0.985487	0.324385	0.62561
TMEM210	2.13745	-0.710621	0.945345	-0.751705	0.452228
NDUFA3	346.801	-0.158682	0.311639	-0.509185	0.610622	0.824463
SOX2	5688.68	0.444953	0.14983	2.96971	0.00298076	0.0745667
ARHGAP31	1624.2	0.0650983	0.225876	0.288204	0.773191	0.905543
ARMC1	2325.98	0.299122	0.167751	1.78314	0.0745643	0.329104
FGF5	21.5332	-1.1363	0.532744	-2.13292	0.0329311	0.225069
MLEC	6875.85	0.175845	0.242612	0.7248	0.468575	0.734252
CFAP299	9.69565	0.106293	0.479893	0.221494	0.824708	0.928555
FBXL2	988.352	-0.228094	0.392789	-0.580703	0.561441	0.793484
AP4S1	697.397	-0.035283	0.407366	-0.0866126	0.930979	0.972878
KCTD19	24.6268	-0.960318	0.422146	-2.27485	0.022915	0.19105
ZNF780B	1072.36	-0.530688	0.191815	-2.76667	0.00566325	0.0989226
SPATA12	28.4635	1.96493	0.880565	2.23145	0.0256516	0.200027
UNC119B	2071.49	0.198443	0.194654	1.01947	0.307981	0.611393
ARHGEF3	1859.71	0.123292	0.332087	0.371265	0.71044	0.876559
SPIRE2	746.105	-1.39816	0.643699	-2.17207	0.0298506	0.214978
ACADS	1101.5	0.533881	0.199029	2.68243	0.00730894	0.112602
TMEM156	169.238	0.130134	0.392026	0.331953	0.739925	0.891933
ZFAND4	363.139	0.080766	0.29828	0.270772	0.786566	0.910668
CRYZL1	1641.16	0.0746253	0.176847	0.421977	0.673042	0.858083
VAX1	146.145	0.0950789	0.433378	0.21939	0.826346	0.929263
STRN3	1174.53	-0.0862183	0.138273	-0.623535	0.532933	0.77651
KCNK18	1.10694	1.48842	1.5614	0.953258	0.340459
SPPL3	3199.28	0.224336	0.225652	0.994169	0.320141	0.622308
ANKUB1	15.2565	0.528075	0.465944	1.13334	0.25707	0.567976
MBD4	1867.5	0.23916	0.289883	0.825022	0.409359	0.691579
CNBD1	0.350182	1.07518	2.2108	0.486331	0.626732
MRPS14	2620.46	0.524955	0.322807	1.62622	0.103902	0.381088
GJB6	1408.97	-0.334067	1.3501	-0.247438	0.804569	0.919193
SLC18A2	12.6555	-0.741597	0.667692	-1.11069	0.266703	0.575559
GK	1020.81	0.360541	0.578264	0.623489	0.532963	0.77651
CACYBP	4056.26	0.25395	0.245397	1.03486	0.300736	0.605473
MSS51	111.917	-1.44144	0.341316	-4.2232	2.40862e-05	0.00609136
TDG	795.535	0.111113	0.295341	0.376218	0.706755	0.87508
NCKAP5	559.152	-0.344936	0.528513	-0.652654	0.51398	0.765052
HELB	333.902	-0.563622	0.397508	-1.41789	0.156223	0.457016
PSMA5	2319.64	0.372942	0.163736	2.27771	0.0227439	0.190604
MEGF9	8268.63	0.521241	0.406516	1.28221	0.199767	0.508674
COCH	107.336	-0.883976	0.544986	-1.62202	0.1048	0.382584
RHOA	21262.8	0.483277	0.282632	1.70991	0.0872816	0.353083
PDZD8	3134.56	0.147309	0.359898	0.409306	0.682315	0.863107
ANO3	428.298	-1.55747	1.36637	-1.13986	0.254344	0.565308
BCAT1	2220.39	0.462944	0.463828	0.998093	0.318234	0.620815
TCTA	3310.86	0.346756	0.195981	1.76934	0.0768377	0.332792
BIRC3	673.61	0.110102	0.811528	0.135672	0.89208	0.956662
GRIP1	152.665	-0.993671	0.603191	-1.64736	0.0994844	0.374058
NOC3L	896.246	-0.019379	0.377154	-0.0513822	0.959021	0.985242
CACNB3	1453.34	-1.29268	0.886376	-1.45838	0.144735	0.442392
PALMD	1075.04	0.233768	0.280346	0.833855	0.404363	0.687711
IFT122	1391.3	-0.415442	0.243795	-1.70406	0.0883701	0.354462
EMX2	1209.77	0.33781	0.47941	0.704638	0.481036	0.742313
FOXD4L5	31.3134	-2.46142	0.806327	-3.05263	0.00226845	0.0643757
GLT8D2	123.281	-0.449815	0.407198	-1.10466	0.269306	0.577041
SCAMP3	2786.17	0.211772	0.246024	0.860781	0.389359	0.677994
DNAJC25-GNG10	1129.11	0.60854	0.356326	1.70782	0.0876697	0.353269
GNG10	3053.37	0.680714	0.391882	1.73704	0.0823808	0.345446
INAFM1	879.016	0.502279	0.427686	1.17441	0.240231	0.551981
DNAJC25	475.577	0.214415	0.266784	0.803705	0.421567	0.700672
C5AR1	1033.32	1.54328	0.94555	1.63215	0.102647	0.379127
SCYL1	3358.29	-0.146491	0.21337	-0.686557	0.492362	0.75126
C5AR2	208.532	0.14802	0.453187	0.32662	0.743955	0.893827
HCFC2	1211.62	0.162596	0.226333	0.718393	0.472515	0.736528
SMARCD2	2015.59	-0.131466	0.120222	-1.09353	0.274162	0.581516
MUC15	1.30469	-1.2911	1.3715	-0.94138	0.34651
ATP5PO	5180.74	0.458032	0.281777	1.62551	0.104053	0.381296
HIKESHI	1262.88	0.218294	0.137182	1.59127	0.111548	0.39303
SKP2	778.546	-0.231168	0.248315	-0.930949	0.35188	0.648942
ERAP1	1888.16	0.232458	0.485066	0.47923	0.631775	0.835292
HNF1A	4.44868	-0.00675728	0.913681	-0.00739566	0.994099	0.998031
SH3TC2	2153.79	-0.0306875	0.723686	-0.0424044	0.966176	0.987742
PADI1	14.9654	-1.13281	1.00268	-1.12978
NFYB	2860.48	-0.0846758	0.353661	-0.239427	0.810775	0.922236
TRAPPC2L	2279.29	0.432077	0.192311	2.24676	0.0246555	0.197813
UBP1	2606.21	-0.353957	0.248912	-1.42202	0.155021	0.455372
RAB11FIP2	1364.56	-0.19188	0.207997	-0.922509	0.356263	0.65176
SLFN11	744.161	0.214694	0.457888	0.468878	0.639157	0.839919
C17orf78	0.50387	0.433701	2.16848	0.200002	0.841479
FRRS1	145.717	0.334844	0.678722	0.493345	0.621769	0.830198
ADAM32	288.492	-0.599046	0.318357	-1.88168	0.0598797	0.298371
NXPH4	195.161	0.130494	0.686428	0.190105	0.849227	0.939406
MID2	191.46	0.180469	0.339938	0.530888	0.595497	0.816229
ACACA	4098.52	-0.53581	0.317041	-1.69003	0.0910214	0.359512
LAMA4	1714.01	0.100633	0.338714	0.297103	0.766388	0.903064
TSC22D2	1626.73	-0.195531	0.193829	-1.00878	0.31308	0.616277
DONSON	627.236	-0.301917	0.168506	-1.79173	0.0731759	0.325828
RIBC1	136.928	0.233081	0.538506	0.432829	0.665139	0.853244
C16orf96	81.405	-0.0629934	0.339687	-0.185446	0.85288	0.940934
GALNS	1142.68	0.0382952	0.207669	0.184405	0.853696	0.941349
TBCC	1165.05	0.226907	0.165139	1.37404	0.169429	0.4753
PCSK1	1115.49	0.233091	0.946151	0.246357	0.805406	0.919546
RAB4A	2943.72	0.362416	0.223509	1.62148	0.104915	0.382606
RAB32	649.73	0.857417	0.558214	1.536	0.124538	0.412362
ARCN1	5459.69	0.248226	0.255934	0.969882	0.332106	0.632421
NOTCH2	4380.91	0.304667	0.323906	0.940602	0.346909	0.643995
SMC1A	2769.22	-0.240309	0.277297	-0.866612	0.386155	0.674801
COPRS	2534.02	0.359113	0.220634	1.62764	0.103601	0.380596
FAM204A	1669.85	0.229197	0.169943	1.34868	0.177441	0.485241
RTKN	6513.5	-0.041584	0.507552	-0.0819305	0.934702	0.974753
MEPCE	2211.21	-0.0119337	0.174697	-0.0683108	0.945538	0.97893
NADK	3048.3	0.288351	0.27528	1.04748	0.294878	0.601019
SYPL2	102.872	-0.851207	0.532261	-1.59923	0.10977	0.390278
TYROBP	6926.83	1.66062	0.779558	2.13021	0.0331543	0.225553
SPHAR	0
ZCWPW1	490.062	-0.223394	0.291511	-0.766331	0.443479	0.714696
BIRC2	2521.13	0.075058	0.25929	0.289475	0.772218	0.905348
CYP24A1	18.6822	-0.716287	0.890557	-0.804314	0.421216	0.700287
EID3	106.121	0.26101	0.369272	0.706823	0.479677	0.741527
TXNRD1	3786.91	0.375322	0.416632	0.900849	0.367668	0.660581
TMEM25	1542.19	-0.452635	0.442431	-1.02306	0.306278	0.610526
CLDN3	8.66085	-0.334408	0.590388	-0.56642	0.571108	0.799827
DUSP27	89.3133	-1.28179	0.614132	-2.08716	0.0368739	0.236562
DCAF4L2	1.7877	-0.520371	1.12879	-0.461001	0.644798
CLDN4	34.5906	-0.680149	0.377993	-1.79937	0.0719598	0.323171
GPA33	15.455	-0.44222	0.552114	-0.800959	0.423155	0.701399
KCNK2	153.139	-0.635798	0.575354	-1.10505	0.269136	0.577041
NDUFA4L2	1209.68	0.370181	0.444585	0.832644	0.405046	0.68858
NAIF1	337.281	0.138448	0.165967	0.834192	0.404173	0.687657
TMEM39A	667.604	-0.451859	0.324961	-1.3905	0.164377	0.469167
BMP3	16.3972	-0.385994	0.907639	-0.425272	0.670638	0.856521
TMSB4Y	159.291	0.401306	0.315292	1.27281	0.203086	0.512532
MTCH1	12438.6	-0.080871	0.192183	-0.420802	0.6739	0.858675
SLC25A25	1482.47	-0.146918	0.365909	-0.401516	0.68804	0.86653
PRLHR	29.8871	-1.02163	0.802847	-1.27251	0.203192	0.512532
SHMT2	1593	0.0661327	0.263485	0.250992	0.80182	0.917954
SERPINA6	0.222552	-0.0183185	3.16075	-0.00579562	0.995376
CACUL1	2361.83	-0.0281558	0.160077	-0.175889	0.860381	0.943877
MMP16	484.84	-0.481472	0.56796	-0.847721	0.396593	0.683215
LRFN3	726.733	-0.127393	0.256139	-0.497359	0.618936	0.828317
BICRAL	1456.52	-0.346236	0.150184	-2.30542	0.0211433	0.184019
UBALD1	1433.44	-0.4263	0.261472	-1.63038	0.103021	0.379751
RPL27	11040.8	0.678415	0.309934	2.1889	0.028604	0.20958
NDUFA5	4848.21	0.31555	0.379273	0.831986	0.405417	0.688786
GART	2047.75	0.159344	0.207985	0.766133	0.443597	0.714808
TXNL1	4038.87	0.18586	0.233748	0.79513	0.426538	0.703971
TUBD1	331.828	-0.0972408	0.224327	-0.433478	0.664667	0.853015
WASHC2C	2288.86	-0.381374	0.177066	-2.15385	0.0312519	0.218939
NUDT12	1113.4	0.406895	0.332259	1.22463	0.220714	0.532263
ABCC2	46.4368	-0.844525	0.316233	-2.67058	0.00757207	0.113332
ATXN7L2	639.004	-1.3536	0.485695	-2.78694	0.00532079	0.0970196
XAF1	3026.94	-0.147605	0.51656	-0.285746	0.775073	0.906078
EIF3A	8004.75	0.199133	0.248202	0.802302	0.422378	0.700888
HCN3	696.953	-0.710773	0.548551	-1.29573	0.195069	0.502579
WDR7	2692.97	-0.282538	0.291364	-0.969706	0.332193	0.632421
C12orf43	924.883	-0.0823068	0.277478	-0.296624	0.766754	0.903311
TMEM123	7970.07	0.790121	0.435185	1.8156	0.0694318	0.317335
PTPRJ	2787.36	-0.244828	0.227194	-1.07761	0.281206	0.587737
NTRK3	3334.81	-1.03262	0.460074	-2.24445	0.0248032	0.197944
SULT1C4	606.064	0.669123	0.363943	1.83854	0.0659834	0.310036
CLK2	1937.54	-0.544315	0.270212	-2.0144	0.0439679	0.257204
ZNF611	577.434	-0.225864	0.224391	-1.00656	0.314144	0.61746
TACR2	48.1326	0.825444	0.554381	1.48895	0.136502	0.431359
FFAR1	172.369	-0.612563	0.590465	-1.03743	0.299538	0.60441
EP400	3651.73	-0.557077	0.127501	-4.36921	1.24697e-05	0.00459166
ENPP2	21927.8	0.239072	0.649129	0.368296	0.712652	0.877561
POGLUT1	959.926	-0.171055	0.210579	-0.812308	0.416615	0.697135
SOWAHD	144.854	1.41829	0.714845	1.98406	0.0472493	0.266362
PKLR	22.9725	-2.89733	1.17752	-2.46053	0.0138733	0.149564
SEZ6L	2705.93	-0.625918	0.868704	-0.720519	0.471205	0.736096
OR4B1	0.191368	-0.0183185	3.16075	-0.00579562	0.995376
NANOS1	367.496	-0.209566	0.526693	-0.39789	0.690711	0.867647
SEC22B	4604.57	0.374591	0.174922	2.14147	0.0322359	0.222957
DHX34	1278.73	-0.596691	0.238175	-2.50526	0.0122361	0.141404
TTC36	12.0183	-1.13584	0.649918	-1.74767	0.0805211	0.340299
NCLN	2316.03	-0.0625246	0.134459	-0.465008	0.641926	0.841593
NASP	6294.41	-0.618464	0.289356	-2.13738	0.0325669	0.224266
OASL	256.267	1.17156	0.938966	1.24771	0.212137	0.522484
TNN	33.8274	-0.303647	0.607069	-0.500185	0.616945	0.827133
UBE4A	4385.56	0.0698901	0.218156	0.320368	0.74869	0.896008
TIMMDC1	2957.21	0.406638	0.249043	1.6328	0.102511	0.378986
SPOCD1	3649.14	1.10515	1.29939	0.850514	0.395039	0.681776
PADI3	1.892	-1.58988	1.23368	-1.28873	0.197492
AC092143.1	55.5044	0.711644	0.478631	1.48683	0.137059	0.432258
MC1R	421.755	-0.228647	0.451174	-0.506784	0.612306	0.824957
AL365214.3	1.98474	-0.323522	1.13744	-0.28443	0.776081
NOMO2	5554.37	-0.0100702	0.307055	-0.0327962	0.973837	0.99145
TCF25	5150.02	-0.289287	0.144097	-2.00759	0.0446872	0.258723
SELENOT	6862.51	0.63374	0.159011	3.98552	6.73338e-05	0.011079
RFPL4B	35.415	4.31954	1.10651	3.90374	9.47185e-05	0.0126269
CD80	49.6955	1.58793	1.14456	1.38738	0.165327	0.47077
KIAA0040	491.934	0.322839	0.512325	0.630145	0.5286	0.774286
TMIE	299.071	0.394313	0.502794	0.784245	0.432897	0.707965
KIAA0319L	3860.66	-0.186869	0.182316	-1.02497	0.305376	0.60989
NXPH3	789.185	-0.480984	0.414237	-1.16113	0.245588	0.557422
KMT2A	4823.98	-0.691644	0.201345	-3.43512	0.000592296	0.0319987
DACH2	214.189	-0.835361	1.14918	-0.726919	0.467276	0.733402
NGFR	2705.42	1.39667	0.925145	1.50968	0.131126	0.422441
DNMBP	736.846	0.571841	0.329738	1.73423	0.0828776	0.346731
PI4KA	7851.45	-1.16121	0.569571	-2.03874	0.041476	0.250325
METTL25	168.682	-0.0535502	0.140561	-0.380976	0.703221	0.873582
TNR	2692.71	-0.657246	0.743292	-0.884237	0.376568	0.66821
PRSS50	32.927	-0.341992	0.556116	-0.614964	0.538578	0.779998
PCLO	1783.05	-0.958237	0.724826	-1.32202	0.18616	0.494304
NPIPB11	518.107	-1.12083	0.383719	-2.92098	0.00348936	0.0785668
SERP1	6259.34	0.40543	0.22027	1.8406	0.0656795	0.309139
CCDC59	674.061	0.36368	0.266727	1.36349	0.172728	0.478875
RIPK2	821.243	0.749123	0.427048	1.75419	0.079398	0.33809
ACSM4	0.982799	-0.261883	1.82559	-0.143451	0.885934
RPN2	6450.9	0.516966	0.294172	1.75736	0.0788569	0.336774
HDLBP	12968.1	-0.0614046	0.178909	-0.343217	0.731436	0.887837
ARL5B	839.542	0.0337064	0.213701	0.157727	0.874672	0.94996
MYL1	0.200537	-0.0183185	3.16075	-0.00579562	0.995376
EIF2A	2049.24	0.187002	0.149344	1.25216	0.210511	0.520724
SOX8	6605.91	-0.254388	0.566058	-0.449402	0.653142	0.848537
SFXN4	1060.38	-0.0251112	0.153967	-0.163095	0.870444	0.948628
ANAPC2	2214.78	-0.532313	0.180681	-2.94614	0.00321762	0.0762874
SLC35F5	1373.3	0.675748	0.39514	1.71015	0.0872387	0.353083
TLN2	4336.47	-0.471356	0.321864	-1.46446	0.143069	0.44078
CCL23	32.5916	4.77934	1.48376	3.22111	0.00127697	0.0475954
TUBB3	7302.32	-0.241303	0.478849	-0.503923	0.614316	0.826054
SERPIND1	3.95698	-0.647445	1.03887	-0.623221	0.533139	0.77651
LRRC36	66.6476	-0.175408	0.411863	-0.42589	0.670188	0.856196
KLHL5	4211.42	0.157841	0.403588	0.391095	0.695727	0.869908
SSNA1	2063.57	0.257568	0.214966	1.19818	0.230847	0.542043
PABPN1L	3.52267	-1.96653	1.26049	-1.56013	0.118728	0.405205
TEX13B	0.682122	-2.07128	2.00689	-1.03209	0.302031
CARMIL1	1259.85	-0.46969	0.503797	-0.932299	0.351182	0.648136
CCL18	17073.8	10.2815	1.55139	6.6273
SNAP29	2285.68	0.380185	0.221161	1.71904	0.0856069	0.350393
OR4X2	0.211624	1.16222	3.15799	0.368024	0.712855
OR4X1	0.189874	1.11805	3.15874	0.353956	0.723372
CCSAP	3002.95	-0.241821	0.276356	-0.875036	0.381554	0.671863
ADPRH	744.443	0.810373	0.591391	1.37028	0.170599	0.476769
DDX51	1571.07	-0.508604	0.253643	-2.0052	0.0449418	0.259337
SIT1	26.6455	0.546894	0.917332	0.596178	0.551056	0.787126
UGCG	1841.13	0.330168	0.478941	0.689371	0.49059	0.74968
SULT1A4	92.5965	-1.0924	0.701312	-1.55765	0.119317	0.405785
ACTA1	37.2122	-0.628795	0.66024	-0.952374	0.340907	0.63852
TMTC2	4525.58	-0.250358	0.585272	-0.427763	0.668824	0.855079
CPN1	0.522293	0.371011	2.16889	0.17106	0.864176
MROH8	196.201	-0.246526	0.253185	-0.973698	0.330207	0.631587
SLC39A10	2911.78	-0.194665	0.605	-0.32176	0.747635	0.895663
IPO9	4656.73	-0.138606	0.162408	-0.853441	0.393415	0.680986
NOC4L	688.328	-0.0567561	0.229144	-0.247688	0.804376	0.919152
LRP2	4852.84	-0.286994	0.767338	-0.374012	0.708395	0.875584
TMEM203	1316.52	0.311189	0.137282	2.26678	0.0234035	0.192888
TAF2	1026.38	-0.23754	0.152335	-1.55933	0.118919	0.405281
TPRN	2734.05	-0.0632985	0.398042	-0.159025	0.873649	0.949737
SSTR5	1.09928	1.07159	1.48241	0.722873	0.469758
TBC1D12	4519.7	0.0432392	0.581668	0.0743365	0.940743	0.977093
MAP3K7	2850.34	0.0532096	0.214811	0.247705	0.804363	0.919152
SERPINA1	2659.57	0.273726	0.904624	0.302586	0.762206	0.901789
BOLA2-SMG1P6	947.084	0.40805	0.215323	1.89506	0.058085	0.294048
PRDX3	5373.93	0.595665	0.23187	2.56896	0.0102003	0.131185
SLC38A2	6248.96	-0.0664605	0.240903	-0.275881	0.78264	0.909568
OR10A7	0.244176	0.515972	3.15917	0.163325	0.870263
NCDN	13099.6	-0.760941	0.765852	-0.993589	0.320423	0.622483
IFT46	1137.69	0.164474	0.0930512	1.76756	0.0771344	0.333085
OR6C74	0
HES1	700.543	0.266257	0.277121	0.960799	0.336653	0.635808
PLA1A	248.197	-0.454709	0.677221	-0.671434	0.501944	0.757674
RPA2	1712.99	0.508325	0.122727	4.14191	3.44428e-05	0.0073296
BOLA2	398.196	0.33037	0.273117	1.20963	0.226422	0.538438
C1QTNF8	12.6376	-0.332301	0.707385	-0.469759	0.638527	0.839519
HELLS	168.139	-0.731772	0.2986	-2.45067	0.0142589	0.151872
OR6C6	2.13733	1.1732	1.53506	0.764275	0.444704
SLX1B	869.172	0.0239609	0.475009	0.050443	0.959769	0.985465
OR6C1	0.219544	-0.0183185	3.16075	-0.00579562	0.995376
NAV1	5766.23	-0.46063	0.321547	-1.43254	0.151988	0.452477
CHSY1	1603.14	0.111714	0.297733	0.375216	0.7075	0.875283
CHST11	1755.85	-0.0562869	0.273775	-0.205596	0.837107	0.934078
OR6C3	0.304364	-1.24812	3.15349	-0.395791	0.69226
DSCC1	217.533	0.164798	0.182669	0.902164	0.36697	0.660258
OR6C75	12.451	-0.0891917	0.386806	-0.230585	0.817637	0.925457
SSU72P5	3.5386	5.25371	2.13647	2.45906	0.0139301	0.14968
MAP3K10	4078.34	-0.991769	0.603097	-1.64446	0.100081	0.375009
OR6C65	0.0950601	-0.595391	3.16075	-0.18837	0.850586
DEPTOR	912.939	-0.0450748	0.449857	-0.100198	0.920187	0.968434
TAB3	1444.67	-0.164224	0.183975	-0.892642	0.372049	0.664441
SLC41A2	680.109	0.286461	0.243966	1.17418	0.240322	0.551981
OR6C76	0.108826	-0.595391	3.16075	-0.18837	0.850586
GRK5	541.208	-0.51239	0.274173	-1.86886	0.0616425	0.300883
PDIA4	4089.01	0.282004	0.488469	0.577322	0.563722	0.795033
USP54	9543.23	-0.333497	0.466554	-0.714809	0.474727	0.737877
ERLIN1	990.888	0.301909	0.221065	1.3657	0.172032	0.477951
FFAR3	24.6074	-1.16563	0.800904	-1.4554	0.145559	0.443695
PPP1R18	2761.61	0.556881	0.584307	0.953063	0.340558	0.638385
GALNT9	822.344	-1.5491	1.26223	-1.22727	0.219721	0.531043
OR6C4	15.4909	0.0267157	0.475105	0.0562311	0.955158	0.983655
SSU72P2	8.75615	5.48254	1.98958	2.75563	0.00585784	0.100808
OR6C2	0.20205	1.11805	3.15874	0.353956	0.723372
GPR42	3.72818	-1.35287	0.810762	-1.66865	0.0951876	0.367077
OR6C70	0.15906	-1.12715	3.1553	-0.357225	0.720923
OR2AP1	2.45854	-0.399924	0.951063	-0.420502	0.674119
OR6C68	0.115316	0.558751	3.16075	0.176778	0.859683
NUDT16	6445.73	-0.167017	0.402814	-0.414626	0.678416	0.861535
SEMA3E	212.446	-0.449123	0.641418	-0.700204	0.4838	0.744998
NUP133	2263.88	0.0575668	0.236849	0.243053	0.807964	0.920433
GNB1	23011.5	-0.0754855	0.233408	-0.323405	0.746389	0.895014
OR10P1	0.360845	0.0508271	2.85504	0.0178026	0.985796
MALRD1	27.0872	0.305607	0.545129	0.560614	0.575061	0.802325
P2RX7	3732.69	-0.456603	0.471298	-0.968821	0.332634	0.632715
EFL1	751.102	0.232649	0.263672	0.882345	0.37759	0.668996
RPL39	8499.71	0.856119	0.410621	2.08494	0.0370751	0.237243
SLC6A15	774.383	-0.0356647	0.70035	-0.0509241	0.959386	0.985326
CCL3	448.755	0.45835	1.13398	0.404196	0.686069	0.865511
TSPAN15	4322.77	0.269695	0.636157	0.423944	0.671607	0.856915
NDOR1	1004.75	-0.587541	0.262457	-2.23862	0.0251807	0.199005
SLFN12	146.131	-0.0455202	0.499072	-0.0912096	0.927326	0.971174
ATP5MG	5403.91	0.495591	0.291441	1.70048	0.0890401	0.355712
LANCL1	18603.8	-0.0291266	0.444547	-0.0655198	0.94776	0.979589
CRYL1	4069.19	0.472525	0.243886	1.93749	0.0526858	0.279734
PPP3CB	4265.04	-0.56609	0.555577	-1.01892	0.30824	0.611393
ALDH1L2	731.145	-0.391887	0.238564	-1.64269	0.100446	0.375724
MGAT5	5210.68	0.020421	0.396289	0.0515305	0.958903	0.985228
CPN2	95.6446	0.0305398	0.301419	0.10132	0.919296	0.968294
RASD2	1011.76	-1.04037	0.861179	-1.20807	0.22702	0.539012
LRRC15	68.701	2.32473	1.30539	1.78088	0.0749326	0.329696
GP5	3.58239	0.272377	0.81082	0.335928	0.736925	0.890442
IL17RD	1173.14	0.752653	0.340618	2.20967	0.0271281	0.20484
SSU72P4	6.36911	4.11814	2.48749	1.65554	0.0978158	0.371385
TTC9B	1363.68	-0.859652	1.04275	-0.824409	0.409707	0.691832
SSU72P3	3.62847	5.28669	2.92209	1.80922	0.0704171	0.319828
SSU72P7	13.1485	7.14513	2.21834	3.22093	0.00127776	0.0475954
SHOC2	1591.6	0.0677153	0.256062	0.264449	0.791434	0.913038
MYO15A	247.824	-1.60111	0.723299	-2.21362	0.0268549	0.204464
WASHC4	3042.78	0.176417	0.363665	0.485109	0.627599	0.833075
CNTD2	42.3411	-1.15927	0.783641	-1.47933	0.139052	0.435003
INO80B-WBP1	225.141	0.937748	1.05364	0.890008	0.373461	0.665465
RGS10	1501.82	0.36671	0.50981	0.719307	0.471952	0.736415
TEKT1	104.373	1.13821	0.842125	1.3516	0.176505	0.483976
CD163L1	124.891	-0.592397	0.604706	-0.979644	0.327262	0.628091
INO80B	903.698	-0.274477	0.278813	-0.984448	0.324895	0.626109
RBPMS	684.865	0.0385203	0.286795	0.134313	0.893155	0.957517
RDH5	305.614	0.14146	0.444599	0.318175	0.750353	0.896923
FBXO39	8.31295	0.185458	0.713953	0.259762	0.795047	0.91448
TSPAN19	85.0031	-0.213202	0.309704	-0.688406	0.491197	0.749998
CAMK1G	753.749	-1.15233	1.30851	-0.880644	0.378511	0.669439
OR52B4	0.724828	0.283308	2.18026	0.129942	0.896612
CCDC81	89.8116	-0.120401	0.548903	-0.219349	0.826378	0.929263
BLOC1S1	3566.74	0.53569	0.241581	2.21743	0.0265938	0.203715
FTHL17	0.279692	0.541431	2.93174	0.184679	0.853481
SELENOS	1962.87	0.66966	0.319998	2.0927	0.036376	0.234489
WBP1	4774.56	0.0525323	0.233252	0.225217	0.821811	0.927199
ADRA2A	232.664	-0.627322	0.780616	-0.803624	0.421614	0.700682
TRIM21	779.518	0.704164	0.575665	1.22322	0.221247	0.53296
CEBPE	19.8734	0.312511	0.795615	0.392792	0.694473	0.869449
ATP13A3	2890.14	0.278796	0.38816	0.718251	0.472603	0.736528
BX255925.3	960.826	-0.49835	0.266138	-1.87253	0.0611334	0.300077
ITGA7	5197.72	-0.164266	0.354075	-0.463929	0.642699	0.842037
CALML6	49.3089	-1.62263	0.746763	-2.17288	0.0297894	0.214735
B3GNT10	57.5403	0.559815	0.45962	1.21799	0.223226	0.535362
CD163	8630.79	0.658385	1.17779	0.559001	0.576161	0.8031
IFI35	997.993	0.527542	0.483467	1.09116	0.275201	0.582868
FBXW2	3311.29	-0.219011	0.115369	-1.89836	0.0576486	0.293029
MRPL3	2123.83	0.304462	0.163426	1.86299	0.0624636	0.302913
METTL27	34.5826	0.25062	0.252415	0.992889	0.320764	0.622687
COX17	1356.21	0.441043	0.218389	2.01953	0.0434319	0.255525
OR52K2	1.16491	1.01225	1.8686	0.541719	0.588012
NEUROG3	3.09475	-0.518933	0.86102	-0.602696	0.546711	0.784549
POPDC2	109.087	-0.0994726	0.336511	-0.2956	0.767536	0.903641
PDE7A	1000.2	-0.392441	0.261117	-1.50293	0.132857	0.425006
PPP1R35	655.107	0.235622	0.289702	0.813326	0.416031	0.696847
ARHGAP1	6934.34	-0.195308	0.316309	-0.617461	0.536931	0.778904
C12orf45	1186.84	-0.266722	0.193806	-1.37623	0.16875	0.474489
MDC1	1971.16	-0.295534	0.190163	-1.55411	0.120158	0.406822
CPZ	83.6145	-0.267789	0.83208	-0.32183	0.747581	0.895663
NAP1L1	16726.5	0.387561	0.227799	1.70133	0.0888812	0.355321
KCTD3	5287.94	0.257738	0.325459	0.79192	0.428407	0.705693
CBFA2T3	337.714	-1.50761	0.85167	-1.77018	0.0766966	0.332605
UPF3B	796.669	-0.0811528	0.121794	-0.666313	0.505211	0.759663
DNMT3A	2352.25	-0.677152	0.260122	-2.60321	0.00923543	0.125217
PTGES2	2107.76	-0.105198	0.388184	-0.270999	0.786392	0.910647
RNF208	1607.29	-0.807716	0.745901	-1.08287	0.278865	0.58612
CYSRT1	52.8493	0.228678	0.431683	0.529737	0.596295	0.816357
LMO7	1363.25	-1.42241	0.688329	-2.06646	0.0387847	0.243144
RNF224	1.30314	0.0441447	1.26763	0.0348246	0.97222
GCC2	2138.19	-0.193778	0.221293	-0.875663	0.381213	0.671598
FBRSL1	3140.21	-0.71892	0.282396	-2.54578	0.0109033	0.13398
SLC34A3	3.62587	-0.359122	0.744618	-0.48229	0.6296	0.834627
GPR78	5.70487	-1.22834	1.25583	-0.978115	0.328017	0.629078
ERICH6	9.05871	-0.482496	0.553688	-0.871422	0.383524	0.673086
ATP11B	1636.54	-0.114659	0.261552	-0.438382	0.66111	0.851299
TMEM163	722.809	-0.385495	0.443842	-0.86854	0.385099	0.673827
PDE5A	228.162	-0.443376	0.256069	-1.73147	0.0833682	0.347533
KLHL4	1728.55	0.0538779	0.602492	0.089425	0.928744	0.97156
RPS6KB1	1645.61	-0.097676	0.0786225	-1.24234	0.21411	0.52453
FAM166A	8.84786	-1.6831	0.674802	-2.49422	0.0126235	0.143276
SDHAF1	663.06	0.416702	0.195233	2.13438	0.0328115	0.224552
FLT3LG	289.318	-0.00754682	0.360729	-0.020921	0.983309	0.994594
TUBB4B	7604.94	0.0430862	0.357681	0.12046	0.904119	0.962044
DRG2	1546.94	-0.16651	0.168406	-0.988746	0.322788	0.623563
TIAL1	3715.76	-0.137858	0.134644	-1.02387	0.305898	0.610314
LRCOL1	21.0286	-0.0199461	0.453321	-0.0439999	0.964905	0.987078
TRA2A	4105.34	-0.312826	0.178134	-1.75613	0.0790661	0.337418
PSMD5	1333.1	0.158422	0.142163	1.11437	0.265122	0.574349
ABCB10	771.18	-0.0267721	0.171246	-0.156337	0.875767	0.950344
OSGIN2	2038.42	0.63334	0.483609	1.30961	0.190328	0.497651
SLC25A2	0.311384	-0.924901	2.86956	-0.322315	0.747214
TAF7	4203.66	0.545019	0.214894	2.53623	0.0112053	0.13513
ATP6V1G3	0.312686	-1.80832	3.13092	-0.577567	0.563556
IMPG2	50.5017	-1.2456	0.289046	-4.30935	1.63738e-05	0.00494805
CHUK	1393.59	-0.00597065	0.199804	-0.0298825	0.976161	0.992137
MTFR1	535.152	0.225279	0.36314	0.620365	0.535018	0.778005
PRPF18	508.466	0.334694	0.19536	1.71322	0.0866719	0.352136
SLK	2655.51	0.109992	0.208931	0.526452	0.598574	0.817814
PTPRG	1796.04	-0.0938251	0.453908	-0.206705	0.83624	0.933794
RPL3	33740.3	0.329926	0.227053	1.45308	0.146202	0.444541
ZNF799	287.464	-0.209553	0.174274	-1.20243	0.229196	0.540925
GFOD2	983.163	-0.286758	0.339615	-0.844361	0.398468	0.684556
DPEP1	10.0061	1.35138	0.77321	1.74775	0.0805069	0.340299
TMEM208	1195.4	0.591681	0.190342	3.10851	0.00188031	0.0585918
ZNF33B	814.343	-0.116286	0.29677	-0.391838	0.695178	0.869595
PCP4L1	554.568	-0.407382	1.17403	-0.346995	0.728595	0.886239
ZNF443	211.462	-0.251387	0.176705	-1.42263	0.154843	0.455372
OR10T2	0.0745579	0.558751	3.16075	0.176778	0.859683
CPNE8	590.059	0.0749772	0.343695	0.218151	0.827312	0.929704
UQCRHL	59.3336	-0.446774	0.300403	-1.48725	0.136949	0.43199
CNOT6L	1378.12	-0.0870236	0.178701	-0.486979	0.626273	0.832265
PRKACG	0.247242	-1.24812	3.15349	-0.395791	0.69226
SCUBE1	73.6564	-1.51075	0.359566	-4.20159	2.65052e-05	0.00625021
PCTP	556.293	0.36357	0.290502	1.25152	0.210744	0.521111
GSPT2	690.874	0.342074	0.139402	2.45387	0.0141328	0.151299
CENPVL1	6.21023	-0.526325	0.849667	-0.619449	0.535621	0.778169
C3orf14	1281.52	0.220579	0.355916	0.619751	0.535422	0.778169
CENPVL2	6.21023	-0.526325	0.849667	-0.619449	0.535621	0.778169
ALDH9A1	6118.96	0.800042	0.27822	2.87557	0.00403294	0.0848913
CD37	1894.14	0.677605	0.699741	0.968365	0.332862	0.633073
SH3GL2	2707.11	-0.59566	1.03609	-0.574909	0.565353	0.796047
IGF2BP1	24.2024	-0.42034	0.515307	-0.815708	0.414667	0.695935
ENKD1	603.705	-0.0367292	0.189492	-0.19383	0.846309	0.937906
MED20	571.221	0.34842	0.182508	1.90907	0.0562531	0.288988
XPOT	5484.36	0.370674	0.169348	2.18883	0.0286089	0.20958
RALYL	549.364	-0.618941	1.0923	-0.566642	0.570957	0.799827
CALM3	31098.4	-0.416205	0.694509	-0.59928	0.548986	0.785939
C16orf86	226.392	0.0137853	0.167477	0.0823119	0.934399	0.97467
PPP5D1	141.738	0.376284	0.327888	1.1476	0.251134	0.562969
ZNF444	2203.28	-0.375081	0.176256	-2.12805	0.0333331	0.226
HSDL1	1584.81	-0.00753525	0.231339	-0.0325724	0.974016	0.991516
FAM199X	4018.35	0.164388	0.200521	0.819802	0.412329	0.693775
AJM1	1734.69	-0.907299	0.535142	-1.69543	0.0899931	0.357605
SFMBT2	1944.23	-0.309378	0.334894	-0.923809	0.355586	0.651303
RC3H1	1765.1	-0.190164	0.18638	-1.0203	0.307584	0.611058
NCMAP	49.0818	-0.00437361	0.599572	-0.00729456	0.99418	0.998031
PNMA8B	2504.86	-0.734043	0.678491	-1.08188	0.279307	0.5863
CLEC4M	25.8012	-1.706	1.06316	-1.60465	0.108572	0.388551
FAM122A	1041.31	0.0996289	0.14686	0.678393	0.497523	0.754687
AL157392.5	161.12	-0.635271	0.276527	-2.29732	0.0216005	0.186085
PTPN11	19999.9	0.215084	0.387998	0.554342	0.579344	0.804963
C4orf19	184.224	-0.318215	0.289167	-1.10045	0.271135	0.578119
ENHO	5345.34	0.127554	0.75101	0.169843	0.865133	0.946435
FAM76B	741.946	-0.384297	0.189214	-2.03102	0.0422534	0.252431
ZNF442	137.683	0.318133	0.266605	1.19327	0.232762	0.544011
FBLIM1	295.652	0.422222	0.493365	0.855801	0.392108	0.679809
PHPT1	3796.32	0.659467	0.226588	2.91042	0.00360939	0.0797264
FAM50A	3191.03	0.235384	0.240613	0.97827	0.327941	0.629061
RELL1	229.782	0.424568	0.512675	0.828144	0.407589	0.690058
C4BPA	84.3328	1.60613	1.30529	1.23048	0.218517	0.529537
PKP1	36.6753	-0.944617	0.931085	-1.01453	0.310328	0.613415
CENPVL3	22.7388	0.84194	0.67229	1.25235	0.210443	0.520724
ZNF563	122.717	0.169015	0.256687	0.658448	0.510251	0.762644
GARNL3	1386.02	-0.721585	0.322795	-2.23543	0.0253891	0.199451
STAMBP	3952.28	0.352107	0.401771	0.876387	0.38082	0.671399
NUDT11	506.421	-0.154158	0.630892	-0.244349	0.80696	0.920056
RABL2A	1137.43	-0.615603	0.259144	-2.37553	0.0175239	0.166735
TMEM126A	711.542	0.476061	0.203075	2.34426	0.019065	0.17528
MAMDC4	687.534	-1.13131	0.284211	-3.98054	6.87597e-05	0.011079
KLF4	536.876	1.10146	0.376249	2.92748	0.00341726	0.0781354
LUZP4	3.33792	-2.40881	2.96585	-0.812185
GIP	0.127492	0.558751	3.16075	0.176778	0.859683
LRRC29	262.149	0.13763	0.158819	0.866582	0.386171	0.674801
PIK3C2A	4209.25	0.246368	0.196741	1.25224	0.210482	0.520724
TXNDC16	1025.41	0.169964	0.304429	0.558304	0.576637	0.803343
HOXC8	13.5585	0.756786	0.880014	0.85997	0.389806	0.678483
WARS	7715.77	0.777503	0.645844	1.20386	0.228645	0.540436
PNMA8A	3437.56	-0.24427	0.486949	-0.501634	0.615925	0.826535
TOE1	424.549	-0.0279323	0.120665	-0.231486	0.816937	0.92491
HTATIP2	1466.8	0.566938	0.380343	1.49059	0.136068	0.430376
STX17	844.942	0.0721073	0.259642	0.277719	0.781228	0.90889
ATOH7	38.3567	-0.988339	1.21251	-0.815118	0.415005	0.696021
HOXC9	20.1874	-0.291781	0.887782	-0.328663	0.74241	0.892956
PNMA8C	931.174	-0.534654	0.493833	-1.08266	0.278959	0.586203
PIP5K1B	344.025	-0.466163	0.771975	-0.603857	0.545938	0.784278
CCDC8	397.989	0.315411	0.298698	1.05595	0.29099	0.59743
EYA2	596.971	0.0826741	0.246179	0.335829	0.737	0.890442
KATNB1	1500.43	-0.675171	0.399038	-1.692	0.0906461	0.359034
TMEM196	137.794	-0.932251	1.15861	-0.804631	0.421033	0.70013
HOXC4	52.2319	0.188921	0.58934	0.320563	0.748541	0.896008
STRN4	4037.54	-0.307282	0.222168	-1.3831	0.166633	0.472345
FRMD4A	2659.81	-0.471361	0.281359	-1.6753	0.0938748	0.364918
ITPKB	15541	0.127738	0.357687	0.357121	0.721001	0.882662
RCAN3	953.066	0.280128	0.396552	0.70641	0.479933	0.741529
TAZ	1711.89	-0.694367	0.21555	-3.22138	0.00127576	0.0475954
HOXC6	17.7293	0.764356	0.621155	1.23054	0.218495	0.529537
DEPDC5	819.051	-0.523728	0.214919	-2.43686	0.0148154	0.15343
TRMT44	440.61	-0.745529	0.189547	-3.93321	8.38188e-05	0.0123952
CNBD2	91.6096	0.150597	0.242905	0.619984	0.535269	0.778169
C6orf15	1.82814	0.97678	1.1848	0.824426	0.409698
STUM	3185.57	-0.886296	0.518247	-1.71018	0.0872324	0.353083
CLTCL1	427.63	-0.41706	0.216922	-1.92263	0.0545265	0.284089
SCAND1	1891.41	0.524788	0.25659	2.04524	0.0408309	0.249314
CEP57	1314.13	-0.166541	0.103522	-1.60875	0.107671	0.386926
SLC6A16	68.9309	-0.0293839	0.203567	-0.144345	0.885228	0.953591
IL7	30.9032	0.830981	0.794463	1.04597	0.295577	0.601354
HOXC10	37.8601	0.383166	0.861175	0.444934	0.656368	0.850305
MUC21	7.86182	-0.74823	0.534301	-1.40039	0.161396	0.464364
RPRD2	2232.04	-0.137681	0.165638	-0.831216	0.405852	0.689171
WDR25	385.534	0.0889828	0.139023	0.64006	0.522133	0.769803
HOXC5	3.1446	1.17014	0.87945	1.33053	0.183342	0.491189
C12orf56	9.48279	-0.383468	0.643093	-0.596287	0.550984	0.787126
MYPN	7.98818	-1.30057	0.797433	-1.63095	0.102901	0.379623
MRPL51	2803.57	0.486397	0.187479	2.59441	0.00947545	0.126897
JRKL	559.872	0.244998	0.26424	0.92718	0.353833	0.65048
ZC2HC1A	760.384	0.0136019	0.27893	0.0487646	0.961107	0.985985
TMEM67	431.461	-0.315005	0.330113	-0.954234	0.339965	0.637892
CELF1	4222.46	-0.530467	0.211321	-2.51024	0.0120649	0.140355
LAT	329.912	-1.0235	0.340704	-3.00408	0.00266386	0.0701634
MTMR4	3602.73	-0.773121	0.183567	-4.21166	2.53502e-05	0.00614391
INTS9	596.982	0.193935	0.139473	1.39048	0.164383	0.469167
TTC3	11825.3	-0.453907	0.297887	-1.52376	0.12757	0.41656
HS3ST4	659.379	-0.568574	0.817173	-0.695781	0.486566	0.747009
GLRX	2151.35	1.00749	0.616488	1.63425	0.102207	0.378706
SOAT1	2344.36	1.0405	0.595582	1.74702	0.0806333	0.340525
ZNF787	1096.17	0.105652	0.156231	0.676255	0.498879	0.75568
CERS3	12.5982	-0.638513	0.523365	-1.22001	0.222459	0.534478
TMEM100	328.244	0.470242	0.549997	0.85499	0.392557	0.680282
ALDH1L1	3841.97	0.101932	0.323087	0.315494	0.752387	0.897596
HOXC11	11.222	0.236655	1.0903	0.217054	0.828166	0.930134
KBTBD4	855.449	0.319447	0.125897	2.53736	0.0111691	0.135094
SRSF7	3657.18	-0.0670624	0.135955	-0.49327	0.621822	0.830205
RAD23B	4994.12	0.339901	0.114083	2.97941	0.00288803	0.0733987
ALG10B	712.024	0.235199	0.249633	0.94218	0.3461	0.64312
ZNF394	583.096	0.117962	0.178219	0.661895	0.508038	0.761163
PTPMT1	2211.25	0.529069	0.190028	2.78417	0.00536655	0.0973455
HOXC12	1.55788	-1.02143	1.31849	-0.774699	0.438518
NWD2	158.638	-1.75356	1.30042	-1.34846	0.17751	0.485241
RPL10	22989.8	0.389897	0.318815	1.22296	0.221346	0.533055
RHOBTB3	8154.62	0.394576	0.279273	1.41286	0.157695	0.45932
ABCC9	1246.96	-0.154021	0.235305	-0.654559	0.512752	0.764649
PIWIL3	3.92323	-0.564144	0.912649	-0.618139	0.536484	0.778658
EID2	868.817	0.448038	0.259071	1.7294	0.0837373	0.347964
HOXC13	10.7218	-0.842175	0.71737	-1.17398	0.240404	0.551981
TIPRL	1923.43	0.413608	0.22649	1.82617	0.0678247	0.313438
TRIM7	84.895	-1.22342	0.622141	-1.96646	0.0492452	0.270655
KLC2	3530.19	-1.02299	0.597419	-1.71235	0.0868319	0.352309
NVL	815.043	-0.242778	0.156435	-1.55194	0.120676	0.407396
SLC3A2	7391.26	0.266365	0.218199	1.22074	0.222184	0.534257
OR2C1	9.24931	0.0171016	0.592143	0.0288809	0.97696	0.992429
DMRTC2	3.15753	-0.446436	0.856875	-0.521005	0.602363	0.819832
MADD	4891.52	-0.960227	0.3748	-2.56197	0.010408	0.131462
SNAP23	2145.61	0.235395	0.322711	0.72943	0.465739	0.732139
PLEKHA4	2217.35	0.697539	0.573591	1.21609	0.22395	0.535791
ATP12A	11.4277	-0.392414	0.754558	-0.520057	0.603024	0.820026
AC010724.2	0
RPS17	11891.5	0.587709	0.332066	1.76985	0.0767516	0.332666
LRRC18	4.31901	2.6078	0.919678	2.83556	0.00457451	0.0910178
MYO1G	690.455	1.30884	1.17902	1.11011	0.266952	0.575879
ZBTB44	2101.68	-0.187216	0.274322	-0.682468	0.494943	0.752855
VSTM4	1310.77	0.00584874	0.40788	0.0143394	0.988559	0.996727
NDRG1	25576.3	0.146289	0.513719	0.284765	0.775824	0.906098
AP1M1	3148.58	0.0779329	0.131148	0.594236	0.552354	0.788174
ATRN	4345.51	-0.22501	0.298607	-0.753532	0.45113	0.720466
CFH	1180.28	-0.183832	0.34979	-0.525548	0.599202	0.818224
NAPRT	765.118	-0.0176222	0.399472	-0.0441137	0.964814	0.987043
MAFF	3708.4	0.146764	0.515796	0.28454	0.775997	0.906126
NAF1	305.202	0.127336	0.172576	0.737852	0.460604	0.728368
IQSEC3	2491.14	-1.5863	1.16542	-1.36114	0.173468	0.479794
CPEB1	2752.41	-0.0543764	0.315662	-0.172262	0.863232	0.945362
CAMP	15.9673	5.14498	1.53886	3.34337	0.000827684	0.0396179
SCNN1D	1055.17	-1.41512	0.401081	-3.52826	0.000418306	0.0267414
PLA2G6	1699.2	-0.431395	0.320137	-1.34753	0.17781	0.485241
DDC	6.79275	-0.490617	0.718165	-0.683153	0.49451	0.752594
SPATA3	39.825	-0.258872	0.519474	-0.498335	0.618248	0.827841
LRRN2	1076.71	-0.454661	0.615867	-0.738245	0.460365	0.728268
FANCC	250.7	-0.490237	0.23172	-2.11565	0.0343749	0.228947
MYL10	2.67114	-1.16837	0.835461	-1.39848	0.161969
BCL7B	2141.69	0.0582762	0.20828	0.279798	0.779633	0.908006
MASP2	5.76378	-1.30854	0.716238	-1.82696	0.0677062	0.313412
DENND5B	1257.79	-0.568188	0.398481	-1.42588	0.153902	0.454275
MRPL52	1252.96	0.37513	0.178744	2.0987	0.0358431	0.232341
CPNE2	4193.08	0.203086	0.41764	0.486269	0.626776	0.832553
IL15RA	259.565	0.506537	0.518297	0.977309	0.328416	0.629557
TAS2R9	0.623928	-2.75052	2.00178	-1.37404	0.169431
LRRD1	28.7893	-0.515754	0.56008	-0.920858	0.357124	0.652248
LYPLA1	1147.63	0.446972	0.228347	1.95743	0.0502972	0.273143
TIGD5	412.44	-0.00195432	0.161835	-0.012076	0.990365	0.996888
MOV10L1	52.7709	-0.320637	0.300657	-1.06645	0.286218	0.593031
TXLNG	1020.99	-0.189628	0.138296	-1.37118	0.170319	0.476314
JARID2	1213.59	-0.524821	0.173555	-3.02394	0.00249505	0.0676922
ANKIB1	6506.38	0.136904	0.435381	0.314447	0.753182	0.897774
EEF1D	8654.25	-0.0223076	0.236891	-0.0941678	0.924976	0.970527
ISM2	8.31219	-0.735988	0.807553	-0.911381	0.362094	0.656168
RBBP7	4515.54	0.282941	0.0873758	3.23821	0.00120284	0.0462984
UBE2J1	3423.17	0.323232	0.244291	1.32314	0.185788	0.49383
CYP51A1	4382.46	0.139208	0.315905	0.440664	0.659456	0.850943
GTF2IRD1	771.564	-0.339282	0.174029	-1.94957	0.0512277	0.275647
BCS1L	950.239	-0.242034	0.155564	-1.55585	0.119744	0.406207
MGAM	31.4438	-0.289233	0.787745	-0.367166	0.713495	0.878279
HDAC6	4415.67	-0.52919	0.173542	-3.04935	0.00229336	0.0647559
RNASEH2C	1686.32	-0.127444	0.148808	-0.856431	0.391759	0.679746
KRIT1	1654.25	-0.338083	0.139778	-2.41871	0.0155755	0.15844
CXCL16	5541.19	1.3403	0.594039	2.25625	0.0240547	0.195235
FCRL5	99.6695	-0.43767	0.431308	-1.01475	0.310225	0.613281
RBBP4	6513.26	0.250721	0.129231	1.9401	0.0523675	0.278941
C21orf58	265.394	-0.780266	0.262407	-2.9735	0.00294428	0.0742452
PPP1R15A	2211.86	0.719314	0.551148	1.30512	0.191853	0.499663
LRRC57	878.561	-0.0740105	0.170228	-0.434773	0.663727	0.852523
SMIM10L1	2401.56	0.306004	0.282756	1.08222	0.279156	0.586216
MED11	764.295	0.377739	0.256778	1.47107	0.141272	0.437593
TAS2R30	11.9321	-0.346798	0.516437	-0.67152	0.501889	0.757674
TAS2R50	1.52431	0.611373	1.14741	0.532831	0.594151
ZMYND15	535.352	0.406088	0.469106	0.865664	0.386675	0.675423
IL1RN	111.959	0.65657	1.31423	0.499587
TAS2R46	1.58574	1.32956	1.07355	1.23847	0.215543
NBPF4	5.54901	-0.673721	0.917395	-0.734385	0.462714	0.729981
PRR4	288.993	-0.480865	0.346449	-1.38798	0.165142	0.470487
RNF175	399.29	-0.635224	0.970515	-0.654523	0.512775	0.764649
ATXN10	5206.5	0.259258	0.240644	1.07735	0.281324	0.587737
POLD2	2636.26	-0.0270379	0.189897	-0.142382	0.886778	0.954025
NFKBIL1	787.466	-0.012778	0.132697	-0.096295	0.923286	0.969669
CLUAP1	1597.99	0.0657754	0.172295	0.38176	0.702639	0.873357
GFM1	2439.28	0.125815	0.121237	1.03776	0.299384	0.60439
GSX1	33.6345	-1.21023	1.15798	-1.04513	0.295965	0.601723
KLF11	495.595	0.747069	0.255715	2.92149	0.00348365	0.0785668
TAS2R20	30.2	-0.698941	0.46246	-1.51135	0.130699	0.421959
LTBP1	1794.16	0.203048	0.42685	0.47569	0.634296	0.837061
PRH1	43.0274	0.387166	0.466255	0.830374	0.406327	0.689662
GOLGA8T	363.247	-0.192794	0.354534	-0.543795	0.586583	0.809607
NEK6	2999.97	0.463283	0.249679	1.85551	0.0635229	0.304501
ZDHHC21	1735.32	-0.213928	0.155218	-1.37824	0.168128	0.474373
PRH2	1.7325	-0.806195	1.13989	-0.70726	0.479405
PDX1	0.871213	0.856812	1.41528	0.605402	0.544912
CRTC1	2847.64	-0.778251	0.453733	-1.71522	0.0863054	0.351668
LRRC3	101.815	0.286356	0.364878	0.784799	0.432571	0.707794
LIPI	0.0640003	-0.595391	3.16075	-0.18837	0.850586
RRAGD	2629.07	0.769194	0.302113	2.54605	0.0108951	0.13398
HEATR3	969.122	-0.247539	0.320449	-0.772478	0.439831	0.712133
TAS2R19	11.1972	-0.56262	0.444247	-1.26646	0.205349	0.514553
NFASC	17393.9	-0.182287	0.396627	-0.459593	0.645808	0.843767
TAS2R31	6.95945	0.339828	0.717606	0.473558	0.635815	0.837549
CDX2	1.97653	-1.28336	1.02984	-1.24617	0.212701
TAS2R14	154.199	-0.0797811	0.454354	-0.175592	0.860614	0.943914
HR	2013.66	-0.889359	0.510924	-1.74069	0.0817386	0.343619
NBAS	1632.01	-0.350186	0.256191	-1.36689	0.171659	0.47759
TULP2	13.2495	-0.834544	0.535912	-1.55724	0.119413	0.405854
FIGNL1	522.158	-0.240358	0.131234	-1.83153	0.0670214	0.311445
KCTD13	1793.78	-0.224114	0.295301	-0.758934	0.447892	0.718293
TAS2R43	5.84299	-0.190502	0.658874	-0.289132	0.77248	0.905485
TAS2R10	8.80194	-1.56862	0.644135	-2.43523	0.0148821	0.153796
TAS2R13	2.29817	-0.265299	1.20753	-0.219704	0.826102
LXN	205.102	1.25473	0.45715	2.74467	0.00605719	0.102265
CYS1	494.856	0.711219	0.435259	1.63401	0.102256	0.378706
ALPP	5.92273	-0.0219841	0.567513	-0.0387376	0.9691	0.989024
GNA14	366.246	0.180978	0.335957	0.538695	0.590097	0.81221
CIAO1	3618.68	-0.112706	0.0996713	-1.13077	0.25815	0.568706
HBS1L	2987.55	0.0715067	0.318816	0.224288	0.822533	0.927509
URAD	1.46748	-0.315139	1.85263	-0.170104	0.864928
UHRF2	1876.14	-0.371733	0.215527	-1.72476	0.0845699	0.349351
ABCG4	437.145	-1.87716	0.912549	-2.05705	0.0396816	0.245817
NLRC3	98.3753	-0.70511	0.514245	-1.37116	0.170327	0.476314
ADPRHL1	263.851	-0.498502	0.639648	-0.779338	0.43578	0.709527
CNOT11	1414.53	0.196167	0.133969	1.46427	0.14312	0.44078
ZPR1	1874.73	0.0737605	0.191729	0.384712	0.700451	0.87225
FADS3	3077.67	-0.458872	0.34633	-1.32496	0.185186	0.493132
MMP14	3527.65	0.883418	0.727547	1.21424	0.224656	0.536675
ASPHD1	3967.21	-0.15817	0.326856	-0.483912	0.628448	0.833869
SYNC	1038.27	0.318667	0.414844	0.768162	0.442391	0.713929
YIF1A	1714.46	0.535524	0.271807	1.97023	0.0488114	0.269749
ANKS1B	5660.64	-0.162789	0.401533	-0.40542	0.685169	0.8651
UBE3B	2517.75	-0.21697	0.100698	-2.15467	0.0311874	0.218726
ZNF385D	413.662	-0.91303	0.82681	-1.10428	0.269472	0.577041
ZNF142	1374.67	-0.483839	0.170753	-2.83356	0.00460334	0.0910751
NME6	927.984	0.0189052	0.195067	0.0969164	0.922793	0.969577
BPY2C	0
GFRA4	3.34311	-0.807758	0.946647	-0.853283	0.393502	0.680986
SLC28A3	17.1741	2.09199	0.743878	2.81227	0.00491928	0.0934444
OR2A25	1.602	-1.67	1.27366	-1.31118	0.189797
UBA2	3254.31	0.252884	0.144242	1.75319	0.0795693	0.338407
B3GAT2	2415.85	0.747404	0.754612	0.990448	0.321955	0.623248
DNAI2	12.9057	0.705	0.577575	1.22062	0.22223	0.534284
ZDHHC5	2283.73	0.16972	0.212996	0.796823	0.425554	0.703411
TAT	15.9928	0.383068	0.665271	0.575808	0.564745	0.79564
NPY5R	40.8559	-0.58521	1.15328	-0.507429	0.611854	0.824699
GREM2	179.627	-0.843392	0.98199	-0.85886	0.390418	0.678903
SMAP1	2189.4	0.0252063	0.242347	0.104009	0.917162	0.967861
NPY1R	389.285	-1.13707	1.01344	-1.12198	0.261869	0.571202
DAAM1	1787.28	-0.309412	0.232454	-1.33107	0.183167	0.491144
TRPC3	84.9092	-1.32514	0.705121	-1.87931	0.060202	0.298993
CRCP	1668.17	0.203522	0.131849	1.5436	0.122686	0.410261
PIGP	1122.21	0.448619	0.289071	1.55193	0.120678	0.407396
NUP54	1048.06	0.0457105	0.120005	0.380904	0.703275	0.873586
OR4F5	0.0963081	0.558751	3.16075	0.176778	0.859683
CHST4	2.98881	0.2221	1.26645	0.175373	0.860787	0.943959
IFNK	0.219544	-0.0183185	3.16075	-0.00579562	0.995376
SFRP2	194.326	0.816953	0.858829	0.951241	0.341482	0.639089
NAA60	2683.41	0.0809256	0.129122	0.626737	0.530832	0.775606
MOB3B	3148.13	0.204559	0.647621	0.315862	0.752107	0.897587
AC010547.4	151.98	-1.10541	0.373999	-2.95566	0.00312006	0.075642
DCTN5	4741.62	-0.220888	0.231049	-0.956025	0.33906	0.637119
SMAD6	333.358	0.268488	0.3304	0.812612	0.41644	0.696959
CER1	2.31245	-1.92787	1.18256	-1.63025	0.103049
ZNF19	206.573	-0.033388	0.161523	-0.206708	0.836238	0.933794
CNIH2	2378.39	-0.744607	0.745857	-0.998323	0.318123	0.620736
SVIL	585.688	-0.198809	0.431072	-0.461196	0.644658	0.843264
TNFRSF10D	230.065	0.477705	0.487712	0.97948	0.327343	0.628091
TP53TG3D	65.0726	0.14898	0.321445	0.46347	0.643027	0.842341
SYT8	3.87903	-0.65879	1.24389	-0.529619	0.596376	0.816357
DCHS2	260.919	-0.308118	0.43758	-0.704143	0.481344	0.742592
SPTLC2	7191.69	0.188067	0.556474	0.337962	0.735392	0.889673
NRP1	2130.81	0.220475	0.413589	0.533078	0.59398	0.81479
ASL	866.913	-0.131518	0.147592	-0.891091	0.37288	0.664998
TALDO1	7517.33	0.317549	0.317232	1.001	0.316826	0.619584
RAB1B	7695.98	0.319543	0.104412	3.06041	0.00221036	0.0634388
TRMT9B	607.976	-1.3578	0.591598	-2.29514	0.0217253	0.186739
UBL7	2064.72	0.0565136	0.238394	0.23706	0.812611	0.923012
CORO1A	3651.23	-0.4715	0.338421	-1.39323	0.163549	0.46778
GJD3	7.25356	-0.0617963	0.759506	-0.0813638	0.935153	0.974836
PLIN1	421.984	1.04296	0.691141	1.50905	0.131287	0.42253
ZRANB2	4418.35	-0.275786	0.125976	-2.18919	0.0285827	0.209566
SNX13	2351.69	0.00891693	0.232604	0.0383352	0.96942	0.989262
RGS7	689.006	-0.984504	0.957548	-1.02815	0.303879	0.608118
RACGAP1	754.95	-0.195409	0.199734	-0.978345	0.327904	0.629059
UTP4	916.789	0.107131	0.202919	0.527949	0.597535	0.817124
ZNF93	177.505	-0.133062	0.198555	-0.670154	0.50276	0.758017
CD58	546.79	0.795453	0.413246	1.92489	0.0542431	0.283566
ZNF589	769.548	0.0568	0.222489	0.255294	0.798496	0.916273
PEX11A	564.399	0.142238	0.229591	0.619529	0.535568	0.778169
ZNF23	1004.19	-0.333615	0.150946	-2.21016	0.0270944	0.20484
AREL1	2081.83	-0.350125	0.180925	-1.9352	0.0529663	0.280679
TCF3	1977.32	-0.0240876	0.16773	-0.143609	0.885809	0.953779
CISD2	1637.34	0.44475	0.173497	2.56345	0.0103638	0.131462
MANSC4	5.67423	-0.0948607	0.759511	-0.124897	0.900605	0.960429
BCO2	455.634	-0.611358	0.294588	-2.0753	0.0379586	0.241131
IMPG1	20.0496	-0.936084	1.05604	-0.886409	0.375397	0.66708
MTMR1	1818.3	-0.394151	0.225031	-1.75154	0.079853	0.3392
COPA	10181.3	-0.0707367	0.229128	-0.308722	0.757533	0.899941
SMIM2	0.787515	-2.33077	2.71673	-0.857934	0.390929
GCNT2	157.839	0.0457837	0.265673	0.172331	0.863177	0.945362
ADIPOR1	5677.38	0.494631	0.223971	2.20846	0.0272124	0.205121
SLC9B1	65.6723	-0.103737	0.282754	-0.36688	0.713709	0.878467
NBPF6	3.87261	-1.1816	0.698696	-1.69115	0.090808	0.359065
SIGLEC10	1806.48	-0.159318	0.507277	-0.314064	0.753472	0.897848
KCNH2	823.362	-0.652332	0.543593	-1.20004	0.230124	0.541541
MYO1C	1980.28	0.224359	0.297106	0.755148	0.45016	0.719415
VARS	1961.05	-0.254133	0.128151	-1.98308	0.0473583	0.266518
ARFGAP3	1701.68	0.301428	0.194757	1.54772	0.12169	0.409075
TKTL2	6.26488	-0.903946	0.870747	-1.03813	0.299211	0.60439
DKK3	22514.4	0.345774	0.300988	1.1488	0.25064	0.562642
ABLIM2	1122.9	-1.37874	0.702123	-1.96368	0.0495673	0.271144
STH	6.70115	-1.53118	0.740259	-2.06843	0.0385994	0.242644
FLT3	99.6021	-0.537522	0.552999	-0.972013	0.331044	0.632197
SPIN1	5748.6	-0.239802	0.213181	-1.12488	0.260641	0.570559
PODN	324.564	-0.403635	0.374915	-1.07661	0.281657	0.587837
USP21	1424.35	-0.588512	0.201541	-2.92006	0.00349962	0.0786059
KLHL42	3072.95	-0.094918	0.19509	-0.486534	0.626589	0.83243
EHD1	3261.47	0.378107	0.37618	1.00512	0.314837	0.618145
C15orf48	68.7434	1.28376	1.10997	1.15657	0.247446	0.559171
RELT	1083.83	0.22578	0.381194	0.592298	0.553651	0.789315
PTHLH	112.336	0.097908	0.525789	0.186212	0.852279	0.940734
CCT7	5644.74	0.221824	0.114663	1.93456	0.0530437	0.280864
ZNF33A	1872.36	-0.284454	0.224094	-1.26935	0.204317	0.513369
USP7	4764.64	-0.159373	0.128701	-1.23832	0.215598	0.526253
PACSIN2	2465.14	-0.0420262	0.125842	-0.333961	0.738409	0.891218
SLC30A4	905.225	-0.165416	0.265452	-0.623148	0.533187	0.77651
HIVEP2	2870.15	-0.765237	0.381529	-2.00571	0.044887	0.259192
CYB5R1	2316.22	0.471004	0.14905	3.16005	0.00157743	0.0528333
TENT4B	615.502	-0.306041	0.249783	-1.22523	0.22049	0.532146
AC068533.4	64.5611	-0.652999	0.467556	-1.39662	0.162528	0.466388
SDHD	3165.51	0.644013	0.250536	2.57054	0.010154	0.131055
ADAM33	471.503	-1.64482	0.668642	-2.45994	0.0138959	0.149564
ADRA2C	198.884	-0.891172	0.473963	-1.88026	0.060073	0.298738
MGAM2	10.4603	-0.359347	0.653447	-0.549925	0.582371	0.807178
GOLT1B	1739.4	0.10083	0.156622	0.643777	0.51972	0.767918
ST3GAL1	1691.61	-0.304036	0.332815	-0.91353	0.360964	0.655266
SMAD5	1779.67	0.202261	0.226212	0.894124	0.371255	0.66401
LDHAL6A	8.84401	-0.489479	0.760568	-0.64357	0.519854	0.767986
FAM170B	1.92482	-0.965027	0.969412	-0.995477	0.319504
PNMA2	6286.6	-0.385304	0.566783	-0.679808	0.496626	0.754166
ZNF174	524.748	0.130618	0.163802	0.797413	0.425211	0.702912
SEMA4A	769.909	-1.01489	0.766579	-1.32392	0.18553	0.493429
COL7A1	1426.37	-1.05633	0.477879	-2.21045	0.0270742	0.20484
WNT7B	242.443	-1.00662	1.206	-0.83467	0.403903	0.687587
TSG101	2248.54	0.465364	0.166412	2.79646	0.00516652	0.0958419
TMEM273	1428.67	0.535328	0.507049	1.05577	0.291073	0.597485
BNIP3L	8549.13	0.406846	0.320739	1.26846	0.204633	0.513642
EAF2	173.648	0.29209	0.173103	1.68738	0.0915301	0.360298
ZNF597	241.772	0.0592987	0.187199	0.316768	0.751419	0.897348
LRP10	6519.34	0.57864	0.356161	1.62466	0.104236	0.381563
TEX12	2.8456	0.362635	0.924688	0.39217	0.694932	0.869449
EGFL8	716.521	-0.724859	0.365639	-1.98244	0.0474295	0.266792
SH2D3A	42.6561	-0.270333	0.369686	-0.73125	0.464627	0.731667
WDR86	241.715	-0.570794	0.674389	-0.846387	0.397337	0.683847
LRFN2	181.451	-1.53399	1.09173	-1.4051	0.159992	0.461678
TRIM54	128.403	-2.62615	1.34747	-1.94895	0.0513013	0.275703
MED19	603.749	0.117903	0.165105	0.714111	0.475159	0.738336
C16orf90	1.71797	-0.0238722	1.43334	-0.016655	0.986712
CFHR3	2.46799	-1.2919	0.950348	-1.3594	0.174021
CACNA1S	24.7744	-1.07313	0.769193	-1.39514	0.162972	0.466779
AOAH	676.295	0.0952876	0.640889	0.14868	0.881806	0.95208
ZSCAN32	909.06	0.0564507	0.277204	0.203643	0.838632	0.934432
MORF4L1	15163.9	0.280078	0.155152	1.80519	0.0710448	0.321338
GNAQ	9290.66	-0.0329893	0.28273	-0.116681	0.907112	0.963449
KAZALD1	66.2689	-0.373291	0.474142	-0.787297	0.431108	0.706834
IL18	1150.74	0.124166	0.643573	0.192933	0.847012	0.938435
TCEAL6	867.777	0.0570335	0.649697	0.0877847	0.930048	0.972457
FAM102B	1385.08	-0.194806	0.430655	-0.452349	0.651018	0.847314
TCEAL2	2991.71	0.337963	0.519574	0.650462	0.515394	0.766037
SPACA5B	0.739239	2.22464	2.57872	0.862692	0.388307
UCN	211.109	-0.567323	0.33319	-1.7027	0.0886241	0.354776
NUB1	2640.46	0.211556	0.169835	1.24566	0.21289	0.522961
GSTT2	31.2603	0.17222	0.427586	0.402772	0.687116	0.866227
TMEM237	1349.28	0.142812	0.190012	0.751596	0.452294	0.720934
AQP6	260.411	-0.308998	0.457356	-0.675618	0.499283	0.755964
FCRL4	0.236317	-0.0183185	3.16075	-0.00579562	0.995376
PEX26	2339.4	-0.0093443	0.273144	-0.0342102	0.97271	0.991096
APAF1	857.418	-0.26675	0.256194	-1.0412	0.297781	0.602956
CCDC9B	1926.97	-0.113294	0.385143	-0.294162	0.768634	0.904142
DDT	1823.66	0.530746	0.168396	3.15177	0.00162283	0.0537352
SLC15A2	2158.21	-0.0619721	0.401126	-0.154495	0.877219	0.950578
DPYSL2	47112.9	0.0547764	0.327232	0.167393	0.867061	0.947059
TAS2R42	0.230631	1.16222	3.15799	0.368024	0.712855
GAGE12J	1.66263	-1.10063	2.98485	-0.368739	0.712323
REM2	35.7089	-0.879407	0.613218	-1.43408	0.151548	0.452189
OR2A12	13.6243	-1.29109	0.548105	-2.35554	0.0184956	0.171766
PRB3	1.88272	-1.76751	1.47513	-1.19821	0.230836
OR2A2	0.252424	-0.550692	2.99441	-0.183907	0.854087
DUXB	1.01759	2.72464	3.06396	0.889255	0.373866
AGPAT1	5384.54	0.0891576	0.179983	0.495367	0.620341	0.829371
AC025287.4	1.50781	4.01486	2.41866	1.65995	0.096924
CPHXL	0.208679	1.16222	3.15799	0.368024	0.712855
PRB4	0.360861	0.583402	2.78569	0.209428	0.834114
KARS	3469.17	0.359852	0.167447	2.14905	0.0316307	0.220694
ANKRD61	5.36819	-0.606911	0.581551	-1.04361	0.296667	0.602484
DLG5	2541.54	-0.114877	0.209068	-0.549473	0.582681	0.807415
DDTL	41.224	0.171755	0.350366	0.490215	0.623982	0.831309
DLX1	270.467	-1.04743	0.964879	-1.08556	0.277675	0.58566
SMAD3	1668.03	-0.368849	0.26206	-1.4075	0.159279	0.460857
CFHR1	5.37552	0.515988	0.703038	0.73394	0.462985	0.730149
EIF2AK1	5456.63	0.174733	0.131809	1.32565	0.184955	0.492853
GAGE10	4.02772	-1.40138	0.855665	-1.63777	0.10147	0.377458
SOX9	4910.19	0.223046	0.241644	0.923036	0.355988	0.651663
MTRNR2L4	1030.48	-0.183029	0.665201	-0.275148	0.783202	0.90984
ACSS1	4129.92	-0.4729	0.447983	-1.05562	0.291141	0.597556
TOP2A	787.089	-0.395386	0.772218	-0.512013	0.608642	0.823847
YWHAZ	26189.9	0.235153	0.277527	0.847317	0.396819	0.683427
PRB1	9.65175	-1.3927	0.839871	-1.65823	0.0972716	0.370367
SYNCRIP	5130.3	0.242825	0.180274	1.34698	0.177987	0.485241
BASP1	8448.16	-0.311557	0.889311	-0.350336	0.726087	0.88561
PYCR3	585.399	-0.108341	0.35032	-0.309263	0.757121	0.899858
VSTM5	119.932	-0.974576	0.84625	-1.15164	0.249469	0.561272
OLFM3	449.893	-0.865211	1.27438	-0.678926	0.497185	0.754621
PAXBP1	2644.05	-0.506721	0.286522	-1.76852	0.0769736	0.332824
CALCB	15.772	-0.235411	0.794087	-0.296455	0.766882	0.903402
TUBA8	470.042	-0.771115	0.980436	-0.786502	0.431573	0.707169
CFHR4	2.00182	0.00119372	1.17856	0.00101286	0.999192
TH	22.5727	-0.981516	0.790613	-1.24146	0.214435	0.524775
PRB2	18.2146	-2.83583	1.63057	-1.73916	0.0820066	0.344491
KRTAP12-3	0.275624	0.584263	2.95241	0.197894	0.843128
AIMP2	926.393	0.427001	0.189114	2.2579	0.023952	0.194854
KRTAP10-10	0.336171	1.82698	2.85046	0.640944	0.521559
CALCA	1.86811	0.897132	1.76201	0.509153	0.610645
KRTAP12-1	0.127492	0.558751	3.16075	0.176778	0.859683
IGSF3	606.472	-0.234051	0.486076	-0.481511	0.630154	0.834688
PPAN-P2RY11	142.432	-1.31695	0.402577	-3.27131	0.00107051	0.0448091
OR4F29	1.53509	-1.54715	1.12793	-1.37167	0.170166
KDM3A	2619.66	-0.138118	0.191083	-0.722819	0.469791	0.734982
CHD7	2424.14	-0.526037	0.419649	-1.25352	0.210018	0.520274
KRTAP10-5	0.394666	2.0855	2.731	0.763638	0.445083
MPP4	24.4349	-1.64876	0.691416	-2.38461	0.017097	0.16483
ZNF682	431.659	-0.586556	0.147067	-3.98836	6.65314e-05	0.0110569
KRTAP10-8	0.732917	-0.00065581	1.5154	-0.000432765	0.999655
MBTD1	1042.79	-0.302884	0.233871	-1.29509	0.19529	0.502764
STRAP	4530.18	0.315523	0.202143	1.56089	0.11855	0.404755
KRTAP10-12	0.340546	-0.667012	2.83228	-0.235503	0.813818
TSPEAR	4.63933	-1.62256	0.95772	-1.69419	0.0902283	0.358081
HMCN1	90.0142	-0.146082	0.489249	-0.298584	0.765258	0.90289
MED27	772.8	0.13259	0.169185	0.783701	0.433216	0.708028
DUSP19	205.104	-0.0366468	0.234447	-0.156312	0.875787	0.950344
BEX5	813.197	-0.0993023	0.943821	-0.105213	0.916207	0.967468
MYDGF	1859.38	0.647513	0.329826	1.96319	0.0496238	0.271215
P2RY11	627.536	-0.532597	0.24872	-2.14135	0.0322455	0.222957
EFCAB3	29.6501	-0.478209	0.479184	-0.997966	0.318296	0.620866
TLX1	12.9323	-0.0102657	0.862997	-0.0118954	0.990509	0.996902
PPAN	711.221	-0.123966	0.209357	-0.592126	0.553767	0.78935
NCSTN	4513.85	0.380878	0.265911	1.43235	0.152044	0.45251
IRF2	1685.72	0.556193	0.309311	1.79817	0.0721507	0.32352
TERF2IP	8819.4	0.220012	0.219028	1.00449	0.315142	0.618644
MAP1A	31880.3	-0.47326	0.445265	-1.06287	0.287841	0.594401
SNX14	2599.17	0.12546	0.0955336	1.31325	0.189098	0.497358
TNFAIP8L1	663.419	-0.480876	0.450469	-1.0675	0.285747	0.592604
AMN1	1400.36	0.164106	0.334152	0.491112	0.623347	0.831087
SCARB2	23640.5	0.559743	0.413745	1.35287	0.176097	0.483616
CMA1	3.21872	-3.93295	1.58412	-2.48274	0.0130378	0.146153
SERP2	952.098	-0.210005	0.521588	-0.402626	0.687223	0.866227
PRRT1	2221.82	-0.785033	0.724358	-1.08376	0.27847	0.585773
SMIM32	77.0458	-0.814006	1.53961	-0.52871
LITAF	8904.79	0.65128	0.559269	1.16452	0.244213	0.555918
LBX1	4.76739	-0.112361	0.970603	-0.115764	0.907839	0.963671
TMEM183A	2760.94	-0.157246	0.316875	-0.496241	0.619724	0.828927
GSTT4	12.3259	-0.821847	0.55118	-1.49107	0.135944	0.43032
MRPL15	1258.35	0.503364	0.236062	2.13234	0.0329793	0.225108
EIF3G	4520.2	0.106994	0.260055	0.411429	0.680758	0.862096
IGFBP4	1282.62	0.248841	0.348532	0.713969	0.475247	0.738407
CDK5R1	3044.66	-0.868525	0.818728	-1.06082	0.288771	0.595351
ZNF114	110.167	-0.0207053	0.265077	-0.0781105	0.93774	0.975881
PPWD1	1546.28	-0.371078	0.171773	-2.16029	0.0307505	0.217246
LAYN	1722.97	0.970523	0.499142	1.94438	0.0518492	0.277622
KRTAP10-7	1.4057	1.27944	1.14653	1.11593	0.264454
HLA-DMB	4675.2	1.1349	0.815987	1.39083	0.164277	0.469045
KRTAP10-11	0.83866	1.04623	1.4781	0.707823	0.479055
KRTAP10-1	0.870492	-0.465339	1.31884	-0.35284	0.724208
CHRM1	945.502	-1.23966	1.29143	-0.959907	0.337102	0.63587
PPT2	901.348	-0.356052	0.169153	-2.10492	0.0352986	0.231216
KRTAP10-6	1.43676	-1.8857	1.26591	-1.48961	0.136327
GRB2	8607.66	0.151874	0.232311	0.653754	0.51327	0.76493
ILDR1	16.3013	0.0887622	0.515167	0.172298	0.863203	0.945362
C10orf71	3.60905	0.203179	0.805011	0.252392	0.800738	0.917457
KRTAP10-2	0.892667	3.26359	1.91474	1.70446	0.0882958
KRTAP10-4	2.02725	-1.71267	1.05427	-1.62451	0.104267
DRGX	13.4449	-1.70079	1.07739	-1.57862	0.114423	0.397218
VPREB1	0.279674	-0.0183185	3.16075	-0.00579562	0.995376
POTEB3	1.45377	-1.41919	1.47798	-0.960224	0.336942
MFSD1	4259.84	0.88983	0.530021	1.67886	0.0931798	0.36341
KRTAP10-9	0.862203	0.0952114	1.77597	0.0536111	0.957245
ALPG	4.38933	1.86603	1.12786	1.65449	0.0980288	0.371628
RPS18	18890.4	0.618638	0.339862	1.82026	0.0687193	0.315815
AL117339.5	122.666	-0.828108	0.451889	-1.83255	0.0668696	0.311416
TANK	1761.1	0.557396	0.278012	2.00493	0.0449703	0.259415
KRTAP12-4	0.0640003	-0.595391	3.16075	-0.18837	0.850586
CFHR2	0.0640003	-0.595391	3.16075	-0.18837	0.850586
KRTAP10-3	0.725756	-0.210874	1.86771	-0.112905	0.910106
ZNF37A	1918.87	-0.380562	0.22898	-1.66199	0.0965148	0.369191
HLA-DMA	4696.22	0.94766	0.773564	1.22506	0.220554	0.532146
DNAJB2	13329.6	-0.11588	0.355803	-0.325688	0.744661	0.893958
KRTAP12-2	1.00604	-0.0183601	1.86651	-0.0098366	0.992152
DDX3X	10289.8	0.148134	0.202418	0.731822	0.464277	0.731429
OARD1	1345.06	0.356269	0.246973	1.44254	0.14915	0.448841
ETFBKMT	337.146	0.199477	0.199968	0.997543	0.318501	0.621127
METTL2A	542.784	0.223869	0.207085	1.08105	0.279676	0.586579
ERCC6	565.166	-0.189644	0.148032	-1.2811	0.200158	0.509096
LRIG2	1549.67	-0.392356	0.253082	-1.55031	0.121066	0.407919
ALKBH1	412.666	0.248002	0.212222	1.16859	0.242567	0.554322
OR2A14	0.595788	-0.548981	1.8179	-0.301986	0.762663
CDK2	478.291	0.186153	0.342252	0.543906	0.586506	0.809607
CTAGE4	27.1637	1.60581	0.941711	1.70521	0.0881558	0.354145
CFHR5	1.30655	-0.952283	1.80907	-0.526394	0.598614
ZNF486	240.351	0.102224	0.355299	0.287714	0.773566	0.905739
NSUN3	343.67	-0.00432336	0.211147	-0.0204756	0.983664	0.994706
ANGPT4	26.298	0.0693668	0.556718	0.124599	0.900841	0.960562
TNFRSF10A	108.806	0.97932	0.471787	2.07577	0.0379156	0.241118
MCM4	1620.96	0.14095	0.197968	0.711983	0.476475	0.739066
CCDC42	5.4001	-0.824226	1.07137	-0.76932	0.441703	0.713544
TDRD7	1862.73	0.278082	0.283245	0.98177	0.326213	0.627195
CD2	83.8114	-0.493822	1.07528	-0.459251	0.646054	0.843943
F13B	1.12672	0.401143	1.53898	0.260655	0.794358
TSC22D1	13674.3	0.218748	0.432991	0.505203	0.613416	0.825776
AQP7	38.0465	-0.265297	0.468973	-0.565699	0.571598	0.799935
DHFR2	1033.8	0.420792	0.342966	1.22692	0.219853	0.531288
SOX17	195.898	0.032134	0.560319	0.0573495	0.954267	0.983286
BTRC	2288.79	-0.512167	0.323551	-1.58295	0.113432	0.396029
RRM2	329.438	-0.0846523	0.62054	-0.136417	0.891491	0.956331
FREM1	239.414	-1.09137	0.426688	-2.55776	0.0105348	0.132349
GAGE13	1.32528	3.82432	2.29637	1.66538	0.095837
C1orf43	9497.68	0.307279	0.21164	1.4519	0.14653	0.44492
ADAMTS16	64.4049	-1.20699	0.704404	-1.71348	0.0866234	0.352136
CTSG	9.94389	-2.99624	1.39559	-2.14693	0.0317985	0.221434
SPDYE4	0.772901	1.41851	2.09926	0.675718	0.49922
TXNDC11	1228.71	0.249018	0.220031	1.13174	0.257743	0.568575
ARL13B	608.589	0.169535	0.265587	0.638341	0.523252	0.770787
GAGE12B	0.62213	0.927252	1.79376	0.516931	0.605204
ZNF90	140.091	-0.408531	0.250591	-1.63027	0.103044	0.379751
GAGE2E	1.14536	-2.05095	2.11077	-0.971663	0.331218
DERA	1214.77	0.493383	0.299427	1.64776	0.0994025	0.373992
GAGE12C	0
GYS2	10.9413	-0.884079	0.46185	-1.91421	0.0555932	0.287349
SPINK8	37.6891	1.25195	0.497736	2.51528	0.0118937	0.139248
CTAGE8	10.3684	-0.154583	1.29524	-0.119347	0.905001	0.962563
OR2A7	19.5629	1.07265	0.8072	1.32885	0.183897	0.491839
GAGE12D	0
OR2A1	2.58507	-0.967338	1.5176	-0.637412	0.523857
SSX1	0.445961	1.33769	2.6891	0.497451	0.618871
LDHB	21362.6	0.419939	0.33084	1.26931	0.204331	0.513369
PPIAL4C	0.655441	-0.991689	2.62543	-0.377725	0.705635
ADAMTS7	223.176	-0.347488	0.252204	-1.3778	0.168264	0.474373
SNN	9713.66	0.197336	0.458899	0.43002	0.667181	0.85423
NCBP1	1938.17	0.0791913	0.20954	0.377929	0.705483	0.874483
CCDC91	1540.58	0.272543	0.284093	0.959342	0.337387	0.636269
RBM11	376.086	0.0746691	0.241969	0.308589	0.757634	0.89998
TFCP2	2199.2	0.0822703	0.186143	0.441975	0.658508	0.850741
ARHGEF5	267.316	1.49441	0.48623	3.07345	0.00211596	0.062795
C5orf22	1018.95	0.182052	0.15908	1.14441	0.252455	0.563626
PMEL	126.057	3.65508	1.00846	3.62442
CNTNAP5	78.7265	-1.79551	0.724407	-2.47859	0.0131904	0.146893
GAGE2A	2.85626	-1.33763	1.00768	-1.32744	0.184362	0.492376
DUSP18	398.106	0.00394137	0.326737	0.0120628	0.990375	0.996888
DNAJB9	2039.92	0.246274	0.349383	0.704884	0.480883	0.742313
FAM47E-STBD1	772.915	0.677331	0.381338	1.7762	0.0757003	0.331389
PSMD14	2826.79	0.400063	0.145002	2.75903	0.00579736	0.100262
GAGE12H	0.404099	2.11146	3.11155	0.678587	0.497399
SSX5	1.89086	-2.12343	1.57711	-1.3464	0.178172
FOXN3	2683.63	-0.165944	0.221507	-0.749159	0.453761	0.722676
GAGE1	4.45588	-1.20626	0.991494	-1.21661	0.223754	0.535745
THAP5	1529.62	0.171255	0.25567	0.669827	0.502968	0.758145
CBS	548.338	-1.15056	0.410005	-2.80622	0.00501271	0.0946665
CFTR	108.658	-0.28974	0.824369	-0.351469	0.725237	0.885363
FAM47E	675.856	-0.1409	0.201585	-0.69896	0.484577	0.745602
SLC35E4	334.133	0.0742464	0.211774	0.350593	0.725894	0.88561
PRSS58	0.439794	-1.31712	2.2016	-0.598256	0.549669
STX19	9.51213	0.420669	0.610478	0.68908	0.490773	0.74968
SPX	2488.14	0.179996	0.749221	0.240244	0.810141	0.921876
NTNG2	2315.03	-0.36347	0.298012	-1.21965	0.222598	0.534591
MFSD6L	6.90542	-0.0695316	0.956157	-0.0727199	0.942029	0.978069
CD86	1265.92	1.06667	0.701345	1.5209	0.128286	0.417646
PNPLA8	3546.61	0.231582	0.183409	1.26266	0.206712	0.516653
OGFRL1	13286	0.461922	0.460207	1.00373	0.31551	0.61867
HTR1B	40.9332	-1.99408	0.990474	-2.01326	0.0440875	0.257558
GAGE12G	0.304364	-1.24812	3.15349	-0.395791	0.69226
RAB3IL1	1420.47	0.354461	0.457603	0.774605	0.438573	0.711203
TMEM219	5192.41	0.441006	0.244859	1.80106	0.0716934	0.322685
RARRES1	477.05	2.69534	1.0685	2.52255	0.0116507	0.137927
TGIF1	833	0.701373	0.500138	1.40236	0.160808	0.463359
KIF19	847.131	-0.0028906	0.598123	-0.00483279	0.996144	0.998031
NTRK2	48164.3	0.319047	0.456435	0.698998	0.484553	0.745602
PIK3R6	368.306	0.761983	0.851612	0.894754	0.370918	0.663753
UNC5CL	122.112	-0.608874	0.365228	-1.66711	0.0954931	0.367362
STBD1	193.985	0.552937	0.599848	0.921796	0.356635	0.651857
KCNJ8	331.541	0.486944	0.202383	2.40605	0.0161261	0.161306
MEI4	15.0907	0.475419	0.453075	1.04932	0.294032	0.600522
TNNI2	52.4539	2.41028	1.0439	2.30891	0.0209485	0.183142
GAGE12E	1.27761	-1.51728	1.98503	-0.76436	0.444653
TSTD2	1488.53	-0.345047	0.171926	-2.00695	0.0447547	0.258857
WDR93	55.6195	0.163006	0.354132	0.460298	0.645303	0.843455
GPCPD1	2932.23	-0.179739	0.384696	-0.467224	0.64034	0.840704
RNF149	2466.5	0.534403	0.562353	0.950298	0.341961	0.639573
KIF17	343.096	-0.852472	0.833716	-1.0225	0.306546	0.610731
NFYA	1598.25	-0.128871	0.276761	-0.465642	0.641472	0.841314
PAN3	1650.62	-0.483228	0.214864	-2.24899	0.0245129	0.197302
OR2A42	15.1276	-0.65398	0.53767	-1.21632	0.223862	0.535791
LRP12	705.126	0.134316	0.308462	0.435437	0.663245	0.852256
NXNL2	77.8633	0.0636221	0.311374	0.204327	0.838098	0.934165
GAGE12F	6.57381	0.121723	0.509459	0.238925	0.811164	0.922438
EFCAB11	406.381	0.248363	0.268356	0.925499	0.354706	0.650968
UBAP2L	4954.88	-0.00635853	0.103482	-0.0614456	0.951004	0.981353
PRDM15	502.645	-0.884135	0.199371	-4.43461	9.22387e-06	0.00392577
PPP6R1	4794.65	-0.317357	0.210407	-1.5083	0.131478	0.422834
ARHGEF35	14.5672	2.05368	0.808094	2.54139	0.0110411	0.134622
TMOD1	1445.42	0.36861	0.385565	0.956026	0.339059	0.637119
CREG2	2313.21	-0.824718	1.03181	-0.799292	0.424121	0.702168
TM4SF5	0.45717	1.13752	2.1338	0.533097	0.593967
FBXW12	23.693	-1.45534	0.50573	-2.87769	0.00400593	0.0846305
ALPI	2.00765	-1.06188	1.00865	-1.05277	0.292445
IL4	0.370299	1.95604	3.12108	0.626719	0.530844
ALG8	1078.86	0.360707	0.18333	1.96753	0.0491224	0.270406
CTIF	4397.65	-0.782129	0.330894	-2.36368	0.0180944	0.169893
OR14K1	0.434787	-1.46233	2.7502	-0.531719	0.59492
VMO1	223.57	1.14003	0.557805	2.04378	0.0409748	0.249555
OR6F1	0.435666	-1.24807	2.77919	-0.449075	0.653378
APOBEC2	0.718292	-0.380259	1.75473	-0.216706	0.828438
SLC1A7	24.2197	-2.0809	0.986547	-2.10927	0.0349209	0.230275
NUCB1	8356.41	0.297229	0.219655	1.35317	0.176003	0.483433
DCUN1D2	842.609	-0.463615	0.184892	-2.5075	0.012159	0.14098
PPARA	1611.67	-0.291407	0.276675	-1.05325	0.292227	0.598516
GCSAML-AS1	245.718	0.113907	0.357873	0.318289	0.750266	0.896906
TNS4	35.1909	0.0215373	0.2713	0.0793855	0.936726	0.975339
NUP35	379.796	0.21715	0.186031	1.16728	0.243098	0.55475
IRAK1	4742.27	0.176185	0.309677	0.56893	0.569404	0.798854
PAGE1	0
BCLAF3	835.117	-0.316728	0.148798	-2.12858	0.0332894	0.226
TSPO2	0.350043	0.585148	3.15799	0.185291	0.853
LRRC3B	1137.69	0.473373	0.694542	0.681561	0.495516	0.753465
OR2G2	0
MBD1	3046.35	-0.373335	0.11794	-3.16547	0.00154833	0.0526673
C6orf52	58.2145	0.663854	0.392416	1.69171	0.0907008	0.359065
H3F3C	6.76242	-1.8962	1.05429	-1.79856	0.0720875	0.323493
OR2C3	38.3253	-0.0366783	0.449567	-0.0815857	0.934976	0.974836
FAM71C	0.172826	-1.12715	3.1553	-0.357225	0.720923
MMAB	1078.56	-0.272493	0.302115	-0.901951	0.367083	0.660319
NUP107	1100.93	-0.0657999	0.230456	-0.28552	0.775246	0.906098
LARS2	1427.29	0.0790991	0.255932	0.309063	0.757273	0.899858
OR14A2	0
OR1C1	3.61477	-1.18457	0.980944	-1.20758	0.227208	0.539012
TCP11X1	0.243316	-0.479037	3.15641	-0.151766	0.879371
MYL7	27.0921	-1.25697	0.846795	-1.48439	0.137707	0.433334
TMEM86B	295.688	-1.0995	0.410728	-2.67694	0.0074297	0.112934
AC118470.1	0
CCBE1	125.582	-0.969459	0.580509	-1.67002	0.0949163	0.366525
OR13G1	0.172826	-1.12715	3.1553	-0.357225	0.720923
GCSAML	37.3295	0.0201186	0.403828	0.0498197	0.960266	0.985681
CORO7	3324.22	-0.186063	0.293053	-0.634913	0.525485	0.772512
CTTNBP2	2177.1	-0.610276	0.365671	-1.66892	0.0951326	0.367012
VWF	5041.73	0.526618	0.388114	1.35687	0.174824	0.481559
DHX32	1262.34	0.285586	0.20326	1.40503	0.160013	0.461678
LRMDA	159.865	-0.26629	0.382059	-0.696987	0.485811	0.74627
DNAJC16	1433.49	0.056797	0.177825	0.319398	0.749425	0.896462
RSPO4	161.449	-0.920615	0.285956	-3.21943	0.00128448	0.0476896
PTPRU	1206.62	-0.320505	0.295877	-1.08324	0.278702	0.585946
RASGRP3	4389.12	0.0517812	0.68623	0.0754575	0.939851	0.976795
ZFPM2	307.911	-0.787733	0.505185	-1.5593	0.118926	0.405281
AKR1E2	44.4519	-0.471791	0.571155	-0.82603	0.408787	0.691415
CCDC175	13.491	-1.60647	0.488887	-3.28597	0.00101631	0.0443365
GLTPD2	6.87405	-0.350046	0.66861	-0.523544	0.600596	0.819048
ETV6	1101.35	-0.0729262	0.375053	-0.194442	0.845829	0.937661
GSTT1	1192.4	0.189879	0.30156	0.629656	0.52892	0.774494
KIF3A	3051.14	-0.317475	0.36413	-0.871873	0.383277	0.672888
BCCIP	1878.78	0.320069	0.238346	1.34288	0.179312	0.486777
GPR135	258.685	-0.00119916	0.200534	-0.00597982	0.995229	0.998031
DLX2	49.1314	-1.28966	1.13613	-1.13514	0.256318	0.566889
JKAMP	2509.74	0.404024	0.173336	2.33087	0.01976	0.177942
PSMF1	4982.06	0.317993	0.132839	2.39382	0.0166737	0.163608
SAV1	1581.47	0.251482	0.358029	0.702405	0.482427	0.743719
DTNBP1	1215.72	0.127733	0.232739	0.548824	0.583126	0.807681
GABRA5	1237.49	-0.483919	1.20264	-0.40238	0.687404	0.866327
HEPHL1	3.20575	0.532241	0.836254	0.636459	0.524478	0.771616
MVK	872.388	-0.470437	0.246739	-1.90662	0.05657	0.289826
ZFAT	304.072	-0.182226	0.1813	-1.0051	0.314847	0.618145
PSMB7	3652.02	0.196901	0.190447	1.03389	0.301189	0.60599
MAP4K5	4259.82	-0.321508	0.417041	-0.770926	0.440751	0.712833
OR2G3	0.0963081	0.558751	3.16075	0.176778	0.859683
SLC2A8	1218.87	-0.0602502	0.245667	-0.245252	0.806261	0.919669
CNTNAP4	9050.71	0.145803	0.602416	0.24203	0.808757	0.920901
CERKL	49.1286	-0.196811	0.681056	-0.288979	0.772597	0.905489
PLCG1	6873.63	-0.528543	0.214327	-2.46606	0.0136608	0.148524
PANX1	895.561	0.824254	0.501571	1.64334	0.100312	0.375597
TRPC7	5.93283	-1.14647	0.883334	-1.29788	0.194327	0.502064
GZMB	43.0195	1.3528	0.961993	1.40625	0.159651	0.461178
TIMELESS	809.322	-0.204641	0.327137	-0.62555	0.53161	0.775883
C20orf202	26.8912	-0.297773	0.547154	-0.544221	0.586289	0.809607
ATG9B	142.912	-0.980557	0.608196	-1.61224	0.10691	0.385849
TMEM74B	274.863	-1.54333	0.813521	-1.8971	0.0578151	0.293277
PRG4	6.17538	-0.118969	0.764178	-0.155682	0.876284	0.950472
CASR	125.385	-0.42051	0.217577	-1.9327	0.0532737	0.28146
GK5	1737.49	-0.250646	0.274945	-0.91162	0.361969	0.656165
NAPSA	50.014	-0.810031	0.340701	-2.37754	0.0174284	0.166553
HENMT1	535.584	0.337171	0.187198	1.80114	0.0716808	0.322685
S1PR3	2271.31	0.687264	0.617322	1.1133	0.26558	0.574484
ADGRD2	26.9175	-0.465321	0.414457	-1.12272	0.261555	0.570829
SSX3	0.202189	-0.0183185	3.16075	-0.00579562	0.995376
AGMAT	91.5226	-0.704258	0.35534	-1.98193	0.0474875	0.266792
L3HYPDH	815.919	-0.0535973	0.279407	-0.191825	0.847879	0.93886
AC139677.2	479.908	-0.246403	0.337426	-0.730242	0.465242	0.732139
GABRB3	2005.62	-0.895348	0.89334	-1.00225	0.316224	0.619247
GZMH	35.338	0.360207	0.900661	0.399937	0.689203	0.866844
SHLD1	201.979	0.213938	0.214592	0.996951	0.318788	0.62128
NOS3	610.424	-0.169751	0.385496	-0.440344	0.659688	0.850943
ATL1	2912.39	0.0932531	0.33191	0.280959	0.778742	0.907327
AC139677.1	6.91267	0.232622	1.52293	0.152746	0.878598	0.95103
NR1H2	2519.61	-0.128102	0.142513	-0.898881	0.368716	0.661535
EPAS1	10735.2	0.291361	0.456382	0.638414	0.523204	0.770782
SSX4	0.472909	2.36413	2.02073	1.16994	0.242025
PSMB6	3062.46	0.269117	0.166606	1.61529	0.106247	0.384171
AL589666.1	14.1416	-0.40117	0.604878	-0.663225	0.507186	0.760458
MED16	2024.84	-0.0808805	0.124507	-0.649606	0.515947	0.766449
ABHD16B	2.19099	-0.358247	1.23889	-0.289169	0.772452
TPR	4576.56	-0.00959885	0.210792	-0.0455371	0.963679	0.986693
UQCRC1	5471.62	0.0719504	0.289332	0.248678	0.80361	0.918818
IRAK1BP1	263.042	-0.0902185	0.221111	-0.408024	0.683256	0.863562
SIGLEC8	1810.64	0.86471	0.503201	1.71842	0.0857205	0.350452
ZNF706	3912.47	0.221181	0.194269	1.13853	0.2549	0.565759
ABCA3	5155.77	-0.225644	0.264237	-0.853947	0.393134	0.680912
AC233723.1	154.194	0.235398	0.47327	0.497385	0.618917	0.828317
POLL	1029.18	-0.324177	0.163798	-1.97913	0.0478013	0.267588
SSX4B	0.472909	2.36413	2.02073	1.16994	0.242025
GOLGA8R	232.502	-0.556961	0.451776	-1.23283	0.21764	0.528441
ASPM	162.917	-0.679278	0.654769	-1.03743	0.299535	0.60441
C9orf72	1180.16	0.024124	0.219601	0.109853	0.912526	0.965884
FANK1	174.685	0.0819208	0.196917	0.416018	0.677397	0.860993
TNIP1	3174.07	0.230022	0.253555	0.907188	0.364307	0.658159
CASP3	1586.11	0.649944	0.234727	2.76893	0.00562406	0.0986067
PHIP	2493.55	-0.129305	0.254895	-0.507288	0.611953	0.824728
CHGB	1709.72	-0.305816	0.985335	-0.310368	0.756281	0.899537
WHAMM	758.523	-0.170435	0.112189	-1.51919	0.128716	0.418504
SETX	4220.2	-0.0937419	0.319297	-0.293589	0.769072	0.904427
PTGFRN	1653.23	0.289014	0.255294	1.13208	0.2576	0.568426
CRBN	3109.01	0.149092	0.198366	0.751604	0.452289	0.720934
ZHX3	4823.17	-0.0994887	0.376052	-0.264561	0.791347	0.913038
MCCC2	2570.15	0.20548	0.0924191	2.22335	0.026192	0.2017
ARL4D	296.555	-0.181027	0.71101	-0.254606	0.799027	0.9164
ASCL2	102.886	0.317317	0.559736	0.566904	0.570779	0.799827
CEACAM18	1.03499	-1.9397	1.31622	-1.47369	0.140565
LTA	13.0575	-0.449278	0.516724	-0.869473	0.384588	0.673329
C20orf144	11.0341	-0.524929	0.440332	-1.19212	0.233213	0.544483
NR5A1	4.50965	-1.63781	0.724201	-2.26154	0.0237258	0.1941
SCHIP1	3777.86	0.164801	0.370742	0.444517	0.656669	0.850506
CD101	109.376	-0.746721	0.464033	-1.6092	0.107573	0.386881
ACTL10	44.4704	0.514944	0.449524	1.14553	0.251989	0.56347
NECAB3	1426.27	-0.639409	0.530675	-1.2049	0.228242	0.540118
C2orf72	3454.81	-0.610783	0.418681	-1.45883	0.144613	0.442252
MSH5-SAPCD1	253.825	-0.775088	0.422205	-1.83581	0.0663861	0.310521
UBE2E2	1375.3	-0.0427671	0.265409	-0.161137	0.871986	0.949282
BICD1	1570.19	-0.204616	0.264993	-0.772157	0.440021	0.712213
SIGLEC12	15.5423	2.03024	1.07907	1.88147	0.0599085	0.298371
RGPD6	2860.67	-0.699183	0.286896	-2.43706	0.0148072	0.15343
ERN2	18.5088	-0.713954	0.31602	-2.25921	0.0238705	0.194569
PDZD2	1783.91	-0.73192	0.520443	-1.40634	0.159623	0.461178
XRN1	1435.19	-0.480556	0.213568	-2.25013	0.0244409	0.197086
WTIP	559.057	-0.171762	0.248226	-0.691956	0.488965	0.749183
IQCJ	2.7121	0.780164	0.843039	0.925419	0.354748
TOP1	2963.88	0.336692	0.143855	2.3405	0.0192582	0.176115
CEP170B	3994.9	-1.23228	0.596216	-2.06684	0.0387491	0.24314
ADAMTS8	503.692	-0.434613	0.390163	-1.11393	0.265311	0.574441
ERGIC2	2161.59	0.258823	0.255945	1.01125	0.311899	0.615116
IZUMO1R	1.06122	0.204266	1.86751	0.109379	0.912902
RP1	20.7197	-0.198084	0.504154	-0.392905	0.69439	0.869449
NR6A1	244.861	-0.995326	0.287035	-3.46762	0.00052509	0.0297326
CHMP7	1685.28	0.0431512	0.12277	0.351479	0.725229	0.885363
TMIGD1	0.224142	-0.0183185	3.16075	-0.00579562	0.995376
STXBP6	1890.04	-0.167475	0.394639	-0.424376	0.671292	0.856728
TMEM89	0.688029	0.0638137	1.50501	0.0424008	0.966179
IQCJ-SCHIP1	3284.71	0.0982272	0.434457	0.226092	0.82113	0.926831
REPS2	2543.89	-0.579064	0.41166	-1.40665	0.15953	0.461178
GPR68	72.817	-1.3147	0.747759	-1.75819	0.0787147	0.336577
DHDH	75.019	1.86241	0.707196	2.63351	0.0084508	0.119613
ATG2A	1688.99	-0.370917	0.163455	-2.26923	0.0232546	0.19265
FKBPL	208.934	0.0060015	0.222769	0.0269405	0.978507	0.993192
TRNT1	752.335	0.250942	0.186929	1.34244	0.179452	0.487081
DPCD	538.76	0.160125	0.320243	0.500011	0.617068	0.827133
KBTBD11	5603.01	-0.106313	0.367188	-0.289533	0.772174	0.905348
NXF2	3.11576	-1.56949	1.26694	-1.2388	0.215419	0.526025
SAPCD1	95.4482	-0.862337	0.336477	-2.56284	0.0103821	0.131462
PLRG1	2958.37	0.257692	0.240132	1.07313	0.283214	0.589568
CLVS1	243.574	-0.618617	0.807666	-0.765932	0.443717	0.714808
SLC15A5	7.6578	1.38394	0.753926	1.83564	0.0664106	0.310521
PANX2	1637.19	-1.14367	0.919683	-1.24355	0.213664	0.523973
SH2D5	636.098	-1.71434	1.20589	-1.42164	0.155132	0.455372
BARD1	388.012	0.143716	0.322503	0.445626	0.655867	0.849816
TOPAZ1	1.83202	-1.79334	1.18201	-1.51719	0.129219
ECEL1	24.2211	-1.32433	0.613839	-2.15745	0.0309708	0.218081
PLK1	365.642	-1.155	0.295306	-3.91118	9.18449e-05	0.0126269
GBP3	1152.94	0.533318	0.577187	0.923995	0.355489	0.651303
UBE2E1	4546.35	0.559585	0.275987	2.02758	0.0426036	0.252963
DAZAP2	14419.2	0.393249	0.278106	1.41402	0.157355	0.458874
TTF2	747.015	-0.0889023	0.354974	-0.250447	0.802242	0.918216
ZBTB41	1315.2	-0.0459676	0.206135	-0.222998	0.823537	0.928222
CEP78	1642.28	0.120548	0.321065	0.375462	0.707317	0.875243
KCNC3	1615.57	-1.48585	0.678031	-2.19143	0.0284209	0.209083
FAM71D	11.8449	-0.692711	0.65127	-1.06363	0.287496	0.594126
CREBBP	3153.34	-0.541207	0.156806	-3.45144	0.000557608	0.0309685
ASPH	6105.89	0.299944	0.225248	1.33162	0.182986	0.491144
TMX2	5291.04	0.126858	0.274263	0.462544	0.643692	0.842705
CSTA	281.541	2.28753	0.993421	2.30268	0.0212966	0.184743
FAR2	588.441	-0.25729	0.333858	-0.770656	0.440911	0.712992
SIGLEC1	2917.24	1.71034	0.914488	1.87027	0.0614463	0.300347
GRHL2	6.54249	-0.507916	0.552376	-0.91951	0.357829	0.652808
RFX8	35.8393	-0.342858	0.435219	-0.787783	0.430824	0.706739
GLIS2	781.868	-0.0619136	0.18329	-0.337791	0.73552	0.889763
SNRNP200	7072.75	-0.118641	0.145853	-0.813427	0.415973	0.696847
PAM16	647.317	-0.103533	0.274294	-0.377455	0.705836	0.874526
GNPDA1	2795.34	0.754771	0.381105	1.98048	0.0476492	0.267425
MRPL18	2144.63	0.346893	0.226915	1.52874	0.126329	0.414817
CCDC58	400.973	0.255179	0.217277	1.17444	0.240219	0.551981
AC106774.4	7.23099	5.69024	1.71612	3.31576	0.000913942	0.0419692
C11orf21	65.6233	-0.651417	0.538024	-1.21076	0.225988	0.538324
SMAGP	63.9364	0.0331602	0.364259	0.0910346	0.927465	0.971174
PCNT	2375.46	-0.932061	0.26329	-3.54005	0.000400049	0.0263429
TMEM168	1696.15	0.167441	0.242737	0.689804	0.490317	0.74968
ADAMTS15	117.832	0.280277	0.632307	0.443262	0.657576	0.850732
TSPAN32	46.8831	0.344431	0.635572	0.541922	0.587872	0.810451
SCGB2B2	81.321	-0.471284	0.22	-2.1422	0.0321777	0.222906
FAM222A	3175.31	0.106365	0.641204	0.165884	0.868249	0.947644
CGN	499.607	-0.403269	0.330217	-1.22123	0.222	0.53389
TCAIM	1774.02	0.416496	0.188191	2.21316	0.0268866	0.204464
AQP3	38.2648	0.34698	0.623247	0.55673	0.577712	0.804421
NEUROD1	130.592	-1.23601	0.759105	-1.62825	0.103472	0.380372
CTNND1	8019.78	0.103426	0.126519	0.817476	0.413656	0.694998
OLFML2A	283.893	-0.12789	0.372032	-0.34376	0.731027	0.887711
APOA5	0.736707	-0.582327	1.71225	-0.340095	0.733785
ITGA4	268.484	-0.394602	0.856737	-0.460587	0.645095	0.84339
GLDC	933.523	0.200265	0.28267	0.708479	0.478648	0.740987
PAK1IP1	643.563	0.262671	0.19316	1.35986	0.173874	0.480155
MIP	12.9407	0.44558	0.530447	0.840009	0.400903	0.685792
IL12A	77.2483	-0.00757684	0.248229	-0.0305236	0.975649	0.991906
BMT2	465.454	0.0857426	0.241573	0.354935	0.722638	0.883551
PLEKHO1	2336.34	-0.303096	0.261509	-1.15903	0.246446	0.557935
SIGLEC6	2.0232	0.896113	1.06686	0.839956	0.400933
GLS2	472.293	-1.40163	1.19882	-1.16917	0.242334	0.554009
WDR5B	392.425	0.189976	0.32803	0.579142	0.562493	0.793942
FAM162A	2322.24	0.411563	0.289405	1.4221	0.154997	0.455372
STAT3	8376.74	0.40948	0.349722	1.17087	0.24165	0.552976
RPL29	14313.5	0.470403	0.334456	1.40647	0.159584	0.461178
SULF1	1134.07	0.335299	0.406757	0.824323	0.409756	0.691848
VASN	1304.99	0.401428	0.342107	1.1734	0.240636	0.552222
MTRNR2L5	5.6196	0.18159	0.833626	0.217832	0.82756	0.929753
TMCO3	2350.01	0.25818	0.303936	0.849453	0.395629	0.682351
CORO7-PAM16	73.9569	0.101486	0.657569	0.154336	0.877345	0.950578
HAUS2	1135.7	0.235299	0.222155	1.05917	0.289524	0.595777
PCLAF	98.4096	-0.0985276	0.385508	-0.255579	0.798276	0.916201
TNF	86.6232	-1.05677	1.11011	-0.951954	0.34112	0.638823
PPOX	890.463	-0.226964	0.162377	-1.39776	0.162185	0.46585
BOLA2B	552.264	0.446123	0.289583	1.54057	0.123421	0.411227
ATP2B2	6533.58	-1.68257	1.084	-1.55219	0.120617	0.407396
LINGO2	62.5946	-2.02279	1.14286	-1.76994	0.0767371	0.332666
PCDH15	113.943	-1.7684	0.612507	-2.88714	0.00388759	0.0835462
SULT1A3	1521.75	-1.04546	0.332428	-3.14493	0.00166127	0.0542183
OR4F16	1.53509	-1.54715	1.12793	-1.37167	0.170166
TMA16	381.346	0.56284	0.276614	2.03475	0.0418758	0.251197
CHRM2	91.243	-0.802501	1.02087	-0.786092	0.431814	0.707235
ADAM12	593.622	-0.828441	0.775825	-1.06782	0.285602	0.592387
KPNA1	4055.24	0.0397217	0.13927	0.285213	0.775481	0.906098
ONECUT3	13.0045	-1.02336	0.453052	-2.25882	0.0238946	0.194569
CDC42BPA	6098.99	-0.543813	0.316372	-1.7189	0.0856318	0.350393
RPL35	11578.4	0.529097	0.331784	1.5947	0.110779	0.392187
CSNK1G1	853.104	-0.322506	0.270956	-1.19025	0.233948	0.545161
R3HCC1	2377.54	0.0987255	0.336843	0.29309	0.769453	0.904477
BTBD17	423.587	0.0410773	0.750503	0.054733	0.956351	0.984088
MYLIP	1170.47	0.270337	0.321417	0.84108	0.400303	0.685571
WDR38	51.5985	1.08845	1.0605	1.02635	0.304726	0.608964
GPR83	169.09	-1.36309	0.959953	-1.41995	0.155622	0.455943
SLC22A6	125.499	0.19597	0.676854	0.28953	0.772176	0.905348
GPR142	4.52362	0.426174	1.06458	0.400319	0.688921	0.866717
APOA4	0.374734	-0.666351	2.7886	-0.238956	0.81114
SIK2	2971.7	-0.169522	0.214712	-0.789535	0.429799	0.706264
SMURF1	1883.86	-0.335781	0.255241	-1.31555	0.188327	0.496508
LPCAT2	1831.6	0.0207781	0.528968	0.0392805	0.968667	0.988782
PIK3R5	1042.51	0.668094	0.660563	1.0114	0.311824	0.615048
PNLDC1	63.4583	-0.438338	0.569312	-0.769943	0.441334	0.713411
ZNF804A	133.701	-0.722268	0.661776	-1.09141	0.275093	0.582711
PLD2	2264.44	-0.0835312	0.209349	-0.399006	0.689889	0.867324
DUSP7	2184.74	-0.230645	0.360248	-0.640238	0.522018	0.769803
PPP2R1B	1564.59	0.129653	0.289965	0.447135	0.654778	0.849374
ARPC5L	1833.73	0.106778	0.361141	0.295668	0.767484	0.903641
FCF1	1242.89	0.30067	0.314194	0.956956	0.33859	0.636922
CAPNS2	3.69144	0.521081	1.21501	0.428871	0.668017	0.854424
C15orf40	1112.68	-0.0544669	0.107979	-0.50442	0.613966	0.826038
FLT1	2449.63	-0.128337	0.430783	-0.297915	0.765768	0.9029
XKR4	451.3	-1.21161	0.733282	-1.6523	0.0984724	0.372209
LRCH1	792.611	-0.240411	0.206773	-1.16268	0.244959	0.556579
SLX1A	1528.65	-0.437037	0.378672	-1.15413	0.248446	0.559983
ABHD12B	339.991	0.229796	0.251348	0.914252	0.360584	0.65511
HPGD	56.2178	0.839535	0.705141	1.19059	0.233814	0.545046
HIST2H2BF	353.607	-0.284212	0.384613	-0.738958	0.459933	0.728026
ARID3B	302.327	-0.656781	0.209115	-3.14076	0.00168511	0.0543415
CNIH4	1552.12	0.577402	0.240203	2.40381	0.0162251	0.161641
FCGR1A	3579.26	0.38267	0.684293	0.55922	0.576012	0.802956
TRIM45	460.227	-0.37861	0.228111	-1.65976	0.0969625	0.369874
ATP2A1	83.7964	-1.59908	0.505495	-3.1634	0.00155937	0.052757
SLC35E3	1316.91	0.296184	0.171183	1.73022	0.0835915	0.347712
B4GALT3	975.868	-0.110336	0.18868	-0.584777	0.558698	0.79209
CRYGN	19.0725	0.348156	0.413124	0.842738	0.399375	0.684721
TRRAP	2942.94	-0.625538	0.201414	-3.10573	0.00189809	0.0588308
TRIM59	1711.68	0.0431077	0.692537	0.062246	0.950367	0.981196
COMP	6.48132	0.152282	0.582667	0.261354	0.79382	0.914262
CCR7	32.5368	1.60336	1.27601	1.25654	0.208919	0.519053
LRP6	1737.88	-0.240057	0.264916	-0.906162	0.36485	0.658417
HDGFL3	4367.52	0.00490326	0.352251	0.0139198	0.988894	0.996775
GPHA2	0.496681	1.6081	2.13948	0.751632	0.452273
SPRYD4	482.673	0.266376	0.237772	1.1203	0.262585	0.571407
APOC3	1.12703	2.10465	1.75132	1.20175	0.22946
PYGL	2785.29	0.462252	0.722072	0.640175	0.522059	0.769803
PPP2R5B	3199.67	-0.37859	0.261511	-1.4477	0.1477	0.446839
FBXW4	4981.2	-0.175413	0.432809	-0.40529	0.685264	0.865132
TTF1	563.325	0.0356532	0.157472	0.22641	0.820882	0.926831
POC1A	159.284	-0.106486	0.24243	-0.439241	0.660487	0.851299
CD99L2	7423.9	-0.0543381	0.288398	-0.188414	0.850552	0.939882
IFT80	4208.83	-0.58436	0.351176	-1.66401	0.0961105	0.368519
HOMER2	971.64	-0.102	0.353944	-0.28818	0.773209	0.905543
NHS	622.935	-0.140925	0.547544	-0.257377	0.796888	0.915089
MPP5	2851.76	0.226016	0.370966	0.609265	0.542349	0.782407
BRD7	4071.49	0.191314	0.319826	0.59818	0.54972	0.786409
PRSS56	11.5406	-1.77275	0.962264	-1.84227	0.0654356	0.308775
LMO3	5007.62	-0.163829	0.627667	-0.261012	0.794083	0.914262
OR14A16	0.115316	0.558751	3.16075	0.176778	0.859683
TRMT6	692.699	0.165322	0.0927715	1.78203	0.0747442	0.329448
HIST2H3D	2.94675	-1.6103	0.907544	-1.77435	0.0760051	0.331718
ARMH1	287.309	-0.415678	0.416298	-0.99851	0.318032	0.620629
CFAP77	36.4724	-0.202527	1.13489	-0.178456	0.858365	0.942991
HIST2H3C	1.66125	-0.0314304	0.929703	-0.0338069	0.973031
HSPA12B	482.569	-0.504629	0.558908	-0.902885	0.366587	0.659819
CCDC88C	350.507	-0.326215	0.237218	-1.37517	0.169079	0.474809
C10orf90	1686.71	-0.226889	0.605129	-0.374943	0.707703	0.87534
HIST2H4A	90.8666	0.175384	0.542382	0.323359	0.746423	0.895014
FAM192A	5800.76	-0.297432	0.37491	-0.793344	0.427577	0.70482
DTX3L	2238.32	0.168828	0.558872	0.302088	0.762585	0.901843
BCL2L14	10.021	0.0986282	0.545594	0.180772	0.856546	0.94254
HIST2H2AA3	270.012	1.96173	0.956945	2.04999	0.0403652	0.248206
BNC1	22.2362	0.346647	1.00027	0.346553	0.728927	0.886305
SLC18A3	6.47372	0.556255	1.36725	0.406841
OR11L1	0.34355	-0.667122	2.83977	-0.234921	0.81427
PARP9	3042.71	0.29458	0.536989	0.548577	0.583296	0.807754
CHAT	8.82006	0.908666	0.889981	1.02099	0.307257	0.611058
BARHL1	7.32629	-4.18588	1.26968	-3.29681	0.000977913	0.0434132
C16orf72	4821.13	0.112622	0.141514	0.795838	0.426126	0.703828
NCALD	3312.16	-0.810376	0.722459	-1.12169	0.261994	0.571353
ATP6V1D	4357.94	0.366095	0.255323	1.43385	0.151615	0.452189
BTBD1	5464.47	0.355384	0.17596	2.01969	0.0434159	0.255517
LINC02203	0.766716	-0.822465	1.71742	-0.478895	0.632013
FSIP2	285.223	-0.326301	0.216831	-1.50487	0.132359	0.42418
OR2W3	24.6719	-0.457029	0.552392	-0.827364	0.408031	0.690471
TMEM184B	7838.72	-0.141629	0.315817	-0.448453	0.653827	0.848967
TRIM58	60.2609	-0.486709	0.397663	-1.22392	0.220981	0.532539
TOMM22	2168.01	0.453525	0.177106	2.56076	0.0104444	0.131782
CDPF1	401.135	0.174955	0.182587	0.958199	0.337962	0.636676
AC135068.3	0.0963081	0.558751	3.16075	0.176778	0.859683
VAV1	828.392	-0.106034	0.659072	-0.160883	0.872185	0.949282
DDX1	3865.64	0.0549928	0.212408	0.258902	0.795711	0.914895
ADCY7	2222.61	-0.139966	0.548065	-0.255382	0.798428	0.916254
AC135068.1	0.253672	0.584464	2.99568	0.195102	0.845313
TMEM94	6044.7	-0.307738	0.298744	-1.03011	0.302959	0.607037
TMEM14C	3277.52	0.863937	0.275316	3.13798	0.00170117	0.0543415
OR2T8	5.16965	-3.57796	1.18196	-3.02713	0.00246887	0.0673153
OR2AJ1	0.825507	-3.156	3.06979	-1.02808	0.303912
SLIRP	1595.89	0.409357	0.305621	1.33942	0.180432	0.488639
AP000351.7	0
TET2	1188.55	-0.414896	0.29205	-1.42063	0.155423	0.455715
FTH1	241673	0.592463	0.333017	1.77908	0.0752267	0.330158
ATR	1265.82	-0.406911	0.201933	-2.01508	0.0438964	0.256958
OR2L8	1.11887	2.80312	1.55065	1.80771	0.070652
ICE1	2210.13	-0.275515	0.129916	-2.12071	0.0339459	0.227566
MIGA2	1493.59	-0.624025	0.24723	-2.52407	0.0116005	0.137707
CD19	14.4325	-0.680974	0.683034	-0.996984	0.318772	0.62128
TSPY4	1.94238	-1.61864	1.80072	-0.898888	0.368712
NEK10	110.944	-1.24479	0.743284	-1.67472	0.0939885	0.365034
OR2AK2	0.877169	0.675233	2.10751	0.320393	0.74867
TM6SF1	1033.3	0.0627919	0.347865	0.180506	0.856755	0.942587
MTRNR2L12	1.0633e+06	-0.21317	0.667153	-0.319521	0.749331	0.896462
PKDREJ	14.312	-0.307527	0.360393	-0.853311	0.393487	0.680986
GPRC5C	628.538	0.307381	0.217109	1.41579	0.156836	0.45804
OR2L5	4.91152	0.202943	0.668894	0.303401	0.761584	0.901604
OR2L2	96.9371	0.432521	0.275399	1.57053	0.116292	0.400572
HLA-DPA1	18644.4	0.955899	0.761757	1.25486	0.209529	0.519816
PAGE4	1.30609	3.10003	2.53899	1.22097	0.222098
C14orf178	8.08749	0.272659	0.542534	0.502567	0.615269	0.826284
PHGR1	0.0950601	-0.595391	3.16075	-0.18837	0.850586
AHNAK2	2888.62	0.145774	0.797348	0.182823	0.854937	0.942012
BAX	2101.23	0.72468	0.41108	1.76287	0.0779224	0.334996
FGF8	9.78535	-1.35436	1.16118	-1.16637	0.243467	0.55511
GPALPP1	1203.71	-0.0533008	0.164702	-0.323621	0.746225	0.895014
OR2L3	14.5017	0.345246	0.522116	0.661244	0.508456	0.761181
SNW1	2333.11	0.250334	0.222567	1.12476	0.260692	0.570559
DISP2	1052	-0.846699	0.629782	-1.34443	0.178809	0.486015
NLRX1	713.282	0.217577	0.163532	1.33048	0.183359	0.491189
PLD4	1031.35	-0.0240867	0.710745	-0.0338893	0.972965	0.991101
MGST1	7723.85	1.33704	0.452449	2.95511	0.00312559	0.075647
OR2L13	321.01	0.549934	0.404302	1.36021	0.173765	0.480082
HLA-DPB1	10359.7	1.09329	0.790907	1.38233	0.166871	0.472635
C3orf80	210.457	-0.970669	1.02193	-0.949838	0.342195	0.639805
BEST1	4970.29	0.135869	0.505182	0.268952	0.787967	0.911569
MECP2	3901.93	-0.420904	0.177961	-2.36515	0.0180229	0.169724
TNRC6A	4846.28	-0.85785	0.219274	-3.91223	9.14489e-05	0.0126269
PSD4	1082.95	0.177855	0.398436	0.446384	0.65532	0.849604
SMC4	1080.26	-0.212547	0.337257	-0.630224	0.528548	0.774275
NUFIP1	449.373	0.214401	0.180083	1.19057	0.233823	0.545046
VSX1	52.6489	-0.160785	0.448784	-0.358269	0.720142	0.882106
TRABD	1200.35	-0.591973	0.333871	-1.77306	0.076219	0.331729
USP27X	279.193	-0.20775	0.485309	-0.428079	0.668594	0.85491
RABEP2	938.377	-0.134297	0.185717	-0.723126	0.469602	0.73488
ZC3H7A	2145.39	-0.0624581	0.131919	-0.473456	0.635888	0.837549
GTF3C4	1236.8	-0.00136828	0.204307	-0.00669716	0.994656	0.998031
GATD1	4169.2	-0.143324	0.20827	-0.688164	0.49135	0.750136
GOLGA1	1714.86	-0.364073	0.146715	-2.4815	0.0130829	0.146157
FH	2067.97	0.248533	0.185278	1.34141	0.179789	0.48769
JCAD	1781.27	-0.162422	0.656417	-0.247437	0.80457	0.919193
DDX31	522.174	-0.175202	0.189037	-0.926814	0.354023	0.65048
TMEM247	0.389692	0.0505753	2.83016	0.0178701	0.985742
LTB	56.7259	0.0222008	0.622976	0.0356366	0.971572	0.990473
ST3GAL2	1153.99	-0.297855	0.296753	-1.00371	0.315516	0.61867
CD9	10883	0.969118	0.524645	1.84719	0.0647197	0.307277
SLC25A44	2680.87	-0.162174	0.189949	-0.853777	0.393229	0.680941
PRPF38B	2913.87	-0.381791	0.216593	-1.76271	0.0779487	0.334996
H3.Y	61.7488	6.74883	1.56297	4.31796	1.5748e-05	0.00494805
KIAA1109	7599.19	-0.298547	0.308854	-0.966628	0.33373	0.633677
TSPY8	1.6627	-2.26926	2.54665	-0.891079	0.372887
MLH1	1536.45	-0.0108079	0.240628	-0.0449154	0.964175	0.987034
PSAT1	10217.7	0.458338	0.379938	1.20635	0.227684	0.539381
NPM3	315.054	0.293658	0.315698	0.930184	0.352276	0.649124
HPCAL1	2648.05	-0.16215	0.440045	-0.368485	0.712512	0.877561
TMEM40	8.68787	-0.0289534	0.506405	-0.0571743	0.954406	0.983314
SCAI	794.648	-0.925423	0.484368	-1.91058	0.056059	0.288308
DOLPP1	1082.13	0.253125	0.260547	0.971516	0.331291	0.632249
PARP15	418.511	0.286979	0.574877	0.499201	0.617638	0.827443
ADGRE5	1179.94	0.522655	0.462473	1.13013	0.258421	0.568942
PAX3	14.4651	-0.482885	0.49022	-0.985037	0.324606	0.625828
MAP2	17496.8	-0.777385	0.851747	-0.912695	0.361403	0.655492
AIG1	2864.78	0.137517	0.226184	0.607986	0.543196	0.782723
OR2M5	0.0640003	-0.595391	3.16075	-0.18837	0.850586
ATP6V1E2	436.658	0.166617	0.248134	0.671479	0.501915	0.757674
PPFIA4	2158.55	-1.73394	0.760851	-2.27894	0.0226704	0.190558
ABHD16A	2376.92	0.151549	0.173327	0.874352	0.381927	0.672198
OR2M2	0.330559	-1.06001	3.14067	-0.337511	0.735732
OR2M3	257.022	-0.328879	0.299006	-1.09991	0.271372	0.57841
CASKIN2	2959.98	0.0260161	0.362524	0.0717638	0.94279	0.978363
MYOM2	686.043	-0.137792	0.337417	-0.408373	0.683	0.86346
HIST2H2AA4	225.615	-0.201553	0.941534	-0.214069	0.830493	0.93131
OR2M4	56.8022	-0.775482	0.352915	-2.19736	0.0279947	0.207431
PAIP1	4125.29	0.469014	0.181479	2.58439	0.00975504	0.128085
MAGI3	967.304	-0.315155	0.362353	-0.869745	0.38444	0.673312
OR2T33	4.8751	0.446829	0.673276	0.663664	0.506905	0.760249
TCAP	143.668	-1.31755	0.37378	-3.52493	0.000423603	0.0268507
RHOQ	6627.84	0.489987	0.196459	2.49409	0.012628	0.143276
SEC14L2	4292.87	0.227703	0.209002	1.08948	0.275944	0.583734
HIST2H3A	1.66125	-0.0314304	0.929703	-0.0338069	0.973031
OR2T12	68.325	-0.00640059	0.357192	-0.0179192	0.985703	0.995564
HIST2H4B	290.903	0.57695	0.328779	1.75483	0.0792891	0.337792
OR2M7	0.191368	-0.0183185	3.16075	-0.00579562	0.995376
CLYBL	343.216	-0.101113	0.306689	-0.329694	0.741631	0.892895
OR14C36	0.216182	-1.12715	3.1553	-0.357225	0.720923
STARD3	2739.28	-0.00210593	0.249845	-0.00842895	0.993275	0.998031
CLBA1	546.154	-0.164536	0.33573	-0.490085	0.624074	0.831311
ENTPD4	2227.03	-0.351351	0.190688	-1.84255	0.0653954	0.308753
HSPA13	2214.15	0.349789	0.331097	1.05645	0.290762	0.597409
HASPIN	21.6638	-0.59576	0.472433	-1.26105	0.207292	0.517078
DOCK1	6286.27	-0.27466	0.378903	-0.724883	0.468524	0.734252
ITGAE	635.122	0.457513	0.193203	2.36804	0.0178826	0.168859
SHC3	3109.06	-1.16094	0.77167	-1.50444	0.132467	0.424292
CRIPT	1386.4	0.491336	0.36913	1.33106	0.183168	0.491144
HIST2H2BE	1573.45	0.286135	0.513511	0.557213	0.577382	0.804095
ABCD2	512.132	-0.181593	0.586939	-0.309391	0.757024	0.899845
EPHA6	57.1316	-0.670234	0.798529	-0.839335	0.401281	0.685943
HIST2H2AC	8.937	0.739447	0.607979	1.21624	0.223895	0.535791
ALAS1	2173.08	0.510588	0.234445	2.17786	0.0294163	0.213286
TP53TG3	3.34979	-0.570756	0.802391	-0.711319	0.476887	0.739482
PIGF	904.815	0.366862	0.253681	1.44616	0.148134	0.447607
HIST2H2AB	1.11258	0.0539443	1.74288	0.0309513	0.975308
PARP14	3984.26	-0.0222684	0.556626	-0.0400059	0.968088	0.98851
BOLA1	512.928	0.212718	0.212461	1.00121	0.316725	0.619543
CDCA4	204.569	0.418988	0.32966	1.27097	0.20374	0.512709
BAAT	58.8416	-0.4481	0.533798	-0.839455	0.401214	0.685943
MAS1	76.9075	-1.73795	0.949008	-1.83133	0.0670514	0.311445
PARD3	803.299	0.0764688	0.371301	0.205948	0.836831	0.933984
FAM98A	3108.61	0.155194	0.31725	0.489186	0.62471	0.831517
ENPP7	4.90139	0.12127	0.736011	0.164766	0.869128	0.948007
ZNF302	4162.14	-0.382831	0.244726	-1.56433	0.11774	0.403424
HSPBP1	1942.05	-0.161526	0.319527	-0.505516	0.613196	0.825575
NUCKS1	18898.5	0.138415	0.311654	0.44413	0.656949	0.850582
MANSC1	891.826	0.458407	0.238307	1.9236	0.0544052	0.283798
POMP	3520.25	0.719891	0.229499	3.1368	0.00170802	0.0543886
CKS2	241.526	0.492925	0.378789	1.30132	0.193149	0.500388
NOVA1	2787.84	-0.59653	0.383726	-1.55457	0.120048	0.406529
UTP18	1091.74	0.222414	0.161254	1.37927	0.16781	0.474217
JOSD1	2629.45	-0.0918921	0.155378	-0.591411	0.554245	0.789603
MRPL50	1249.31	0.398513	0.170611	2.3358	0.0195018	0.177151
LOXL2	683.627	-0.0581944	0.752348	-0.0773503	0.938345	0.976102
FNDC7	20.647	0.170623	0.547777	0.311483	0.755434	0.898881
CCDC140	0.375015	-1.11217	2.81467	-0.395134	0.692744
PSEN1	8258.46	0.186896	0.488391	0.382678	0.701959	0.87276
SMAD7	916.249	-0.0826562	0.278481	-0.296811	0.766611	0.90324
OGA	8281.62	-0.179278	0.214978	-0.833936	0.404317	0.687711
SNX19	6518.33	-0.107565	0.307187	-0.350161	0.726218	0.88561
CARTPT	53.0097	-0.393608	1.14203	-0.344655	0.730354	0.887203
SHISA7	1919.27	-1.37129	0.52134	-2.63031	0.0085307	0.120146
FTL	251811	1.58193	0.595606	2.656	0.00790742	0.115059
MTPAP	843.566	0.140297	0.130773	1.07283	0.283347	0.589568
ATP2C2	91.5025	-1.09053	0.485593	-2.24576	0.0247193	0.197851
CBX2	126.66	-0.49652	0.256739	-1.93395	0.0531197	0.281061
TCP11X2	2.50662	-2.31862	1.53304	-1.51244	0.130423
ESD	3954.22	0.664442	0.183447	3.62197	0.000292364	0.0222625
FMN1	601.475	-0.529389	0.548198	-0.965689	0.3342	0.634303
AC079594.2	107.863	-1.26909	0.865423	-1.46644	0.142529	0.440322
USP18	363.642	0.578164	0.502459	1.15067	0.249868	0.561932
NPS	2.02342	2.67716	1.54307	1.73496	0.0827483
TIMP2	22845.9	0.757535	0.314106	2.41172	0.0158774	0.160243
TTC38	801.503	0.0547159	0.292973	0.186761	0.851848	0.940499
CLCN5	469.206	-0.537403	0.340394	-1.57877	0.114389	0.397218
SACM1L	2539.02	0.0466519	0.1134	0.411394	0.680784	0.862096
AC235565.2	4.04197	-1.44637	1.20607	-1.19924	0.230434	0.541548
FOXI2	3.52357	-0.476453	0.738497	-0.645165	0.51882	0.767371
ARHGAP33	4115.08	-0.84036	0.340742	-2.46626	0.0136531	0.148524
SCML1	874.587	-0.229658	0.254022	-0.904088	0.365949	0.659214
FZD7	575.1	1.49771	0.519927	2.88061	0.00396906	0.0846305
TLR9	12.5626	-0.987801	0.661808	-1.49258	0.135547	0.429742
CLRN3	5.49859	-0.533485	0.549407	-0.97102	0.331538	0.632309
AC097637.1	44.2124	-0.823769	0.255245	-3.22736	0.00124937	0.0470959
SLC46A3	1127.29	0.274566	0.300097	0.914922	0.360232	0.655085
PTN	10423.4	0.295778	0.380234	0.777883	0.436638	0.710157
TWF2	2026.09	0.46488	0.255049	1.82271	0.0683477	0.314683
OR2G6	20.2044	-0.394278	0.368267	-1.07063	0.284336	0.590745
ZNF175	598.542	-0.475074	0.0900864	-5.27354	1.33818e-07	0.00029189
NXF2B	6.43901	-1.54408	0.960417	-1.60772	0.107896	0.387062
CCDC157	199.388	-0.286805	0.372564	-0.769813	0.441411	0.713459
MICAL2	3199.04	-1.25497	0.707737	-1.77322	0.0761924	0.331729
OR2T29	0
CEP295NL	20.965	0.176953	0.476076	0.371691	0.710123	0.876465
GBP1	2205.97	0.517452	0.782396	0.661368	0.508377	0.761181
UHRF1BP1L	1620.48	0.0710138	0.22774	0.31182	0.755177	0.898837
CBX8	299.25	-0.183896	0.190646	-0.964592	0.334749	0.634696
PRIMPOL	507.923	0.0200948	0.159271	0.126167	0.899599	0.959947
UBE2V2	2980.85	0.200653	0.326551	0.614463	0.53891	0.780154
VTCN1	4.97335	0.148266	0.594415	0.249431	0.803027	0.918573
CHP2	58.3043	-0.0199119	0.500223	-0.039806	0.968248	0.988528
TRPV4	136.424	0.464097	0.690463	0.672153	0.501487	0.757549
AK8	165.329	0.506501	0.235833	2.14771	0.0317368	0.221169
AL096870.1	1.75328	-1.36688	1.53056	-0.893061	0.371824
NKIRAS1	1249.5	0.359819	0.384126	0.936721	0.348902	0.645772
SF3A1	3646.5	-0.00438517	0.152529	-0.0287498	0.977064	0.992461
PTPA	6318.05	-0.220787	0.197207	-1.11957	0.262896	0.571941
MPV17	3400.51	0.233352	0.201881	1.15589	0.247726	0.559299
MAJIN	1.49285	0.991829	1.1413	0.869031	0.38483
MARVELD2	172.794	0.442142	0.362478	1.21977	0.222551	0.534558
SOX4	1329.8	0.140119	0.3686	0.380139	0.703843	0.873919
CABIN1	4269.25	-0.529234	0.204346	-2.58989	0.00960057	0.127448
SPACA9	982.903	0.330643	0.189724	1.74276	0.0813758	0.342947
SAMSN1	1140.49	0.423691	0.700248	0.605058	0.54514	0.783967
INTS11	3510.38	-0.484943	0.181177	-2.67662	0.0074369	0.112945
TMSB15A	55.9314	0.937234	0.830269	1.12883	0.258969	0.569072
ANP32E	3164.87	0.405086	0.226914	1.7852	0.0742294	0.328174
PTCH1	1188.17	-0.787041	0.436086	-1.80478	0.0711085	0.321338
CAVIN1	9058.34	0.612854	0.525464	1.16631	0.24349	0.55511
AC018755.2	7.65117	-4.23077	2.48505	-1.70249	0.0886636	0.354776
OR2T34	0.759902	0.270806	1.58907	0.170418	0.864681
BATF2	253.081	0.582609	0.631085	0.923187	0.35591	0.651663
ARSJ	188.199	0.724952	0.634343	1.14284	0.253105	0.564133
OR2T10	1.68888	-0.339169	1.60737	-0.211008	0.832881
CH25H	565.493	0.557496	0.816231	0.683013	0.494599	0.752594
CBLL2	0.370787	-1.2187	2.80088	-0.435115	0.663479
WDR26	5063.84	0.162683	0.138621	1.17358	0.240563	0.552201
OR2T11	2.06506	1.44858	1.05578	1.37204	0.170051
CPD	5577.83	0.446645	0.351394	1.27106	0.203706	0.512709
SIGLEC5	78.865	0.892464	0.508467	1.7552	0.0792243	0.33768
AC004832.3	34.5172	0.0134182	0.695225	0.0193005	0.984601	0.995297
TFDP1	2823.96	0.1349	0.239805	0.562543	0.573746	0.801206
ODC1	2631.11	0.628578	0.233073	2.69692	0.00699851	0.11022
DDX53	0.476347	0.827952	2.82262	0.293327	0.769272
RPL15	35733.7	0.495907	0.250853	1.97688	0.0480548	0.267948
SIGLEC14	671.243	1.23808	0.66626	1.85825	0.0631334	0.303993
LIMD1	1308.3	0.173119	0.373097	0.464007	0.642643	0.842037
C12orf40	10.522	0.258574	0.543425	0.475823	0.634201	0.836999
CENPU	190.739	0.00552624	0.363059	0.0152213	0.987856	0.996633
ARL6	621.804	-0.191426	0.358901	-0.533369	0.593778	0.81479
RNF215	910.184	-0.273888	0.354571	-0.772448	0.439849	0.712133
ABCA12	17.4495	-0.19306	0.517763	-0.372873	0.709243	0.876166
PHEX	283.216	0.723368	0.519707	1.39188	0.16396	0.468726
GBP2	3556.02	1.18067	1.00616	1.17344	0.240619	0.552222
ODR4	1829.21	0.480282	0.27024	1.77724	0.0755286	0.3309
TBL2	966.332	0.208934	0.188482	1.10851	0.267641	0.57659
SLC2A13	959.463	-0.809718	0.834798	-0.969956	0.332068	0.632421
ASCL5	8.84737	-0.983841	1.17994	-0.833807	0.40439	0.687711
MTFP1	189.026	0.16646	0.395833	0.420531	0.674098	0.858802
TPD52L2	5988.38	-0.0677056	0.194343	-0.348382	0.727553	0.885827
GBP7	2.4966	4.13813	1.23288	3.35646	0.000789459
OR2T35	0.359721	-0.926685	2.78525	-0.332712	0.739352
WDR91	1977.04	-0.301675	0.209146	-1.44242	0.149185	0.448841
OR2T27	0.350043	0.585148	3.15799	0.185291	0.853
TUFT1	239.081	0.118574	0.431327	0.274904	0.78339	0.909888
CNIH3	550.917	-0.257059	0.633146	-0.406002	0.684741	0.864785
ZNF189	2735.68	-0.166761	0.306633	-0.543845	0.586548	0.809607
MYCT1	286.322	0.0485744	0.423581	0.114676	0.908702	0.96406
CR589904.2	0.283035	1.64362	3.14105	0.523272	0.600785
PMF1	1445.72	0.270908	0.220535	1.22841	0.219292	0.53025
EFNA2	22.3496	-0.550682	0.766024	-0.718883	0.472213	0.736423
MARVELD3	62.9743	0.525596	0.455445	1.15403	0.248489	0.560007
ABHD3	819.944	0.198733	0.27888	0.712612	0.476086	0.738856
ADRA1A	200.312	-0.291154	0.598398	-0.486556	0.626573	0.83243
OR14I1	26.3304	-2.33424	1.79996	-1.29683	0.194689	0.502277
OCLM	11.5687	-0.380233	0.628355	-0.605125	0.545096	0.783967
NCBP3	2989.83	-0.398568	0.289581	-1.37636	0.16871	0.474489
LYPD8	54.7355	-1.00221	1.12057	-0.894379	0.371119	0.663935
KCTD4	270.78	0.440339	0.610177	0.721657	0.470505	0.735626
GTF2F2	1240.32	0.607269	0.250851	2.42084	0.0154847	0.158017
PHLPP2	1119.17	-0.912244	0.39458	-2.31194	0.020781	0.182494
NR1D2	2248.03	-0.564621	0.29248	-1.93046	0.0535498	0.281889
SIK3	6559.62	-0.443737	0.322478	-1.37602	0.168814	0.474489
CD300A	1234.28	0.959273	0.796913	1.20374	0.228692	0.540448
BLOC1S6	3459.92	0.0889172	0.196534	0.452427	0.650961	0.847314
PLS1	106.162	0.13437	0.332781	0.403781	0.686374	0.865594
ALDOB	49.4013	0.625308	0.632878	0.98804	0.323133	0.624023
ADAT2	444.504	-0.55235	0.371019	-1.48874	0.136556	0.43145
BGLAP	77.5872	-0.232985	0.564333	-0.41285	0.679716	0.861745
ANKHD1-EIF4EBP3	707.524	-0.625722	0.395429	-1.58239	0.113561	0.396029
BORCS5	662.29	0.154602	0.175476	0.881043	0.378294	0.669358
DLC1	3134.16	0.250071	0.155275	1.6105	0.107288	0.386335
RAI2	334.688	-0.124656	0.439609	-0.28356	0.776747	0.906578
ASIC1	2181.35	-0.612058	0.639893	-0.9565	0.33882	0.637112
PMF1-BGLAP	154.144	-0.072055	0.22838	-0.315505	0.752378	0.897596
CRYBG3	3584.93	-0.0189003	0.507766	-0.0372224	0.970308	0.98982
GPR132	136.438	-0.518398	0.537383	-0.96467	0.33471	0.634696
USP35	793.077	-0.556683	0.235015	-2.36871	0.0178503	0.168646
DYM	1588.05	-0.15181	0.268242	-0.565942	0.571433	0.799868
CHRND	7.62834	0.16092	0.675908	0.23808	0.811819	0.922638
C20orf27	1546.07	0.01945	0.226026	0.0860519	0.931425	0.973023
MRE11	979.628	-0.0568698	0.216772	-0.262348	0.793053	0.914155
RIOX2	1455.99	0.358084	0.167137	2.14246	0.0321568	0.222906
PAQR6	51235.3	-0.0933814	0.67184	-0.138994	0.889455	0.955401
SLC25A39	4076.97	-0.0351788	0.189621	-0.185521	0.85282	0.940928
LMNB2	1358.69	-0.155858	0.119286	-1.30659	0.191354	0.499295
SRA1	1880.75	0.149654	0.255716	0.585234	0.55839	0.791995
RAB29	2027.1	0.182075	0.358223	0.508272	0.611263	0.824611
GLRA3	192.271	-1.61488	1.25469	-1.28708	0.198068	0.50649
CPM	4743.08	1.09853	0.49704	2.21015	0.0270946	0.20484
TAOK2	4210.39	-0.44843	0.178314	-2.51484	0.0119087	0.139281
ZNF79	217.005	0.00433749	0.264968	0.0163699	0.986939	0.99615
THY1	9213.94	-0.81441	0.907077	-0.897841	0.369271	0.66219
EML1	1476.77	-0.0596823	0.394902	-0.151132	0.879872	0.951306
UGT8	17171	0.594801	0.731315	0.81333	0.416029	0.696847
ABHD18	666.914	-0.162197	0.187155	-0.866643	0.386138	0.674801
NARS2	551.876	0.313583	0.156667	2.00159	0.0453289	0.260696
TMPRSS9	10.9276	-0.856881	0.656946	-1.30434	0.192118	0.499663
TRAK1	3823.64	-0.311664	0.251024	-1.24157	0.214395	0.524775
EIF4EBP3	453.91	0.793497	0.295882	2.6818	0.00732271	0.112602
ANKHD1	3595.76	-0.266795	0.167503	-1.59278	0.11121	0.392917
NOL6	1967.79	-0.526059	0.239543	-2.1961	0.0280851	0.207768
NNT	3244.54	-0.231183	0.280758	-0.823423	0.410267	0.692209
CSNK1E	6304.94	-0.00311486	0.164709	-0.0189113	0.984912	0.995385
ITIH1	16.1962	0.231419	1.17622	0.196748
SQOR	1244.96	1.10239	0.64749	1.70256	0.0886509	0.354776
MARCH1	2036.02	-0.141101	0.47458	-0.297319	0.766223	0.903039
OLIG1	13702.7	0.184562	0.460551	0.400742	0.68861	0.866717
TIMM13	1684.89	0.142126	0.212697	0.668208	0.504001	0.758957
MFSD8	1156.63	0.131951	0.182008	0.724971	0.46847	0.734252
TMEM246	2083.43	0.0921508	0.35707	0.258075	0.796349	0.915012
OLIG2	5017.93	0.0530576	0.473428	0.112071	0.910767	0.965135
USP2	1469.83	-0.268718	0.372931	-0.720556	0.471183	0.736096
OSBP2	1518.55	-0.348456	0.336356	-1.03597	0.300214	0.605077
PSMD1	4194.01	0.137225	0.140677	0.975463	0.329331	0.63041
PAK5	318.214	-1.23165	1.07908	-1.14139	0.253709	0.564986
CDH18	230.041	-1.33515	1.20271	-1.11011	0.26695	0.575879
GAB2	9061.59	-0.221061	0.589784	-0.374817	0.707797	0.87534
PPP6C	4137.34	0.34726	0.175486	1.97885	0.0478334	0.267588
TNPO1	5513.87	0.39844	0.301389	1.32201	0.186164	0.494304
MDM2	5059.3	0.527105	0.332557	1.585	0.112966	0.395873
C21orf62	280.509	0.208748	0.981078	0.212774	0.831504	0.931516
ATP4B	1.1251	-1.43868	1.49085	-0.965004	0.334543
BAZ2A	3647.05	-0.730833	0.174556	-4.1868	2.82911e-05	0.0064958
NOBOX	1.07814	0.603568	1.37476	0.439036	0.660636
DEPDC4	42.8692	0.218273	0.293819	0.742884	0.457552	0.726306
REEP4	780.158	0.152038	0.437859	0.347231	0.728417	0.886126
KCTD21	964.328	0.177222	0.210271	0.842825	0.399326	0.684721
RRM2B	2829.65	0.831522	0.287457	2.89269	0.00381962	0.0827298
DHRS7B	986.441	0.441066	0.135233	3.26153	0.00110812	0.0451033
SF3B6	2092.59	0.687088	0.261305	2.62945	0.0085523	0.120226
OCLN	1321.72	-0.496312	0.270774	-1.83294	0.0668122	0.311373
NDST4	6.14847	-2.50476	0.940073	-2.66443	0.00771188	0.113812
AC090527.2	8.13957	-0.0857221	1.65084	-0.0519264	0.958587	0.985063
SLC41A1	2647.51	-0.164021	0.314531	-0.521479	0.602033	0.819716
BIN2	1052.71	0.114697	0.607607	0.188768	0.850274	0.939798
TPTEP2-CSNK1E	63.7899	0.109281	0.407462	0.2682	0.788546	0.911991
ETS1	1471.75	-0.185982	0.392381	-0.473982	0.635512	0.837549
TSPY3	2.86294	0.271984	1.09192	0.249089	0.803292	0.918635
ATAD3A	974.673	-0.325819	0.141285	-2.30612	0.0211038	0.184019
APOA1	27.134	0.237756	0.475145	0.500387	0.616803	0.827133
ACTR6	1210.14	0.175048	0.284572	0.615128	0.53847	0.779906
ISOC2	1634.53	0.117101	0.177036	0.661455	0.508321	0.761181
CRAT	2856.06	0.0270033	0.2162	0.1249	0.900603	0.960429
BEND2	3.70937	0.322345	0.737182	0.437266	0.661918	0.851527
CCNF	220.749	-0.836294	0.429457	-1.94733	0.0514954	0.276236
GRK1	15.0761	-0.263776	0.535265	-0.492795	0.622158	0.83042
FGB	0.679782	-0.53809	1.76952	-0.304087	0.761061
PM20D1	47.4596	0.023822	0.43204	0.0551386	0.956028	0.984067
ATP6AP1L	352.217	-0.459	0.235676	-1.94759	0.0514637	0.276236
TSPY1	0.417358	2.16122	3.1087	0.695216	0.48692
ZBED9	96.6899	-0.104088	0.493607	-0.210872	0.832987	0.932243
NTN1	1261.8	0.178981	0.542898	0.329676	0.741644	0.892895
TSPY9P	0.192001	-1.35782	3.15195	-0.430787	0.666623
SOCS6	2003.6	0.151491	0.382451	0.396106	0.692027	0.868183
TTLL1	645.449	0.277845	0.111583	2.49004	0.0127729	0.14445
C8orf48	97.2833	0.787048	0.467777	1.68253	0.0924667	0.362021
SCML2	94.5952	-0.36825	0.180204	-2.04352	0.0410014	0.249555
ADCY9	910.559	-0.513907	0.418935	-1.2267	0.219936	0.531315
GGTLC3	4.4111	-2.29187	1.21823	-1.88132	0.0599286	0.298371
GALE	861.12	0.455147	0.375663	1.21158	0.225671	0.538154
TMEM191B	173.348	-1.00407	0.584792	-1.71696	0.0859859	0.350919
KIAA2012	80.6605	-0.81285	0.438658	-1.85304	0.0638766	0.305605
LSM8	829.324	0.370182	0.314822	1.17584	0.239657	0.551282
MRGPRG	0.672024	-2.1116	1.66464	-1.2685	0.204618
SV2A	6561.35	-0.750128	0.681321	-1.10099	0.2709	0.57804
RPL12	15952.8	0.7099	0.374051	1.89787	0.057713	0.293045
SLC38A5	1496.63	-0.183819	0.744231	-0.246992	0.804914	0.919353
RBMS2	1761.74	-0.0356874	0.225353	-0.158362	0.874171	0.949804
GBP4	826.08	0.11425	0.268612	0.425336	0.670592	0.856521
MRGPRE	4.82589	-0.422249	0.85363	-0.494652	0.620846	0.829728
ZIC5	263.325	-0.176829	0.287911	-0.61418	0.539097	0.780244
RBSN	3257.27	0.0117089	0.285257	0.0410469	0.967259	0.988257
SPEF1	244.133	-0.64376	0.51526	-1.24939	0.211522	0.521991
HTR2B	43.2195	0.713755	0.622721	1.14619	0.251717	0.563281
PAX8	144.117	0.383665	0.506998	0.756739	0.449206	0.718824
CELA1	9.02282	1.20556	0.706701	1.7059	0.088026	0.35393
CA10	896.518	-1.04072	1.37307	-0.757952	0.44848	0.718748
RNF103	3839.24	0.320494	0.227189	1.4107	0.158334	0.459838
MTUS2	346.986	-2.32935	1.1596	-2.00876	0.0445627	0.25826
PTPRE	2366.23	0.0420892	0.322752	0.130407	0.896244	0.958535
DDX52	1047.91	0.0206011	0.130814	0.157484	0.874863	0.94996
PFN4	51.6215	0.276489	0.297913	0.928087	0.353363	0.650368
POLR3A	1253.32	-0.66708	0.298579	-2.23418	0.0254712	0.199494
PDC	0.138558	-0.0183185	3.16075	-0.00579562	0.995376
LRRK2	1060.43	-0.288265	0.257846	-1.11797	0.263579	0.572244
TP53I3	1021.71	1.41506	0.553888	2.55477	0.0106258	0.132623
GAS6	3972.7	-0.308835	0.243334	-1.26918	0.204377	0.513369
ITIH3	31.383	0.156039	0.866075	0.180168	0.857021	0.942753
GTSE1	100.151	-0.839689	0.52258	-1.60681	0.108095	0.38739
PPM1M	1251.39	0.574282	0.306184	1.87561	0.0607087	0.299849
CSRP3	3.11647	0.350972	0.711305	0.49342	0.621716	0.830198
RMND5A	3317.17	-0.0823223	0.334808	-0.245879	0.805776	0.919667
KDM4C	1320.34	-0.624945	0.173789	-3.59599	0.000323159	0.0233988
OPN1LW	1.12987	-3.60748	3.05817	-1.17962	0.238152
ADAM29	8.67139	-1.13998	0.571457	-1.99486	0.0460584	0.262482
LSP1	1740.05	2.50929	1.16968	2.14528	0.0319307	0.221812
DUSP16	1962.84	-0.0180017	0.401583	-0.0448269	0.964245	0.987034
SH3BP5L	1767.28	-0.178718	0.173796	-1.02832	0.303797	0.608083
C10orf53	5.69115	-0.672473	0.739912	-0.908855	0.363427	0.657386
TMEM255B	263.188	-0.342065	0.369519	-0.925705	0.354599	0.650968
SLC9B2	1436.25	-0.043717	0.186366	-0.234576	0.814538	0.924046
ZNF181	1125.23	-0.0656882	0.213724	-0.307351	0.758576	0.900548
RNF103-CHMP3	16.1736	0.388745	0.756596	0.513807	0.607387	0.823088
FAM228B	1437.53	-0.00829684	0.179536	-0.0462127	0.963141	0.986651
ZNF672	1341.97	0.134757	0.228506	0.589729	0.555372	0.790219
CHMP3	4232.62	0.16403	0.221035	0.7421	0.458027	0.726757
SLC4A7	875.426	-0.166143	0.379079	-0.43828	0.661184	0.851299
DNAL4	683.004	0.0111087	0.33292	0.0333676	0.973381	0.991101
OGDHL	1637.98	-1.03468	0.877762	-1.17878	0.238487	0.549611
TMEM11	882.241	0.316718	0.190481	1.66273	0.0963669	0.368967
STARD9	2701.43	-0.77757	0.410422	-1.89456	0.0581506	0.29421
FUCA2	2665.8	0.9767	0.37493	2.60502	0.00918701	0.124757
E2F8	33.5225	-0.389055	0.524026	-0.742435	0.457824	0.726671
KHDRBS3	1673.97	-0.242244	0.460008	-0.526609	0.598465	0.817778
MTRNR2L13	119.478	-2.43117	1.03509	-2.34876
KNSTRN	357.993	0.0956226	0.133958	0.713824	0.475336	0.738481
FAM228A	50.4826	-0.528307	0.36808	-1.4353	0.151201	0.451713
FCRL3	14.7409	-0.793239	0.662627	-1.19711	0.231263	0.542484
SUN2	13638.2	-0.28477	0.476453	-0.597688	0.550048	0.78662
ANKRD7	33.3273	0.0238975	0.296292	0.080655	0.935716	0.975054
PEX3	759.265	0.418534	0.150656	2.77809	0.00546802	0.0979641
AC008073.3	33.3328	-0.273709	0.405027	-0.67578	0.499181	0.755964
RSPRY1	1662.2	0.160923	0.123336	1.30475	0.191977	0.499663
RABEPK	1113.13	0.21878	0.202621	1.07975	0.280253	0.587119
FLI1	1299.37	0.0684992	0.42256	0.162105	0.871223	0.948952
CREBL2	4422.84	0.394753	0.230535	1.71233	0.0868356	0.352309
ARL2	4246.53	0.218498	0.229833	0.950685	0.341764	0.639419
IFIT1	3314.59	0.156033	0.442408	0.352691	0.72432	0.884801
MAN1A2	2941.57	-0.084842	0.234132	-0.362368	0.717077	0.88002
PDHX	1428.98	0.0521449	0.20445	0.25505	0.798685	0.916284
DEPDC1B	64.3209	-0.503297	0.307811	-1.63509	0.102031	0.378526
MYOG	7.69177	-0.356925	0.740015	-0.482321	0.629578	0.834627
VWA7	188.762	-2.16153	0.967177	-2.23489	0.0254247	0.199451
IFIT2	5680.28	0.235664	0.70894	0.332417	0.739574	0.891903
GPR19	365.184	0.615702	0.177032	3.47791	0.000505337	0.0289693
BDH2	2604.77	0.560702	0.273668	2.04884	0.0404777	0.248535
GYS1	2129.6	-0.162951	0.196659	-0.828597	0.407333	0.689959
HSPA5	18823.3	0.033704	0.500947	0.0672807	0.946358	0.979314
LIPA	15663.4	1.29843	0.612753	2.119	0.0340902	0.228008
SNX15	1406.77	0.0884422	0.147747	0.598608	0.549435	0.786194
OVCH1	11.2408	-0.652107	0.624688	-1.04389	0.296536	0.602392
ELMO1	6168.65	-0.541572	0.329237	-1.64493	0.0999836	0.374933
MAP3K8	886.358	-0.0142629	0.784347	-0.0181845	0.985492	0.995451
SNAP25	28910.6	-0.723112	1.22044	-0.592501	0.553515	0.789315
TRPC1	1233.8	-0.537165	0.182037	-2.95085	0.00316898	0.0759599
CLCNKB	22.2215	-0.484427	0.47759	-1.01432	0.310432	0.613481
ADORA1	4212.51	-0.0559005	0.378643	-0.147634	0.882632	0.952618
SMARCD1	2752.97	-0.229877	0.141926	-1.6197	0.105298	0.38296
COTL1	9193.01	0.511743	0.388607	1.31686	0.187884	0.496126
TEAD4	200.476	0.85478	0.651705	1.31161	0.189653	0.497486
MTRNR2L6	25855	-0.221994	0.679934	-0.326493	0.744051	0.893827
B3GALT4	431.035	0.568914	0.212826	2.67315	0.00751436	0.113022
SPACA6	683.667	-0.668993	0.264574	-2.52857	0.0114529	0.136886
DDHD2	6001.66	0.00489903	0.181409	0.0270055	0.978455	0.993192
CCK	2067.06	-0.71877	1.18146	-0.608376	0.542938	0.78271
APIP	1410.18	0.219672	0.285085	0.770548	0.440975	0.713029
WDR64	3.10059	-0.28995	1.21176	-0.239281	0.810888	0.922243
GBP5	181.784	0.0602677	0.855518	0.0704459	0.943839	0.978438
SYTL1	85.8445	-0.494107	0.651659	-0.758229	0.448314	0.718748
RNF20	3261.48	0.241244	0.255175	0.945404	0.344453	0.641537
ARL2-SNX15	2.61852	-4.84235	2.92781	-1.65392	0.0981447
STX8	1161.37	0.155523	0.239213	0.650147	0.515597	0.766238
HTR2A	473.331	-0.885008	0.839818	-1.05381	0.29197	0.598431
ANKEF1	152.368	0.150623	0.276049	0.545639	0.585314	0.809011
CDKN1B	4984.77	0.234428	0.310893	0.754049	0.45082	0.720337
GALNT6	1817.22	0.260406	0.600997	0.433291	0.664804	0.8531
PROX2	12.9582	-0.888168	0.923999	-0.961222	0.336441	0.63579
AAR2	1464.33	0.283483	0.249027	1.13836	0.25497	0.565784
SUSD2	561.96	1.82902	0.649885	2.81438	0.00488715	0.093203
IFIT1B	2.27952	0.222778	0.848375	0.262594	0.792863
ELOF1	1765.39	0.151615	0.191762	0.790641	0.429153	0.706017
MAEA	2412.08	-0.101843	0.138586	-0.73487	0.462418	0.729779
PTGS2	138.169	-0.37692	0.796096	-0.47346	0.635885	0.837549
YLPM1	3716.97	-0.30963	0.201899	-1.53359	0.125131	0.41308
TTC39A	190.45	-0.120244	0.701634	-0.171377	0.863927	0.945827
NRIP1	1660.72	0.131989	0.247105	0.534142	0.593243	0.81479
AGAP6	1399.13	-1.14082	0.310936	-3.669	0.000243501	0.0207355
IFIT3	4212.29	0.632229	0.708893	0.891853	0.372472	0.664876
MKI67	464.991	-0.967457	0.632562	-1.52943	0.126159	0.414667
KCND2	431.609	-0.844912	0.635886	-1.32872	0.183941	0.491839
CHML	605.543	0.11552	0.357795	0.322865	0.746797	0.895336
KLHL36	1719.96	-0.0641062	0.198241	-0.323376	0.74641	0.895014
OPN3	649.086	0.0854679	0.437721	0.195257	0.845192	0.937312
GABRR3	15.9978	-1.0468	0.481526	-2.17392	0.0297109	0.21455
CTNNBIP1	2480.25	0.0496667	0.2962	0.167679	0.866835	0.946973
TAF9B	2004.45	0.562677	0.242339	2.32186	0.0202406	0.180176
FAM131C	562.414	0.245791	0.488476	0.503179	0.614838	0.826184
TENT5C	88.2841	1.02842	0.608408	1.69034	0.090963	0.359363
TIMM23B	486.343	-0.21511	0.226521	-0.949626	0.342302	0.639863
OR5AC2	0
MAP1B	55140.8	0.074402	0.263563	0.282293	0.777719	0.907083
STRA8	4.28956	-0.822179	1.07396	-0.765561	0.443937	0.714971
GRIN3A	313.862	-1.02683	0.845306	-1.21474	0.224466	0.536419
HIRIP3	1619.21	-0.297289	0.402247	-0.73907	0.459864	0.728026
PARG	752.637	-0.159696	0.116785	-1.36744	0.171489	0.477421
KMO	141.554	1.20155	0.929242	1.29304	0.195998	0.503483
OR5H1	3.96653	-1.51612	0.790472	-1.91799	0.0551126	0.285714
OR5H14	19.4546	-0.323774	0.403468	-0.802476	0.422278	0.700888
GLTP	8398.09	0.379359	0.5478	0.692514	0.488615	0.748843
EFCAB1	119.744	0.182103	0.457357	0.398164	0.690509	0.867612
PLPP5	1114.57	0.109722	0.382042	0.287199	0.77396	0.905739
OR5H15	0.441793	-1.27736	3.12847	-0.408303	0.683051
GPR85	956.495	-0.159999	0.535622	-0.298717	0.765156	0.902832
MAPK13	796.456	0.254094	0.69876	0.363635	0.716131	0.879402
GTPBP1	2434.24	-0.20259	0.226917	-0.892792	0.371969	0.664441
PPP3R2	1.19813	-2.24315	1.78227	-1.25859	0.208179
STAT4	272.756	-0.744636	0.991286	-0.751182	0.452543	0.721241
SMARCA2	6323.52	-0.157747	0.300609	-0.524759	0.599751	0.818588
CBY3	1.79291	-1.19768	1.03843	-1.15337	0.24876
ACAP3	10480.7	-1.20888	0.369059	-3.27557	0.00105449	0.0448011
INO80E	2900.17	-0.213617	0.164879	-1.29559	0.195116	0.502579
CUX1	4890.91	-0.112785	0.245471	-0.459461	0.645903	0.843828
WDR82	4827.61	0.0291266	0.168868	0.172482	0.863059	0.945362
CDK1	198.122	-0.323136	0.582153	-0.55507	0.578847	0.804877
CANX	31285.1	0.439795	0.277982	1.5821	0.113627	0.396029
AKR1C1	635.021	0.305967	0.521987	0.586158	0.557769	0.791554
OR5K4	0.0933635	0.558751	3.16075	0.176778	0.859683
SLC4A8	3685.24	-0.552729	0.231243	-2.39026	0.0168366	0.163886
OR5H6	0
PARVA	1998.21	0.374574	0.226388	1.65456	0.0980131	0.371628
PRKCB	6470.86	-1.18116	0.829401	-1.42411	0.154416	0.454819
PCOLCE2	119.267	1.45201	0.811345	1.78963	0.0735132	0.326913
OR5H2	0
OR5K3	0.396968	-1.11209	2.78183	-0.399768	0.689328
CD300LB	36.1387	2.15612	1.05703	2.03979	0.0413716	0.250052
IFIT5	1539.34	0.579046	0.287498	2.01409	0.0440006	0.257309
GLYCTK	260.325	0.0319517	0.295971	0.107955	0.914031	0.966482
SMIM30	2238.44	0.813388	0.310186	2.62226	0.00873492	0.121631
CBX4	2080.46	-0.0676367	0.220574	-0.30664	0.759117	0.900945
TNFRSF13B	8.50161	-0.995214	0.886095	-1.12315	0.261376	0.570821
FGA	0.895537	1.54409	1.40214	1.10123	0.270795
COPS3	1919.66	0.149737	0.131307	1.14035	0.254139	0.565308
ZNF195	1329.37	-0.393394	0.159365	-2.46851	0.0135678	0.148304
CUTA	4354.34	0.530027	0.198563	2.66931	0.00760074	0.113332
HSPBAP1	662.262	-0.112104	0.279625	-0.400909	0.688487	0.866717
ZNF692	1882.83	-1.17137	0.359477	-3.25853	0.00111992	0.0454389
CD300C	162.615	1.16072	0.666302	1.74203	0.0815026	0.343272
ZIC2	754.814	0.13904	0.432624	0.321388	0.747916	0.895877
CYSLTR1	239.085	-0.258742	0.147987	-1.74841	0.0803925	0.340151
DDX47	1718.97	0.179427	0.141066	1.27193	0.203398	0.512532
C19orf85	0.199289	-1.24812	3.15349	-0.395791	0.69226
CD300LD	5.26114	-0.517387	0.607704	-0.85138	0.394559	0.681415
NSD3	4101.27	-0.350391	0.159476	-2.19714	0.0280105	0.207431
EDC3	1223	-0.248178	0.195706	-1.26811	0.204758	0.513707
PRR33	0.0963081	0.558751	3.16075	0.176778	0.859683
SYCE1L	59.4017	-0.0627286	0.392082	-0.159988	0.87289	0.949681
INTS1	4435.09	-0.567737	0.221556	-2.56251	0.010392	0.131462
USP10	2458.51	0.112438	0.126575	0.88831	0.374374	0.66614
CA14	1715.45	0.535898	0.65356	0.819968	0.412234	0.693775
PTS	1004.77	0.170506	0.203765	0.836778	0.402717	0.686994
PUSL1	471.305	0.00272864	0.156506	0.0174348	0.98609	0.995658
OPN1MW	1.37171	0.39276	1.70478	0.230388	0.81779
DDI2	1705.99	-0.198151	0.194212	-1.02028	0.307595	0.611058
ADAMTS18	21.3266	-1.27632	0.578043	-2.208	0.0272446	0.205185
PARN	1470.03	0.175981	0.212014	0.830046	0.406513	0.689664
C13orf42	26.8154	-0.961508	0.470986	-2.04148	0.0412031	0.249998
GOLGA8Q	79.4834	-0.633199	0.639859	-0.989591	0.322374	0.623336
PFDN6	1336.11	0.241763	0.315232	0.766937	0.443119	0.71451
PDZD3	3.42094	-0.0891376	0.85444	-0.104323	0.916913	0.96777
RSC1A1	14.9005	4.49063	1.50864	2.97662	0.00291447	0.0737066
DOC2A	1658.65	-1.27895	1.08938	-1.17402	0.240388	0.551981
ACO1	1842.96	0.169954	0.131409	1.29331	0.195902	0.503461
PLET1	0.247242	-1.24812	3.15349	-0.395791	0.69226
ZNF599	345.039	-0.0912726	0.211092	-0.432383	0.665463	0.853283
MGMT	745.441	0.386712	0.233672	1.65494	0.0979373	0.371531
AC034102.1	0.480143	-1.47683	2.69985	-0.547005	0.584376
AKAP4	0.754728	0.124628	1.39402	0.0894021	0.928762
GMPR	1010.25	0.976517	0.474862	2.05642	0.039742	0.245817
ZNF628	232.633	-0.0787019	0.210757	-0.373424	0.708833	0.875939
TSPAN12	323.521	-0.328366	0.294891	-1.11352	0.265486	0.574441
MON1B	4506.35	0.110166	0.259249	0.424941	0.67088	0.856625
APOLD1	2354.45	0.554607	0.485786	1.14167	0.253592	0.564867
WDR46	1133.71	-0.294844	0.231605	-1.27305	0.203001	0.512532
TCHP	1313.71	-0.319129	0.200373	-1.59267	0.111233	0.392919
KCNIP2	1548.72	-1.34087	0.880326	-1.52316	0.12772	0.416815
NAT14	1353.01	0.0416825	0.31998	0.130266	0.896356	0.958582
TGM1	81.0824	-1.44514	0.481023	-3.00431	0.00266183	0.0701634
CLK3	2263.44	-0.283068	0.179245	-1.57922	0.114286	0.397218
LYZL2	0.959352	-3.36201	2.40452	-1.3982	0.162052
OPN1MW2	0
TMEM14B	2248.37	0.728655	0.242669	3.00267	0.00267619	0.070239
LYZL4	3.3123	-0.101863	1.48643	-0.0685287	0.945365	0.97893
MAP7D2	1080.7	-0.804518	1.17754	-0.683216	0.49447	0.752594
SLC26A9	276.829	0.131941	0.669192	0.197164	0.843699	0.937162
HAS1	101.024	0.936956	0.846702	1.1066	0.268469	0.577041
DGKI	768.834	-0.804357	0.540783	-1.48739	0.136911	0.43199
PHF1	3350.76	-0.421531	0.273095	-1.54353	0.122702	0.410261
SLC16A12	17.9863	-0.24984	0.497977	-0.50171	0.615871	0.826535
FAM222B	1330.03	0.101199	0.165678	0.610816	0.541321	0.781755
UBR5	4544.48	-0.489286	0.164903	-2.96712	0.00300603	0.0748706
OR5K1	0.168229	-1.12715	3.1553	-0.357225	0.720923
SGPP2	264.988	-0.363443	0.653049	-0.556534	0.577846	0.804421
RPS24	16250.1	0.594237	0.321599	1.84776	0.0646376	0.307045
CCDC153	62.1348	0.0965975	0.229837	0.420287	0.674276	0.858966
CD300E	52.9366	0.819814	0.768478	1.0668	0.286061	0.592847
RGL2	3145.04	-0.39787	0.232341	-1.71244	0.0868154	0.352309
UEVLD	1561.02	0.367253	0.274268	1.33903	0.180561	0.488652
GIT2	3365.76	-0.457685	0.199368	-2.29568	0.0216944	0.18667
FOXG1	2144.82	-0.483663	0.459139	-1.05341	0.292151	0.598432
UBE2G2	4658.83	-0.450795	0.137322	-3.28275	0.001028	0.0444409
OPN1MW3	0.87837	-0.644209	2.75727	-0.23364	0.815264
PPP1R3A	0.403095	-0.382331	2.19012	-0.17457	0.861417
TKTL1	14.9928	0.645356	0.501235	1.28753	0.197909	0.50638
ZNF678	377.928	-0.110647	0.298584	-0.370572	0.710956	0.876836
TMEM240	350.389	-0.920986	0.722694	-1.27438	0.202529	0.512115
BRSK1	8266.5	-0.870394	0.548491	-1.58689	0.112538	0.394731
GDAP2	523.268	0.0966903	0.283646	0.340883	0.733191	0.888482
NUDT14	938.366	-0.247792	0.347924	-0.712201	0.47634	0.739063
PLXNB1	13082.4	-0.318487	0.424587	-0.750109	0.453189	0.722073
PAQR9	34.6568	-1.33082	0.874192	-1.52234	0.127923	0.41683
MATN1	23.9431	-0.291431	0.348094	-0.837218	0.40247	0.686994
U2SURP	4396.58	-0.233899	0.173766	-1.34606	0.178283	0.485328
CAND2	757.497	-0.76504	0.399209	-1.91639	0.0553156	0.286512
ERAL1	2119.21	0.079308	0.145615	0.544643	0.585999	0.809506
MIB1	2425.58	-0.0190509	0.222698	-0.0855462	0.931827	0.973265
SSC5D	444.332	0.671091	0.435613	1.54057	0.123422	0.411227
JAG2	1376.22	-1.27968	0.581473	-2.20075	0.0277538	0.206738
SMIM31	19.3894	0.0934242	0.354478	0.263554	0.792123	0.913526
KIF2B	0.594787	-1.80529	1.6989	-1.06262	0.287955
RHOBTB1	1282.16	-0.148205	0.235725	-0.62872	0.529532	0.774676
TEX28	1.60012	-1.74319	2.0568	-0.847527	0.396702
SLC25A37	2510.4	-0.550217	0.319704	-1.72102	0.0852475	0.350037
GBP6	19.7636	-0.284201	0.685301	-0.41471	0.678354	0.86152
PTCHD1	699.163	-0.324605	0.273336	-1.18757	0.235004	0.545887
NATD1	779.806	0.115974	0.148744	0.779688	0.435574	0.709527
RIMBP3	78.2985	0.0811325	0.194941	0.416189	0.677272	0.860924
STIMATE	976.076	0.0373658	0.321108	0.116365	0.907363	0.963576
DENND4B	3792.74	-0.738061	0.241047	-3.0619	0.00219937	0.0633317
MAPRE2	12480.2	0.0226958	0.369042	0.0614993	0.950962	0.981353
GCM2	0.962939	-0.410275	1.55726	-0.263459	0.792197
SSU72	3871.91	0.0227457	0.205431	0.110722	0.911837	0.965554
GPR15	1.4253	-0.877033	1.52269	-0.575977	0.564631
TPI1	17878	0.256279	0.329097	0.778735	0.436136	0.709941
SLC9A3R1	4925.75	0.0426445	0.274932	0.155109	0.876735	0.950545
MUSTN1	158.279	-0.0523911	0.798842	-0.0655837	0.947709	0.979589
ZNF649	527.914	0.0332218	0.35692	0.0930791	0.925841	0.970893
SLC6A2	4.46618	-0.788323	0.769153	-1.02492	0.305399	0.60989
CLDND1	56455.9	0.387693	0.643343	0.602622	0.54676	0.784554
MAK	30.67	-0.135972	0.809503	-0.16797	0.866607	0.946973
ADD2	2495.06	-1.32535	1.03578	-1.27958	0.200694	0.509429
CYLC2	2.90851	-1.64361	0.822207	-1.99903	0.0456056	0.261012
RTL3	4.32044	0.429305	1.50825	0.284638	0.775921	0.906098
RPL32	16958.6	0.434388	0.327764	1.32531	0.185069	0.493046
XRCC4	294.445	0.46999	0.385089	1.22047	0.222287	0.534284
ITIH4	340.266	-1.06847	0.361983	-2.95172	0.00316009	0.0758853
LPAR4	792.079	0.00327171	0.416221	0.00786051	0.993728	0.998031
TBC1D16	3715.28	-0.0192099	0.237817	-0.0807757	0.93562	0.975029
TSPY10	5.21609	-0.00484023	1.04258	-0.00464254	0.996296	0.998069
KPNA7	1.12097	0.888398	1.39727	0.63581	0.524901
UPF1	4553.48	0.00337692	0.181981	0.0185564	0.985195	0.995385
CD300LF	447.197	1.84979	0.903161	2.04813	0.0405473	0.248651
RAB7B	487.097	0.835176	0.668127	1.25003	0.21129	0.521751
TYK2	3967.71	-0.392147	0.227426	-1.72429	0.084656	0.349351
DIP2A	3868.58	-0.410059	0.246829	-1.66131	0.0966515	0.369457
FPR3	1105.74	2.31642	1.03578	2.23641	0.0253248	0.199451
BRIX1	784.971	0.377497	0.228732	1.65039	0.0988631	0.372773
FPR2	85.7933	1.0772	1.17547	0.916402	0.359456	0.654478
CDAN1	758.186	-0.618999	0.223571	-2.76869	0.00562821	0.0986067
GOLPH3	3234.38	0.39496	0.152567	2.58877	0.00963205	0.127526
TMEM167A	4977.92	0.280023	0.196976	1.42161	0.15514	0.455372
ZNF577	727.694	-0.442082	0.216436	-2.04256	0.0410965	0.249591
PRODH2	2.65597	-0.0651476	1.49213	-0.0436607	0.965175
RHEB	5442.38	0.34393	0.243727	1.41113	0.158207	0.459838
ENO2	15440.3	-0.506686	0.651924	-0.777216	0.437031	0.710364
LGALS3BP	17464.7	0.770732	0.575789	1.33857	0.180712	0.488728
BRPF3	1934.69	-0.459432	0.20339	-2.25887	0.0238916	0.194569
RAD1	833.823	-0.112683	0.207139	-0.543997	0.586444	0.809607
SNAI2	98.7949	-0.182381	0.448701	-0.406463	0.684402	0.864607
CRISPLD2	275.626	0.623389	0.371915	1.67616	0.0937072	0.364757
AC093423.3	0.385232	2.06013	3.11459	0.661444	0.508328
LRRC8C	1341.84	0.020835	0.19141	0.10885	0.913322	0.966071
PTPRN	3889.92	-1.1795	1.06869	-1.10369	0.269729	0.577041
PTPN2	1412.16	-0.438956	0.3964	-1.10735	0.268141	0.57702
ZNF627	559.944	0.337933	0.171583	1.9695	0.0488955	0.269838
LRRC8B	3416	-0.101427	0.273721	-0.370548	0.710974	0.876836
TMEM151A	8275.25	0.275784	0.537445	0.513139	0.607854	0.823401
FAM135B	534.391	-1.00447	0.553627	-1.81435	0.0696237	0.317713
AL024498.2	0.475016	-1.59143	2.67107	-0.595804	0.551306
CDY1	0.558198	-1.6467	2.71029	-0.607572	0.543471
CD248	330.153	0.194172	0.52537	0.36959	0.711688	0.877045
SYCP2L	81.3124	-1.50228	0.339256	-4.42816	9.50404e-06	0.00394315
SEMA5B	461.458	-1.11854	0.567851	-1.96978	0.048864	0.269749
PPDPFL	5.04611	1.27469	1.92214	0.66316	0.507228	0.760458
CRB1	745.797	-0.100441	0.43169	-0.232669	0.816018	0.924653
RAB37	332.401	-1.07367	0.690305	-1.55536	0.11986	0.406284
ACP5	4214.71	5.48104	1.17281	4.67344	2.96191e-06	0.0019879
LRRC8D	4277.33	0.144663	0.48889	0.295901	0.767306	0.903641
FPR1	2121.9	-0.0722139	0.847386	-0.0852196	0.932087	0.973376
ELOVL7	1576.36	0.233634	0.338879	0.689433	0.490551	0.74968
MESP1	214.324	0.0473059	0.490614	0.0964219	0.923186	0.969669
SELENOO	1284.79	-0.693372	0.234803	-2.95299	0.00314709	0.0757472
PRSS1	2.64335	-3.51336	1.51641	-2.31689	0.0205097
MAP7D3	335.613	0.436806	0.399689	1.09287	0.274452	0.581989
FAM124A	3440.98	0.0036429	0.582842	0.00625024	0.995013	0.998031
APELA	6.98385	-0.656749	0.564481	-1.16346	0.244645	0.55627
EBF3	19.2925	-2.30467	0.597581	-3.85666	0.000114945	0.0142254
CYB5B	4087.77	0.388134	0.191954	2.02201	0.0431753	0.254874
SPSB2	402.415	0.469639	0.329794	1.42404	0.154435	0.454819
FARSB	1974.88	-0.0662052	0.280235	-0.236249	0.81324	0.923414
CAMKK1	1833.98	-1.31437	0.892436	-1.47279	0.140808	0.437196
MESP2	19.3173	-0.505228	0.571889	-0.883437	0.377	0.668428
SBK2	2.24706	-0.489601	1.15904	-0.422419	0.672719
MAP4K4	39269.3	-0.255424	0.59512	-0.429198	0.667779	0.854307
TMEM26	155.986	1.64586	0.88475	1.86026	0.062849	0.303738
SUOX	1466.07	0.0751161	0.185793	0.404299	0.685993	0.865511
SBK3	1.40629	0.504907	2.04472	0.246932	0.804961
DPP9	2102.71	-0.0341152	0.224518	-0.151949	0.879227	0.951116
SF3B4	2210.98	0.319946	0.226611	1.41187	0.157988	0.45976
LRRC23	862.754	0.148344	0.191258	0.775623	0.437971	0.710945
DLGAP4	4031.88	-0.535189	0.465491	-1.14973	0.250256	0.562378
ZNF579	908.283	0.0971461	0.236447	0.410859	0.681176	0.862405
DUS1L	2183.99	-0.427838	0.297242	-1.43936	0.150049	0.44964
C10orf143	162.831	-0.215859	0.224426	-0.961828	0.336136	0.635669
ANKRD6	1149.02	-0.00482752	0.201395	-0.0239704	0.980876	0.993646
AC006254.1	283.467	-1.49799	0.337306	-4.44104	8.95231e-06	0.00392577
PLA2G4A	302.184	-0.28432	0.336971	-0.843752	0.398808	0.684592
SUMO1	3462.79	0.432611	0.233195	1.85515	0.0635754	0.304501
CBLN2	992.097	-1.34113	1.25089	-1.07214	0.283659	0.5899
CTSE	1.68886	0.987943	1.10094	0.897366	0.369524
TTC39B	556.165	-0.476399	0.427504	-1.11437	0.265119	0.574349
SCYL2	1851.63	0.0945682	0.186956	0.505832	0.612974	0.825419
CCNB3	93.808	0.348453	0.472871	0.736888	0.46119	0.728899
FEZ2	5913.26	0.43982	0.229946	1.91271	0.0557851	0.287833
MAP3K6	1050.44	-0.255757	0.382828	-0.668073	0.504087	0.758957
CPT2	1265.6	0.526995	0.240384	2.19231	0.0283571	0.208946
GPD1	4567.34	0.231587	0.735309	0.314952	0.752798	0.897697
NPIPB13	99.7395	-1.13101	0.349141	-3.2394	0.0011978	0.0462984
HMGCL	1315.66	0.604255	0.284562	2.12346	0.0337155	0.226719
LRSAM1	1595.66	-0.309361	0.225346	-1.37282	0.169807	0.475786
PDIA5	249.43	0.45483	0.516547	0.880519	0.378578	0.669439
SLC4A10	1467.15	-1.35748	1.12998	-1.20133	0.229622	0.5413
CABCOCO1	420.124	0.722567	0.490705	1.47251	0.140884	0.437196
MYBPH	251.708	-0.792447	1.25104	-0.633433	0.526451	0.773216
ZNF438	510.862	0.229676	0.335814	0.683939	0.494014	0.752548
GLRX3	1704.7	0.354033	0.151776	2.3326	0.0196691	0.177797
FNDC10	746.053	-0.432684	0.54892	-0.788247	0.430552	0.706739
MYL9	2138.82	0.654244	0.557341	1.17387	0.240448	0.552008
GYPC	1975.8	0.750657	0.545281	1.37664	0.168623	0.474489
REL	1219.94	-0.509096	0.361814	-1.40706	0.159408	0.461153
SEC22A	624.574	0.118024	0.10655	1.10769	0.267996	0.576852
RHEX	12.1936	-1.22759	0.549975	-2.23209	0.0256091	0.200027
CENPB	12564	0.107171	0.498348	0.215052	0.829727	0.930992
COX14	1205.99	0.61342	0.222565	2.75614	0.00584888	0.100808
SLCO5A1	46.5743	-0.729985	0.535785	-1.36246	0.173053	0.478875
DOCK9	6741.97	-0.603287	0.366179	-1.64752	0.0994512	0.374014
TMEM68	730.677	0.443216	0.179079	2.47497	0.0133247	0.147442
P2RY10	5.61928	-0.671806	1.12943	-0.594819	0.551965	0.78789
ARID5B	2125.5	-0.0380801	0.206135	-0.184733	0.853438	0.941133
ZNF524	641.139	0.226377	0.254564	0.889274	0.373856	0.665692
CRIM1	3041.97	0.293892	0.33249	0.883911	0.376744	0.66838
CERS5	2128.95	0.0459624	0.172346	0.266687	0.78971	0.912189
SLC17A8	151.387	1.1047	0.949484	1.16348	0.244637	0.55627
FIZ1	1136.07	-0.31897	0.213952	-1.49085	0.136002	0.43032
PRRC2C	6360.1	-0.275632	0.160338	-1.71907	0.085601	0.350393
EXO1	53.694	-0.37385	0.417071	-0.89637	0.370055	0.662779
EPHA2	531.752	0.529099	0.284676	1.8586	0.0630837	0.303993
FUCA1	4296.32	2.82079	0.804145	3.50781	0.000451814	0.0277611
SOCS5	1216.85	0.145506	0.157483	0.923946	0.355514	0.651303
ATP8B3	81.8379	-0.660749	0.413506	-1.59792	0.110061	0.390835
ARMH3	1504.86	0.0112304	0.189253	0.0593403	0.952681	0.982313
CNR2	14.8133	-0.422555	0.606337	-0.696898	0.485866	0.74627
AVPR1B	1.40032	-0.852879	1.0756	-0.792931	0.427818
TMEM184A	12.4104	-1.11576	0.539624	-2.06767	0.0386712	0.242913
SLC5A11	2445.3	-0.334028	0.603595	-0.553398	0.579991	0.805287
PRSS2	0.138558	-0.0183185	3.16075	-0.00579562	0.995376
GRIK2	1148.46	-1.57009	0.842989	-1.86253	0.0625289	0.303007
TCERG1L	184.918	-1.81186	1.21464	-1.49168	0.135782	0.430174
MOGAT1	3.1141	-0.470751	1.23378	-0.381551	0.702795	0.873434
ZC3H15	2847.18	0.20394	0.166258	1.22665	0.219955	0.531315
HPS6	555.727	0.278894	0.191011	1.46009	0.144265	0.442119
RTKN2	106.631	-0.9547	0.424122	-2.251	0.0243855	0.196906
ADAD1	0.726548	-0.807052	1.51995	-0.530974	0.595437
SERPINE3	6.66313	-0.945902	0.882802	-1.07148	0.283955	0.590304
MIB2	3097.41	-0.813122	0.308319	-2.63728	0.00835748	0.119051
KPNA4	4374.37	0.305523	0.100759	3.03223	0.00242752	0.0668142
FN1	17265.6	0.161488	0.693931	0.232714	0.815983	0.924653
LDB1	2395.68	-0.49807	0.230831	-2.15772	0.0309495	0.218081
CHI3L1	108352	0.69282	1.27376	0.543919	0.586497	0.809607
TEAD1	2593.99	0.0864412	0.300391	0.287762	0.773529	0.905739
ARL2BP	3131.26	0.38388	0.125348	3.06251	0.00219489	0.0633317
TRIM61	47.7231	0.0103683	0.305052	0.0339887	0.972886	0.991101
TGS1	476.922	0.178701	0.174602	1.02348	0.306082	0.610314
FAM218A	186.501	0.252536	0.207647	1.21618	0.223916	0.535791
NONO	7855.27	0.289966	0.117145	2.47527	0.0133135	0.147411
PPP2R2D	1454.22	-0.293088	0.268962	-1.0897	0.275844	0.583715
PLLP	10147	0.274782	0.675302	0.406903	0.684079	0.864395
MAFK	3232.13	0.0599112	0.411048	0.145752	0.884117	0.95316
ARL14	1.55113	-0.191403	0.98036	-0.195237	0.845207
ZEB1	4059.42	-0.0237557	0.28364	-0.0837529	0.933253	0.974153
CPOX	2988.59	-0.15573	0.479789	-0.324581	0.745498	0.894502
TMEM121	470.228	-0.074618	0.367972	-0.202782	0.839306	0.934704
TRIM60	0.5105	0.48482	2.75876	0.175738	0.860499
ADCY5	3956.75	-0.323817	0.333426	-0.971183	0.331457	0.632309
DDX39A	2027.82	0.0251785	0.297359	0.0846739	0.932521	0.973701
GPR174	25.0284	-1.61758	0.583838	-2.7706	0.00559533	0.0986067
OR5K2	0.216182	-1.12715	3.1553	-0.357225	0.720923
PPM1L	1924.9	-0.356554	0.444822	-0.801566	0.422804	0.701174
LYRM2	2544.01	0.354345	0.203636	1.74009	0.0818426	0.343885
INTS6	1149.78	0.0281132	0.135813	0.206999	0.836011	0.933794
SUMO3	3933.43	0.200612	0.212824	0.942619	0.345876	0.642967
GOLGA8H	19.0885	0.0936901	0.929259	0.100822	0.919691	0.968418
SRGAP2	4425.85	-0.596727	0.272207	-2.19218	0.0283664	0.208946
ZMIZ1	6665.3	-0.0737594	0.136767	-0.539305	0.589676	0.811897
PANK1	295.594	-0.505334	0.494309	-1.0223	0.306637	0.610824
GABRG3	243.361	-1.18318	1.0049	-1.17742	0.239028	0.550125
U2AF1	1845.81	-0.347301	0.166835	-2.0817	0.0373697	0.238428
NUDT15	547.015	0.199248	0.152885	1.30325	0.192489	0.499663
TDP1	549.758	0.131583	0.204128	0.644609	0.519181	0.767653
FCN3	8.23676	-0.798084	0.626191	-1.27451	0.202484	0.512106
AC091057.6	34.9339	-1.14354	0.622124	-1.83812	0.0660441	0.310065
SUCLA2	2497.87	0.139295	0.291322	0.478147	0.632546	0.8357
NR1H4	8.15463	-0.248016	0.761093	-0.325868	0.744524	0.893958
LYN	2276.49	0.272727	0.557007	0.489628	0.624397	0.831484
PDP2	795.243	-0.312724	0.345138	-0.906083	0.364892	0.658417
KCNJ1	9.00777	-1.64481	0.689602	-2.38516	0.0170716	0.164789
C12orf76	3741.06	-0.0626387	0.28419	-0.220411	0.825551	0.929051
METRNL	1334.7	0.873507	0.669526	1.30466	0.192007	0.499663
DNAH14	128.262	-0.424216	0.350209	-1.21132	0.225772	0.538183
CCNI2	101.04	0.240158	0.636715	0.377184	0.706037	0.874652
ITM2A	3285.73	0.487904	0.660588	0.738591	0.460156	0.728128
ERCC6L2	786.64	-0.302444	0.266403	-1.13529	0.256254	0.566879
TBR1	1276.86	-1.10772	1.14974	-0.96345	0.335322	0.635342
OXR1	3309.42	-0.219691	0.473057	-0.464407	0.642356	0.841904
ANKRD13A	2525.32	-0.0826548	0.282699	-0.292377	0.769998	0.904604
MYCN	300.563	-0.268089	0.397841	-0.67386	0.500401	0.756868
C18orf32	7422.93	0.509094	0.334335	1.5227	0.127833	0.416817
NOL10	761.176	0.133174	0.144819	0.919588	0.357788	0.652808
ATP5F1B	16363.4	0.133021	0.293157	0.453754	0.650006	0.846883
DNAJC5	6713.68	-0.376581	0.279971	-1.34507	0.178602	0.485829
CPSF6	2750.5	-0.418245	0.123316	-3.39167	0.000694691	0.0351459
ACSL3	5355.13	0.11067	0.27554	0.401649	0.687943	0.866508
NDUFA10	5494.11	-0.438513	0.196128	-2.23585	0.0253615	0.199451
IKZF4	1043.26	-0.43229	0.256401	-1.68599	0.0917968	0.360534
LAPTM5	18740	0.71847	0.717609	1.0012	0.31673	0.619543
ZNF865	1125.43	-0.263229	0.170935	-1.53994	0.123576	0.411527
RPL17	14584.3	0.59492	0.314594	1.89108	0.0586143	0.295502
RIN1	635.925	-0.301476	0.676764	-0.445466	0.655983	0.84987
GTF3C2	1820.22	-0.0942217	0.111504	-0.845005	0.398108	0.684412
ATXN1	3402.08	-0.514121	0.263598	-1.9504	0.0511285	0.275595
CD38	1851.23	0.0815605	0.581864	0.140171	0.888525	0.954561
SLC12A1	43.3913	-0.896031	0.685012	-1.30805	0.190856	0.498569
INCENP	704.902	-0.445577	0.198868	-2.24056	0.0250543	0.198433
PGBD2	400.808	0.208252	0.412604	0.504726	0.613751	0.82594
BRMS1	1266.45	0.276895	0.235033	1.17811	0.238753	0.549781
FAM72A	169.429	-0.102235	0.325358	-0.314222	0.753352	0.897774
EIF4E2	2535.99	-0.00391273	0.15717	-0.0248948	0.980139	0.993428
IFT81	703.878	0.131144	0.192468	0.681381	0.495631	0.753507
RPS26	3103.97	0.631618	0.29938	2.10976	0.0348793	0.230275
KIF20B	260.16	-0.375511	0.31131	-1.20623	0.22773	0.539418
TRIM75P	0
GPRASP2	1462.91	-0.388496	0.559733	-0.694075	0.487635	0.747933
PPRC1	1107.7	-0.0978059	0.245424	-0.398519	0.690248	0.867408
PCCA	938.52	-0.0766707	0.274839	-0.278966	0.780271	0.908442
ZNF573	109.347	-0.569765	0.41664	-1.36753	0.171461	0.477421
TEDC2	104.127	-1.03617	0.408064	-2.53922	0.01111	0.134754
BECN2	0.861716	0.0223843	1.32285	0.0169213	0.986499
ABCB8	2478.4	-0.463338	0.184755	-2.50785	0.012147	0.140934
PPIF	3343.51	0.247662	0.351839	0.703908	0.48149	0.74262
EIF2B4	1566.69	-0.0790483	0.158551	-0.498568	0.618084	0.827748
GTF2H2	1204.71	0.0318275	0.145017	0.219475	0.82628	0.929263
CRLS1	1669.22	0.293178	0.15106	1.94081	0.0522813	0.278652
BHLHB9	1038.22	-0.174642	0.355462	-0.49131	0.623207	0.831038
SPAG17	72.0645	0.234841	0.56678	0.414342	0.678623	0.861641
ZNF365	2970.21	-0.262263	0.394164	-0.665365	0.505817	0.759793
VPS13C	5370.6	-0.243587	0.267597	-0.910274	0.362678	0.656712
MAP1LC3C	29.5323	-0.376555	0.379615	-0.991938	0.321228	0.622748
RSL1D1	3385.55	0.392249	0.199804	1.96317	0.049627	0.271215
P2RX1	43.6999	1.96326	0.781462	2.51229
ZCCHC24	16839.6	-0.0397654	0.520378	-0.0764163	0.939088	0.976526
HACD2	3352.38	0.371465	0.410433	0.905056	0.365436	0.658766
ARMCX5	524.757	0.253814	0.116879	2.17161	0.0298853	0.215035
MCM8	366.211	-0.477084	0.301172	-1.58409	0.113173	0.396003
ANPEP	204.33	0.5205	0.574868	0.905425	0.36524	0.6586
TMTC1	1258.11	0.061258	0.383765	0.159624	0.873178	0.949711
TRIM27	1980.42	-0.0227919	0.188193	-0.121109	0.903605	0.961988
GPRASP1	3796.76	-0.904633	0.568394	-1.59156	0.111484	0.392995
CACNG3	1031.17	-1.06926	1.29538	-0.825445	0.409119	0.691483
SAC3D1	459.065	0.135956	0.189956	0.715726	0.474161	0.737508
COL22A1	444.259	-1.38789	0.855349	-1.62261	0.104674	0.382518
HNF1B	5.20086	0.121632	0.553248	0.21985	0.825988	0.929243
DNAH1	1681.93	-1.14819	0.22733	-5.05075	4.4007e-07	0.000590709
WDR3	967.751	0.236712	0.214752	1.10226	0.270349	0.577146
PTGES3	10440.1	0.332681	0.215136	1.54638	0.122014	0.409214
NAALADL1	85.1539	0.204607	0.284647	0.71881	0.472258	0.736423
USP42	790.563	-0.330848	0.121741	-2.71764	0.00657492	0.105744
CNOT4	1569.22	0.0230118	0.105801	0.2175	0.827819	0.929914
SFTPC	283.403	-0.321563	0.499182	-0.64418	0.519458	0.767792
SMC2	1142.87	0.0437865	0.305802	0.143185	0.886144	0.953871
TEX51	0
CTXN2	120.662	0.0832917	0.610099	0.136522	0.891409	0.956331
GGACT	254.411	0.910379	0.259228	3.51188	0.000444943	0.0274355
BCO1	79.9096	1.04971	0.62395	1.68236	0.0924998	0.362021
SLC24A5	7.55054	0.0998231	1.00312	0.099513	0.920731	0.96868
FOPNL	1403.67	0.356107	0.15293	2.32857	0.0198817	0.178649
MYLK	10684.9	0.49922	0.524467	0.951861	0.341168	0.638843
RPL17-C18orf32	347.114	0.528414	0.330177	1.6004	0.109511	0.389833
DENND1B	408.933	-0.0109978	0.238419	-0.0461281	0.963208	0.986651
ATP2A2	14776.7	-0.366401	0.342007	-1.07133	0.284023	0.590304
PRDM14	15.561	-0.681584	0.368546	-1.84938	0.0644025	0.306595
ACAP1	162.214	-0.0594436	0.530505	-0.112051	0.910783	0.965135
TIGD1	608.354	-0.270497	0.1161	-2.32987	0.0198132	0.178127
CHRNG	0.775024	-1.50614	1.49838	-1.00518	0.314812
NETO1	454.415	-1.06955	0.966197	-1.10697	0.268306	0.577041
TRIM23	1643.69	0.112137	0.271597	0.412878	0.679696	0.861745
NECTIN1	5738.61	-0.0366574	0.483772	-0.0757742	0.939599	0.976683
MORC2	1449.94	-0.148453	0.0903236	-1.64356	0.100266	0.375597
PRDX4	1668.54	1.03502	0.437889	2.36365	0.0180957	0.169893
PPM1N	246.066	-0.438654	0.34738	-1.26275	0.206679	0.516653
MYEF2	3468.36	-0.399087	0.158629	-2.51585	0.0118747	0.139248
DST	42333.6	-0.465709	0.388564	-1.19854	0.230707	0.541909
LIX1	4175.11	0.567873	0.506519	1.12113	0.262233	0.571353
NMNAT1	547.805	0.305974	0.163711	1.86899	0.0616247	0.300883
EFHD1	13378.7	0.127597	0.479615	0.26604	0.790208	0.912444
DGKK	11.2961	-0.597482	0.565812	-1.05597	0.290981	0.59743
FAM171A1	8038.72	0.0756065	0.353153	0.21409	0.830477	0.93131
TMEM150B	88.1276	1.7448	0.993767	1.75574	0.0791326	0.337558
TSPAN9	734.662	-0.277896	0.469466	-0.59194	0.553891	0.789354
RIOK2	743.696	0.334976	0.144963	2.31076	0.0208461	0.182613
CHIT1	2527.18	5.72838	1.27943	4.4773
ZNF784	237.036	-0.114648	0.170631	-0.671905	0.501644	0.757567
TSEN54	959.241	-0.375921	0.262002	-1.4348	0.151343	0.451846
EIF5AL1	45.2996	-0.333708	0.392739	-0.849694	0.395495	0.682351
LGI3	9639.51	-0.170896	0.469354	-0.36411	0.715776	0.879402
STMND1	18.13	0.379719	0.544062	0.697934	0.485219	0.745997
LZIC	1370.14	0.268097	0.319855	0.838181	0.401929	0.686553
PNRC2	3797.49	0.268335	0.224262	1.19652	0.231494	0.54266
BNIP3	5061.26	0.345388	0.303089	1.13956	0.254469	0.565308
ASIC3	833.697	-0.817016	0.314086	-2.60125	0.00928854	0.125356
MYOC	3.55529	1.28545	1.2748	1.00836	0.313282	0.616523
GAPVD1	2587.76	-0.0548688	0.198034	-0.277068	0.781728	0.909142
GATA6	10.3887	-0.530928	0.86039	-0.617078	0.537183	0.778947
RTN2	1116.18	-0.971162	0.758635	-1.28014	0.200495	0.509429
ZNF397	2019.24	-0.27178	0.31831	-0.853823	0.393203	0.680941
NLN	2170.06	0.372597	0.20531	1.8148	0.0695539	0.317561
NKD1	3031.38	0.0742903	0.538964	0.137839	0.890368	0.955706
ZNF580	1865.93	-0.0612704	0.181201	-0.338136	0.735261	0.889673
MYOCOS	17.8302	-1.02184	0.36365	-2.80996	0.00495477	0.0937752
PLD5	381.928	-0.58329	0.317248	-1.83859	0.0659756	0.310036
GAS2L3	296.354	0.62386	0.384554	1.6223	0.10474	0.382527
CCDC106	1820.66	-0.107683	0.365999	-0.294218	0.768592	0.904142
MUC19	28.3356	-0.569273	0.542353	-1.04964	0.293886	0.600522
ABHD10	1605.14	0.250206	0.170873	1.46428	0.143117	0.44078
MTMR11	1018.68	0.107026	0.483742	0.221246	0.824901	0.928574
SNAP47	1392.24	-0.451258	0.376791	-1.19764	0.231059	0.542297
TBC1D3K	2.53497	4.77793	3.03983	1.57178
GPM6A	26319.7	-0.0363273	0.638874	-0.0568614	0.954656	0.983397
AKAP13	2503.54	-0.324895	0.392465	-0.82783	0.407767	0.690247
NDUFS2	4034.64	-0.106477	0.134541	-0.791411	0.428704	0.705944
PTGIS	108.833	-0.806248	0.469954	-1.71559	0.0862375	0.351599
ZSCAN30	1805.91	-0.426136	0.291853	-1.4601	0.144262	0.442119
GADD45B	2749.19	1.57948	0.783428	2.01612	0.0437877	0.256494
FCRL2	8.19051	-0.765905	0.626851	-1.22183	0.221772	0.533562
AGTPBP1	3332.46	-0.418544	0.387515	-1.08007	0.28011	0.587095
MAP2K3	1254.11	0.581263	0.465737	1.24805	0.212013	0.522484
CHST2	3853.91	0.961431	0.412208	2.33239	0.0196801	0.177797
HMGN3	3413.72	0.34862	0.226891	1.53651	0.124413	0.412362
FGG	2.56366	0.296212	1.66933	0.177444	0.85916
SFTPA2	12.9956	-1.28205	0.697613	-1.83776	0.0660977	0.310123
SGTB	2832.98	0.0851787	0.434997	0.195814	0.844756	0.937206
IGF2R	3536.16	0.368791	0.424095	0.869595	0.384522	0.673312
ALDH1B1	595.69	0.422292	0.174183	2.42442	0.0153328	0.156925
ZNF581	393.599	0.26768	0.251538	1.06417	0.28725	0.593994
JMJD4	733.011	0.18226	0.117841	1.54666	0.121946	0.409158
SDC3	17395.4	0.426324	0.201914	2.11141	0.0347368	0.229779
HTR7	47.0848	-0.305615	0.558569	-0.547138	0.584284	0.808334
TBC1D3L	1671.86	-1.28035	0.437069	-2.9294	0.00339615	0.0781354
GPT	243.384	-0.777129	0.420909	-1.84631	0.0648469	0.307745
CFAP52	114.012	0.0320247	0.446754	0.0716831	0.942854	0.978363
IVD	4195.68	-0.0963633	0.133114	-0.723916	0.469117	0.734706
SLC26A6	549.306	-0.923258	0.280121	-3.29593	0.000980974	0.0434132
ARHGEF19	86.3233	0.044654	0.290766	0.153574	0.877946	0.950677
NCOA2	1881.72	-0.184277	0.227276	-0.810809	0.417475	0.697595
SLC9A9	2190.43	-0.0928315	0.547404	-0.169585	0.865337	0.946493
SHLD3	96.8363	0.348106	0.23859	1.45902	0.144561	0.442202
ZDHHC7	2329.21	0.25293	0.213436	1.18504	0.236003	0.547203
B4GALT5	3139.81	0.533922	0.340363	1.56868	0.116722	0.401577
SELENOH	2401.84	0.316782	0.207799	1.52446	0.127393	0.416138
TRAPPC13	1287.03	-0.111209	0.115114	-0.966083	0.334002	0.634067
CREB3L2	2432.65	0.245797	0.481121	0.510883	0.609433	0.824192
RPP30	783.566	0.0784713	0.125392	0.625809	0.53144	0.775883
IGFBPL1	15.8433	-1.3512	0.988912	-1.36635	0.17183	0.477782
PRSS38	1.79542	-3.58227	1.28517	-2.78739	0.00531339
KLHL2	4286.75	-0.0702987	0.322082	-0.218263	0.827224	0.929675
OR6B2	1.07669	0.187294	1.56457	0.11971	0.904713
LYZ	6078.59	4.08451	1.21132	3.37194	0.0007464	0.0368971
AP001931.1	8.52818	-0.506861	0.498516	-1.01674	0.309278	0.61223
ADAMTS4	7055.12	0.65711	0.692015	0.94956	0.342336	0.639863
BTBD18	1.10685	-2.17007	1.73677	-1.24949	0.211488
RBM23	2167.85	-0.186577	0.121332	-1.53774	0.124113	0.412134
WNT9A	54.9367	-1.21179	0.710163	-1.70635	0.0879425	0.353829
TMX2-CTNND1	13.0706	-2.18728	1.05568	-2.07192	0.0382731	0.241852
NCAM1	23236.2	-0.218929	0.410143	-0.533787	0.593489	0.81479
KCNJ4	1035.75	-1.50174	1.26945	-1.18298	0.236816	0.548359
TTC7A	2333.85	-0.281274	0.347423	-0.809601	0.41817	0.697786
WNT3A	2.30524	-0.101061	0.849718	-0.118935	0.905327
KIAA1522	1104.34	-0.730745	0.642795	-1.13682	0.255611	0.566431
KCNK9	161.82	-1.35517	1.19254	-1.13637	0.255802	0.56661
FAM95C	987.675	-0.720138	0.509287	-1.41401	0.157358	0.458874
BFAR	1483.76	0.41173	0.181523	2.2682	0.023317	0.192682
ANKRD18B	35.6351	-0.887258	0.814848	-1.08886	0.276214	0.584093
LSM2	1029.13	0.521073	0.264755	1.96814	0.0490524	0.270276
CANT1	1762.24	0.400115	0.390229	1.02533	0.305206	0.609784
ZBTB10	1058.57	0.369614	0.240218	1.53866	0.123887	0.411815
ANO4	745.184	-0.562927	0.244197	-2.30522	0.0211543	0.184019
GOSR1	2308.33	-0.157378	0.147891	-1.06415	0.287262	0.593994
USP43	257.037	-1.6748	0.758219	-2.20887	0.0271839	0.205084
NOLC1	3590.37	0.241966	0.173301	1.39622	0.162648	0.466581
PPP1R16A	2000.37	-0.24335	0.339605	-0.716566	0.473642	0.737127
IL2	0.197592	-0.0183185	3.16075	-0.00579562	0.995376
KCTD11	663.424	0.448874	0.371963	1.20677	0.227521	0.539381
SFMBT1	413.119	-0.220289	0.222054	-0.992052	0.321172	0.622748
RPS8	18485	0.491777	0.320399	1.53489	0.124811	0.412571
ANKRD18A	146.654	0.0144248	0.58517	0.0246506	0.980334	0.993428
PRPS1L1	0.320104	0.541625	2.84756	0.190207	0.849147
SFTPA1	1.2633	0.00315662	1.17741	0.00268098	0.997861
SNX20	437.731	-0.0126421	0.82658	-0.0152945	0.987797	0.996633
SRF	1680.99	-0.0437578	0.253563	-0.172571	0.862988	0.945362
CCDC40	558.094	-0.505471	0.317611	-1.59148	0.111502	0.392995
PPP4R3A	2283.45	-0.0307013	0.113385	-0.270771	0.786567	0.910668
C11orf45	129.479	0.209332	0.491764	0.425675	0.670345	0.856334
HSPA1L	398.159	-1.07694	0.603842	-1.78347
HSPA1A	8156.02	0.318549	0.384559	0.828349	0.407473	0.68998
KCNJ5	1167.48	0.473286	0.632246	0.748578	0.454111	0.723015
KIAA0513	4249.43	-0.99873	0.667622	-1.49595	0.134667	0.428153
TMEM192	1161.02	0.244897	0.154553	1.58455	0.113068	0.395999
AC096887.1	20.3486	-0.645251	0.538504	-1.19823	0.230827	0.542043
KIF2C	142.19	-0.6045	0.57302	-1.05494	0.291455	0.597847
NMD3	1733.89	0.546073	0.248903	2.19392	0.0282414	0.208553
OR6B3	3.32964	0.323547	1.64767	0.196367	0.844323	0.937185
NKX3-1	136.213	0.623809	0.349008	1.78738	0.0738763	0.327869
DGCR6	700.436	-0.813342	0.431316	-1.88572	0.0593325	0.296709
RFT1	804.418	0.250642	0.207217	1.20956	0.226446	0.538438
VAMP4	1902.23	0.128629	0.190883	0.673861	0.5004	0.756868
GK3P	0.378922	-0.67105	3.15349	-0.212796	0.831486
TAGLN3	5031.2	-0.545009	1.06834	-0.510146	0.609949	0.824192
MAGED4B	2080.24	0.0276609	0.324636	0.0852058	0.932098	0.973376
NKX2-6	0.394666	2.0855	2.731	0.763638	0.445083
ZSWIM5	465.283	-0.70722	0.283736	-2.49253	0.0126838	0.143629
DLST	2630.89	-0.0445425	0.0935628	-0.47607	0.634024	0.836893
ADCK1	843.899	-0.502065	0.208888	-2.40351	0.0162384	0.161641
ATL2	1050.53	-0.635252	0.420869	-1.50938	0.131201	0.422524
AKR1C2	184.755	-0.219258	0.624365	-0.35117	0.725461	0.885451
CD164L2	4.52711	-2.62464	1.24614	-2.10622	0.0351855	0.231038
RPS20	16783	0.741211	0.339241	2.18491	0.0288956	0.210534
TRMU	1438.2	-0.601797	0.162543	-3.70239	0.000213581	0.0191688
ZNF823	169.825	-0.129208	0.263485	-0.49038	0.623865	0.831216
ADGRE1	245.112	-1.95179	1.09169	-1.78786	0.073799	0.327682
PRODH	1834.44	-2.01079	0.556456	-3.61356	0.000302017	0.0225109
YEATS4	511.907	0.711977	0.187554	3.79611	0.000146984	0.0164414
GPR3	143.608	0.116595	0.553082	0.21081	0.833036	0.932243
ING3	563.78	0.0820338	0.142825	0.574365	0.565721	0.796244
SAMD11	105.028	-1.0177	0.755917	-1.34631	0.178203	0.485328
ALG13	1738.98	-0.120595	0.13503	-0.893099	0.371804	0.664441
HPDL	61.0522	-0.00287271	0.546883	-0.00525289	0.995809	0.998031
MRPL45	972.957	0.298548	0.122663	2.43388	0.0149379	0.15424
ASAH2	81.868	-0.484149	0.532108	-0.90987	0.362891	0.656825
IMPDH2	2971.7	0.236014	0.228075	1.03481	0.300758	0.605473
PEX13	826.773	0.414614	0.180498	2.29705	0.0216158	0.186085
ITGA8	215.658	-1.01946	0.558847	-1.82421	0.0681198	0.314136
LBR	1671.53	0.31108	0.372666	0.834743	0.403862	0.687587
ELOVL3	12.3256	-0.164353	0.739597	-0.22222	0.824143	0.928544
C1orf54	797.846	0.760249	0.2977	2.55374	0.0106572	0.132834
ARHGAP25	969.342	0.438148	0.595795	0.735401	0.462095	0.729668
PTTG1IP	13760.4	0.540036	0.316266	1.70754	0.0877219	0.353269
HDGFL1	1.92667	2.36974	1.37562	1.72268	0.0849471
STC1	157.891	0.073813	0.912402	0.0808997	0.935522	0.975026
NUTM2B	13.5298	0.018612	0.671778	0.0277056	0.977897	0.992919
PRIM1	175.542	0.0218942	0.282843	0.0774076	0.938299	0.976102
SLC5A8	10.8953	-1.45353	0.752473	-1.93168	0.0533996	0.281497
PITX3	3.14927	0.621118	1.16202	0.534515	0.592986	0.814707
PUS10	312.974	-0.0219076	0.21599	-0.101428	0.91921	0.968294
PRL	0.690829	-2.11148	1.6586	-1.27305	0.203001
PKN1	4880.34	0.292316	0.186967	1.56346	0.117945	0.403783
CCL22	22.776	0.55313	0.367644	1.50452	0.132446	0.424292
KCNE4	443.722	0.0920094	0.469512	0.195968	0.844635	0.937206
USP15	1797.14	-0.19952	0.195554	-1.02028	0.307594	0.611058
PLA2G10	8.47673	-0.183658	0.626102	-0.293336	0.769265	0.904427
IL2RA	62.8695	-2.05951	0.939451	-2.19225	0.0283612	0.208946
COPS9	3602.81	0.890875	0.299916	2.97041	0.00297399	0.0745667
CX3CL1	3405.25	0.241699	0.472632	0.511391	0.609077	0.823907
GBF1	3499.48	-0.547168	0.198904	-2.75092	0.00594289	0.101445
BAP1	4406.83	-0.465683	0.393798	-1.18254	0.23699	0.548456
NCKIPSD	2276.89	-0.334542	0.363311	-0.920814	0.357148	0.652248
B3GALNT1	1479.63	0.412819	0.289574	1.42561	0.153982	0.454343
ADO	3317.05	0.399965	0.325186	1.22996	0.218714	0.529709
GPR179	119.559	-0.834509	0.460315	-1.81291	0.0698456	0.318155
TCEAL8	2601.53	0.504415	0.210563	2.39555	0.0165955	0.16315
APH1A	4820.22	0.493678	0.228092	2.16438	0.0304351	0.215727
WASHC2A	3400.08	-0.0457112	0.141204	-0.323724	0.746147	0.894987
NACA	12695	0.395437	0.230143	1.71822	0.085756	0.350452
SMG5	5404.04	-0.272571	0.201574	-1.35221	0.176307	0.483811
AC007326.4	1400.98	-0.267686	0.167112	-1.60183	0.109192	0.389439
PRMT8	409.191	-1.62545	1.22149	-1.33071	0.183284	0.491144
OTOS	216.484	1.30653	0.410656	3.18158	0.00146476	0.0506141
FAM92B	19.8839	0.796218	0.777428	1.02417	0.305755	0.610261
RERGL	214.837	-0.799523	0.80044	-0.998854	0.317866	0.62059
CBL	2401.42	-0.246091	0.237615	-1.03567	0.300356	0.605151
GNG7	9846.63	-0.113177	0.325965	-0.347207	0.728436	0.886126
PLOD2	2299.37	0.217945	0.511067	0.426451	0.66978	0.855823
MCFD2	4964.62	0.142293	0.233073	0.610507	0.541526	0.781865
EGR2	418.849	0.880728	1.12045	0.786048	0.431839	0.707235
MLXIPL	1139.54	-1.92484	0.577483	-3.33316	0.000858666	0.0406063
CDH16	2.02478	-0.776212	1.09926	-0.706123	0.480111
SNAPC3	1895.72	0.0426036	0.0993148	0.428975	0.667941	0.854389
CTAGE1	2.90068	-3.09939	1.53431	-2.02006	0.0433775	0.255463
TCEAL5	1299.04	0.0797045	0.475307	0.16769	0.866827	0.946973
PIK3C2G	10.8465	0.485305	0.482421	1.00598	0.314426	0.617911
CCL17	1.39187	-1.35041	1.43407	-0.941663	0.346365
ABRA	4.25253	-0.941569	0.939739	-1.00195	0.316369	0.619392
INSC	12.0338	-0.970692	0.705239	-1.3764	0.168697	0.474489
NPIPA3	59.4756	-1.31906	0.527305	-2.50151	0.0123665	0.1421
AKR1C3	855.048	0.896362	0.495708	1.80825	0.0705679	0.320263
OR13F1	0
PLEKHG6	12.6495	-1.07004	0.565817	-1.89113	0.0586066	0.295502
ARF1	13875	0.228541	0.201826	1.13236	0.257481	0.56838
VCAN	4716.73	0.37693	0.509058	0.740445	0.45903	0.727452
OR13C3	0.668921	-2.1244	2.10159	-1.01085	0.312086
OR13C4	0.296845	0.585148	3.15799	0.185291	0.853
CRYAA	32.2881	-0.376567	0.956536	-0.393678	0.693819	0.869142
CELSR3	1329.36	-1.6074	0.542176	-2.96471	0.00302967	0.0749896
NRBF2	881.819	0.488839	0.232972	2.09827	0.0358809	0.232414
LIMA1	2754.18	0.103061	0.349505	0.294876	0.768089	0.903832
TRIM9	7002.79	-0.404119	0.334047	-1.20977	0.226369	0.538438
TBX22	1.10212	-2.0959	1.80561	-1.16078	0.245733
ZNF704	2652.46	-0.223779	0.377203	-0.59326	0.553007	0.788912
MYO1B	1255.85	-0.271496	0.342649	-0.792345	0.428159	0.705396
RBBP8	864.245	0.355263	0.320795	1.10745	0.268101	0.577006
NAT1	114.036	1.04109	0.521887	1.99487	0.0460574	0.262482
KDELR3	89.055	-0.0163618	0.532786	-0.03071	0.975501	0.991878
HSPA1B	5326.77	0.447891	0.378938	1.18196	0.23722	0.548456
IL21	0.108826	-0.595391	3.16075	-0.18837	0.850586
CALM2	46468.3	0.229664	0.24018	0.956216	0.338963	0.637119
FRS2	2540.9	-0.0281686	0.364808	-0.0772149	0.938453	0.976156
CYTH3	2012.24	-0.381677	0.286277	-1.33324	0.182452	0.490872
GSPT1	5089.45	0.183902	0.13357	1.37682	0.168567	0.474489
PSIP1	6844.29	0.201661	0.256267	0.78692	0.431329	0.706997
DDX17	30475	-0.610107	0.272074	-2.24243	0.0249335	0.198128
OR13C8	0.152182	-0.595391	3.16075	-0.18837	0.850586
NHLH1	56.3632	-0.300384	0.443369	-0.677502	0.498087	0.755232
PRMT5	1548.44	0.100002	0.153947	0.649588	0.515958	0.766449
ERBB3	6323.69	-0.116275	0.615127	-0.189026	0.850072	0.939798
OR13C5	1.4054	-0.539888	1.70978	-0.315765	0.752181
C1orf35	751.053	-0.179283	0.207236	-0.865114	0.386976	0.675814
VANGL2	1379.12	0.257335	0.409398	0.628568	0.529632	0.774692
OR13C2	2.57338	-0.707453	1.14333	-0.618764	0.536072
HARS2	1452.43	-0.199752	0.134251	-1.4879	0.136777	0.431835
OR13C9	0.720342	2.13983	2.71054	0.789449	0.42985
BUD31	2544.11	0.372411	0.224918	1.65576	0.0977697	0.371366
OR13D1	0.360639	-1.91682	3.12526	-0.613331	0.539658
MOS	1.28201	-1.58526	1.26276	-1.25539	0.209338
TP53AIP1	31.2179	-1.10398	0.493397	-2.23751	0.0252529	0.199215
PPA2	1480.97	0.206479	0.159104	1.29776	0.194369	0.502064
LRAT	284.483	0.635647	0.550098	1.15552	0.247879	0.559412
KCNK13	168.173	-0.180682	0.579355	-0.311867	0.755142	0.898837
GAN	1623.32	0.00360782	0.288856	0.01249	0.990035	0.996775
PAG1	1664.85	-0.262735	0.26646	-0.986021	0.324123	0.62545
ZNF445	1858.72	-0.535667	0.180507	-2.96756	0.00300171	0.0748706
UVSSA	2258.23	-0.772632	0.280565	-2.75384	0.00589005	0.101063
DDX58	963.585	-0.105376	0.442724	-0.238017	0.811868	0.922638
ANGPT1	645.391	0.92231	0.699693	1.31816	0.187449	0.496126
XPA	759.165	0.109502	0.156808	0.698321	0.484977	0.745822
ARPC1A	4197.78	0.273412	0.142353	1.92066	0.0547748	0.284701
QRICH1	2913.51	-0.134716	0.104769	-1.28584	0.1985	0.507148
CR354443.1	2.80863	-0.543454	2.74112	-0.19826	0.842842	0.93667
SNAPC4	1087.54	-1.16933	0.351587	-3.32586	0.00088145	0.0409089
PLAG1	196.432	-0.320748	0.256963	-1.24823	0.211948	0.522484
EPHB6	3193.06	-1.54059	1.01053	-1.52455	0.127372	0.416138
FOXE1	2.79277	0.115149	0.805566	0.142942	0.886336
NAT2	25.5874	0.795986	0.554333	1.43593	0.151021	0.451331
CPSF4	1696.26	-0.441792	0.188473	-2.34406	0.0190749	0.17528
PHF7	251.753	-0.0761551	0.241115	-0.315846	0.75212	0.897587
TRMO	463.368	0.184852	0.299995	0.616183	0.537774	0.779388
JAKMIP3	2876.5	-0.719377	0.417625	-1.72254	0.0849709	0.349621
ZNF30	329.853	-0.465837	0.202326	-2.30241	0.0213122	0.184743
C1orf53	132.667	0.847963	0.269469	3.14679	0.00165073	0.0540437
B3GNTL1	336.904	-0.685682	0.259229	-2.64508	0.00816717	0.117009
RBM46	8.64512	-0.0122926	1.16595	-0.010543	0.991588	0.997303
PHTF1	1101.98	-0.62042	0.358647	-1.72989	0.0836502	0.347712
FTSJ1	1202.64	0.122995	0.120667	1.01929	0.308063	0.611393
TMPRSS7	7.70394	-0.513133	0.59935	-0.856149	0.391915	0.679746
ALS2	1886.76	-0.423767	0.18105	-2.34061	0.0192522	0.176115
HEMGN	9.0252	-1.22548	0.741042	-1.65372	0.0981845	0.372056
HSD17B6	371.483	-0.190196	0.671216	-0.28336	0.776901	0.9066
CRACR2A	97.0381	-0.626452	0.353024	-1.77453	0.0759755	0.331718
NIPSNAP3A	2220.6	0.542695	0.308546	1.75888	0.0785979	0.336413
SLC9A8	1477.35	-0.305601	0.239967	-1.27351	0.202836	0.512532
AC073283.3	1.95956	-2.50353	1.43191	-1.74838	0.0803978
PA2G4	4658.23	0.327829	0.173496	1.88955	0.0588177	0.295698
SCG2	5034.23	0.721834	0.492297	1.46626	0.142578	0.440322
TMEM79	306.129	-0.336629	0.272275	-1.23635	0.216327	0.527443
STPG4	11.1628	0.387085	0.433275	0.893394	0.371646	0.664358
DIRAS1	2884.86	-0.938758	0.839779	-1.11786	0.263626	0.572244
RSPO2	496.035	-0.389146	0.628117	-0.619545	0.535558	0.778169
LCA5	634.15	0.357201	0.350402	1.01941	0.308011	0.611393
CMIP	4299.53	-0.269389	0.344847	-0.781182	0.434695	0.708981
KCNJ12	207.157	-1.49521	0.927266	-1.61249	0.106856	0.385733
TMA7	6185.06	0.689369	0.311794	2.21098	0.0270374	0.204829
ATP5MF-PTCD1	222.814	-0.0580896	0.272267	-0.213355	0.83105	0.931516
BBS12	270.099	0.353649	0.21135	1.67329	0.0942702	0.365722
CDC37	6505.11	0.00854025	0.24535	0.0348085	0.972232	0.990915
GLMP	2321.66	1.30971	0.530882	2.46704	0.0136236	0.14852
SLC39A3	1331.4	0.362312	0.167122	2.16795	0.0301625	0.215716
FIGLA	0.567653	-2.57602	2.034	-1.26648	0.205341
CCDC51	475.205	0.451409	0.15581	2.89718	0.00376537	0.0821321
ARMC9	550.325	-0.319763	0.297372	-1.0753	0.282241	0.588295
RRP12	1103.82	-0.325289	0.354244	-0.918264	0.35848	0.653314
TBCD	2999.25	-0.484808	0.195055	-2.48549	0.0129373	0.145506
E2F1	685.302	-0.0668183	0.325861	-0.205051	0.837532	0.934159
AC004922.1	82.6816	0.483325	0.429357	1.1257	0.260295	0.570559
APLP1	49555.5	0.046942	0.460828	0.101864	0.918864	0.968294
SRSF10	3255.31	-0.110251	0.102488	-1.07575	0.282039	0.588142
ATP5MF	4940.72	0.643122	0.322582	1.99367	0.0461881	0.262878
FAM220A	977.882	0.241891	0.198705	1.21734	0.223475	0.535552
NKX1-1	0.168229	-1.12715	3.1553	-0.357225	0.720923
CCDC14	2752.49	-0.637677	0.266075	-2.39661	0.0165475	0.162954
CRTC2	2028.21	-0.232615	0.216461	-1.07462	0.282543	0.588561
PLEKHM2	7405.33	-0.472771	0.356975	-1.32438	0.185377	0.493416
SPATA2	2128.88	-0.121909	0.300111	-0.406214	0.684585	0.864775
REEP3	4318.05	0.696096	0.530264	1.31273	0.189273	0.497463
ENAH	6698.04	0.126067	0.323114	0.390162	0.696416	0.870209
VAT1L	1199.65	0.216157	0.569744	0.379393	0.704396	0.874171
ZNF852	57.6774	-0.716843	0.299972	-2.3897	0.016862	0.163886
ACOT9	1052.04	0.173995	0.324417	0.53633	0.591731	0.813944
CLEC4F	5.74087	0.368116	0.66613	0.552618	0.580525	0.805515
EPCAM	167.785	0.226205	0.39934	0.566448	0.571089	0.799827
RESP18	22.7591	-1.09304	1.01433	-1.0776	0.281214	0.587737
OAZ2	7131.41	0.269205	0.220571	1.22049	0.222279	0.534284
JMJD1C	2714.25	-0.408947	0.180472	-2.26598	0.0234525	0.192964
SCN8A	2203.06	-1.85101	0.903008	-2.04983	0.0403815	0.248206
TRAPPC9	1573.2	-0.326832	0.317978	-1.02784	0.304023	0.608325
TTBK2	2598.38	-0.599451	0.242561	-2.47135	0.0134606	0.147728
PTCD1	533.731	-0.0933515	0.143812	-0.649119	0.516261	0.766514
BRD2	7984.67	-0.198037	0.126854	-1.56115	0.118489	0.404705
CLEC3A	2.92299	0.938767	0.986495	0.951618	0.341291	0.638927
SIK1	34.3045	-0.427672	0.65476	-0.653174	0.513644	0.765014
ANP32B	6747.98	0.552131	0.470224	1.17419	0.24032	0.551981
PTGER1	21.0799	0.198098	0.625697	0.316603	0.751545	0.897348
ATP6V0A1	9585.61	-0.440048	0.288395	-1.52585	0.127047	0.415787
WDR55	1468.64	-0.167252	0.173746	-0.962619	0.335739	0.635567
CHCHD7	1412.39	-0.00366032	0.22811	-0.0160462	0.987197	0.996275
SOCS7	1876.77	-0.501416	0.25939	-1.93306	0.0532289	0.28146
KMT5C	546.019	-0.72146	0.246344	-2.92867	0.00340414	0.0781354
CD207	3.26188	1.07582	1.32897	0.809511	0.418221	0.697786
ARPC1B	3999.27	0.492748	0.595362	0.827645	0.407871	0.690324
IPO8	2359.8	0.0764083	0.136899	0.558136	0.576751	0.803345
FGD4	1397.02	-0.0920487	0.309476	-0.297434	0.766135	0.90301
ZNF441	621.492	-0.31284	0.191724	-1.63172	0.102738	0.379263
HARS	3456.28	-0.251612	0.288315	-0.872698	0.382828	0.672744
TENT5D	0.370787	-1.2187	2.80088	-0.435115	0.663479
TAPBP	6645.02	0.518619	0.346579	1.49639	0.134551	0.427984
PXMP4	911.935	0.216316	0.216556	0.99889	0.317848	0.62059
WASF2	6801.27	0.0526403	0.353133	0.149066	0.881501	0.951928
FGF2	2488.28	0.421424	0.235647	1.78837	0.073717	0.327568
TMEM82	1.38496	0.384007	1.45461	0.263994	0.791785
BEX2	2225.31	0.0556631	0.581776	0.095678	0.923776	0.96991
SEMA3G	777.391	-0.78587	0.755573	-1.0401	0.298294	0.603398
SLC25A34	267.052	-1.0774	0.394837	-2.72871	0.00635822	0.104082
S100B	43479.3	0.715564	0.534393	1.33902	0.180563	0.488652
NUDT6	424.106	0.0789545	0.139096	0.567628	0.570287	0.799704
RASSF10	30.7578	-0.326561	0.374892	-0.87108	0.38371	0.673142
C1QTNF1	869.951	0.265991	0.306909	0.866676	0.386119	0.674801
TNNC1	11.1661	-0.497528	0.530011	-0.938711	0.347879	0.644973
CEBPB	2597.95	1.25762	0.606386	2.07396	0.0380835	0.241306
UTP20	988.101	-0.105379	0.280834	-0.375234	0.707486	0.875283
NPHS1	30.1938	-1.31592	0.550831	-2.38897	0.0168958	0.163886
CHRAC1	1086.85	0.258463	0.36239	0.713217	0.475712	0.738735
SPTY2D1	698.312	0.112861	0.26168	0.431294	0.666254	0.85367
BTG2	3557.86	0.349204	0.4366	0.799825	0.423812	0.701862
NFKB2	1054.77	0.744672	0.542496	1.37268	0.169853	0.475786
ZNF341	317.169	-0.845576	0.266253	-3.17584	0.00149404	0.0511195
TGIF2-RAB5IF	10.5097	0.294865	1.33986	0.220072	0.825815	0.929203
NUTM2E	102.612	0.0360003	0.302808	0.118888	0.905364	0.962625
SLAMF6	99.5413	0.278543	0.943852	0.295113	0.767907	0.903832
FMOD	467.516	0.362009	0.60043	0.602915	0.546565	0.784468
TGIF2	392.742	-0.014186	0.256774	-0.0552471	0.955942	0.984067
FABP5	5037.94	1.32244	0.504402	2.6218	0.00874671	0.121631
STMN4	7698.18	0.144059	0.436	0.330411	0.74109	0.89254
GPC1	6531.24	-0.643367	0.537432	-1.19711	0.231263	0.542484
VAX2	47.2033	0.0507726	0.547017	0.0928174	0.926049	0.970893
SPTY2D1OS	54.7158	0.237786	0.201289	1.18132	0.237477	0.548461
NOD2	287.733	-0.172095	0.894278	-0.192441	0.847397	0.938545
MRPS6	1557.44	0.376072	0.272591	1.37962	0.167703	0.474068
TCEAL7	2622.38	0.437185	0.297947	1.46732	0.142288	0.439846
PSMG3	866.195	0.119281	0.282276	0.422569	0.67261	0.85768
NOC2L	2596.01	-0.112784	0.199096	-0.56648	0.571068	0.799827
TRAM1	4837.98	0.689503	0.399652	1.72526	0.0844809	0.349351
NIPSNAP3B	175.392	0.0898687	0.304094	0.295529	0.76759	0.903641
ATP6V1B1	18.9456	-0.139489	0.532739	-0.261833	0.79345	0.914262
SHROOM4	2829.89	-0.0159458	0.589209	-0.0270631	0.978409	0.993192
SLA2	33.7898	-0.660779	0.623358	-1.06003	0.28913	0.595669
BMP10	0.850125	0.260682	2.18978	0.119045	0.90524
ARL1	3338.8	0.451824	0.141047	3.20336	0.00135835	0.0489388
ZNF18	583.924	0.0899642	0.199195	0.451638	0.65153	0.847455
AP4B1	1210.34	-0.528306	0.207981	-2.54016	0.0110801	0.134695
FCRL1	22.7408	-0.342489	0.328814	-1.04159	0.297603	0.602724
ZNF491	124.321	-0.383039	0.229876	-1.66629	0.0956561	0.367478
GRID2IP	35.068	-1.69625	0.558655	-3.03631	0.00239489	0.0666788
SGTA	5134.3	0.131247	0.267325	0.490963	0.623453	0.831087
PDAP1	4246.14	0.139427	0.137885	1.01118	0.311929	0.615116
KCNE2	12.4131	-0.823841	0.693647	-1.18769	0.234954	0.545881
WDR17	988.586	-0.842006	0.52877	-1.59239	0.111298	0.39297
CPED1	200.489	-0.015705	0.433576	-0.036222	0.971105	0.990281
SLC5A3	963.994	0.0152428	0.390854	0.0389986	0.968891	0.988954
RAB5IF	2058.81	0.676195	0.243535	2.77658	0.00549342	0.0981169
ABCB5	45.4722	2.05203	0.885932	2.31624
NTN3	17.9603	-0.0298048	0.610236	-0.0488415	0.961046	0.985985
FBXO15	226.333	-0.0008643	0.249691	-0.00346148	0.997238	0.998516
STXBP3	4122.91	0.178092	0.395134	0.450714	0.652196	0.847796
CNTN1	7262.98	0.296778	0.581646	0.510238	0.609885	0.824192
BRWD3	773.301	-0.338597	0.25078	-1.35017	0.17696	0.484677
FAM240B	6.39517	-0.219076	0.712772	-0.307358	0.758571	0.900548
KIRREL2	113.976	0.305967	0.381833	0.801311	0.422951	0.701224
CYLD	4665.31	-0.0305274	0.196077	-0.155691	0.876277	0.950472
TSC1	3824.56	-0.688541	0.21238	-3.24202	0.00118684	0.0462984
C3orf52	28.557	-0.267404	0.585444	-0.456754	0.647848	0.845166
LACTB2	589.673	0.82122	0.356764	2.30186	0.0213433	0.184743
DNAH9	756.075	0.529972	0.371164	1.42787	0.153331	0.453572
AL110118.4	6.57913	-0.0331324	0.779646	-0.0424968	0.966103	0.987725
LINC01556	1.85298	1.79698	1.11753	1.60799	0.107837
USP25	1437.09	-0.0361195	0.155515	-0.232257	0.816339	0.924653
ERCC8	400.398	0.0636068	0.199624	0.318634	0.750004	0.896716
TENM4	1769.1	-0.70432	0.44305	-1.58971	0.1119	0.393761
PHF20	2185.48	-0.0243039	0.21014	-0.115656	0.907925	0.963671
MINDY3	1843.11	0.21704	0.17246	1.25849	0.208213	0.518084
SPIC	0.506605	-1.59843	2.05053	-0.779522	0.435673
GCSAM	17.8649	2.0408	1.00589	2.02885	0.0424737	0.252613
PRELP	834.19	0.152988	0.476712	0.320923	0.748269	0.896008
DPYSL4	2152.98	-0.579072	0.326479	-1.77369	0.0761145	0.331718
WDFY1	2150.96	0.322066	0.210927	1.52691	0.126783	0.415468
TCEAL9	1989.34	0.828997	0.322767	2.56841	0.0102167	0.131185
CPLANE2	144.309	-0.0585962	0.33048	-0.177306	0.859268	0.943448
MIS12	996.02	-0.202508	0.284156	-0.712666	0.476052	0.738856
OPTC	1.35617	0.648765	1.35887	0.477429	0.633056
NANS	1181.16	0.475647	0.380677	1.24948	0.211491	0.521991
GKN2	0.49392	-0.456801	2.16365	-0.211125	0.83279
ANKRD53	49.9059	0.524715	0.394978	1.32847	0.184024	0.491839
FAM174A	1037.66	0.503459	0.211212	2.38367	0.017141	0.165072
FAM186A	11.9195	-0.233282	0.439287	-0.531047	0.595387	0.81618
CDKL5	2304.73	-0.770047	0.461206	-1.66964	0.0949908	0.366723
SRL	43.9996	0.0322823	0.519489	0.0621423	0.95045	0.981196
DERL2	1570.68	0.244802	0.252335	0.970146	0.331974	0.632421
NT5M	365.444	-0.433567	0.467759	-0.926903	0.353977	0.65048
AP1S3	113.196	-0.185437	0.291218	-0.636763	0.524279	0.771519
TRIM14	2112.35	0.290412	0.4615	0.629279	0.529166	0.774566
NDUFB7	3461.71	0.41413	0.274637	1.50792	0.131576	0.422991
ZNF326	3328.65	-0.223911	0.371912	-0.602055	0.547137	0.784773
FBXO41	3439.3	-1.31161	0.900464	-1.45659	0.145228	0.443134
LARP4	2036.74	0.226394	0.19445	1.16428	0.244312	0.555918
HSPA2	19697.6	0.306614	0.67005	0.457599	0.647241	0.844627
BCL2L15	61.5049	-1.5297	0.412189	-3.71117	0.000206302	0.0190475
TMEM95	0.963351	-1.14573	1.53104	-0.748333	0.454259
PRKCD	1392.71	0.170123	0.442721	0.384267	0.700781	0.872351
SLC7A1	2637.74	-0.219298	0.342554	-0.640186	0.522052	0.769803
ZBTB1	1752.25	-0.184912	0.198579	-0.931176	0.351763	0.64891
FBXO42	1351.89	-0.334989	0.157957	-2.12076	0.0339424	0.227566
RRAD	311.364	0.965281	0.526015	1.83508	0.0664933	0.310568
NAGK	4497.23	0.306776	0.38233	0.802386	0.42233	0.700888
C2CD2	1983.95	0.0103191	0.222547	0.0463681	0.963017	0.986651
ELFN1	304.328	-0.811615	0.528839	-1.53471	0.124855	0.412635
RSBN1	883.481	0.00120728	0.149222	0.00809048	0.993545	0.998031
AKAP5	316.228	-1.00575	0.989177	-1.01676	0.309268	0.61223
STK32C	1327.4	-0.624596	0.588568	-1.06121	0.288593	0.595195
RBPMS2	108.209	-0.322645	0.374781	-0.860891	0.389298	0.677994
RBP7	914.286	0.643658	0.630256	1.02126	0.30713	0.611054
PNMT	90.6283	-0.594866	0.773275	-0.769281	0.441726	0.713544
MED9	1047.89	0.192377	0.208474	0.922787	0.356118	0.651687
CYB5R2	1798.97	0.231522	0.52565	0.440448	0.659612	0.850943
LTC4S	381.688	-0.111256	0.488216	-0.227883	0.819737	0.926603
CAPN7	1340.96	-0.115842	0.143174	-0.809098	0.418459	0.697786
AHDC1	2499.47	-0.709631	0.298953	-2.37372	0.0176099	0.16737
MTHFD1	2319.5	0.169892	0.125748	1.35105	0.176681	0.484337
RASD1	4117.26	0.284111	0.324977	0.874249	0.381983	0.672198
PTPN22	158.899	1.26461	0.876622	1.44259	0.149136	0.448841
ENTR1	1412.63	-0.280248	0.211343	-1.32604	0.184827	0.492779
DNAJC21	1856.5	0.240984	0.225759	1.06744	0.285774	0.592604
ABCC1	1250.39	0.183545	0.408481	0.449337	0.653189	0.848537
ATAD5	148.368	-0.613397	0.187975	-3.26319	0.00110166	0.0451033
ZNF440	468.229	-0.196355	0.222081	-0.88416	0.37661	0.66821
BMP15	0.639147	-1.07027	2.13714	-0.500794	0.616516
MBD3L2B	9.84335	6.72666	2.25852	2.97835	0.00289809	0.0733987
MBD3L5	2.191	4.5556	3.0421	1.49752	0.134259
MAML1	1429.95	-0.277265	0.189366	-1.46418	0.143146	0.44078
FABP9	0.220855	1.16222	3.15799	0.368024	0.712855
NME8	58.8794	-1.45158	0.657724	-2.20697	0.027316	0.205272
MBD3L4	0.314728	0.124431	3.15365	0.0394562	0.968527
PMP2	45902.9	0.602688	0.395267	1.52476	0.127319	0.416135
CTCFL	35.5691	-0.237049	0.29263	-0.810065	0.417903	0.697786
RBM17	4223.82	0.0330146	0.233565	0.141351	0.887593	0.954188
NDUFAF2	556.084	0.185139	0.275966	0.670877	0.502299	0.758017
XKR9	34.8986	-0.612153	0.262742	-2.32986	0.0198135	0.178127
PLSCR4	2700.67	0.368251	0.377794	0.97474	0.329689	0.63082
ARPC3	7458.25	0.763323	0.297359	2.56701	0.0102581	0.131462
PEMT	842.815	0.192404	0.170246	1.13016	0.258411	0.568942
MYOM3	49.4947	0.0333908	0.465734	0.071695	0.942845	0.978363
EVL	8538.38	-0.703251	0.314894	-2.23329	0.0255298	0.199594
PLCG2	1523.71	-0.244104	0.415227	-0.587882	0.556611	0.791012
DND1	98.7219	-0.948642	0.332338	-2.85445	0.00431109	0.0883231
FABP4	38.6179	0.562226	0.633738	0.887158	0.374994	0.666766
PSD	7141.06	-0.8316	0.944222	-0.880725	0.378467	0.669439
MBD3L2	6.27679	6.07723	1.70806	3.55797	0.000373729	0.0253021
SLC6A11	1886.34	-0.631666	0.533595	-1.18379	0.236495	0.548148
ZMAT2	3547.61	0.099339	0.190005	0.522824	0.601097	0.81937
BEX3	10126.6	0.344039	0.346306	0.993454	0.320489	0.622499
FABP12	1.24947	-0.778957	1.40557	-0.554194	0.579446
FBXO38	1579.89	-0.207727	0.152464	-1.36247	0.17305	0.478875
EYA1	295.527	-0.115798	0.485559	-0.238484	0.811506	0.922638
CD5L	98.6109	1.87361	0.911146	2.05632	0.0397518	0.245817
DHRS7C	17.2955	-0.636332	1.24121	-0.512672	0.608181	0.823716
SFRP4	325.874	0.467489	0.676165	0.691383	0.489325	0.749323
RS1	9.99234	-0.912891	1.15832	-0.788117	0.430629	0.706739
ADAM28	1306.71	-0.486134	0.570878	-0.851555	0.394461	0.681415
DGKZ	11738.8	-0.951473	0.647281	-1.46995	0.141574	0.438027
ST8SIA4	890.536	0.647834	0.48155	1.34531	0.178525	0.485772
TEX261	4042.91	0.403598	0.265004	1.52299	0.127761	0.416817
PMPCA	2025.27	0.118548	0.194896	0.608266	0.543011	0.78271
ZBTB22	1171.25	0.160035	0.108141	1.47987	0.138907	0.434864
DNMT1	2356.45	-0.539474	0.143589	-3.75706	0.000171918	0.0172486
FBXL15	1033.82	-0.345849	0.511091	-0.676689	0.498604	0.755394
EPDR1	2882.32	0.355164	0.380782	0.932724	0.350962	0.647936
ANAPC7	2548.51	0.0723064	0.147244	0.491065	0.62338	0.831087
BAHD1	1315.77	-0.111435	0.191026	-0.583351	0.559657	0.792374
ZNF439	539.493	-0.336821	0.159251	-2.11503	0.0344276	0.229106
GSG1L2	0.617451	-1.92945	3.09416	-0.623578	0.532905
NELFA	1549.48	-0.153995	0.15603	-0.986955	0.323665	0.624842
KIR2DS2	0
MBD3L3	6.44634	5.03461	2.09612	2.40188	0.0163113	0.161906
PDK1	811.902	0.119083	0.566462	0.210222	0.833494	0.932398
SMAD1	838.348	0.175433	0.246156	0.71269	0.476037	0.738856
GPR141	52.3226	-0.592374	0.834648	-0.709728	0.477873	0.740444
ZNF69	122.991	-0.111325	0.32586	-0.341635	0.732626	0.888293
AC007040.2	35.8864	-0.602952	0.375712	-1.60482	0.108533	0.388491
ROPN1	4.02178	0.20444	0.90871	0.224979	0.821996	0.927263
KIR2DL2	0
SFTA2	23.9119	0.695305	0.51615	1.3471	0.177948	0.485241
RAB40A	59.7934	-1.29311	0.418995	-3.08621	0.00202724	0.0612029
AC093525.2	10.411	-0.144293	1.89795	-0.0760259	0.939398	0.976616
CEMP1	2.98112	-0.51913	1.1203	-0.463386	0.643087	0.842357
ZNF613	256.747	-0.0455645	0.179649	-0.25363	0.799781	0.916903
HAPLN1	136.616	-0.328813	0.577606	-0.569269	0.569174	0.79872
GSE1	1867.78	-0.572812	0.397119	-1.44242	0.149183	0.448841
MUCL3	2.85178	-0.0142463	0.725703	-0.0196311	0.984338	0.995116
RGMB	1403.71	-0.0645598	0.312777	-0.206408	0.836472	0.933933
CERS1	10003.7	0.351081	0.248603	1.41221	0.157888	0.459573
ATP6V0C	14994.9	0.328094	0.385292	0.851546	0.394466	0.681415
CDC25B	2785.9	-0.460481	0.255868	-1.79968	0.071911	0.323164
PTPN1	2228.07	0.191927	0.308774	0.621578	0.534219	0.777297
OTUD7B	4220.91	-0.0212163	0.44779	-0.04738	0.96221	0.986516
MKKS	1897.61	0.00370328	0.246465	0.0150256	0.988012	0.996633
TBX15	77.6393	-0.292364	0.226244	-1.29225	0.196271	0.504036
ZBTB25	982.172	-0.305222	0.174035	-1.7538	0.0794655	0.338131
ZNF792	105.807	-0.11994	0.25997	-0.461361	0.644539	0.843183
CUEDC2	2798.06	0.205491	0.211789	0.970262	0.331916	0.632421
AMDHD2	1803.08	0.0448776	0.339354	0.132244	0.894791	0.957827
DMAC1	2389.77	0.498785	0.236841	2.10599	0.0352051	0.231038
LRRC73	237.052	-1.53008	0.882948	-1.73292	0.08311	0.347098
FAM53A	211.603	-0.22178	0.534019	-0.415303	0.67792	0.861282
FCHO2	1569.95	0.630546	0.348283	1.81044	0.0702278	0.319384
ADGRG1	13855.5	-0.11464	0.249019	-0.460366	0.645254	0.843455
KIR3DS1	0
AL034430.1	24.0409	8.0125	1.20944	6.62494	3.47384e-11	6.06184e-07
POLR1C	519.618	0.00891175	0.247436	0.0360163	0.971269	0.990281
RPS6KL1	1803.11	-1.23488	0.41218	-2.99598	0.00273568	0.0711441
SLCO4C1	14.1867	-0.258269	0.861352	-0.299841	0.764298	0.902368
ZNF763	225.994	0.03761	0.249061	0.151008	0.87997	0.951333
PLSCR3	1251.01	0.240384	0.221095	1.08725	0.276928	0.584823
GDF1	3682.97	0.148507	0.349835	0.424505	0.671197	0.856728
ADAMDEC1	214.383	3.77619	1.02679	3.67766	0.000235383	0.020435
ATIC	2248.61	0.19778	0.0747804	2.6448	0.00817384	0.117009
GIPC1	6583.58	0.176428	0.186394	0.946532	0.343877	0.641096
NUP205	1663.93	-0.182157	0.289851	-0.628452	0.529708	0.774723
ZNF700	634.478	-0.463289	0.288196	-1.60755	0.107934	0.387062
CCT2	4480.54	0.432965	0.097355	4.44728	8.69645e-06	0.00392577
PRKD1	576.815	-0.245617	0.315616	-0.778214	0.436443	0.710157
CORO2A	264.943	-0.464723	0.584006	-0.795752	0.426176	0.703828
CLEC17A	44.5233	-2.1249	0.722216	-2.9422	0.00325895	0.0765972
ADGRG4	5.54835	-0.0903675	0.676205	-0.133639	0.893688	0.957543
MFSD3	805.462	-0.23709	0.369673	-0.641351	0.521294	0.769137
MUC22	1.40435	0.0961972	1.1973	0.0803454	0.935963
GPN3	723.524	0.510737	0.250394	2.03973	0.0413772	0.250052
NRM	329.986	0.483008	0.336798	1.43412	0.151539	0.452189
AC008770.2	8.24241	-0.514982	0.762829	-0.675095	0.499615	0.756271
SGCZ	7.87371	-0.765873	1.06707	-0.717734	0.472921	0.736631
GRB10	3141.87	-0.38638	0.213327	-1.81121	0.0701079	0.319088
FAM171B	6853.03	0.295674	0.398912	0.7412	0.458572	0.726963
SRM	2501.35	0.0429938	0.237807	0.180793	0.85653	0.94254
DAXX	1747.28	0.108637	0.218513	0.497163	0.619074	0.828439
KIR2DL5B	0
ITGA6	4905.26	0.368281	0.240503	1.5313	0.125696	0.413692
GU182339.1	0
LRRC27	650.119	-0.342406	0.182976	-1.87131	0.0613019	0.300325
SLC9C1	2.78874	-0.118	0.958146	-0.123155	0.901985
ITGAV	11911	0.479539	0.370123	1.29562	0.195107	0.502579
TBC1D2	2255.61	0.133463	0.589104	0.226552	0.820772	0.926831
ZBTB21	812.982	0.0579236	0.392168	0.147701	0.882579	0.952618
TPBG	482.821	-0.0624907	0.583542	-0.107089	0.914719	0.9668
DEGS2	197.357	-0.385568	0.626071	-0.615854	0.537991	0.779471
SRP9	12054.1	0.603946	0.250165	2.4142	0.01577	0.159683
MAGED4	1051.16	-0.531079	0.336555	-1.57799	0.114569	0.397238
ADAM7	0.765346	0.69673	1.38917	0.501543	0.615989
FAM216A	568.501	-0.204952	0.50234	-0.407995	0.683278	0.863562
SH3TC1	1506.07	-0.396507	0.475278	-0.834263	0.404133	0.687657
SCGB1D1	0
ZNF350	459.251	-0.117614	0.23035	-0.510586	0.609641	0.824192
TMEM256	1237.71	0.53677	0.329856	1.62729	0.103676	0.380794
RAC1	22498.2	0.359245	0.242165	1.48347	0.137949	0.433479
MDFI	214.914	0.291989	0.450826	0.647675	0.517195	0.766574
GINS2	169.302	0.210833	0.3663	0.575576	0.564902	0.795797
ARHGAP23	14383.3	-0.0996652	0.444153	-0.224394	0.822451	0.927476
TNK1	29.5115	-0.693665	0.556939	-1.2455	0.21295	0.522961
SCGB1D2	27.3138	1.24325	0.626505	1.98443	0.0472084	0.266317
EZH1	3914.78	-0.558335	0.174448	-3.20058	0.00137149	0.049042
MMAA	465.164	0.180397	0.157264	1.1471	0.251341	0.562969
SCGB2A1	0.178786	-0.0183185	3.16075	-0.00579562	0.995376
AC093525.1	7.98931	-1.76723	0.886381	-1.99375	0.0461789	0.262878
ZWINT	295.24	0.222485	0.247933	0.897359	0.369527	0.662242
WNT16	25.9081	-0.499879	0.710083	-0.703973	0.481449	0.74262
TBC1D24	1693.74	-0.584523	0.510618	-1.14474	0.252318	0.56347
GSS	2194	0.374416	0.223682	1.67388	0.0941547	0.365355
BRS3	2.89249	-0.847862	1.63689	-0.51797	0.604479	0.821316
ITSN2	2450.85	-0.276347	0.250482	-1.10326	0.269914	0.577041
KIR2DL5A	0
PWWP2B	527.903	-0.158944	0.463851	-0.342663	0.731852	0.887954
COX6B2	17.4483	-0.467007	0.94137	-0.496093	0.619829	0.829004
KIR2DS1	0
KIR2DS3	0
EIF3E	5023.85	0.547921	0.26702	2.05198	0.0401715	0.247715
CD8A	165.99	-0.879375	0.583506	-1.50705	0.131797	0.423469
TIMM21	1244.59	0.26701	0.165961	1.60887	0.107644	0.386926
TMEM256-PLSCR3	16.2437	-0.124087	0.869467	-0.142716	0.886514	0.954017
PAFAH1B2	6110.14	0.262143	0.224058	1.16998	0.24201	0.553555
TEFM	331.64	0.34637	0.189612	1.82673	0.0677404	0.313412
RNF114	3795.63	0.214188	0.222539	0.962472	0.335812	0.635567
PLSCR2	3.30148	1.2085	0.7323	1.65028	0.0988862	0.372773
PGAM1	14746.2	0.437983	0.284227	1.54096	0.123326	0.411222
IKBKE	516.16	0.137236	0.49916	0.274933	0.783368	0.909888
TOPORS	885.913	0.18839	0.224765	0.838164	0.401939	0.686553
NPY2R	30.3001	-0.540893	0.616368	-0.877549	0.380189	0.670876
MAPKAP1	3631.58	0.0684953	0.219463	0.312104	0.754961	0.898825
SMIM27	326.619	0.539424	0.376918	1.43115	0.152388	0.452874
KCNJ18	2.11299	-1.29887	1.28827	-1.00823	0.313345
AC020922.1	2.02058	-1.27354	1.79804	-0.708291	0.478765
S1PR2	233.769	0.227688	0.380035	0.599123	0.549091	0.786024
ZNF24	5774.42	0.0507438	0.365477	0.138843	0.889575	0.955443
MAP9	1353.06	-0.0728487	0.309233	-0.235579	0.81376	0.923704
VPS29	2394.39	0.457806	0.18542	2.46903	0.013548	0.148222
CELSR1	354.191	1.7957	1.01475	1.7696	0.0767938	0.332767
FAM71E2	1.14512	1.29833	1.48606	0.873669	0.382298
PLPPR3	481.884	-1.05069	1.06757	-0.984185	0.325025	0.626221
XPO5	1378.75	-0.285872	0.183476	-1.55809	0.119212	0.405586
NDUFB6	1869.63	0.555641	0.21947	2.53174	0.01135	0.13615
IPMK	629.315	-0.0834999	0.19564	-0.426803	0.669523	0.855685
RIPOR3	129.563	-0.34798	0.351242	-0.990712	0.321826	0.623154
EXOSC1	790.322	0.213527	0.202889	1.05243	0.2926	0.598816
NRXN3	1768.27	-1.61231	0.71021	-2.27018	0.0231964	0.192476
C10orf95	9.62868	0.830547	1.00855	0.823502	0.410223	0.692209
CHST14	604.243	0.594036	0.270381	2.19703	0.028018	0.207431
IL22RA1	7.11908	0.523349	0.75853	0.689952	0.490224	0.74968
BARHL2	1.25843	-3.14288	1.53166	-2.05193	0.040176
TMX1	1711.63	0.705769	0.330339	2.1365	0.0326388	0.224271
FAM3C	3642.82	0.190831	0.356407	0.535431	0.592352	0.814157
RAB40AL	3.84885	-1.83479	0.87462	-2.09781	0.0359219	0.232593
ELOC	2405.48	0.398026	0.236155	1.68544	0.0919029	0.360626
NKAIN1	844.689	-0.0853335	0.391271	-0.218093	0.827357	0.929704
RNF25	1060.92	0.125056	0.222194	0.562822	0.573556	0.801176
RAD9B	74.932	-0.0151908	0.48498	-0.0313227	0.975012	0.99177
NUDT10	318.215	0.136142	0.611553	0.222617	0.823833	0.928315
TREML1	177.119	-0.345056	0.628269	-0.549217	0.582857	0.807531
AKR1D1	6.1648	0.162084	0.751809	0.215592	0.829306	0.930696
INPP5A	1611.32	-0.260543	0.350038	-0.744327	0.456679	0.725635
PSMC1	3437.52	0.36826	0.111204	3.31157	0.000927729	0.0422862
EDIL3	15545.9	0.170505	0.666384	0.255865	0.798055	0.916007
ARHGAP32	3280.83	-1.04143	0.51393	-2.0264	0.0427239	0.253113
TCEAL4	6300.63	0.512451	0.269276	1.90307	0.057031	0.290567
UCKL1	1502.74	-0.495232	0.211191	-2.34495	0.0190297	0.175049
CENPE	221.074	-0.283509	0.358546	-0.790718	0.429109	0.706017
WWOX	1127.7	0.00240964	0.452747	0.00532227	0.995753	0.998031
STK36	1477.3	-1.09986	0.377655	-2.91234	0.00358728	0.0797264
ACTR1A	7954.38	0.0659732	0.149269	0.441976	0.658507	0.850741
LLGL2	684.059	-0.327858	0.478083	-0.685777	0.492854	0.751629
GRN	17402.1	2.06898	0.756832	2.73374	0.00626186	0.103573
MAP3K21	172.832	-1.15944	0.693423	-1.67206	0.094513	0.366256
LST1	1009.71	0.184982	0.58722	0.315014	0.752751	0.897697
NRDE2	942.874	-0.348237	0.195446	-1.78176	0.074789	0.329491
FIGNL2	64.7578	-0.825094	0.72404	-1.13957	0.254466	0.565308
SDR42E1	10.6988	-0.0903068	0.589932	-0.15308	0.878335	0.950921
IQSEC1	7191.68	-0.614338	0.489822	-1.25421	0.209767	0.519874
YIPF3	4263.58	0.34392	0.132291	2.59973	0.00932979	0.125718
PIF1	137.611	-1.08712	0.384558	-2.82695	0.00469938	0.0920037
KCNK1	1943.88	0.264557	0.322962	0.819159	0.412696	0.694106
TMEM86A	1018.66	0.556214	0.534452	1.04072	0.298007	0.603135
EMC2	3088.43	0.372396	0.344796	1.08004	0.280122	0.587095
MYBPC3	16.8335	-1.57417	0.56679	-2.77734	0.00548053	0.0980874
CISD1	1435.51	0.413472	0.293641	1.40809	0.159106	0.460688
FAM181B	3789.05	0.535075	0.347498	1.53979	0.123611	0.411565
PTPN5	1488.64	-1.95092	1.15272	-1.69244	0.0905613	0.358995
MED4	1832.99	0.530516	0.177256	2.99294	0.00276303	0.0716417
LANCL2	2657.89	-0.0894603	0.30342	-0.29484	0.768116	0.903832
VASP	1861.61	0.783308	0.517537	1.51353	0.130145	0.421013
NOP58	1218.8	-0.0160246	0.175397	-0.0913616	0.927205	0.971174
SLC35F3	232.703	-0.944911	0.869996	-1.08611	0.27743	0.585528
ZNF311	124.306	0.0601079	0.485934	0.123695	0.901556	0.96086
NKX6-2	8785.49	0.263491	0.633853	0.415696	0.677632	0.86112
ZNF512B	1934.34	-0.807163	0.249062	-3.24081	0.00119192	0.0462984
ENTPD6	3547.05	-0.239025	0.379002	-0.630671	0.528256	0.774124
CD84	2359.15	0.427089	0.737046	0.57946	0.562279	0.793904
CES1	285.19	2.69733	0.962853	2.80139	0.00508826	0.0951662
ANKRD33	9.1756	-0.642202	0.975782	-0.65814	0.510448	0.762678
GABBR2	3054.55	-1.37564	1.13692	-1.20997	0.226291	0.538438
SPTSSB	219.244	-0.799222	1.00108	-0.798359	0.424662	0.702337
OCA2	72.325	-2.13173	1.14269	-1.86554	0.0621058	0.302216
PLSCR1	1856.55	0.521721	0.634233	0.822602	0.410734	0.692561
CD200	1864.68	0.00255971	0.420238	0.00609109	0.99514	0.998031
C4orf48	1718.47	0.386363	0.357385	1.08108	0.27966	0.586579
MFSD13A	773.902	0.046366	0.348224	0.13315	0.894075	0.95765
ZNF20	56.7577	-0.0811648	0.471828	-0.172022	0.86342	0.945451
OTOL1	3.57321	-1.89908	0.91124	-2.08406	0.0371547	0.237398
ANKRD49	545.151	-0.0824504	0.176481	-0.467192	0.640363	0.840704
PDZRN4	125.88	-0.147215	0.618982	-0.237834	0.81201	0.922638
TMEM74	127.202	0.215898	0.479556	0.450204	0.652563	0.848211
AKR1C8P	0.850425	1.57418	2.20279	0.714633	0.474836
LRRC10	18.0243	-0.968391	0.375975	-2.57568	0.0100044	0.130082
AC008770.1	0.115316	0.558751	3.16075	0.176778	0.859683
ZNF625-ZNF20	183.917	0.126979	0.218587	0.58091	0.561301	0.793414
FAH	1263.91	0.699864	0.293341	2.38584	0.0170403	0.164647
TRHR	0.283544	-0.551029	2.91629	-0.188949	0.850133
ZNF878	3.59214	-1.0484	0.879637	-1.19185	0.23332	0.544483
SLC35D2	1341.91	0.364383	0.563027	0.647186	0.517511	0.766578
GGT5	1577.91	-0.0133581	0.203842	-0.0655317	0.947751	0.979589
PSMC3	4709.52	0.127701	0.189473	0.67398	0.500324	0.756868
ZNF433	191.329	-0.182231	0.202331	-0.900656	0.367771	0.660581
RECQL4	423.731	-1.18694	0.324661	-3.65593	0.000256248	0.0210921
EPHX1	7212.99	0.627665	0.226625	2.76962	0.00561225	0.0986067
PARP11	542.032	0.0435816	0.219443	0.198601	0.842575	0.93667
BTBD7	1267.73	-0.381728	0.222218	-1.71781	0.0858315	0.350598
GAA	6989.64	0.396653	0.414381	0.957219	0.338456	0.636922
IGSF22	71.3996	-0.723834	0.683277	-1.05936	0.289437	0.595729
VPS45	2670.45	0.0147857	0.163513	0.0904251	0.927949	0.971174
PXK	7211.07	-0.342013	0.446147	-0.766594	0.443323	0.714696
TMEM70	1089.4	0.490587	0.298832	1.64168	0.100656	0.376007
OR2W1	0.222552	-0.0183185	3.16075	-0.00579562	0.995376
PGAP3	988.735	-0.187973	0.221424	-0.848927	0.395922	0.682691
SH3BGRL2	2081.68	-0.0827054	0.441825	-0.18719	0.851511	0.940316
SMTN	1229.94	-0.914422	0.352449	-2.59448	0.00947335	0.126897
MRPL55	1242.39	0.0738128	0.269047	0.274349	0.783816	0.90996
KALRN	3985.54	-1.24083	0.767508	-1.6167	0.105944	0.384109
OR2B3	0.108826	-0.595391	3.16075	-0.18837	0.850586
NCR3	3.2842	-0.138935	0.751199	-0.184951	0.853268	0.941065
NAIP	3137.2	-0.414947	0.512903	-0.809018	0.418505	0.697786
ZNF844	533.8	0.178274	0.183354	0.972293	0.330905	0.632197
HSD17B3	286.837	-1.16273	0.545724	-2.13061	0.0331211	0.225503
ABCA1	5642.46	0.710447	0.654926	1.08477	0.278022	0.58566
ZNF625	127.857	-0.719866	0.486564	-1.47949	0.13901	0.435003
SLBP	1597.47	0.429953	0.234761	1.83145	0.0670339	0.311445
UBL3	8102.68	0.339569	0.291281	1.16578	0.243704	0.555391
HSD17B2	62.404	-0.431112	0.375322	-1.14864	0.250702	0.56267
SPATA4	30.5595	-0.0113888	0.273855	-0.0415871	0.966828	0.988177
MRPL44	1154.5	0.653211	0.211152	3.09355	0.00197777	0.0602306
FASN	6255.48	-0.808889	0.357609	-2.26194	0.0237011	0.193989
STXBP4	410.818	0.133811	0.257243	0.520175	0.602942	0.819993
TMEM63A	11647.6	-0.227386	0.62242	-0.365325	0.714869	0.878953
TFAP4	404.433	-0.698142	0.320604	-2.17758	0.029437	0.21332
UBE2D1	1033.66	0.489137	0.210867	2.31965	0.02036	0.180805
C4orf51	0.733777	2.0742	1.47058	1.41047	0.158401
ATP6V1C2	44.1853	-0.912159	0.707628	-1.28904	0.197385	0.505405
SAT1	18707.1	1.15298	0.622558	1.852	0.0640259	0.305697
GPR27	1689.18	0.654287	0.42907	1.5249	0.127285	0.416135
CFAP46	402.344	-1.71239	0.578847	-2.95828	0.00309361	0.0753493
BEX1	4150.99	0.106518	0.727417	0.146433	0.88358	0.952816
MIEN1	2438.85	0.412184	0.224916	1.83261	0.066861	0.311416
EIF4E3	3226.95	0.215502	0.231856	0.929462	0.35265	0.649471
ZNF827	1273.83	-0.564645	0.234428	-2.4086	0.0160136	0.160874
AL160269.1	877.719	-0.679023	0.470115	-1.44437	0.148634	0.448449
SH3BP5	5513.32	0.394113	0.305734	1.28907	0.197374	0.505405
SPATA21	8.13604	-0.825552	0.5572	-1.48161	0.138445	0.434039
INPP5E	1519.78	-0.668344	0.271728	-2.45961	0.0139088	0.149564
C11orf97	14.933	-0.353009	0.655305	-0.538695	0.590097	0.81221
KIAA1841	979.78	-0.510503	0.175323	-2.91179	0.00359359	0.0797264
PTCD2	795.276	-0.126801	0.183181	-0.692216	0.488802	0.749064
PNPLA1	8.40141	-1.71864	0.680053	-2.52721	0.0114972	0.136946
ERBB2	2039.81	0.931755	0.321179	2.90105	0.00371916	0.0813276
ATP2B4	7359.52	-0.0616993	0.263985	-0.233723	0.8152	0.924197
RUVBL2	2003.67	0.115689	0.175212	0.660279	0.509074	0.761512
ELOVL4	575.904	-0.180051	0.697582	-0.258107	0.796324	0.915012
CNTN2	30026.8	-0.0120179	0.662416	-0.0181425	0.985525	0.995451
BTLA	7.00086	-1.00148	0.548331	-1.82642	0.0677872	0.313412
SZRD1	4502.43	0.220997	0.277967	0.795048	0.426585	0.703983
ODF1	4.46669	-0.350639	0.987178	-0.355193	0.722445	0.883476
TOM1L1	272.999	-0.0195957	0.36718	-0.0533681	0.957439	0.98457
NAT8L	8552.56	-0.602519	0.537411	-1.12115	0.262223	0.571353
IL1R2	35.8591	3.51105	1.70536	2.05883	0.0395106	0.245499
DNAJB1	6472.12	0.689125	0.442877	1.55602	0.119704	0.406181
CIAPIN1	1302.8	0.0480336	0.180345	0.266343	0.789975	0.912423
HSF2BP	59.9632	0.50672	0.323776	1.56503	0.117575	0.40324
SLX4IP	695.526	-0.222023	0.223831	-0.991922	0.321236	0.622748
PDIA6	6196.51	0.428688	0.350154	1.22429	0.220844	0.532283
FRMD6	545.671	-0.265016	0.254014	-1.04331	0.296804	0.602484
NISCH	7604.53	-0.896726	0.375479	-2.38822	0.0169304	0.164091
C8orf82	963.829	0.222411	0.203604	1.09237	0.274672	0.58225
AZU1	42.8892	-0.935142	1.0627	-0.879969	0.378876	0.669439
FOXP1	1757.19	-0.381887	0.283105	-1.34892	0.177361	0.485178
RFFL	5652.53	0.120185	0.523021	0.22979	0.818255	0.925934
TECR	7801.78	0.0923609	0.179581	0.514315	0.607032	0.822877
GFI1B	21.5371	0.0918892	0.372059	0.246975	0.804928	0.919353
H2BFS	24.5148	0.378028	0.459713	0.822312	0.410899	0.692768
VHLL	1.06847	-0.0545773	1.33445	-0.0408986	0.967377
WARS2	272.333	0.414666	0.153934	2.69379	0.00706446	0.110713
GKN1	1.18265	2.21619	1.60477	1.38101	0.167277
LRRC14	1445.63	-0.0911916	0.203404	-0.448327	0.653917	0.849008
ZDHHC4	1604.64	0.269715	0.15356	1.75641	0.0790184	0.337297
RRN3	1613.84	0.147968	0.123159	1.20144	0.229579	0.5413
RBBP6	3060.78	-0.357756	0.154414	-2.31687	0.0205109	0.181682
TP53TG3C	2.78979	0.659984	2.33408	0.28276	0.777361
SPDYC	1.17547	1.08545	1.7113	0.634286	0.525894
CNTNAP3	591.085	0.0736359	0.298464	0.246716	0.805128	0.919426
KIRREL1	373.506	-0.496625	0.30395	-1.6339	0.102279	0.378706
C2orf74	943.113	0.262092	0.28752	0.91156	0.362	0.656165
TP53TG3E	0
BEST3	483.164	-0.335931	0.522763	-0.642608	0.520479	0.768519
RASSF5	699.47	-0.318644	0.414225	-0.769254	0.441743	0.713544
LRRC24	486.292	-0.397176	0.369833	-1.07393	0.282852	0.589135
FLOT2	3868.21	-0.115839	0.23853	-0.485639	0.627223	0.832893
VPS37D	303.799	-0.256621	0.386325	-0.664263	0.506522	0.760062
TMEM171	52.3976	-0.605075	0.618767	-0.977873	0.328137	0.629092
TP53TG3B	2.52911	0.18253	2.31236	0.0789365	0.937083
UBE3D	141.763	-0.37001	0.232876	-1.58887	0.11209	0.393993
BEST4	72.7934	-0.523148	0.484572	-1.07961	0.280317	0.587123
PIWIL4	232.735	-0.180443	0.239702	-0.752783	0.45158	0.720695
B4GAT1	4678.34	-0.0161299	0.513549	-0.0314088	0.974944	0.99177
CAPRIN2	2153.47	-0.851749	0.46552	-1.82967	0.0672989	0.312415
TMEM174	0.605754	-0.867647	1.77927	-0.487643	0.625803
SPATA5	295.319	-0.114113	0.298192	-0.382682	0.701956	0.87276
TP53TG3F	11.4322	-0.705173	0.927805	-0.760044	0.447228	0.718149
KLF10	661.242	0.997635	0.422086	2.36358	0.0180992	0.169893
CYB5A	1814.14	0.538075	0.317821	1.69301	0.0904534	0.35873
MSMO1	2635.84	-0.216837	0.390012	-0.555975	0.578228	0.804568
XAGE2	0.254983	1.16222	3.15799	0.368024	0.712855
EIF2D	1787.39	-0.100944	0.14289	-0.706444	0.479912	0.741529
SLC35A5	3910	0.405209	0.351544	1.15266	0.249052	0.560695
EIF4A3	1959.77	0.616669	0.215383	2.86313	0.00419477	0.087224
ZNF830	583.909	0.331192	0.192764	1.71812	0.0857753	0.350452
G2E3	770.746	-0.236108	0.212677	-1.11017	0.266924	0.575879
SCGB2A2	0.38588	-2.08159	2.73225	-0.761861	0.446143
RAD51D	976.176	-0.0398928	0.12398	-0.321769	0.747628	0.895663
FUT4	470.17	0.366296	0.423959	0.863988	0.387594	0.67642
TMEM129	2894.61	0.20677	0.147002	1.40658	0.159553	0.461178
SMIM11A	714.453	0.448034	0.221926	2.01884	0.0435036	0.255774
AMOTL1	1379.24	-0.0246644	0.27237	-0.0905548	0.927846	0.971174
PPTC7	1220.68	0.132419	0.327555	0.404264	0.686018	0.865511
SCGB1D4	1.7065	-0.819066	1.62881	-0.502863	0.615061
ATG3	3953.63	0.390002	0.302766	1.28813	0.1977	0.505993
PAPLN	1126.25	-0.531438	0.363578	-1.46169	0.143827	0.44179
MRPS27	1998.7	0.120947	0.118448	1.0211	0.307208	0.611054
FOXD1	122.524	0.536572	0.482713	1.11157	0.266321	0.575447
U2AF2	5996.3	0.0642334	0.124032	0.517877	0.604544	0.821329
XAGE1A	0.298946	-1.75989	3.13357	-0.561625	0.574372
FOXP2	211.595	-1.03998	0.705735	-1.47361	0.140586	0.437135
IFNLR1	225.878	0.537811	0.452021	1.18979	0.234128	0.545173
TACC3	758.541	-0.262201	0.369343	-0.709912	0.477759	0.740333
PSD3	6007.51	-0.681263	0.410126	-1.66111	0.0966917	0.369524
STX1A	3129.56	-1.49471	1.12708	-1.32617	0.184782	0.492734
POLR2C	2700.82	0.202579	0.137942	1.46858	0.141946	0.439099
ASRGL1	3514.36	0.00715714	0.45523	0.015722	0.987456	0.996435
AGXT2	0.697157	1.24196	1.54856	0.802007	0.422549
ATN1	11896.7	-0.399539	0.276258	-1.44625	0.148106	0.447601
C16orf74	184.024	0.197024	0.491489	0.400873	0.688514	0.866717
MYBPC1	2504.92	0.762565	0.540723	1.41027	0.158461	0.45986
TRPV6	411.494	-0.85675	0.794976	-1.0777	0.281166	0.587737
OR2J3	8.71485	0.293253	0.80917	0.362413	0.717044	0.88002
OR2J2	1.74384	-3.56968	1.23607	-2.88791	0.00387807
CCDC32	855.553	0.384031	0.265154	1.44833	0.147524	0.446695
CAPN1	4357.91	0.19378	0.214148	0.904887	0.365525	0.658859
SERPINE2	9870.76	0.359789	0.276537	1.30105	0.19324	0.500526
C12orf57	2739.96	0.268847	0.318134	0.845075	0.398069	0.684412
ZNF334	1030.41	-0.356327	0.191105	-1.86456	0.0622426	0.302441
NPTXR	4642.6	-1.13108	0.801389	-1.4114	0.158128	0.459812
AP5S1	658.962	0.0508973	0.106141	0.479527	0.631564	0.835288
DOK4	443.481	-0.827146	0.645782	-1.28084	0.200248	0.509096
TREM2	4993.79	1.43187	0.665062	2.15299	0.0313196	0.219312
HTATSF1	5261.21	0.242581	0.296908	0.817025	0.413914	0.694998
ZNF333	1105.71	-0.510591	0.210776	-2.42243	0.0154169	0.157694
PRTN3	15.2699	-1.68359	1.43391	-1.17413	0.240345	0.551981
SUFU	1060.84	-0.0578576	0.16887	-0.342616	0.731888	0.887954
SEC16A	3778.34	-0.413948	0.15296	-2.70625	0.00680479	0.108343
KCNK12	587.2	-0.751255	0.687736	-1.09236	0.274675	0.58225
COX11	1976.86	-0.0300919	0.163992	-0.183496	0.854409	0.941611
LY96	596.44	1.3167	0.780957	1.68601	0.0917935	0.360534
HVCN1	1004.62	0.524967	0.387805	1.35369	0.175836	0.483128
BHLHE40	3701.25	0.459226	0.448059	1.02492	0.305399	0.60989
OCSTAMP	4.72069	-1.66674	0.882467	-1.88873	0.0589285	0.295914
ARHGAP17	2065.09	0.0181295	0.246357	0.0735906	0.941336	0.977524
TREML2	20.9974	-2.07741	1.04521	-1.98756	0.0468603	0.265371
MSH2	1427.92	0.0546983	0.213177	0.256586	0.797498	0.915489
LRRC28	679.163	-0.290867	0.230758	-1.26048	0.207496	0.517183
MTRNR2L1	154381	-0.220059	0.700209	-0.314276	0.753311	0.897774
SLC22A1	13.5265	-0.806827	0.553449	-1.45782	0.144891	0.44267
ELANE	7.70663	-0.793795	0.876804	-0.905328	0.365292	0.6586
BUD23	2165.52	0.186643	0.151931	1.22847	0.219269	0.53025
CPE	39949.6	0.581234	0.419597	1.38522	0.165985	0.471731
CATSPERB	33.628	-1.55003	0.796191	-1.94681
ADGRE3	4.02058	0.609118	1.081	0.563478	0.573109	0.800901
GRAMD1A	2704.36	-0.0790691	0.217675	-0.363244	0.716423	0.879464
MPHOSPH6	829.795	0.224743	0.170629	1.31714	0.187791	0.496126
GXYLT1	861.886	0.181042	0.307848	0.588089	0.556473	0.790882
PTER	244.644	0.75325	0.570685	1.3199	0.186867	0.495341
OR5P3	0.189672	1.16222	3.15799	0.368024	0.712855
SMIM34A	0.0640003	-0.595391	3.16075	-0.18837	0.850586
OR5P2	0.0640003	-0.595391	3.16075	-0.18837	0.850586
SPRY1	588.357	0.257035	0.480217	0.535249	0.592478	0.814204
OVCH2	2.86164	-1.25781	0.803402	-1.5656	0.117441	0.403011
KCTD20	4110.76	0.241302	0.264331	0.912878	0.361307	0.655453
C1QL3	246.825	-1.45853	1.56646	-0.931102	0.351801	0.64891
NDUFS7	4534.22	-0.233835	0.268118	-0.872134	0.383135	0.672888
TCTN1	1733.25	0.194925	0.196571	0.991627	0.32138	0.622748
TFAM	934.287	0.402312	0.167529	2.40144	0.0163306	0.161914
CD1D	73.0924	1.29672	0.841322	1.54129	0.123246	0.411134
SNAI1	174.056	0.578551	0.612262	0.94494	0.344689	0.641719
NIN	2942.12	-0.225287	0.176973	-1.27301	0.203016	0.512532
GRAMD4	2553.43	0.0699665	0.285107	0.245404	0.806144	0.919669
JAG1	1299.53	-0.144996	0.301045	-0.481642	0.63006	0.834627
COX4I1	15365.3	0.34748	0.331648	1.04774	0.29476	0.601019
UMPS	691.82	0.157024	0.170456	0.921199	0.356947	0.652085
TC2N	431.692	0.345401	0.495025	0.697744	0.485337	0.746047
ZNF396	255.983	0.239679	0.279883	0.856355	0.391801	0.679746
ZNF615	625.318	-0.252061	0.149307	-1.6882	0.0913724	0.360194
STPG1	786.075	0.0166941	0.22194	0.075219	0.94004	0.976823
DIO2	3606.57	-0.372617	1.03561	-0.359803	0.718995	0.881216
ETV7	129.475	1.23436	0.832178	1.48328	0.137999	0.433479
CES3	221.171	-0.765395	0.473712	-1.61574	0.106151	0.384134
PGF	253.147	0.183924	0.351062	0.523909	0.600342	0.818947
ADGRE2	883.579	0.545739	0.834404	0.654046	0.513082	0.764902
COQ9	1873.86	-0.151431	0.21302	-0.710878	0.47716	0.739699
INO80C	548.159	-0.017746	0.228156	-0.0777799	0.938003	0.97598
KCNE1	57.6368	1.43629	0.818879	1.75397	0.0794354	0.338131
ANKS6	1941.31	-0.565134	0.245493	-2.30204	0.021333	0.184743
UBE2V1	5465.97	0.140662	0.254618	0.552441	0.580646	0.805555
NUDCD1	443.697	0.234395	0.164806	1.42224	0.154956	0.455372
LIG3	1124.78	-0.227012	0.158203	-1.43494	0.151304	0.451846
CES2	2791.81	0.0725233	0.143936	0.503856	0.614362	0.826054
EMC8	1194.35	0.322478	0.134735	2.39342	0.016692	0.163638
NIPAL3	12377.6	0.171864	0.55715	0.30847	0.757724	0.900027
FCER1G	5586.16	1.2701	0.777666	1.63321	0.102424	0.378947
AC007998.2	2.52287	0.311178	1.12903	0.275614	0.782844
NRSN1	2045.44	-0.888227	0.975156	-0.910857	0.362371	0.656377
MON2	3493.91	-0.295117	0.266559	-1.10713	0.268236	0.577034
DNAJC30	927.947	0.472987	0.222392	2.12682	0.033435	0.226
ATRIP	387.993	-0.152892	0.141561	-1.08004	0.280124	0.587095
RRP1B	1480.79	-0.094188	0.145407	-0.647756	0.517143	0.766574
TMTC4	3566.69	0.306925	0.474577	0.646735	0.517803	0.766752
NADSYN1	3167.83	-0.299992	0.295612	-1.01482	0.310193	0.613281
GDAP1	2888.63	0.0713665	0.354681	0.201213	0.840532	0.935381
AL162377.3	12.1249	-0.342202	0.452998	-0.755416	0.449999	0.719224
PXT1	6.16435	-1.10284	0.860988	-1.2809	0.20023	0.509096
DHRS12	583.748	0.158593	0.18152	0.873694	0.382285	0.672219
OR10A6	5.53032	-0.807027	0.608445	-1.32638	0.184715	0.492631
ACVRL1	1069.64	0.445491	0.332424	1.34013	0.180203	0.48836
ART5	3.73733	-0.00299445	0.732735	-0.00408668	0.996739	0.998284
OR10A3	3.43759	-0.0229567	0.742573	-0.0309151	0.975337	0.99182
AKR1C4	0.714417	-2.94786	1.6258	-1.81318	0.0698045
POLN	292.214	-1.28983	0.328671	-3.92437	8.69581e-05	0.0126269
SLC29A2	488.877	-0.960235	0.329468	-2.9145	0.00356257	0.0794973
DYRK3	240.142	0.781765	0.597886	1.30755	0.191026	0.498938
SH3BGRL	9720.99	0.639619	0.285547	2.23998	0.0250925	0.198463
PRSS3	169.261	-0.527632	1.07836	-0.489292	0.624635	0.831517
DDX49	1516.56	-0.0093526	0.164851	-0.0567336	0.954757	0.983444
FDPS	2820.6	-0.0616551	0.213842	-0.288321	0.773101	0.905543
JPH1	360.147	-0.908947	0.553421	-1.64242	0.100504	0.375724
GRHL3	181.265	0.727629	0.704788	1.03241	0.301881	0.606472
EIF2B2	1234.14	0.310901	0.148552	2.09288	0.0363602	0.234474
WDFY2	2321.42	-0.098473	0.324346	-0.303604	0.761429	0.901482
HMGN5	581.784	0.223544	0.382991	0.58368	0.559436	0.792248
SLAMF1	18.829	-0.372839	1.21712	-0.306328	0.759355	0.901001
TRIM8	6867.06	-0.0443189	0.152741	-0.290157	0.771696	0.905346
ADGRL3	1783.33	-0.639459	0.570444	-1.12099	0.262294	0.571374
HAUS3	736.37	-0.148872	0.179282	-0.83038	0.406324	0.689662
SPATA31A1	9.92859	-0.469082	0.484181	-0.968814	0.332638	0.632715
BICC1	181.16	-0.251272	0.38112	-0.659298	0.509704	0.762011
TMEM189	3730.65	0.396944	0.353469	1.123	0.26144	0.570821
ENY2	1990.33	0.295883	0.221047	1.33855	0.180716	0.488728
GLT8D1	2089.32	0.193833	0.141176	1.37299	0.169756	0.475786
YAF2	1109.43	0.221556	0.249039	0.889643	0.373658	0.665543
RAB13	3813.96	1.00781	0.40974	2.45962	0.0139084	0.149564
CFD	1978.16	3.40387	0.963375	3.53327	0.000410446	0.0267183
TMEM272	35.6234	-2.10351	0.742209	-2.83412	0.00459523	0.0910178
FLNA	16965.5	0.0421995	0.602673	0.0700206	0.944177	0.978438
ZNF764	339.159	-0.398016	0.169947	-2.342	0.0191805	0.175788
CCT6B	212.958	0.291519	0.260617	1.11857	0.263324	0.572064
TMEM189-UBE2V1	60.2993	0.267518	1.51911	0.176102	0.860213	0.943877
HAO2	1.20325	0.200466	1.43076	0.140112	0.888572
KLF2	1442.47	0.409725	0.439437	0.932386	0.351137	0.648122
ATP6AP1	9042.34	0.381083	0.223909	1.70196	0.0887635	0.355013
ATP2A3	235.437	-0.242073	0.442528	-0.547023	0.584363	0.808334
UBE2R2	3861.66	0.29804	0.197665	1.50781	0.131604	0.423004
TREML4	29.6264	0.427294	1.02833	0.415521	0.677761	0.861142
CXorf58	6.77885	0.336931	0.512659	0.657222	0.511038	0.76317
HOMER3	3444.27	0.302085	0.318477	0.948528	0.34286	0.640237
JTB	3548.27	0.339282	0.145517	2.33155	0.0197242	0.177875
DHRS13	529.681	0.251404	0.303242	0.829054	0.407074	0.689844
GALNT12	284.798	0.0407519	0.254829	0.159918	0.872945	0.949682
APOA2	1.87328	-0.386063	1.51772	-0.25437	0.79921
S100PBP	1582.22	-0.189711	0.201154	-0.943115	0.345622	0.642906
CBX6	7172.82	-0.68482	0.521044	-1.31432	0.188738	0.496904
ATP10B	2544.13	-0.0318726	0.595462	-0.0535258	0.957313	0.984507
APOO	1121.14	0.223628	0.358599	0.623615	0.53288	0.77651
SPI1	3100.87	0.539211	0.693221	0.777834	0.436667	0.710157
TKT	8077.31	0.19272	0.139409	1.38241	0.166846	0.472635
ZNF614	609.055	0.0542444	0.195211	0.277875	0.781108	0.908811
KMT2C	5846.34	-0.674933	0.316037	-2.13561	0.0327111	0.224286
THRB	1145.67	-1.1402	0.771222	-1.47843	0.139292	0.435367
C18orf63	0.426029	-1.26482	2.19639	-0.575866	0.564706
CTNNA3	3876.93	-0.930213	0.945506	-0.983826	0.325201	0.626313
SI	3.39992	-1.58971	0.967963	-1.64233	0.100522	0.375724
TREX1	624.95	0.490468	0.259855	1.88746	0.0590979	0.296193
ITGB5	3167.98	0.77076	0.254313	3.03075	0.00243948	0.0669323
CD1A	0.375385	-1.23334	2.79812	-0.440775	0.659376
RETN	15.5482	3.43182	1.05185	3.26265	0.00110376	0.0451033
ITGB1BP2	15.4569	-0.911813	0.38798	-2.35016	0.0187655	0.172992
NTAN1	1212.09	0.491882	0.331887	1.48208	0.13832	0.433856
SMIM15	1861.76	0.573273	0.27856	2.05799	0.0395911	0.245588
TRIM29	32.2697	-0.32443	0.98854	-0.328191	0.742767	0.892956
POU3F3	3832.4	-0.0447379	0.345448	-0.129507	0.896957	0.958788
SLC39A1	3581.09	0.700124	0.359066	1.94985	0.051194	0.275595
NXF3	36.1345	-0.311665	0.683889	-0.455725	0.648588	0.845689
TCEAL1	1339.1	0.499808	0.259291	1.92759	0.0539058	0.282723
YARS	3471.6	-0.169924	0.21922	-0.775131	0.438262	0.710956
NEK4	1207.97	0.0508541	0.169569	0.299902	0.764252	0.902368
LRRTM3	411.108	-0.362601	0.475699	-0.762248	0.445912	0.717092
ART1	4.15563	-0.126903	1.26503	-0.100316	0.920094	0.968434
TNFRSF1A	4370.32	0.724231	0.483798	1.49697	0.134401	0.427741
TCEAL3	4604.67	0.343457	0.345668	0.993603	0.320416	0.622483
CBWD2	1000.34	-0.0791643	0.207653	-0.381233	0.70303	0.873532
CHMP4B	6710.86	0.271643	0.170951	1.58902	0.112057	0.393993
FAM124B	86.3421	0.434857	0.438722	0.99119	0.321593	0.622979
SGMS1	2129.2	0.192561	0.394633	0.487949	0.625586	0.831835
ABCC6	135.129	-0.310367	0.240368	-1.29122	0.196629	0.504501
ZNF554	335.241	-0.443497	0.310683	-1.42749	0.153439	0.453584
RUSC1	2476.63	-0.817777	0.539209	-1.51662	0.129362	0.419372
PARD6B	123.705	0.227645	0.189576	1.20081	0.229824	0.5413
MCEMP1	45.3189	4.13913	1.62881	2.54119	0.0110475	0.134622
CD1C	12.8605	0.422608	1.29693	0.325854	0.744535	0.893958
DNM3	4247.62	-0.46079	0.385085	-1.19659	0.231465	0.54266
IMPA1	1789.82	0.387927	0.209128	1.85498	0.0635996	0.304501
MRM2	1005.75	0.399785	0.167781	2.38278	0.0171826	0.165199
VIT	20.3024	-0.741591	0.762733	-0.972281	0.330911	0.632197
SUPT5H	6180.77	-0.167263	0.140795	-1.18798	0.23484	0.545739
EGR4	81.3547	0.788274	1.38032	0.571081	0.567945	0.797599
DCDC2	123.124	0.555222	0.373593	1.48617	0.137235	0.432565
AC008763.3	32.6806	3.29257	2.89903	1.13575	0.256062	0.566824
SNRNP40	1229.91	0.236488	0.209424	1.12923	0.258799	0.568942
ARL3	2001.93	0.0574695	0.372912	0.15411	0.877523	0.950578
TRAPPC5	1818.7	0.338018	0.312645	1.08116	0.279628	0.586579
MAD1L1	1061.94	-0.158919	0.139718	-1.13743	0.25536	0.566206
GNL3	1668.54	0.112555	0.219823	0.512023	0.608635	0.823847
PDXDC1	3478.05	-0.00699528	0.150228	-0.0465644	0.96286	0.986651
MUC13	5.62951	-0.88337	0.579389	-1.52466	0.127345	0.416135
KAAG1	0.474527	1.3678	2.77449	0.49299	0.62202
AC002985.1	14.9809	-0.862812	0.658347	-1.31057	0.190002	0.497579
LAX1	18.9311	-0.0689373	0.683636	-0.100839	0.919678	0.968418
COPE	6654.85	0.385051	0.190014	2.02643	0.0427208	0.253113
TRIP4	833.898	0.299202	0.204687	1.46175	0.14381	0.44179
VOPP1	5307.43	0.64012	0.186221	3.43742	0.000587276	0.0319841
CALML4	289.804	0.195777	0.38395	0.509902	0.61012	0.824274
CUL3	3254.71	0.153949	0.117024	1.31553	0.188332	0.496508
MCEE	280.157	0.333965	0.206383	1.61818	0.105623	0.383429
ZNF367	341.782	0.417688	0.462272	0.903554	0.366232	0.659587
CREB3L4	192.679	0.136307	0.281707	0.483862	0.628484	0.833869
MYO1D	4266.64	-0.000913173	0.652445	-0.00139962	0.998883	0.999112
NPIPB2	133.32	-0.305953	0.241272	-1.26808	0.204769	0.513707
STAB1	9303.44	-0.840391	0.68179	-1.23262	0.217716	0.528441
PGRMC2	2591.18	0.408418	0.134536	3.03575	0.00239941	0.0666788
SOX6	717.781	-0.320109	0.393885	-0.812697	0.416392	0.696959
CLN6	1556.78	0.440124	0.312037	1.41049	0.158396	0.459838
PPP1CC	5184.77	0.241614	0.103285	2.33929	0.0193202	0.176392
SLCO6A1	1.08632	0.27073	1.82513	0.148335	0.882079
TNFRSF17	4.94925	1.1614	0.769933	1.50844	0.131441	0.422793
DNM1L	5102.28	-0.23274	0.236016	-0.986119	0.324075	0.62545
ACVR1B	2296.62	-0.030134	0.403836	-0.0746195	0.940517	0.977038
ZNF785	654.406	-0.332905	0.192253	-1.7316	0.0833451	0.34752
ZNF688	901.381	0.00599012	0.187143	0.0320083	0.974465	0.991743
KDELR2	4172.89	0.391246	0.290365	1.34743	0.177842	0.485241
HABP4	4631.39	-0.143515	0.339636	-0.422556	0.672619	0.85768
CTXND1	835.81	-0.0298537	0.728342	-0.0409886	0.967305	0.988257
CCDC171	276.565	-0.574437	0.271614	-2.1149	0.0344381	0.229106
HSD3B2	1.14826	-2.16308	1.31788	-1.64133	0.100729
CDC14B	2709.06	-0.342302	0.304547	-1.12397	0.261026	0.570821
DAGLB	1459.07	-0.283332	0.13592	-2.08455	0.0371098	0.237377
FAM81B	51.7384	1.24647	0.956101	1.3037	0.192337	0.499663
ZNF557	399.467	-0.279953	0.16684	-1.67797	0.0933531	0.363781
FXYD5	1977.01	1.14712	0.618817	1.85373	0.0637778	0.305245
CD44	14170.2	0.741214	0.858226	0.863658	0.387776	0.676601
ASB5	23.3245	-0.120928	0.627951	-0.192576	0.847291	0.938545
DHRS1	1107	0.214706	0.309475	0.693776	0.487823	0.748024
SLITRK3	419.47	-0.862119	0.534862	-1.61185	0.106994	0.385927
DNAJC12	727.605	0.239332	0.191905	1.24714	0.212347	0.522565
TRIM24	1678.4	0.0169025	0.281439	0.0600573	0.95211	0.981876
NT5DC2	946.991	-0.0941075	0.235605	-0.39943	0.689576	0.867064
MAPK11	1836.89	-0.985017	0.574902	-1.71337	0.0866453	0.352136
ZSWIM6	2471.86	-0.329348	0.29711	-1.10851	0.267644	0.57659
TAF1L	6.83279	-0.862608	0.752206	-1.14677	0.251476	0.562969
PGAP2	1083	-0.357964	0.234213	-1.52837	0.126421	0.414817
C1orf105	5.73794	-0.0196177	0.832452	-0.0235662	0.981199	0.993646
NAV2	3798.34	-0.603502	0.28033	-2.15283	0.0313322	0.219312
VGLL1	1.17491	-0.720448	1.79045	-0.402383	0.687402
C11orf58	5366.04	0.368649	0.170889	2.15724	0.0309872	0.218081
SPCS3	4402	0.424187	0.228223	1.85865	0.0630771	0.303993
PIAS1	1880.15	-0.154022	0.136201	-1.13084	0.258122	0.568706
ACSL1	6286.69	0.307386	0.515765	0.59598	0.551188	0.787154
NPFF	0.358123	1.91391	3.12384	0.612678	0.540089
PLEKHO2	3088.24	0.512881	0.417524	1.22839	0.219302	0.53025
PIGC	854.128	0.608537	0.210281	2.89392	0.00380467	0.0826792
MAPKAPK2	3216.01	0.179009	0.359159	0.498411	0.618195	0.827833
ATF7	2739.45	0.0200501	0.361915	0.0554	0.95582	0.984067
RABGGTA	1060.36	-0.251291	0.319549	-0.786394	0.431637	0.707169
TLL1	34.2864	-0.496071	1.03375	-0.479876	0.631316	0.835152
ANKDD1A	778.547	-1.0243	0.355851	-2.87847	0.00399615	0.0846305
KLHL25	713.767	-0.269042	0.236238	-1.13886	0.254762	0.565661
TRPV5	130.591	-1.13297	0.898613	-1.2608	0.207382	0.517078
UMODL1	27.4305	-0.0877479	0.576724	-0.152149	0.87907	0.951116
CUL9	2106.96	-0.811496	0.231021	-3.51265	0.000443667	0.0274355
BCHE	679.761	0.484532	0.488683	0.991507	0.321438	0.622748
CD48	504.698	3.27573	1.21761	2.69029
RALY	5560.01	0.202681	0.220374	0.919711	0.357724	0.652808
FAM171A2	875.357	-0.789548	0.696987	-1.1328	0.257298	0.56834
SRCIN1	13311	-0.252668	0.486169	-0.519712	0.603264	0.82024
TMEM215	7.28741	-3.08986	1.17515	-2.62933	0.00855544	0.120226
CHD1	1321.3	-0.21976	0.244891	-0.897378	0.369517	0.662242
PCDH7	983.358	-0.996814	0.869076	-1.14698	0.251389	0.562969
BMPR2	3824.87	0.0952325	0.278291	0.342204	0.732197	0.888153
MAP2K4	2925.56	-0.411215	0.386303	-1.06449	0.287108	0.593957
PCSK7	3489.48	-0.493375	0.209319	-2.35705	0.0184206	0.171343
HTRA3	68.6772	-0.0342845	0.451693	-0.0759023	0.939497	0.97666
CDCA5	207.629	-0.418693	0.410897	-1.01897	0.308216	0.611393
BARX2	31.2391	-0.458679	0.439716	-1.04313	0.29689	0.602484
AC107871.1	116.26	-0.550786	0.400845	-1.37406	0.169422	0.4753
VEGFC	77.9949	0.539977	0.302776	1.78342	0.0745176	0.329104
CCDC63	1.83538	2.068	1.30542	1.58417	0.113156
VPS26C	2257.32	-0.0226173	0.17105	-0.132226	0.894805	0.957827
SLC44A1	19296.9	0.0705101	0.609796	0.115629	0.907947	0.963671
RGPD1	70.4196	-1.38418	0.541586	-2.55578	0.0105949	0.132623
PBRM1	2131.91	0.00131772	0.262102	0.00502752	0.995989	0.998031
AC025263.2	0.394559	-1.32483	3.12602	-0.423808	0.671706
AC069368.1	9.07249	-2.74128	0.982951	-2.78883	0.00528995	0.0967606
CERK	2163.16	-0.139891	0.364271	-0.38403	0.700956	0.872481
MYRFL	14.0588	-1.39239	0.41818	-3.32965	0.000869564	0.0407067
MAF	3733.33	0.230407	0.381016	0.604717	0.545367	0.784038
GNAI1	5415.97	0.088282	0.559958	0.157658	0.874726	0.94996
BCAS4	650.639	-0.529761	0.531513	-0.996703	0.318909	0.621367
TIGAR	816.32	0.649334	0.28901	2.24675	0.0246558	0.197813
SP8	91.8265	-0.000779063	0.505273	-0.00154187	0.99877	0.999112
CCDC158	111.428	0.149974	0.38774	0.386789	0.698913	0.871363
COA6	734.293	0.267204	0.356335	0.749867	0.453335	0.722239
FGF23	16121.3	-0.510314	0.409397	-1.2465	0.21258	0.522602
CDO1	1670.99	0.74709	0.150572	4.96167	6.9891e-07	0.000835499
PLGLB1	284.768	-1.01642	0.316365	-3.21281	0.00131445	0.0480639
FNDC5	880.263	-0.555094	0.873089	-0.635782	0.524918	0.772069
NAGLU	1825.25	0.621546	0.380009	1.63561	0.101922	0.378355
LLCFC1	1.67768	1.04271	1.6012	0.651209	0.514912
YY1	3953.64	-0.018085	0.119524	-0.151308	0.879733	0.951254
SMN2	966.41	0.283816	0.188578	1.50503	0.132316	0.424168
OR14J1	88.3464	-0.370194	0.363556	-1.01826	0.308555	0.611495
CCND2	5903.25	-0.0737048	0.25273	-0.291634	0.770566	0.904984
TAGLN	5836.72	0.259507	0.851262	0.30485	0.760481	0.901041
EXOSC10	3978.86	-0.232621	0.20012	-1.16241	0.24507	0.556617
MORF4L2	9910.08	0.303302	0.193445	1.5679	0.116905	0.40189
EPS15	8454.61	0.00934997	0.221632	0.0421869	0.96635	0.987862
EIF2S2	4254.51	0.298787	0.247314	1.20813	0.226998	0.539012
EPN1	7978.15	-0.224395	0.318068	-0.705492	0.480504	0.742083
TET3	1619.88	-0.487784	0.25161	-1.93865	0.0525438	0.279369
KLHL17	435.876	-1.3222	0.400853	-3.29847	0.000972121	0.0434132
HSD17B1	160.206	-0.636227	0.179376	-3.54688	0.000389815	0.0258246
DMC1	33.9713	0.0555555	0.364975	0.152217	0.879016	0.951116
CD8B	23.2446	-0.640526	0.907152	-0.706084	0.480136	0.741777
SLC39A13	2680.8	-0.180146	0.181975	-0.989947	0.3222	0.623255
ZNF689	475.772	-0.191503	0.189664	-1.0097	0.312641	0.615888
SLC25A29	5800.86	-0.643018	0.301023	-2.13611	0.0326703	0.224271
C16orf92	0.416719	-1.12601	2.16142	-0.520957	0.602397
STXBP1	10579.2	-0.931828	0.783352	-1.18954	0.234227	0.5452
ALMS1	1034.21	-0.227318	0.37139	-0.612074	0.540489	0.781246
AC008687.4	3.38118	-1.04741	1.32566	-0.790106	0.429466	0.706121
COASY	1925.69	-0.0601992	0.173057	-0.347858	0.727947	0.885883
MYL2	1.08237	-0.447235	1.44088	-0.31039	0.756265
CD1B	0.800954	-2.36742	1.88189	-1.258	0.208392
NLRP9	0.971412	-2.68505	1.56339	-1.71745	0.0858965
UBR1	1555.21	-0.199274	0.153681	-1.29667	0.194745	0.502277
CGB3	1.67237	0.13813	1.70182	0.0811658	0.93531
XRCC2	183.524	-0.460063	0.203095	-2.26526	0.0234966	0.193221
OR12D2	0.157364	-0.0183185	3.16075	-0.00579562	0.995376
OR10C1	0.172826	-1.12715	3.1553	-0.357225	0.720923
SIDT2	3072.47	0.00619718	0.32171	0.0192633	0.984631	0.995297
AC008687.1	1.18378	0.396792	1.45362	0.272969	0.784877
OR11A1	15.3392	-0.535872	0.44309	-1.2094	0.22651	0.538438
SWI5	600.063	0.520751	0.211717	2.45966	0.0139069	0.149564
CGB1	0.61805	-0.860399	1.77175	-0.485621	0.627236
IRF8	1120.01	-0.0489562	0.533417	-0.0917785	0.926874	0.971117
OR12D3	0
CGB2	3.46689	-2.17398	1.43812	-1.51168	0.130616	0.421959
OR5V1	0.0640003	-0.595391	3.16075	-0.18837	0.850586
RSU1	2495.51	0.329604	0.348642	0.945393	0.344458	0.641537
TDRD10	44.7391	-0.252173	0.447812	-0.563122	0.573352	0.80104
BOLA3	788.869	0.481417	0.27769	1.73365	0.0829805	0.346912
ITM2B	42051.8	0.820712	0.196596	4.17462	2.98484e-05	0.00667762
WNT5B	164.809	-0.325862	0.36265	-0.898558	0.368888	0.661777
APOBEC3A	21.2251	1.51382	0.766704	1.97445	0.048331	0.268692
HTN1	44.7227	-0.226061	0.302747	-0.746699	0.455245	0.724093
NUP98	2073.34	-0.0529331	0.158785	-0.333362	0.738861	0.89164
ADAP2	1357.98	0.0342455	0.610637	0.0560816	0.955277	0.983655
KATNAL1	2201.86	0.211697	0.318358	0.664967	0.506072	0.759913
MRPS9	1153.53	-0.0457735	0.181042	-0.252833	0.800397	0.917228
TREM1	280.67	2.3178	1.41951	1.63282	0.102506	0.378986
ELOVL2	2473.31	0.11945	0.44695	0.267256	0.789272	0.912183
SCGB1A1	2.48899	-0.513099	1.33892	-0.383218	0.701558
APOBEC3B	46.1116	-0.0762827	0.546005	-0.139711	0.888889	0.954882
SHE	312.694	-0.123853	0.436492	-0.283747	0.776604	0.906571
GOLGA2	3472.93	-0.19389	0.109413	-1.77209	0.0763793	0.332095
OR2J1	0.19012	-1.24812	3.15349	-0.395791	0.69226
TCTEX1D4	5.74888	0.337563	0.732018	0.46114	0.644698	0.843264
CUX2	660.383	-2.49416	1.35671	-1.83839	0.0660048	0.310036
PLK3	881.838	0.321849	0.552434	0.582602	0.560162	0.792639
SIRT1	989.813	0.131997	0.199648	0.661148	0.508518	0.761181
FBXL14	604.75	-0.269621	0.273432	-0.986062	0.324103	0.62545
TRIM35	1135.65	0.0875777	0.251156	0.348698	0.727316	0.88578
SAMD10	394.208	-0.756789	0.580764	-1.30309	0.192544	0.499663
MAVS	4978.82	-0.0295235	0.197795	-0.149263	0.881346	0.951928
ERAS	24.5615	-0.851612	0.415152	-2.05133	0.0402353	0.247744
FAM168B	8803.08	-0.227095	0.29241	-0.776632	0.437376	0.710646
UBAC2	1725.97	0.0958397	0.154674	0.619623	0.535506	0.778169
WDR44	1235.62	0.253543	0.291381	0.87014	0.384224	0.673312
ABCA4	29.9554	-0.663766	0.538375	-1.23291	0.21761	0.528441
EPOP	516.04	-1.31886	0.964708	-1.36711	0.171591	0.477526
CEP128	158.506	-0.0895035	0.343898	-0.260262	0.794662	0.914278
ANTXR1	4815.6	0.376816	0.486515	0.774521	0.438623	0.711203
CD40LG	49.31	-3.4262	1.10462	-3.10168
FCER2	4.63181	0.140417	1.08686	0.129195	0.897203	0.958789
PTPRD	10361.5	-0.443368	0.530546	-0.835684	0.403333	0.68732
NPAS4	34.0387	0.169775	1.40616	0.120737
ASAH2B	294.41	-0.243381	0.437825	-0.555886	0.578289	0.804588
SLC10A5	29.6628	-0.98286	0.64335	-1.52772	0.126581	0.415045
FOXD4L1	12.0144	-1.25	0.714739	-1.74889	0.0803103	0.340025
PORCN	823.379	-0.352522	0.379864	-0.928019	0.353397	0.650368
TMEM45B	47.0927	0.132456	0.850276	0.15578	0.876206	0.950472
ZBBX	173.131	-1.12738	0.59164	-1.90551	0.0567135	0.289988
NALCN	2672.6	-0.108115	0.376916	-0.286841	0.774234	0.905801
PUM1	3749.05	-0.147372	0.158882	-0.927559	0.353636	0.65048
TCF4	6806.46	-0.357652	0.249262	-1.43484	0.151333	0.451846
GPR18	4.24209	-0.69719	1.37901	-0.505572	0.613157	0.825575
ABCF1	2453.52	0.0231862	0.150338	0.154227	0.877431	0.950578
KCNQ4	368.401	-0.83654	0.609838	-1.37174	0.170144	0.476185
MCC	1498.67	-0.0179389	0.280292	-0.0640008	0.94897	0.980272
RNF24	1283	-0.385878	0.282575	-1.36558	0.172072	0.477977
GPR183	251.759	1.49712	0.874055	1.71285	0.0867403	0.352255
SPIB	34.9058	-0.376143	0.298469	-1.26024	0.207582	0.517183
A1CF	6.16116	-1.3548	0.8662	-1.56407	0.1178	0.403457
MPHOSPH10	1340.55	0.217299	0.161378	1.34652	0.178135	0.485241
AKNAD1	43.6366	-0.564085	0.397081	-1.42058	0.155439	0.455715
C4orf33	978.178	0.369196	0.203245	1.81651	0.0692924	0.316947
IL19	1.71047	0.319157	1.03895	0.307193	0.758697
RCAN1	6728.96	0.776335	0.456384	1.70105	0.0889329	0.355446
USP9Y	2098.16	-0.559112	0.212873	-2.62651	0.00862661	0.120717
PCSK1N	9976.58	-0.302549	0.699522	-0.432508	0.665372	0.853283
MRPL1	630.39	0.328696	0.293768	1.1189	0.263184	0.572064
STMP1	2657.19	0.599077	0.277274	2.16059	0.0307267	0.217165
SLC13A4	23.6698	0.133111	0.442965	0.300501	0.763795	0.90214
TSHR	92.5705	-0.230446	0.296608	-0.776937	0.437196	0.710474
PANK2	1352.6	-0.149442	0.207732	-0.719395	0.471898	0.736415
JADE1	1189.19	-0.159932	0.278972	-0.573291	0.566448	0.796753
POLD1	658.626	-0.431573	0.246754	-1.749	0.0802904	0.340025
SP4	469.713	-0.210127	0.233732	-0.899006	0.36865	0.661501
SLC22A2	3.1845	-1.23394	1.04371	-1.18227	0.2371	0.548456
IL10	79.6878	1.42012	0.74452	1.90743	0.0564654	0.28946
HNRNPLL	1358.15	0.20095	0.134425	1.49488	0.134944	0.428766
YARS2	385.938	0.358387	0.234654	1.5273	0.126687	0.415267
HRC	57.1955	-0.618478	0.58226	-1.0622	0.288144	0.594747
TFEB	2766.45	0.0661285	0.471311	0.140308	0.888417	0.954561
FAM180A	26.0696	1.72573	1.36315	1.26599
DUSP28	393.055	0.0272159	0.221277	0.122995	0.902111	0.961264
GPSM2	3552.78	-0.0350236	0.474684	-0.0737831	0.941183	0.977423
IL11	39.2782	-0.914673	0.890234	-1.02745	0.304208	0.608415
PRR27	2.62587	-1.35344	0.946668	-1.42968	0.152808
ANKMY1	425.621	-0.534747	0.164475	-3.25124	0.00114903	0.0454661
TSSK1B	2.57258	-1.31918	0.992646	-1.32896	0.183862
RASA4B	1035.71	-0.462109	0.236243	-1.95607	0.0504566	0.273777
STARD3NL	2597.67	0.486306	0.183454	2.65083	0.0080295	0.115797
DCP2	1558.26	-0.0981147	0.215027	-0.45629	0.648182	0.845475
PHETA1	400.213	0.166847	0.213901	0.780016	0.435382	0.709441
PPEF1	152.741	-0.300493	0.432088	-0.695444	0.486777	0.747076
ZNF432	629.838	-0.357402	0.229547	-1.55699	0.119473	0.405854
PI15	120.919	-1.71391	0.396614	-4.32137	1.55066e-05	0.00494805
UBE4B	3457.37	-0.184803	0.219973	-0.840116	0.400843	0.685756
NR1I3	5.17293	-1.21872	0.673391	-1.80982	0.0703232	0.319565
OPA3	959.692	-0.144267	0.190396	-0.75772	0.448618	0.718748
ENGASE	2127.82	-0.618178	0.260151	-2.37623	0.0174905	0.166586
ZNF841	652.748	-0.733844	0.191461	-3.83287	0.000126659	0.0150947
GPR4	323.608	0.369476	0.323437	1.14234	0.253311	0.56446
UBE2Z	4692.9	0.0609749	0.221092	0.275789	0.78271	0.909568
CHRNA10	47.283	-0.86802	0.290595	-2.98704	0.00281692	0.0725934
SCLT1	429.27	-0.48989	0.182562	-2.68342	0.00728733	0.112602
NPEPL1	2606.89	-0.49546	0.304094	-1.6293	0.103249	0.380266
TSPAN11	694.749	0.235022	0.266941	0.880425	0.378629	0.669439
ZNF644	2102.3	-0.0131526	0.31687	-0.0415078	0.966891	0.988177
TRUB2	2009.62	0.149616	0.259533	0.576482	0.564289	0.795319
TAF13	1903.1	0.31822	0.273499	1.16351	0.244621	0.55627
HPCA	2745.67	-1.03447	1.23874	-0.835099	0.403662	0.687587
HSD3B1	0.45717	1.13752	2.1338	0.533097	0.593967
TMEM190	1.18705	-0.705578	1.18987	-0.592987	0.55319
CTSH	4186.81	1.04785	0.489436	2.14094	0.0322788	0.222987
PGM3	2362.73	0.00599064	0.245495	0.0244022	0.980532	0.993513
AHNAK	16457.1	0.132438	0.279825	0.473288	0.636008	0.83761
CCDC70	0.617091	1.94376	2.07305	0.937632	0.348433
TMEM54	1314.4	0.380319	0.282528	1.34613	0.178262	0.485328
CLCC1	2645.17	0.351432	0.251251	1.39873	0.161894	0.465411
INTS12	865.324	0.245454	0.178312	1.37655	0.168653	0.474489
B3GLCT	835.046	0.0622186	0.261135	0.238262	0.811678	0.922638
NOTCH1	4007.34	-0.398909	0.303985	-1.31227	0.18943	0.497486
TARBP1	3209.15	-1.06501	0.36365	-2.92866	0.00340421	0.0781354
C9orf92	3.8365	1.97918	1.54977	1.27708	0.201573	0.510746
CDH13	1390.58	-0.995052	0.763015	-1.30411	0.192197	0.499663
ATP5MC1	2472.64	0.138385	0.318312	0.434746	0.663747	0.852523
IMPA2	262.835	-0.00838844	0.226288	-0.0370697	0.970429	0.989829
TACR3	46.8352	-1.06086	0.662113	-1.60223	0.109104	0.389409
FGR	1215.03	1.85136	0.74751	2.4767	0.0132603	0.147185
AGBL1	40.958	-0.712452	0.384494	-1.85296	0.0638881	0.305605
BNC2	285.75	-0.460051	0.684538	-0.672061	0.501545	0.757549
ZNF836	207.172	-0.0366812	0.166526	-0.220273	0.825659	0.929112
MYH7B	828.913	-0.919502	0.438929	-2.09488	0.0361819	0.233669
ZC3H11A	7181.65	-0.599807	0.175384	-3.41996	0.000626302	0.0331181
TMEM167B	2570.19	0.330292	0.187756	1.75916	0.0785509	0.336371
TMEM241	281.983	-0.199119	0.328062	-0.606954	0.543881	0.783329
TMEM238	33.7767	0.3306	0.407743	0.810805	0.417477	0.697595
STX16-NPEPL1	488.012	-1.70072	0.448582	-3.79133	0.000149844	0.0165493
ZNF616	377.196	-0.129793	0.170869	-0.759606	0.44749	0.718149
RACK1	17170.5	0.422745	0.287235	1.47178	0.141082	0.437289
FAM227A	291.116	-0.966101	0.297904	-3.24299	0.00118282	0.0462984
STX16	7448.18	-0.453807	0.242443	-1.87181	0.0612329	0.300229
GLP2R	48.3606	-1.9844	0.998033	-1.98831
SH2B3	2085.58	0.103869	0.388993	0.267021	0.789453	0.912189
CYP1A1	14.8771	-1.15625	0.747544	-1.54673	0.121929	0.409158
AGPAT5	3640.42	0.804176	0.256813	3.13137	0.00173994	0.0551032
ARHGAP39	2031.15	-0.579752	0.272272	-2.12931	0.0332288	0.225884
PRICKLE1	472.182	-0.620077	0.735243	-0.843364	0.399025	0.684592
IRF2BP2	5723.48	0.37742	0.282817	1.3345	0.18204	0.490338
C15orf61	453.479	0.0621168	0.418284	0.148504	0.881945	0.952112
DGCR2	4508.25	-0.119573	0.252448	-0.473655	0.635746	0.837549
TRPC4AP	5087.99	0.00812534	0.218451	0.0371952	0.970329	0.98982
ARHGEF38	3.12035	-0.328482	0.742766	-0.442242	0.658314	0.850741
SMIM13	2333.4	0.0503946	0.269579	0.186938	0.851709	0.940415
MAP3K20	1469.26	0.338498	0.371571	0.91099	0.362301	0.656369
ERVFRD-1	13.5493	0.492284	0.741376	0.664014	0.506682	0.760062
RAB3IP	4018.55	0.0813402	0.397582	0.204587	0.837895	0.934165
ATXN2	3392.42	-0.303428	0.216612	-1.40079	0.161276	0.464246
SLC4A2	4112.37	0.274202	0.473186	0.579481	0.562265	0.793904
MDN1	4312.28	-0.72404	0.292354	-2.47659	0.0132644	0.147185
XKR5	23.8156	-0.0679662	0.435272	-0.156146	0.875918	0.950371
OR2H1	0.312686	-1.80832	3.13092	-0.577567	0.563556
AAGAB	1727.4	0.148388	0.154803	0.958557	0.337782	0.636676
PTPRZ1	18400.3	-0.0390511	0.416733	-0.0937078	0.925341	0.970735
RNF26	1327.55	0.0730576	0.171304	0.426479	0.669759	0.855823
DEFB1	0.294102	0.541504	2.89886	0.186799	0.851818
GSTCD	462.576	0.058254	0.33274	0.175074	0.861022	0.944127
XAGE1B	0.530666	-1.5659	2.09285	-0.748215	0.45433
C7orf26	1058.58	-0.237499	0.10567	-2.24756	0.0246045	0.197765
EGFL7	1695.85	-0.504032	0.590729	-0.853237	0.393528	0.680986
PDHB	3552.27	0.415807	0.174954	2.37666	0.0174701	0.166586
TMEM81	123.157	-0.499707	0.325242	-1.53642	0.124436	0.412362
BTBD19	469.362	-0.683574	0.624386	-1.09479	0.273607	0.580761
CXXC4	590.335	-0.142091	0.522813	-0.271782	0.78579	0.910562
SFTPD	111.276	0.324882	0.283249	1.14698	0.251388	0.562969
SNX29	2648.82	-0.124228	0.462562	-0.268564	0.788265	0.911787
STK38	1391.41	-0.23538	0.245977	-0.956917	0.338609	0.636922
PERM1	16.5058	-0.137246	0.7291	-0.188241	0.850688	0.939882
PLEKHN1	10.1287	0.307898	0.689801	0.446357	0.65534	0.849604
ARHGEF6	5782.86	0.353366	0.399414	0.884711	0.376312	0.667954
CLEC4G	52.3004	-2.1551	1.03405	-2.08413	0.0371484	0.237398
BTF3	8676.9	0.628165	0.262716	2.39104	0.0168006	0.163886
IQCH	98.2101	-0.0231481	0.293313	-0.0789193	0.937097	0.975551
GABRB2	2235.62	-0.98252	1.20277	-0.816883	0.413995	0.695037
CGB5	1.74907	-0.357782	1.81951	-0.196636	0.844112
MTPN	9697.19	0.223693	0.183042	1.22209	0.221675	0.533402
CGB8	0.577849	2.64283	3.08556	0.856515	0.391713
LUZP6	100.046	0.515163	0.355844	1.44772	0.147695	0.446839
AGO2	3258	-0.481754	0.316426	-1.52249	0.127887	0.416817
SRSF3	6459.51	0.162877	0.149167	1.09191	0.274872	0.582525
NOX3	2.33534	0.476846	0.905188	0.526792	0.598338
MLH3	1468.37	-0.0819813	0.217863	-0.376298	0.706695	0.87508
SPCS1	4184.93	0.585803	0.189453	3.09208	0.00198756	0.0603182
PRPF6	3824.75	0.00830651	0.167088	0.0497133	0.960351	0.985681
CABLES1	1867	-0.622476	1.10472	-0.56347	0.573115	0.800901
NTF4	0.896302	0.646854	1.45712	0.443925	0.657097
ADNP	3763.48	-0.121062	0.121443	-0.996868	0.318829	0.62128
CDK15	12.9091	0.108028	0.634663	0.170213	0.864842	0.946235
PHYHIPL	8432.29	0.313023	0.462114	0.677372	0.49817	0.755232
NPNT	1132.35	-0.95964	0.523334	-1.8337	0.0666981	0.311199
DYRK1A	3416.32	-0.32141	0.213521	-1.50529	0.13225	0.42414
AC008687.8	0.217652	-1.24812	3.15349	-0.395791	0.69226
CGB7	4.75354	0.010459	1.21387	0.00861627	0.993125	0.998031
SMIM4	391.327	0.773709	0.321584	2.40593	0.0161312	0.161306
CCDC80	2374.7	0.44543	0.469619	0.948491	0.342879	0.640237
RXFP2	5.09579	-0.770825	1.24976	-0.616779	0.53738	0.779103
GALM	630.994	1.07899	0.550873	1.9587	0.0501479	0.272781
FAM13C	2928.09	-0.244496	0.576401	-0.424176	0.671437	0.856851
GABRA6	17.3528	-0.723642	1.01449	-0.713309	0.475655	0.738735
CITED4	475.814	0.40377	0.298235	1.35387	0.175779	0.48312
ZSWIM2	10.4596	-0.532313	0.510636	-1.04245	0.297202	0.602484
SHROOM3	468.11	-0.0356994	0.345632	-0.103287	0.917735	0.967891
LEFTY1	63.788	-1.09091	0.612751	-1.78034	0.0750201	0.329915
ZBED6	1095.18	-0.201565	0.570591	-0.353256	0.723897	0.88447
CRLF3	525.435	0.247849	0.305875	0.810296	0.41777	0.697786
PYCR2	4760.31	0.350247	0.266314	1.31516	0.188455	0.496508
DPM1	928.182	0.397829	0.194991	2.04025	0.0413258	0.250052
CDH12	84.6745	-1.10976	0.698469	-1.58885	0.112094	0.393993
TOMM20	10385.5	0.283472	0.246689	1.14911	0.250511	0.56253
CPPED1	2377.76	0.343177	0.435779	0.787502	0.430988	0.706739
NAT8	0.376686	-2.05013	3.11884	-0.657339	0.510963
TM7SF2	2361.28	0.10149	0.303871	0.33399	0.738387	0.891218
KCTD6	1030.33	-0.200436	0.219429	-0.913444	0.361009	0.655266
ATG12	2886.37	0.120747	0.150495	0.802333	0.42236	0.700888
INSR	2579.56	-0.234884	0.248192	-0.946377	0.343956	0.641174
RWDD2A	754.488	-0.0289103	0.314377	-0.0919605	0.926729	0.971117
RNF19B	1284.99	0.21881	0.243888	0.897172	0.369627	0.662353
SLC13A3	2648.3	-0.367177	0.503289	-0.729555	0.465662	0.732139
IER5L	1475.87	1.03318	0.629971	1.64005	0.100995	0.376565
NLRP1	8178.24	0.0874553	0.216322	0.404283	0.686005	0.865511
RNPEPL1	3437.22	0.150796	0.261177	0.57737	0.563689	0.795033
PLEKHA7	975.723	-0.156119	0.351902	-0.443644	0.6573	0.850624
RPL41	33658.7	0.654381	0.272442	2.40191	0.0163096	0.161906
ATP5MC2	7060.58	0.355443	0.248604	1.42975	0.152788	0.453272
AL117348.2	2.29603	0.271916	1.78126	0.152654	0.878672
RAB30	3083.33	0.169837	0.339069	0.500892	0.616447	0.826941
RAMP2	711.272	0.272393	0.473542	0.575226	0.565139	0.795936
EHMT2	4281.6	-0.554037	0.254123	-2.18019	0.0292432	0.212372
CFAP157	135.074	0.187998	0.293421	0.64071	0.521711	0.769687
NUP210	1367.4	-0.38727	0.236462	-1.63777	0.10147	0.377458
ZNF251	1122.67	-0.728142	0.256851	-2.83488	0.00458425	0.0910178
LEFTY2	62.4225	1.94009	0.729024	2.66121	0.00778602	0.114288
PPHLN1	1954.83	0.0824897	0.102022	0.808547	0.418776	0.698027
NCR2	0.488862	-0.355337	2.12936	-0.166875	0.867468
TRIM52	1250.82	-0.717013	0.224347	-3.196	0.00139349	0.0491087
DNPH1	1147.86	0.496973	0.222711	2.23147	0.0256499	0.200027
PTRH1	523.001	0.463976	0.166632	2.78443	0.00536216	0.0973455
CALCRL	814.841	0.47253	0.4932	0.95809	0.338017	0.636676
CD200R1L	1.31478	-1.52215	1.33027	-1.14424	0.252523
AP3S1	3097.06	0.318895	0.25282	1.26135	0.207182	0.517048
MFRP	6.44243	0.674753	0.805165	0.838031	0.402013	0.686614
DIP2B	8396.63	-0.0832449	0.466284	-0.178528	0.858308	0.942991
GPR45	11.1268	-2.68669	0.983474	-2.73184	0.00629816	0.103682
AJUBA	155.705	0.799329	0.380093	2.10298	0.0354674	0.231445
TMEM254	1105.1	0.279834	0.0902426	3.1009	0.0019293	0.0592052
TRPC5	33.6456	-1.78905	1.27199	-1.4065	0.159575	0.461178
GLRA4	13.7954	-1.36896	0.661838	-2.06842	0.0386006	0.242644
TGFBRAP1	1438.14	-0.0834305	0.145398	-0.573808	0.566098	0.796484
ARHGAP29	1299.38	0.139447	0.238885	0.583739	0.559396	0.792248
ZNF609	2469.36	-0.350974	0.329649	-1.06469	0.287016	0.593839
AL049844.3	0.521143	-2.50652	3.09416	-0.810081	0.417894
ZNF34	393.036	-0.358907	0.212685	-1.68751	0.0915055	0.360298
ITGB2	7956.47	1.22984	0.759006	1.62033	0.10516	0.38278
AP002990.1	246.61	-0.778486	0.28554	-2.72636	0.00640362	0.104513
AL049844.1	0.454798	-1.48954	3.11785	-0.477748	0.63283
TRPC5OS	25.1957	0.0202947	0.416293	0.0487511	0.961118	0.985985
C1QTNF5	1066.39	0.536553	0.295233	1.81739	0.0691575	0.316792
PHACTR2	852.301	-0.0461117	0.242948	-0.1898	0.849466	0.939424
TMEM31	41.1014	0.0733655	0.475314	0.154352	0.877332	0.950578
GNAT3	0.336171	1.82698	2.85046	0.640944	0.521559
TOR2A	612.343	-0.127962	0.306867	-0.416995	0.676682	0.860762
SDE2	893.929	0.368201	0.321061	1.14682	0.251454	0.562969
TUT1	868.199	-0.0115587	0.147862	-0.0781718	0.937691	0.975881
STRN	5289.54	-0.144734	0.592796	-0.244156	0.80711	0.920062
DDX11	1279.57	-0.626095	0.223314	-2.80366	0.00505265	0.0949071
AL132780.3	144.405	0.924387	0.537681	1.71921	0.0855758	0.350393
SFXN2	495.234	-0.294774	0.367776	-0.801504	0.42284	0.701174
TTBK1	2316	-0.956536	0.323277	-2.95887	0.00308765	0.0753493
CD36	1037.78	2.83009	1.0538	2.68559
HAUS4	633.081	0.256765	0.406736	0.631282	0.527856	0.774124
BEX4	7340.26	0.281583	0.291241	0.966838	0.333625	0.633626
EEF1G	26002.7	0.422613	0.253001	1.6704	0.0948403	0.366525
RBFOX3	1987.6	-1.65071	1.25633	-1.31391	0.188875	0.497048
CDK5	1195.75	-0.2948	0.512554	-0.57516	0.565183	0.795936
COL15A1	399.698	-0.0814658	0.694775	-0.117255	0.906658	0.963324
ZCCHC17	2683.93	0.35912	0.217576	1.65055	0.0988298	0.372773
SH2D4A	159.981	0.67318	0.423944	1.5879	0.112309	0.394326
CD200R1	60.5328	0.143088	0.673666	0.212403	0.831793	0.93157
TTC16	42.6006	-0.93706	0.34443	-2.72061	0.00651611	0.105284
CIART	417.945	-0.918717	0.432009	-2.12662	0.0334519	0.226
MRPL11	764.413	0.39773	0.23342	1.70392	0.0883955	0.354462
TFPI	567.067	0.136335	0.326578	0.417465	0.676338	0.860525
RCVRN	85.9257	-0.966514	0.469038	-2.06063	0.0393384	0.244638
DDIAS	96.8342	-0.164181	0.360151	-0.455868	0.648485	0.845689
FOXP4	1378.31	-0.0283273	0.215776	-0.131281	0.895553	0.958148
AZIN1	6552.06	0.307202	0.154432	1.98924	0.0466746	0.264611
FAM187B	2.99965	0.47923	0.830781	0.576843	0.564045	0.795232
PPIP5K1	2061.01	-0.688818	0.322256	-2.13749	0.0325583	0.224266
HDAC9	857.092	-0.144066	0.280442	-0.513711	0.607454	0.823115
MXD4	5174.79	-0.226309	0.171945	-1.31617	0.188118	0.496245
HEG1	4156.32	0.25531	0.269409	0.947666	0.343299	0.640618
RBBP5	884.569	-0.0329453	0.163133	-0.201954	0.839953	0.935148
BBS1	2085.34	-0.232874	0.222362	-1.04727	0.294974	0.601019
KEL	523.551	-0.877367	0.640217	-1.37042	0.170555	0.476728
ARNTL	1037.7	-0.150041	0.343721	-0.43652	0.66246	0.85181
AGPAT2	698.272	1.05816	0.517418	2.04508	0.0408474	0.249314
DEFA6	0.347035	1.06796	2.85963	0.373463	0.708804
LRRFIP2	4286.69	-0.115108	0.204989	-0.561534	0.574434	0.801845
ZNF555	373.135	-0.339961	0.257535	-1.32006	0.186815	0.495307
RFPL4A	7.35748	2.53144	1.62623	1.55663	0.119559	0.405972
CYP1A2	21.1578	-0.226201	0.411841	-0.549245	0.582838	0.807531
VPS25	1332.1	0.461156	0.179834	2.56434	0.0103372	0.131462
PRCP	6528.71	0.820663	0.251144	3.2677	0.00108426	0.0449415
SERF1B	961.579	0.352831	0.321916	1.09604	0.273063	0.580314
ACTR3B	841.021	-0.561027	0.549685	-1.02063	0.307428	0.611058
RPL28	17991.7	0.337608	0.368439	0.916319	0.359499	0.654488
TP53RK	808.712	0.436515	0.281189	1.55239	0.120569	0.407396
KLHL15	518.309	0.106206	0.176535	0.601615	0.54743	0.784935
CYP17A1	4.81426	-0.072474	0.610945	-0.118626	0.905572	0.962787
MDFIC	1019.51	1.0998	0.479982	2.29133	0.0219443	0.187618
HMGB4	0.980977	1.29276	1.62873	0.793725	0.427355
TANGO2	1767.96	-0.00950691	0.162515	-0.0584987	0.953351	0.982543
ADGRG2	22.7332	-0.700185	0.531895	-1.3164	0.18804	0.496245
ZFPL1	1465.06	-0.0300184	0.188589	-0.159173	0.873532	0.949737
CSMD2	760.979	-1.6133	0.436561	-3.69548	0.000219468	0.019342
RBMX	5642.45	-0.194712	0.246947	-0.788476	0.430418	0.706739
IP6K2	3066.16	-0.157418	0.184906	-0.851341	0.39458	0.681415
RFPL4AL1	3.38079	2.70571	1.24833	2.16746	0.0302	0.215716
ZC2HC1B	3.15705	0.0100709	0.941625	0.0106952	0.991467	0.997296
PPM1H	2600.89	-0.386982	0.321062	-1.20532	0.22808	0.54008
WDR49	312.917	0.504993	0.764864	0.660239	0.5091	0.761512
MDK	3112.17	1.74278	0.592719	2.94031	0.00327888	0.0766976
ARNT2	11281.4	-0.300091	0.384423	-0.780628	0.435022	0.709186
SVOPL	39.8801	0.040343	0.721139	0.0559434	0.955387	0.983685
ARL8B	6644.05	0.319352	0.138527	2.30533	0.0211479	0.184019
DEFA4	0.169618	-0.0183185	3.16075	-0.00579562	0.995376
LY6G5C	209.1	-0.492553	0.246295	-1.99985	0.0455164	0.261012
SHISA9	1056.69	-0.00619798	0.457193	-0.0135566	0.989184	0.996775
WBP1L	2875.26	0.329268	0.215595	1.52725	0.126698	0.415267
LTV1	871.072	0.121504	0.17637	0.688918	0.490875	0.749739
SLC44A4	6.03658	0.181616	0.829565	0.218929	0.826705	0.929331
CCT3	6500.37	0.273711	0.134866	2.0295	0.0424072	0.252594
VPS51	3442.05	-0.178444	0.231281	-0.771548	0.440382	0.71259
ZCRB1	3347.36	0.333588	0.324608	1.02766	0.304108	0.608355
UBE2S	2023.63	0.0990381	0.268949	0.368241	0.712694	0.877561
PAIP2B	22396.8	-0.194796	0.794864	-0.245069	0.806403	0.919721
GPLD1	211.839	-1.41537	0.581174	-2.43537	0.0148766	0.153796
TOMM40L	1116.88	-0.20792	0.261369	-0.795503	0.426321	0.703845
ZNF853	2015.22	-0.283041	0.37172	-0.761437	0.446396	0.717601
SERPINI2	58.7192	-0.379006	0.599416	-0.632292	0.527196	0.773653
SOWAHA	1693.59	-0.691112	0.664517	-1.04002	0.29833	0.603398
EDEM1	1402.84	0.0545523	0.359085	0.15192	0.87925	0.951116
ZNF316	2690.82	-0.607275	0.16553	-3.66867	0.000243812	0.0207355
SLC12A8	189.805	-0.462126	0.43176	-1.07033	0.28447	0.590952
C20orf204	95.7527	-1.08084	0.382368	-2.8267	0.004703	0.0920037
IL20	1.05674	-0.32429	1.47929	-0.219221	0.826478
ZNF697	195.736	-0.151751	0.532893	-0.284769	0.775821	0.906098
B3GALNT2	313.611	-0.190051	0.275727	-0.689272	0.490652	0.74968
SHROOM1	2409.74	-0.254384	0.374737	-0.678833	0.497243	0.754644
CBY1	957.305	0.300242	0.186573	1.60925	0.107561	0.386881
POU3F4	415.645	-0.162842	0.46585	-0.349559	0.72667	0.885691
PLXNB2	6340.22	0.166987	0.308596	0.541119	0.588426	0.810805
ZNF12	1177.31	0.015425	0.165073	0.0934437	0.925551	0.970838
AL022318.4	17.6967	1.33605	1.79044	0.746213	0.455539	0.724296
APOBEC3C	1118.54	1.40049	0.624813	2.24145	0.0249968	0.198347
PPP2R5A	3005.8	0.332523	0.234099	1.42044	0.155481	0.45576
CDKN1A	5249.48	1.75726	0.658171	2.66992	0.00758699	0.113332
CRISPLD1	1694.45	0.690755	0.641182	1.07732	0.281339	0.587737
TMEM262	2.81071	0.0441001	0.844036	0.0522491	0.95833	0.984926
APOBEC3D	59.1825	-0.10412	0.536559	-0.194051	0.846136	0.937822
PPP1R36	94.6055	0.233066	0.546036	0.426833	0.669501	0.855685
GTPBP8	370.675	0.271266	0.266096	1.01943	0.308	0.611393
TBCE	1136.32	-0.0111915	0.146303	-0.0764954	0.939025	0.976519
SOX18	618.627	1.58555	0.464431	3.41397	0.000640227	0.0334469
H3F3A	12744	0.631011	0.291359	2.16575	0.03033	0.215716
FABP3	1536.29	0.597881	0.733059	0.815596	0.414731	0.695935
NECAP2	2787.32	0.506619	0.394322	1.28479	0.198867	0.507418
UPB1	30.5085	-0.127404	0.383058	-0.332596	0.739439	0.891903
SCN1B	5080.51	-0.55878	0.57474	-0.972231	0.330936	0.632197
UBAP2	1303.24	-0.456444	0.139112	-3.28113	0.00103393	0.0444409
NUDT1	423.237	0.293823	0.324558	0.905301	0.365306	0.6586
HFM1	64.8461	-0.666776	0.398102	-1.67489	0.0939563	0.365034
PDCD10	1596.55	0.580111	0.183517	3.16108	0.00157188	0.052757
CACNA1D	802.479	-1.35446	0.49036	-2.76216	0.00574196	0.0996988
C2orf49	1370.98	0.0807321	0.28113	0.287169	0.773983	0.905739
OR9A2	14.304	-0.609514	1.05763	-0.576301	0.564412	0.795363
MRS2	1408.53	0.157105	0.119094	1.31916	0.187116	0.495624
OR6V1	0.570096	-0.77987	1.76836	-0.441012	0.659204
FSD1L	1754.09	0.215328	0.264141	0.815199	0.414958	0.696021
RAPSN	19.6087	0.859849	0.329597	2.60879	0.00908627	0.12426
GDF9	77.5536	-0.40192	0.214444	-1.87424	0.0608975	0.300077
ADORA2A	193.925	-0.98337	0.466519	-2.10789	0.0350408	0.230524
CLIC6	20.3436	0.0100256	0.54551	0.0183784	0.985337	0.995385
CES5A	34.2536	-0.185752	0.409406	-0.45371	0.650038	0.846883
UGT2B4	1.54812	0.378984	1.10879	0.341799	0.732502
UQCRQ	3989.65	0.707266	0.273522	2.58577	0.00971607	0.128055
NEPRO	1790.09	-0.0690438	0.110103	-0.627082	0.530605	0.775553
GDI1	27870.1	-0.141724	0.242436	-0.58458	0.55883	0.79209
FBXO7	7293.1	0.0915469	0.391593	0.233781	0.815155	0.924197
ODAM	0.85373	-0.262378	1.78672	-0.146849	0.883251
RECQL5	1289.68	-0.460291	0.199901	-2.30259	0.0213018	0.184743
KIAA1324	461.746	-0.868447	0.662234	-1.31139	0.189726	0.497486
PBX3	1213.02	0.321659	0.311115	1.03389	0.301188	0.60599
SPECC1L-ADORA2A	10.5418	-2.72294	1.46654	-1.85671	0.063353	0.304297
ASCC1	2080.86	0.390921	0.356278	1.09724	0.272539	0.579692
DPP3	1306.53	0.225839	0.271529	0.83173	0.405561	0.688901
CCDC57	1416.12	-1.29423	0.43214	-2.99494	0.00274502	0.0712806
SPECC1L	2098.64	-0.202088	0.192253	-1.05116	0.293186	0.599496
SLC26A11	1237.82	0.213107	0.324608	0.656507	0.511498	0.763625
TRAM1L1	548.341	0.48985	0.377827	1.29649	0.194806	0.502277
ZFP62	1099.73	-0.218937	0.140501	-1.55826	0.119173	0.405586
CNNM2	1009.78	-0.465399	0.300879	-1.5468	0.121912	0.409158
KRTAP5-7	21.3406	-1.77048	0.475107	-3.72648	0.000194171	0.0186169
RNF135	1112.62	0.245471	0.492996	0.497917	0.618542	0.828047
FKTN	1497.91	-0.193186	0.315664	-0.612001	0.540537	0.781246
L1TD1	10.8615	-0.566804	0.48766	-1.16229	0.245117	0.556649
ALDH5A1	3713.98	0.199497	0.455039	0.438417	0.661084	0.851299
APBB3	1890.06	-0.64044	0.31681	-2.02152	0.0432256	0.254913
TPK1	277.214	0.0750749	0.291521	0.257528	0.796771	0.915075
KRTAP5-8	10.2055	-0.981937	0.570421	-1.72142	0.085174	0.349962
HSBP1	8546.1	0.517779	0.299479	1.72893	0.083821	0.347964
KRTAP5-9	24.6675	-0.310655	0.468767	-0.662706	0.507519	0.760581
BORCS7-ASMT	2.97475	-0.347418	2.93542	-0.118354	0.905787	0.962958
KRTAP5-10	13.5812	-0.690382	0.466105	-1.48117	0.138561	0.434086
GFPT1	1632.14	-0.107107	0.313245	-0.341926	0.732407	0.888213
FDCSP	4.66488	2.5771	2.18108	1.18157	0.237376	0.548461
SSX7	1.20512	-1.50602	1.8084	-0.832793	0.404962
EPB42	3.15147	0.555587	0.822324	0.675631	0.499275	0.755964
TTC21B	836.846	-0.523676	0.190736	-2.74556	0.00604086	0.102243
BORCS7	1669.91	0.652471	0.190771	3.42017	0.000625811	0.0331181
MOB1A	3560.3	0.452432	0.4553	0.9937	0.320369	0.622483
DYNLRB2	87.8079	0.336131	0.300265	1.11945	0.262949	0.571958
CSN3	0
SSX2B	2.20428	-2.04159	1.2905	-1.58201	0.113647
TSACC	17.0613	0.391327	0.515101	0.75971	0.447428	0.718149
CSK	2423.46	-0.024611	0.259312	-0.094909	0.924387	0.970259
ANKRD50	698.683	-0.00143624	0.207411	-0.00692461	0.994475	0.998031
NT5C2	4790.25	-0.161876	0.168913	-0.958341	0.337891	0.636676
CABS1	0.0950601	-0.595391	3.16075	-0.18837	0.850586
PRR14	1921.69	-0.276269	0.228035	-1.21152	0.225696	0.538154
PGC	3.89803	-1.4154	1.08769	-1.30129	0.193158	0.500388
DSTYK	2302.09	-0.0599455	0.207352	-0.2891	0.772505	0.905485
CYLC1	0.264537	-0.550833	2.96081	-0.186042	0.852412
PLAC9	145.112	0.239742	0.564674	0.424567	0.671152	0.856728
MAS1L	0.423597	-1.34806	2.09906	-0.642221	0.52073
CHRM4	109.965	-2.50693	1.0102	-2.48161	0.0130789	0.146157
ABCD3	3322.89	0.249049	0.279419	0.891309	0.372764	0.664998
SSX2	0.306808	0.584022	2.903	0.201179	0.840559
KCNA7	17.9898	-0.800205	0.426609	-1.87573	0.0606919	0.299849
ZNF556	43.8922	-0.503016	0.290075	-1.73409	0.0829018	0.346749
ATF1	389.887	0.280054	0.248621	1.12643	0.259983	0.57018
EVPL	42.9619	-1.09368	0.593365	-1.84317	0.0653035	0.308686
TTC37	4164.63	-0.0781742	0.213921	-0.365435	0.714787	0.878953
ANKRD20A2	27.3778	-1.27395	1.01084	-1.26029	0.207566	0.517183
SCNN1A	21.7476	-0.0198744	0.412954	-0.0481273	0.961615	0.986315
UGT2A1	4.23847	-2.23266	0.808739	-2.76067	0.00576824	0.0999562
CCNDBP1	1846.38	0.067793	0.13775	0.492145	0.622617	0.830632
SERINC2	382.748	1.86575	0.746086	2.50072	0.012394	0.1421
SHISA5	7111.24	0.571116	0.307554	1.85696	0.0633167	0.304206
ANAPC16	2389.67	0.438439	0.160271	2.73562	0.00622637	0.103316
TMPRSS12	3.81209	-0.296131	1.09407	-0.27067	0.786645	0.910672
ZC3H10	505.314	-0.0539878	0.268627	-0.200976	0.840717	0.935381
EIF2S3	4034.51	0.276316	0.207158	1.33385	0.182254	0.490549
ZNF713	338.732	-0.166653	0.380741	-0.437707	0.661599	0.851456
SOWAHB	86.1523	-1.19101	1.12219	-1.06133	0.288539	0.59517
PLEKHB2	8936.32	0.189824	0.138583	1.36975	0.170765	0.476865
AK2	4109.87	0.0253326	0.281858	0.0898774	0.928385	0.971387
UBE2L5	14.415	-0.633932	0.629637	-1.00682	0.314021	0.617287
METTL7A	10589.1	0.754455	0.265619	2.84037	0.00450611	0.0903366
UNC80	2861.45	-1.21472	0.758741	-1.60097	0.109383	0.389777
AVPR1A	45.5105	-0.349477	0.402236	-0.868837	0.384937	0.673719
ESYT1	2932.25	0.23123	0.231957	0.996867	0.318829	0.62128
AC092647.5	49.1059	0.0759239	0.508292	0.149371	0.881261	0.951928
MRPS17	653.501	0.286949	0.278707	1.02957	0.30321	0.607116
MYO15B	5193.27	-0.8492	0.342841	-2.47695	0.013251	0.147185
AS3MT	469.881	0.7129	0.195728	3.64229	0.000270219	0.0214934
CWC15	2387.44	0.441455	0.209813	2.10404	0.035375	0.23137
MLLT6	8292.43	-0.675648	0.222663	-3.0344	0.00241018	0.0666788
DEFA1	1.55406	0.285515	2.11864	0.134763	0.892799
TRAIP	114.126	-0.485719	0.209374	-2.31986	0.0203486	0.180795
ACOX1	3175.07	0.530272	0.0948472	5.5908	2.26026e-08	7.88829e-05
ALDOA	39984.6	0.222991	0.353925	0.630052	0.52866	0.77431
NIPSNAP2	3925.71	0.230634	0.214295	1.07624	0.281819	0.587965
SMR3A	0.346708	0.927292	2.82195	0.3286	0.742458
UGT2A2	0.530401	0.610798	2.14532	0.284712	0.775864
DEFA1B	1.25886	-0.864039	1.62813	-0.530694	0.595631
OSGIN1	486.049	0.244556	0.552161	0.442907	0.657833	0.850741
HIGD1C	3.51417	-0.217655	1.21586	-0.179014	0.857927	0.942911
SGSH	1205.4	0.417586	0.348251	1.19909	0.230492	0.541548
DNPEP	1133.79	-0.0953839	0.179998	-0.529917	0.59617	0.816357
LCN6	17.3758	-0.997162	0.835521	-1.19346	0.232689	0.543928
SNRNP70	15207.2	-0.960631	0.258956	-3.70963	0.000207558	0.0190626
ZFX	1198.54	-0.105081	0.185235	-0.567284	0.570521	0.799827
BTNL8	10.609	-0.0725855	0.545837	-0.13298	0.894209	0.95765
PELI3	1217.24	-0.605817	0.528998	-1.14522	0.25212	0.56347
MVB12B	8989.33	0.0136583	0.598606	0.0228168	0.981796	0.993813
TBC1D9B	12739.5	-0.137861	0.243547	-0.566053	0.571358	0.799868
CDCA7L	813.98	0.43905	0.336299	1.30553	0.191711	0.499456
IL24	0.674379	2.13322	2.64562	0.806324	0.420056
SREBF1	8870.88	0.180614	0.305741	0.590743	0.554693	0.78988
ZNF148	1721.81	-0.0546644	0.169872	-0.321798	0.747606	0.895663
MLYCD	764.117	-0.233914	0.156144	-1.49807	0.134116	0.427222
RAD51B	225.086	0.0874386	0.456552	0.19152	0.848118	0.939006
AL355987.1	4.87109	0.321618	1.91427	0.168011	0.866575	0.946973
C1orf194	222.691	0.462014	0.397114	1.16343	0.244655	0.55627
LCN10	44.0564	-1.21897	1.0062	-1.21147	0.225716	0.538154
AC005840.1	0
MTA2	3751.38	0.217245	0.220703	0.984335	0.324951	0.626148
HLA-DOA	2139.44	0.687818	0.773329	0.889426	0.373774	0.665626
CDK3	484.742	-0.961986	0.281994	-3.41138	0.000646361	0.0335685
ATP6V1C1	4442.97	-0.0708801	0.41246	-0.171847	0.863558	0.945541
CARD14	320.664	-0.102157	0.249547	-0.409372	0.682267	0.863107
PLP1	573448	0.601705	0.739532	0.813629	0.415857	0.696819
TGFBR1	4075.58	0.148071	0.555138	0.266728	0.789679	0.912189
SNRPE	1105.73	0.530476	0.24312	2.18195	0.029113	0.211676
WNK4	66.6988	2.11727	1.0974	1.92936	0.0536866	0.282048
SYTL2	3524.26	-0.1394	0.428382	-0.325411	0.74487	0.893963
RAB44	9.14733	-0.888787	0.686793	-1.29411	0.195627	0.503126
ZDHHC24	1316.37	0.359693	0.182372	1.97231	0.0485744	0.269518
COLQ	531.935	-1.25049	0.368389	-3.39447	0.000687609	0.0350301
FCMR	145.035	2.12194	0.930804	2.27969
TEN1	502.072	0.0655588	0.167138	0.392245	0.694877	0.869449
SH2B2	271.805	-0.482436	0.428881	-1.12487	0.260644	0.570559
PCK1	24.7884	-0.259693	0.741793	-0.350088	0.726273	0.88561
RTN1	15483.7	-0.129615	0.587473	-0.220632	0.825379	0.928977
RPS6KA6	587.272	-0.907331	0.587906	-1.54332	0.122752	0.410349
AC007846.2	1.46667	0.152388	1.75034	0.0870621	0.930622
BRAP	1212.65	0.209178	0.119513	1.75025	0.0800752	0.339633
WSCD1	3104.2	0.00429117	0.406344	0.0105604	0.991574	0.997303
COA3	2155.87	0.413246	0.249961	1.65324	0.0982819	0.372071
RTL4	6.56303	-2.38637	1.57251	-1.51756	0.129126	0.419241
DNAH11	139.42	-0.630458	0.69722	-0.904246	0.365865	0.659214
ITGA2B	97.3248	-1.49517	0.383528	-3.89847	9.68032e-05	0.0127812
HMGB1	18480	0.270772	0.278559	0.972047	0.331027	0.632197
ACBD3	1695.35	0.358302	0.261945	1.36786	0.171357	0.477421
RXYLT1	825.526	0.231218	0.209653	1.10286	0.270089	0.577041
NTMT1	1025.82	0.28149	0.104443	2.69515	0.0070356	0.110505
ABHD17C	1057.7	0.116924	0.300217	0.389465	0.696932	0.870341
TPRKB	741.749	0.501645	0.247018	2.0308	0.0422748	0.252454
TMEM62	1001.56	-0.0381951	0.161129	-0.237046	0.812621	0.923012
HELT	0.587379	-1.85791	2.7055	-0.686716	0.492262
KLHL1	23.175	-1.24015	1.26182	-0.982828	0.325692	0.626746
SMIM5	707.132	-0.256747	0.582539	-0.440738	0.659402	0.850943
POTEE	8.08851	-2.25112	1.21766	-1.84873	0.0644965	0.306666
SMIM6	176.554	0.307921	0.631542	0.48757	0.625855	0.831835
SLC35A4	2822.48	0.272116	0.233331	1.16622	0.243524	0.55511
UBE2Q1	3274.04	0.0686283	0.221247	0.310189	0.756417	0.899576
FOXF1	140.823	0.160271	0.576537	0.277989	0.781021	0.90877
AMPH	1403.21	-1.24888	0.904154	-1.38127	0.167197	0.473404
FBLN5	1034.42	0.922492	0.373102	2.47249	0.0134174	0.147625
MIXL1	14.1077	0.644524	0.676552	0.95266	0.340762	0.6385
DPY19L2	445.938	-1.43822	0.632624	-2.27342	0.0230008	0.191603
TAL2	7.10762	-1.42612	0.618772	-2.30475	0.0211806	0.184156
MGAT4B	3113.41	0.193588	0.243088	0.796369	0.425818	0.703585
ZNF57	167.197	0.117628	0.162824	0.722424	0.470034	0.735218
LMX1B	6.40938	-0.723175	0.595814	-1.21376	0.224839	0.53687
ASB6	1738.4	-0.2289	0.202565	-1.13001	0.258473	0.568942
RAI1	1908.51	-0.710193	0.265184	-2.67811	0.00740379	0.112741
HNF4G	98.0845	-0.355786	0.423429	-0.840249	0.400769	0.685756
LHFPL1	37.9216	-0.298807	0.690049	-0.433023	0.664998	0.853126
CFL2	7761.2	0.368708	0.454859	0.810599	0.417596	0.697726
KDM4D	88.3226	0.0736182	0.299936	0.245446	0.806111	0.919669
POLR2J2	104.544	-0.726508	0.44003	-1.65104	0.0987299	0.372773
KDM4E	2.73247	2.68969	1.34617	1.99803	0.0457132
RASA4	2598.25	-0.636856	0.232556	-2.7385	0.00617197	0.103063
C9orf50	60.5856	0.453418	0.349338	1.29793	0.19431	0.502064
SPDYE6	5.2888	-1.47369	0.993997	-1.48259	0.138183	0.433618
ANKRD37	190.092	0.11075	0.403477	0.27449	0.783708	0.90996
TMEM98	3977.84	0.392192	0.528559	0.742002	0.458086	0.726757
SLC22A3	47.0801	-1.31815	0.736506	-1.78973	0.073497	0.326913
CEMIP	524.103	-1.74668	0.473761	-3.68683	0.000227065	0.0199109
COBL	11018.4	0.180036	0.435755	0.413158	0.679491	0.861745
ZBTB18	3789.73	-0.594798	0.461046	-1.29011	0.197013	0.504828
ALDH2	12975	0.239398	0.37727	0.634553	0.52572	0.772711
ARHGEF18	1944.5	-0.0437046	0.208301	-0.209815	0.833812	0.932636
DEFA3	0.351674	0.389715	3.14681	0.123844	0.901438
UFSP2	1277.65	0.343926	0.198914	1.72902	0.0838053	0.347964
KDM4F	0.877877	2.3813	2.57738	0.923924	0.355526
SNX4	2121.15	0.41722	0.22639	1.84292	0.0653402	0.308686
MYOCD	17.658	-0.672811	0.390777	-1.72172	0.0851196	0.349903
SRSF8	2337.38	0.324569	0.182188	1.78151	0.0748296	0.329491
AC093512.2	424.744	-0.214274	0.363574	-0.589354	0.555624	0.790388
NDRG3	5090.69	-0.198809	0.386274	-0.514684	0.606774	0.8228
TMCC2	4553.03	-0.244782	0.370521	-0.660643	0.508841	0.761386
METTL6	732.584	-0.0303553	0.18403	-0.164948	0.868985	0.948007
LCN8	15.73	-1.54347	0.976154	-1.58117	0.113838	0.396423
CHMP4C	38.1219	0.622683	0.443945	1.40261	0.160732	0.463294
BRPF1	897.204	-0.241572	0.160806	-1.50225	0.133031	0.425236
PRLR	88.707	0.977752	0.669206	1.46106	0.143999	0.441894
ZFAND1	981.421	-0.0462482	0.23602	-0.195951	0.844649	0.937206
OSBPL11	1838.98	0.239793	0.274841	0.872477	0.382948	0.67282
TBXT	2.81274	-0.537426	0.915485	-0.58704	0.557177	0.791174
LCN15	79.2113	-1.79804	0.77807	-2.3109	0.0208385	0.182613
BAALC	18089.4	0.36837	0.398716	0.923892	0.355543	0.651303
MEF2A	5333.65	-0.425053	0.18518	-2.29535	0.0217129	0.186737
PIPOX	1617.82	0.92426	0.252274	3.66371	0.000248586	0.0207551
RPH3AL	201.966	0.332394	0.259422	1.28128	0.200094	0.509059
SENP1	528.682	-0.196553	0.156977	-1.25211	0.210528	0.520724
MRPS21	2717.76	0.373779	0.330876	1.12966	0.258618	0.568942
EAF1	2052.14	0.290386	0.251163	1.15617	0.247613	0.55926
AC119396.1	1.09464	-0.710653	1.6461	-0.431719	0.665946
AC002996.1	272.101	-1.93705	2.47012	-0.784194	0.432926	0.707965
ACAD10	1005.6	-0.331285	0.131321	-2.52271	0.0116453	0.137927
FZD6	547.789	0.317825	0.174767	1.81856	0.0689781	0.316601
ELAC2	2580.78	0.00834947	0.111086	0.0751625	0.940085	0.976823
CCDC195	1.23342	2.26818	1.51085	1.50126	0.133289
PKP2	86.2445	0.0570922	0.491724	0.116106	0.907568	0.963671
GNG2	2119.85	-0.152255	0.497772	-0.305874	0.759701	0.901001
CNTNAP2	2711.31	-1.06779	0.712217	-1.49925	0.133809	0.426634
COMT	7162.71	0.653475	0.269992	2.42035	0.0155055	0.158136
PHF12	2198.24	-0.365421	0.136429	-2.67848	0.00739575	0.112741
SPDYE2	4.24508	-1.33215	0.767354	-1.73603	0.0825578	0.345725
SYN3	196.341	-0.81051	0.543447	-1.49142	0.13585	0.430234
LETM2	202.59	0.213873	0.281808	0.758931	0.447894	0.718293
CTPS1	681.897	-0.358993	0.195804	-1.83343	0.066739	0.311306
AC105052.3	1326.94	-0.145202	0.195874	-0.741301	0.458511	0.726963
AL355987.3	16.2903	0.326152	0.550727	0.59222	0.553703	0.789324
POLR2J3	1745.1	-0.463154	0.113989	-4.06315	4.84146e-05	0.00880035
ENDOD1	9844.16	0.588951	0.490669	1.2003	0.230022	0.541541
RABL6	5316.53	-0.327677	0.246219	-1.33083	0.183244	0.491144
DNAI1	73.2092	-0.774333	0.436564	-1.7737	0.0761132	0.331718
TMED10	14820.8	0.607344	0.344216	1.76443	0.0776597	0.334525
ARID4B	2449.71	-0.188688	0.296666	-0.636029	0.524758	0.771907
PFKM	5467.57	-0.118087	0.468284	-0.252169	0.80091	0.91751
ZBTB43	1136.91	-0.338566	0.179547	-1.88567	0.0593397	0.296709
DCAF12	1682.95	0.192723	0.246372	0.782243	0.434072	0.708631
PTCH2	607.725	-1.53285	0.538632	-2.84582	0.00442971	0.089882
RPEL1	1.08476	-2.07481	1.61714	-1.28301	0.199487
BIK	8.0039	0.402424	0.737306	0.545803	0.585201	0.809011
TIMP3	7707.87	0.192828	0.385754	0.499873	0.617165	0.827133
C19orf73	69.1558	-0.0587251	0.3601	-0.16308	0.870455	0.948628
LYSMD4	831.063	-0.720413	0.233612	-3.0838	0.00204373	0.0615163
LIN7B	459.887	-0.319807	0.546377	-0.585322	0.558331	0.791975
OAF	1613.45	0.212883	0.476236	0.447013	0.654866	0.849374
MESD	3184.52	0.679195	0.28884	2.35146	0.0187001	0.172929
ALG1L	33.6133	-0.000895863	0.438724	-0.00204198	0.998371	0.999003
NEK9	4234.58	-0.223756	0.183086	-1.22213	0.221658	0.533402
MYL6	25745.1	0.57331	0.319349	1.79524	0.0726147	0.324156
SQSTM1	20419	0.802209	0.367031	2.18567	0.0288396	0.210478
ZBTB34	779.72	-0.0779317	0.234374	-0.33251	0.739504	0.891903
PHKA2	1322.82	-0.524222	0.208744	-2.51132	0.0120281	0.140207
FOXK2	2416.66	-0.24249	0.158919	-1.52587	0.127042	0.415787
AC134669.1	37.7355	-0.466843	1.05524	-0.442406	0.658196	0.850741
PLEKHG3	6483.38	-0.305474	0.577021	-0.529398	0.596529	0.816362
INA	3583.78	-0.596951	1.17372	-0.508599	0.611033	0.824598
EVI2A	9534.48	0.366049	0.683575	0.535493	0.592309	0.814157
LIN9	115.12	-0.0793144	0.305333	-0.259763	0.795046	0.91448
ARVCF	1350.75	-0.596207	0.33206	-1.79548	0.0725773	0.324137
PRR18	5833.88	-0.0931981	0.676769	-0.13771	0.890469	0.955757
LRRC9	55.8286	0.193004	0.842579	0.229063	0.81882	0.926135
COX7C	7870.62	0.518596	0.35943	1.44283	0.149069	0.448841
TBC1D25	868.93	-0.25266	0.225742	-1.11925	0.263035	0.571958
NLRP11	4.02881	0.484479	0.698933	0.693168	0.488204	0.748411
KRTAP5-11	3.8668	-0.45272	0.938191	-0.482545	0.629419	0.834627
PCGF6	328.095	0.249405	0.167056	1.49294	0.135452	0.429582
UPK3BL1	1562.34	-0.172414	0.283281	-0.608634	0.542767	0.782622
PRKRIP1	1900.66	-0.340245	0.148937	-2.28449	0.0223426	0.189354
TTK	71.4177	-0.219743	0.65693	-0.3345	0.738002	0.891035
SPDYE2B	1.92471	-1.33997	1.25374	-1.06878	0.285168
FAM219A	8625.51	-0.19673	0.269647	-0.729585	0.465644	0.732139
SERPINI1	7677.56	0.206758	0.418477	0.494073	0.621255	0.829893
ZC2HC1C	196.133	0.216572	0.178508	1.21323	0.225041	0.537131
AC105052.1	123.92	-0.310887	0.864265	-0.359713	0.719062	0.881216
NF1	5413.05	-0.182441	0.273295	-0.66756	0.504414	0.759254
SEZ6	1979.16	-0.732005	0.513378	-1.42586	0.153909	0.454275
TMC5	9.57168	-0.512243	0.668437	-0.76633	0.44348	0.714696
EBP	583.832	-0.00439729	0.313177	-0.0140409	0.988797	0.996775
AC093668.1	9.89039	-0.315207	0.594269	-0.530411	0.595827	0.816357
SPTB	683.733	-2.08492	1.02384	-2.03638	0.0417121	0.250874
KEAP1	3415.76	0.249127	0.170256	1.46325	0.143399	0.44132
WDR45B	6512.39	0.18255	0.24258	0.752537	0.451728	0.720851
ACYP1	454.081	-0.139063	0.336365	-0.413429	0.679292	0.861738
NOMO3	1841.39	-0.787837	0.412029	-1.91209	0.0558644	0.287986
FAM86C1	194.003	0.263372	0.330996	0.795696	0.426209	0.703828
CCDC183	156.1	-0.983612	0.387738	-2.5368	0.0111871	0.135094
USPL1	1149.95	-0.280843	0.0924152	-3.03893	0.0023742	0.0663939
NLRP4	22.927	-0.139329	0.948282	-0.146927	0.883189	0.952733
ROPN1B	83.2271	-0.0764947	0.593411	-0.128907	0.897431	0.958789
NEDD9	1211	0.770957	0.344031	2.24095	0.0250292	0.198347
MRNIP	1812.91	-0.604705	0.205006	-2.94969	0.00318089	0.0761408
MCAT	464.237	0.0380865	0.351085	0.108482	0.913613	0.96616
FGFR1	3835.6	0.257924	0.399016	0.646399	0.518021	0.766924
HEATR5B	1789.09	-0.465229	0.15998	-2.90804	0.00363706	0.080236
ZFHX4	1319.41	-0.320602	0.385322	-0.832037	0.405388	0.688786
TXNRD2	922.145	-0.0142951	0.289408	-0.0493943	0.960605	0.985859
LEAP2	76.6853	-0.663454	0.318184	-2.08512	0.037058	0.23722
FRAS1	424.319	-2.20912	1.05825	-2.08752	0.0368415	0.236441
BECN1	3146.69	0.0897108	0.0636236	1.41002	0.158533	0.459884
TMEM141	1229.53	0.261179	0.212597	1.22851	0.219254	0.53025
ZNF77	161.302	-0.0895213	0.198494	-0.451003	0.651987	0.847677
ZNF705E	10.3823	0.448318	0.711658	0.629963	0.528719	0.77433
APOBEC3F	130.377	0.727892	0.462766	1.57291	0.115739	0.39946
PRKCQ	854.14	0.0338381	0.511107	0.0662055	0.947214	0.97949
GPR101	0.623561	-1.05379	2.17015	-0.485586	0.62726
ANKRA2	703.309	0.0724223	0.141338	0.512405	0.608368	0.823841
CRIP3	140.34	-1.58981	0.506099	-3.14131	0.00168192	0.0543415
PIGR	20.5604	0.195279	0.459321	0.425147	0.67073	0.856575
TAF5	224.95	-0.344023	0.166632	-2.06456	0.0389644	0.243578
SESN3	7680.68	0.567501	0.272387	2.08344	0.0372112	0.237591
DEFA5	0.680149	-2.13419	1.7173	-1.24276	0.213956
NUAK2	234.646	0.865239	0.507989	1.70326	0.0885191	0.354605
FAM117B	428.957	-0.474465	0.319169	-1.48656	0.137131	0.432405
NCOA1	4500.05	-0.3036	0.238941	-1.27061	0.203868	0.512755
PTK2B	4050.91	-0.898417	0.572898	-1.5682	0.116836	0.401843
ATP5MD	3348.43	0.436871	0.396244	1.10253	0.270231	0.577041
KANK4	560.135	0.401109	0.814171	0.49266	0.622253	0.83042
IFNAR2	1208.53	0.548995	0.293424	1.87099	0.0613461	0.300325
GOLIM4	4967.96	0.523696	0.312534	1.67565	0.0938073	0.364818
EMD	1946.4	0.373343	0.123149	3.03163	0.00243239	0.0668428
NRDC	5662.49	-0.236975	0.0782451	-3.02862	0.00245675	0.0671947
DCTN1	17596.8	-0.207817	0.228241	-0.910515	0.362551	0.65655
HERC2	5790.13	-0.658103	0.226014	-2.91178	0.00359379	0.0797264
UTP15	579.525	-0.0226782	0.18234	-0.124373	0.90102	0.960562
APOBEC3G	533.592	0.788595	0.56425	1.3976	0.162233	0.46585
THYN1	1631.79	0.166236	0.235528	0.705803	0.480311	0.741901
ZNF318	1360.63	-0.53277	0.150964	-3.52912	0.000416946	0.0267414
ZDHHC16	962.728	-0.079019	0.2131	-0.370808	0.710781	0.876836
TMEM38B	803.968	0.629294	0.431235	1.45928	0.144487	0.442202
BMP1	1128.82	-0.438896	0.268639	-1.63378	0.102306	0.378708
FZD3	1698.29	0.181033	0.33429	0.541544	0.588132	0.810489
ALOX5AP	2607.07	0.922904	0.706322	1.30663	0.191337	0.499295
CNTD1	55.9618	0.17282	0.358697	0.481799	0.629949	0.834627
TBC1D22A	1400.27	-0.0442121	0.141946	-0.311472	0.755442	0.898881
ARHGAP44	1348.73	-1.30791	0.846177	-1.54567	0.122185	0.409551
PRKAR2A	1862.78	0.030935	0.231089	0.133866	0.893509	0.957543
IFI6	9679.88	0.534953	0.737767	0.725098	0.468392	0.73423
RBM34	1463.89	0.271534	0.250487	1.08402	0.278355	0.58569
PLGLB2	51.41	-1.66252	0.467299	-3.55772	0.000374094	0.0253021
SLC22A7	12.7115	-2.41694	0.808725	-2.98858	0.00280273	0.0725634
PSME3	3470.26	0.125428	0.114497	1.09546	0.273313	0.580421
FCAMR	1.77422	0.814045	1.03727	0.784793	0.432575
MYL6B	2763.55	0.0885876	0.431441	0.20533	0.837315	0.934156
ORAI2	1997.38	-0.102954	0.295506	-0.3484	0.72754	0.885827
PDCD11	1074.76	-0.344493	0.159041	-2.16607	0.0303062	0.215716
PPP1R10	3113.36	-0.133975	0.200269	-0.668975	0.503511	0.758418
RGPD2	63.9022	-0.169752	0.393166	-0.431756	0.665919	0.853616
ICA1L	1652.36	-0.576964	0.338672	-1.70361	0.0884546	0.354462
TRPM8	74.4982	1.31619	0.831783	1.58238	0.113564	0.396029
SYNGAP1	3466.23	-1.32295	0.55473	-2.38485	0.0170862	0.164817
ARAP2	5043.08	-0.0562353	0.409773	-0.137235	0.890845	0.955924
MAPKAPK5	1822.79	-0.261761	0.144344	-1.81346	0.0697617	0.317927
DCP1A	984.708	-0.243714	0.183296	-1.32962	0.183644	0.491576
GGPS1	1741.07	0.27119	0.267767	1.01278	0.311164	0.614649
C1orf116	11.7294	-0.452653	0.39113	-1.15729	0.247152	0.558785
CDCA7	150.763	0.15002	0.453212	0.331016	0.740632	0.892355
ALKBH4	642.741	0.0782321	0.148223	0.527798	0.597639	0.817124
CTHRC1	191.872	0.50476	0.573585	0.880009	0.378854	0.669439
LRRC70	30.5759	0.258102	0.268359	0.961778	0.336161	0.635669
SMARCC2	6303.53	-0.22301	0.1971	-1.13145	0.257864	0.568575
MRPS18B	2164.3	0.265979	0.277605	0.958122	0.338001	0.636676
CHDH	1512.98	-0.0278126	0.354315	-0.0784969	0.937433	0.975743
TSSK2	2.13189	-1.22068	1.02656	-1.1891	0.234399
KIF2A	2933.61	0.0536227	0.360231	0.148857	0.881667	0.951988
ESS2	1082.52	-0.00895123	0.18949	-0.0472384	0.962323	0.986516
IL10RB	1461.13	0.761207	0.457241	1.66478	0.0959564	0.368171
CCNI	15699.7	0.0438842	0.302464	0.145089	0.88464	0.953253
CPNE5	1119.43	-1.31713	0.969526	-1.35853	0.174296	0.480884
GRASP	970.539	-0.563854	0.695388	-0.810849	0.417452	0.697595
AMOT	4030.84	0.109145	0.403316	0.270619	0.786684	0.910672
ACOX2	419.17	0.307601	0.146083	2.10565	0.0352344	0.231102
AIF1	3163.05	0.424901	0.639463	0.664466	0.506392	0.760062
SYT10	19.9947	-0.206111	1.02369	-0.201342	0.840431	0.935381
HERC4	2074.37	-0.317304	0.136667	-2.32172	0.0202478	0.180176
AP000295.1	273.389	-0.0280813	0.606456	-0.0463039	0.963068	0.986651
ALG2	1473.92	0.569501	0.303905	1.87395	0.0609377	0.300077
GSC2	0.115316	0.558751	3.16075	0.176778	0.859683
C13orf46	39.6272	-0.596439	0.484731	-1.23045	0.218528	0.529537
TEX26	137.24	0.904152	0.409804	2.2063	0.0273628	0.205368
ZIC3	65.8096	-0.57265	0.653171	-0.876722	0.380637	0.671328
NECAB2	805.561	-0.976482	0.772643	-1.26382	0.206295	0.51618
MEDAG	87.1442	0.399652	0.755495	0.528994	0.59681	0.816521
MTMR2	3279.19	0.0167023	0.32988	0.0506314	0.959619	0.985465
IL1R1	1177.25	0.731111	0.619828	1.17954	0.238184	0.54934
S1PR5	2584.77	0.417329	0.675589	0.617727	0.536756	0.77878
PKHD1L1	5.05846	-0.697483	0.541702	-1.28758	0.197893	0.50638
DPP4	229.619	1.24414	0.9128	1.36299	0.172885	0.478875
ZBP1	76.2303	0.141637	0.756226	0.187295	0.85143	0.940316
ALG10	97.4176	0.319633	0.30971	1.03204	0.302054	0.606606
SLC41A3	2289.98	-0.0448749	0.277679	-0.161607	0.871615	0.949122
SNX8	2484.84	0.126888	0.291767	0.434895	0.663639	0.85251
SIRT7	980.486	-0.492212	0.226501	-2.17311	0.0297719	0.214735
LMX1A	1.06629	-1.33357	1.4739	-0.904794	0.365575
SPANXN5	0.0640003	-0.595391	3.16075	-0.18837	0.850586
SFT2D1	2885.35	0.492333	0.32949	1.49423	0.135116	0.428919
SEC61B	2064.26	0.763624	0.304839	2.50501	0.0122447	0.14141
XAGE5	1.94689	0.615675	1.20742	0.50991	0.610115
DIMT1	881.916	0.494183	0.245726	2.01112	0.0443129	0.257952
TIMM17B	1232.43	0.245434	0.177293	1.38434	0.166254	0.47219
TMEM116	466.223	0.116266	0.236061	0.492527	0.622347	0.83042
FBRS	3976.01	-0.253781	0.227913	-1.1135	0.265494	0.574441
EIF3B	3777.45	0.0446657	0.118799	0.375976	0.706935	0.87508
KLHDC8A	1533.45	-0.0289163	0.318256	-0.0908586	0.927605	0.971174
SLC25A32	895.164	0.175113	0.142323	1.23039	0.218552	0.529537
ZFYVE28	1358.68	-0.792244	0.527094	-1.50304	0.132828	0.425006
SCMH1	1035.44	-0.514514	0.223963	-2.29732	0.0216005	0.186085
EXTL3	2968.19	0.000412282	0.28552	0.00144397	0.998848	0.999112
PAX4	1.1198	-2.17632	1.31807	-1.65114	0.0987103
DUSP11	566.693	0.477303	0.220244	2.16715	0.0302232	0.215716
ATP7B	360.908	-0.995961	0.421505	-2.36287	0.0181342	0.170086
RIMS2	1943.01	-0.805459	0.967971	-0.832111	0.405346	0.688786
USP17L1	0.319982	1.82315	3.13005	0.582467	0.560252
CDC7	525.139	-0.197611	0.230811	-0.85616	0.391909	0.679746
USP17L4	0.283035	1.64362	3.14105	0.523272	0.600785
DUT	2578.16	0.252046	0.144083	1.74932	0.080236	0.34
FAT4	685.918	-0.230027	0.585347	-0.392976	0.694337	0.869449
NR4A1	759.765	0.634756	0.755422	0.840266	0.400759	0.685756
PQBP1	1828.63	-0.00801689	0.23976	-0.0334372	0.973326	0.991101
BTBD3	5573.92	-0.142195	0.383939	-0.370357	0.711116	0.876836
SLC38A8	25.2358	-0.515899	0.997505	-0.517189	0.605024	0.821672
NGEF	2896.21	-1.18511	0.943171	-1.25651	0.20893	0.519053
PMEPA1	2583.53	0.0279782	0.17731	0.157793	0.87462	0.94996
LRRC75B	468.859	-0.523434	0.35535	-1.47301	0.140749	0.437196
IPO11	1063.04	0.232646	0.270342	0.86056	0.38948	0.678084
SLC25A1	2251.86	0.184785	0.244056	0.757145	0.448963	0.718748
MAFG	2152.98	-0.575937	0.261287	-2.20423	0.0275081	0.205967
TRIP11	1588.14	-0.0222186	0.267081	-0.0831906	0.9337	0.974233
LCMT1	1344.87	0.110986	0.218331	0.50834	0.611215	0.824611
GUCD1	2138.53	0.304176	0.219518	1.38565	0.165853	0.471544
TRPM4	885.769	-0.667973	0.269516	-2.47841	0.0131968	0.146893
NFRKB	1032.26	-0.495001	0.245415	-2.01699	0.0436961	0.256301
WHRN	2858.66	-0.488057	0.519854	-0.938835	0.347815	0.644973
TSPO	2755.47	1.08892	0.576157	1.88998	0.0587611	0.295589
ZBTB9	484.193	-0.0121736	0.162006	-0.0751428	0.940101	0.976823
OMG	6659.68	0.433329	0.491194	0.882196	0.377671	0.668996
HDX	208.327	-0.105959	0.185065	-0.57255	0.566949	0.797094
SLC16A9	1297.84	0.66933	0.485652	1.37821	0.168138	0.474373
EVI2B	1516.9	0.669291	0.606077	1.1043	0.269463	0.577041
FGFR3	7671.47	-0.576877	0.559564	-1.03094	0.302568	0.606666
OSBPL9	2976.32	-0.00275271	0.243435	-0.0113078	0.990978	0.997034
BAZ1A	993.568	0.201104	0.458262	0.43884	0.660777	0.851299
HTR2C	72.8606	-1.32388	1.34887	-0.981471	0.326361	0.627409
GIGYF2	2963.78	-0.0975571	0.224566	-0.434425	0.66398	0.852726
USP6NL	1154.07	0.0454585	0.243479	0.186704	0.851892	0.940499
ERP29	3312.1	0.545958	0.20386	2.6781	0.00740409	0.112741
EBAG9	1184.32	0.419726	0.136988	3.06396	0.00218427	0.0633317
ANXA11	4875.87	0.351263	0.27088	1.29675	0.194718	0.502277
NR4A3	217.542	0.762444	0.800336	0.952654	0.340765	0.6385
SLFNL1	18.7311	-1.2511	0.467017	-2.67892	0.00738595	0.112741
SULT1B1	294.61	-0.22734	0.26636	-0.853505	0.393379	0.680986
SNX27	3727.35	-0.122804	0.147084	-0.834926	0.403759	0.687587
SLC2A10	591.39	0.637993	0.278096	2.29415	0.021782	0.186963
FHL2	306.865	-0.296409	0.723649	-0.409603	0.682097	0.863107
COQ4	2238.53	-0.307214	0.203454	-1.51	0.131044	0.422294
TLE6	32.0539	-0.342781	0.496628	-0.690217	0.490058	0.74968
PRICKLE4	16.7829	-0.609864	0.527596	-1.15593	0.247709	0.559299
TAF1	1866.13	-0.451419	0.213217	-2.11718	0.0342443	0.228576
SPACA3	6.67936	0.0944737	1.17628	0.0803157
AL365205.1	830.352	-0.831891	0.339857	-2.44777	0.0143743	0.152066
PPIL1	1834.58	0.419975	0.197064	2.13116	0.033076	0.225372
EML2	4365.57	-0.0997767	0.280644	-0.355528	0.722194	0.883476
CD1E	5.66423	-0.70335	1.47469	-0.476947	0.6334	0.836385
C6orf89	5682.79	0.0534597	0.26034	0.205345	0.837302	0.934156
LMAN1L	88.2328	-0.962745	0.50431	-1.90904	0.0562575	0.288988
TOMM6	2717.46	0.559742	0.245304	2.28183	0.0224991	0.189644
NENF	6026.68	0.554481	0.442474	1.25314	0.210156	0.520468
GGT1	398.631	0.274395	0.355137	0.772645	0.439733	0.712133
RNF40	4027.01	0.0229882	0.108972	0.210956	0.832922	0.932243
TIMM50	2192.1	-0.0354873	0.208631	-0.170096	0.864935	0.946276
USP49	644.526	-0.85927	0.196829	-4.36557	1.2679e-05	0.00459166
TUBGCP6	3671.64	-1.18051	0.291985	-4.04305	5.27602e-05	0.00920666
RBM3	7308.57	0.644938	0.24921	2.58793	0.00965535	0.127641
C2orf78	1.25033	-0.0995438	1.19237	-0.0834839	0.933467
LEMD1	14.5105	-0.790213	0.886819	-0.891065	0.372894	0.664998
ITGBL1	182.599	0.319369	0.839147	0.380588	0.703509	0.873749
XAGE3	0.335949	-0.67105	3.15349	-0.212796	0.831486
MECOM	311.519	-0.267005	0.40117	-0.665566	0.505688	0.759793
DDIT4	3956.43	0.337017	0.282446	1.19321	0.232787	0.544011
FRS3	830.42	-0.587289	0.409805	-1.43309	0.151831	0.452477
EDEM2	1171.59	0.503127	0.399529	1.2593	0.207922	0.517608
FAM107A	101909	0.219236	0.461578	0.47497	0.634808	0.837168
CPLX3	335.16	-0.839917	0.564102	-1.48894	0.136502	0.431359
YTHDC2	1942.47	-0.580747	0.159114	-3.64987	0.000262374	0.0213945
ARSK	305.233	0.300243	0.209143	1.43559	0.151119	0.451547
PEX2	1810.8	0.426655	0.209152	2.03993	0.0413574	0.250052
DACH1	169.217	-0.0781435	0.743389	-0.105118	0.916282	0.967468
DLGAP2	792.184	-2.32711	1.11778	-2.08191	0.0373504	0.238392
DNAJB12	2325.37	0.145183	0.162921	0.891121	0.372864	0.664998
RXRG	407.958	0.566142	0.356448	1.58829	0.112221	0.39423
BEND6	1514.32	-0.0815689	0.413147	-0.197433	0.843488	0.93709
DCAF13	1165.97	0.457846	0.219444	2.08639	0.0369432	0.236833
ATG101	866.286	0.177214	0.153341	1.15569	0.247809	0.559412
TINAGL1	881.873	-0.206529	0.472461	-0.437134	0.662014	0.851527
EIF2S1	2674.82	0.393579	0.166627	2.36204	0.0181747	0.170144
SCN9A	150.727	-0.621379	0.551323	-1.12707	0.259713	0.569918
FGF14	540.213	-1.1238	0.995213	-1.1292	0.258811	0.568942
MRLN	8.30715	-0.399357	0.584249	-0.683539	0.494266	0.752548
CD209	197.634	0.317961	1.06547	0.298424	0.76538	0.9029
ATG4D	911.873	-0.429071	0.250409	-1.71348	0.0866239	0.352136
FAM3D	16.4522	0.68566	0.620769	1.10453	0.269362	0.577041
FGF13	1501.19	-0.657454	0.891833	-0.737194	0.461004	0.728838
ATP6V1G1	3398.44	0.954268	0.33919	2.81337	0.00490246	0.093291
C1orf100	1.26755	-1.98145	2.11109	-0.938594	0.347939
KRT80	22.3686	0.0622353	0.560971	0.110942	0.911662	0.965498
FYN	10141.1	0.00243301	0.297523	0.00817757	0.993475	0.998031
AMBRA1	1435.39	-0.192304	0.148841	-1.29201	0.196353	0.504038
FRY	1646.75	-0.526186	0.496437	-1.05992	0.289179	0.595694
ATF3	1024.66	0.84659	0.761743	1.11139	0.266403	0.575448
NDST3	165.02	-1.64695	1.13967	-1.44512	0.148425	0.448099
SLC25A20	1076.7	0.628217	0.173499	3.62086	0.000293628	0.0222625
C20orf85	0.485512	-2.4121	2.6597	-0.90691	0.364455
ADSS	2449.03	0.172242	0.142535	1.20842	0.226887	0.538978
POU2F3	10.7835	-1.57068	0.691571	-2.27118	0.0231362	0.192123
AC006030.1	34.173	-0.333691	0.675797	-0.493774	0.621466	0.830112
TWIST1	82.4728	0.491412	0.636136	0.772495	0.439821	0.712133
HPN	694.876	-0.268241	0.555266	-0.483085	0.629036	0.834284
SLC27A4	2490.28	-0.0303968	0.27722	-0.109649	0.912688	0.965884
RAB9B	535.282	-0.290896	0.497582	-0.584619	0.558804	0.79209
AC005041.1	67.1635	-0.478499	0.34596	-1.38311	0.166632	0.472345
IL13RA2	98.6805	1.11251	0.674076	1.65043	0.098856	0.372773
ANGPTL2	2023.05	0.453864	0.565048	0.803231	0.421841	0.700805
TMEM252	2.85766	-3.11912	1.5784	-1.97613	0.0481403	0.268129
SLC4A5	291.61	-0.70203	0.377705	-1.85867	0.0630735	0.303993
KRI1	1227.17	-0.161591	0.194724	-0.829848	0.406625	0.689697
CCDC189	320.034	-0.637299	0.512294	-1.24401	0.213496	0.523759
PRRX2	13.0252	0.171625	0.731558	0.234602	0.814518	0.924046
NTM	4918.62	-0.619047	0.496358	-1.24718	0.212333	0.522565
GRM7	217.812	-1.60371	1.06811	-1.50144	0.133241	0.425756
TMSB15B	144.889	-0.425904	0.283526	-1.50217	0.133054	0.425236
PTGES	155.289	-0.0130939	0.507653	-0.0257931	0.979422	0.9932
HES4	591.396	-0.201906	0.533156	-0.3787	0.704911	0.874374
ANKRD44	1283.2	-0.65478	0.346923	-1.88739	0.0591078	0.296193
PKIA	3279.76	0.41249	0.351625	1.1731	0.240757	0.55235
TOR1B	1099.14	0.50069	0.31083	1.61082	0.10722	0.386329
RALGPS1	2080.25	-1.01996	0.351411	-2.90247	0.00370231	0.0811625
TMEM268	1537.8	-0.116488	0.42793	-0.272212	0.785459	0.910538
RYR3	4004.01	-1.78064	0.534933	-3.32872	0.000872453	0.0407067
SETMAR	1026.6	0.177805	0.170529	1.04266	0.297103	0.602484
GRB7	11.9621	-0.649211	0.740487	-0.876735	0.380631	0.671328
ANKRD60	0.368365	-1.84375	3.12903	-0.589241	0.5557
DGCR8	1816.31	-0.779049	0.198629	-3.92213	8.77679e-05	0.0126269
URM1	2724.8	0.182359	0.158801	1.14835	0.250825	0.562738
FERD3L	1.07937	-2.84272	2.65664	-1.07004	0.2846
GAMT	2491.52	-0.0927854	0.444673	-0.20866	0.834714	0.933164
FAM71A	1.78653	-0.264018	0.957771	-0.275659	0.78281
PHKG2	1339.3	-0.389376	0.259461	-1.50071	0.13343	0.426164
ZNF136	460.534	-0.00125922	0.164088	-0.007674	0.993877	0.998031
LRRN1	947.595	-0.407979	0.436052	-0.93562	0.349469	0.64641
TOR1A	1550.06	0.350372	0.13749	2.54834	0.0108237	0.133668
TEX53	0
FXYD3	160.596	0.385409	0.292684	1.31681	0.187902	0.496126
MBTPS1	3211.51	-0.316286	0.150027	-2.1082	0.035014	0.230524
CALHM2	625.916	0.324912	0.391707	0.829478	0.406834	0.689844
TEX48	0.683287	-2.1005	3.08668	-0.680506	0.496184
SUMF1	1471.04	0.842231	0.324753	2.59345	0.00950181	0.126958
NID2	419.041	0.139108	0.505678	0.275093	0.783245	0.90984
KRT86	35.0609	0.429513	0.499474	0.859932	0.389826	0.678483
ZNF638	6034.93	-0.367694	0.206225	-1.78297	0.0745907	0.329104
BATF3	150.304	-0.208674	0.453114	-0.460534	0.645133	0.84339
TRMT2A	1780.13	-0.112074	0.197911	-0.566284	0.571201	0.799868
EPS15L1	1734.23	-0.216315	0.182954	-1.18235	0.237068	0.548456
NFU1	1112.1	0.500266	0.176715	2.83092	0.00464142	0.0914775
MAT1A	14.4881	1.28887	0.852051	1.51267	0.130364	0.421425
CALHM1	66.7782	-1.09905	1.01615	-1.08158	0.279438	0.586504
TNFSF15	80.9421	0.511607	0.76797	0.666181	0.505295	0.759663
CALHM3	1.59755	-0.626682	1.13758	-0.55089	0.581709
CALCOCO1	5660.2	-0.31377	0.170928	-1.83569	0.0664032	0.310521
ISG15	1896.62	0.630803	0.67919	0.928757	0.353015	0.64987
CD2BP2	3481.09	0.116326	0.0993207	1.17121	0.241513	0.552854
KRT81	68.4697	-0.231131	0.375687	-0.615224	0.538407	0.779879
ZNF44	546.01	-0.342982	0.132728	-2.58411	0.00976313	0.128095
ANKRD62	3.91588	-0.405713	0.758111	-0.535163	0.592537	0.814219
NEURL1	1460.09	-1.35614	1.0708	-1.26647	0.205343	0.514553
NBPF1	3675.63	0.100354	0.347592	0.288712	0.772802	0.905543
TIGD2	187.902	0.350351	0.226148	1.54921	0.12133	0.408492
SNRPD3	1867.79	0.510243	0.173412	2.94237	0.00325707	0.0765972
RTRAF	3468.6	0.465461	0.190586	2.44226	0.0145956	0.152553
DPRX	0.950421	0.23516	1.55311	0.151412	0.879651
TBC1D10B	4122.55	-0.104848	0.203527	-0.515156	0.606444	0.822712
TMEM265	217.817	0.412449	0.541791	0.761269	0.446496	0.717605
SRCAP	2915.86	-0.83327	0.389017	-2.14199	0.0321943	0.222933
KRT7	103.654	0.287334	0.331606	0.866492	0.38622	0.674801
LSR	665.523	-0.0823837	0.614426	-0.134082	0.893337	0.957539
CCDC6	2650.26	0.178172	0.235528	0.75648	0.449362	0.718863
ZNF705A	25.1788	0.157819	0.372812	0.42332	0.672062	0.857272
KCNMB4	8563.13	0.320079	0.415895	0.769615	0.441528	0.713459
USP20	1954.32	-0.463968	0.235388	-1.97108	0.0487145	0.269749
TNFSF8	198.261	0.955254	0.751907	1.27044	0.203927	0.512831
GPRIN3	1018.4	0.0752947	0.6061	0.124228	0.901135	0.960586
RANBP1	2229.16	0.167147	0.194537	0.859204	0.390228	0.678773
ZZEF1	3367.05	-0.491277	0.166221	-2.95556	0.00312104	0.075642
GPR150	88.9548	1.74422	0.970224	1.79775	0.0722163	0.32352
SCN1A	1950.73	-1.33576	0.813868	-1.64125	0.100745	0.376125
MAML2	1092.46	0.286508	0.321257	0.891832	0.372483	0.664876
MPC1	6181.08	0.402292	0.3071	1.30997	0.190207	0.497651
PLEK2	38.6425	0.515953	0.860808	0.599383	0.548918	0.785905
TNC	13160.5	0.486198	0.817409	0.594804	0.551975	0.78789
APOBEC3H	39.6269	1.44954	0.780309	1.85765	0.0632189	0.303993
DOCK10	6738.63	-0.248584	0.576309	-0.431338	0.666223	0.85367
AC092111.3	0
MTHFSD	724.522	-0.112388	0.20713	-0.542594	0.58741	0.8103
AC106886.5	2003.17	-0.128823	0.29101	-0.442676	0.658	0.850741
APOOL	1071.01	-0.0677459	0.234523	-0.288866	0.772684	0.905529
RASA3	3914.46	0.130008	0.331931	0.391672	0.6953	0.869606
NECAP1	2792.9	-0.165368	0.446719	-0.370184	0.711246	0.876926
SLC25A4	4541.71	-0.00873571	0.412545	-0.0211752	0.983106	0.994447
GCG	0.879759	-1.52256	2.15234	-0.707397	0.47932
DENND6B	1415.06	-0.797385	0.503097	-1.58495	0.112977	0.395873
C2orf81	244.178	0.409571	0.263317	1.55543	0.119843	0.406284
SLC11A2	6879.18	0.496612	0.32355	1.53489	0.124812	0.412571
USP1	1591.61	0.183513	0.289113	0.634745	0.525595	0.772608
SATL1	85.0544	-0.192485	0.220757	-0.871934	0.383244	0.672888
LARGE1	1228.58	-0.906881	0.584652	-1.55115	0.120866	0.407524
SMR3B	0.0640003	-0.595391	3.16075	-0.18837	0.850586
RAPGEF4	14794.7	-0.836562	0.719309	-1.16301	0.244826	0.556351
UTRN	3180.41	-0.261418	0.335372	-0.779487	0.435693	0.709527
EIF2B3	743.43	0.24196	0.121188	1.99657	0.0458722	0.261934
UBAP1	3392.3	0.186752	0.121091	1.54225	0.123014	0.410673
SYBU	2079.68	-0.330344	0.550066	-0.600553	0.548138	0.785498
CUBN	257.46	-0.68962	0.309305	-2.22958	0.0257753	0.200525
PRPF3	2202.35	-0.401114	0.155727	-2.57576	0.0100021	0.130082
MTHFD2	867.065	0.242475	0.575194	0.421553	0.673351	0.858259
TTLL12	1340.93	-0.571861	0.436146	-1.31117	0.189801	0.497486
TMEM229B	1020.61	-0.190885	0.263719	-0.72382	0.469176	0.734732
MSH6	2007.84	0.081289	0.355676	0.228548	0.81922	0.926287
CHRNB2	749.193	-1.35145	0.956954	-1.41224	0.15788	0.459573
SPATA9	19.5548	0.10491	0.364052	0.288173	0.773214	0.905543
FAP	143.931	-0.544455	0.494197	-1.1017	0.270594	0.577528
PLEKHH1	27468.1	-0.294435	0.6341	-0.464335	0.642407	0.841908
C9orf78	2900.95	0.261171	0.193867	1.34717	0.177927	0.485241
KCNF1	740.125	-0.947988	0.975668	-0.97163	0.331235	0.632249
LAMTOR4	3124.29	0.42843	0.223092	1.92042	0.0548053	0.284714
NAA25	1569.62	-0.748731	0.146743	-5.10233	3.3549e-07	0.000487858
RUNX1	1019.83	-0.837689	0.755827	-1.10831	0.267729	0.576637
RFESD	115.056	0.175311	0.188293	0.931056	0.351824	0.64891
KIF24	158.661	-0.285534	0.228428	-1.24999	0.211302	0.521751
ZNF705G	2.45218	-0.370855	1.05127	-0.352769	0.724262
FEM1B	3852.21	0.189278	0.181065	1.04535	0.295859	0.6016
ADAMTS17	155.841	-1.59561	0.633751	-2.51773	0.0118114	0.1387
PRSS12	104.926	-0.782487	0.980317	-0.798198	0.424756	0.702358
ZFP36L1	9010.63	0.503743	0.373753	1.3478	0.177723	0.485241
LRRC52	1.23065	1.76854	1.53036	1.15564	0.247829
ZNF572	151.067	0.126816	0.355508	0.356719	0.721302	0.882907
PTPN6	1314.97	0.372324	0.637167	0.584343	0.558989	0.79209
PSMC3IP	331.964	-0.0334845	0.325658	-0.102821	0.918105	0.968069
ARIH2OS	154.805	0.481073	0.328109	1.4662	0.142593	0.440322
DEFB4B	0.263289	-1.62236	2.92846	-0.553999	0.57958
DALRD3	832.364	-0.368385	0.224472	-1.64112	0.100773	0.376149
FAM76A	727.833	-0.154269	0.124206	-1.24204	0.214221	0.524707
CATSPERE	100.278	-0.311439	0.281123	-1.10784	0.267932	0.576849
AL121753.1	18.4482	-0.408688	0.560621	-0.728991	0.466007	0.732203
CNTLN	468.816	0.132963	0.215106	0.618126	0.536492	0.778658
MMP24OS	3154.18	0.325032	0.275234	1.18093	0.23763	0.548608
PTPRB	1803.39	-0.309423	0.645726	-0.479186	0.631807	0.835292
PIGH	1087.02	0.623703	0.115975	5.37789	7.53644e-08	0.000219185
C3orf67	58.144	0.666689	0.310319	2.1484	0.0316824	0.220878
DEFB103B	0.279674	-0.0183185	3.16075	-0.00579562	0.995376
SPP2	15.8726	0.159904	0.477236	0.335061	0.737579	0.890807
PFKFB3	9110.65	-0.207274	0.388076	-0.534108	0.593266	0.81479
NFATC2IP	1743.53	-0.33877	0.129507	-2.61584	0.00890093	0.1223
SRGAP1	1429.87	-0.326725	0.300609	-1.08688	0.277091	0.585026
PPP2R1A	11805.8	-0.0499783	0.361839	-0.138123	0.890143	0.955642
SNX16	446.248	0.175632	0.237105	0.740737	0.458853	0.727247
DEFB108B	0.127492	0.558751	3.16075	0.176778	0.859683
RBM44	26.9635	-1.53477	0.432164	-3.55135	0.000383266	0.0256263
KIAA1549	699.977	-0.929861	0.539601	-1.72324	0.0848453	0.349351
PROCR	364.256	0.5911	0.391445	1.51005	0.131032	0.422294
DTHD1	22.5591	-0.229848	0.69943	-0.328622	0.742442	0.892956
USP34	5647.07	-0.445834	0.186923	-2.38511	0.0170739	0.164789
SCN4B	2169.98	-0.7299	0.760354	-0.959948	0.337082	0.63587
VILL	553.905	-0.456138	0.413469	-1.1032	0.26994	0.577041
SPAG11B	0.801817	-0.407703	1.74227	-0.234007	0.814979
ACTRT3	68.6334	0.679695	0.424175	1.6024	0.109068	0.38937
EIF6	2304.62	0.497026	0.241631	2.05696	0.0396898	0.245817
OPRPN	0.312908	0.583863	2.87154	0.203328	0.838879
FBXO11	3796.3	-0.0904747	0.191997	-0.47123	0.637477	0.838848
DEC1	69.0102	0.0579189	0.267515	0.216507	0.828592	0.930493
LRRFIP1	2759.28	-0.0995608	0.368026	-0.270526	0.786755	0.910672
MYNN	687.539	0.143711	0.174186	0.825042	0.409348	0.691579
HTR4	19.6741	-2.1515	0.740645	-2.9049	0.00367374	0.0809429
F3	8259.52	0.0609616	0.365426	0.166823	0.867509	0.94729
MLX	1765.36	0.264653	0.293116	0.902894	0.366582	0.659819
HLF	3401.21	-0.60919	0.914237	-0.666338	0.505195	0.759663
ECHDC3	239.785	1.02957	0.305773	3.3671	0.00075963	0.037133
SPG21	3168.06	0.484495	0.257886	1.87872	0.0602826	0.299039
GTF2A1	2056.34	0.181308	0.209714	0.86455	0.387286	0.676175
NSL1	2064.09	0.505263	0.336217	1.50279	0.132893	0.425006
ATP6V0A4	9.17028	-1.78289	0.841526	-2.11864	0.0341205	0.22808
SNF8	1713.89	0.139531	0.147185	0.947998	0.343131	0.640457
PFKFB2	3775.63	-0.431138	0.309777	-1.39177	0.163993	0.468742
MUC7	0.650245	1.12557	1.77352	0.634651	0.525656
SULT1E1	1.57169	1.08259	1.30813	0.827583	0.407906
MMD	2963.79	0.0499478	0.414802	0.120414	0.904156	0.962044
KCNJ13	12.0806	1.69299	0.587457	2.8819	0.00395282	0.0845302
TRAFD1	2108.87	0.129599	0.394007	0.328926	0.742212	0.892956
FAM214B	3102.76	-0.0428298	0.237801	-0.180108	0.857068	0.942753
SQLE	1444.76	-0.147879	0.373665	-0.395753	0.692287	0.86822
CLEC4A	144.132	0.590381	0.547715	1.0779	0.28108	0.587737
PRKAG2	1499.21	-0.394889	0.387022	-1.02033	0.307573	0.611058
AASS	1788.49	-0.521524	0.421961	-1.23595	0.216477	0.527707
DYDC2	23.7639	0.0731075	0.602783	0.121283	0.903467	0.96197
SNORC	1954.08	-0.01245	0.665195	-0.0187163	0.985067	0.995385
SNCA	4457.94	0.0539065	0.466153	0.115641	0.907937	0.963671
AC108941.2	0.0950601	-0.595391	3.16075	-0.18837	0.850586
MMP24	498.242	-1.20735	0.769514	-1.56898	0.116653	0.401497
WDR6	5786.3	-0.155113	0.199454	-0.777685	0.436755	0.710161
RPL13	25377.5	0.429299	0.303338	1.41525	0.156996	0.458276
BOC	1085.82	0.00304628	0.228124	0.0133536	0.989346	0.996775
BTNL3	1.33976	-1.22555	1.25091	-0.979728	0.32722
ACAD8	1574.23	-0.374149	0.164248	-2.27795	0.0227298	0.190604
TMEM9	3375.27	0.312348	0.225113	1.38752	0.165284	0.470736
TESK2	961.649	-0.193664	0.474149	-0.408444	0.682947	0.863457
RASGRF1	3633.08	-0.817628	0.386813	-2.11376	0.034536	0.229439
DYDC1	1.06814	-0.719883	1.3396	-0.537386	0.591001
CISD3	962.09	0.284622	0.25973	1.09584	0.27315	0.580357
RPS13	9969.21	0.693965	0.339632	2.04328	0.0410244	0.249586
PCGF2	1075.74	-0.175857	0.408615	-0.430373	0.666924	0.85403
PDPK1	3284.02	-0.466436	0.286972	-1.62537	0.104084	0.381297
NKX6-3	14.8289	-1.75671	1.37387	-1.27866	0.201017	0.509884
CFAP97D2	29.6698	0.857932	0.77758	1.10334	0.269881	0.577041
MUTYH	697.783	-0.412487	0.220182	-1.87339	0.061014	0.300077
LRRC34	515.214	0.577874	0.268788	2.14992	0.0315612	0.220474
PARD6A	441.198	-0.61678	0.59094	-1.04373	0.296612	0.602478
CCNG2	2031.17	0.151296	0.269396	0.561613	0.574379	0.801834
DESI2	960.544	0.185924	0.222135	0.836987	0.4026	0.686994
DEFB131B	0
DDX3Y	2348.21	-0.459341	0.185032	-2.48249	0.0130469	0.146153
TMEM213	28.7036	-0.820452	0.37316	-2.19866	0.027902	0.207364
CERCAM	38090.7	-0.907252	0.47852	-1.89596	0.0579659	0.293831
ANXA3	440.767	0.238271	0.72695	0.327768	0.743087	0.892985
SLC44A3	799.359	0.530946	0.291346	1.82239	0.0683962	0.314745
PPP5C	2750.4	-0.321481	0.251802	-1.27672	0.201701	0.510839
SERPINC1	5.74753	-0.98684	0.623395	-1.58301	0.113419	0.396029
CBX7	4665.7	-0.652204	0.408045	-1.59836	0.109962	0.390722
SPICE1	375.562	0.0802382	0.208763	0.38435	0.700719	0.872351
DHRS11	675.221	-0.684816	0.569835	-1.20178	0.229449	0.5413
H2BFWT	0.797093	-2.21429	2.11976	-1.04459	0.29621
DBX1	0.371807	-0.0921309	2.22984	-0.0413172	0.967043
H2BFM	35.2876	-0.877859	0.402105	-2.18316	0.0290241	0.211205
DHRS7	3478.05	0.576608	0.22099	2.6092	0.00907536	0.124208
P4HTM	3395.86	-0.537384	0.363518	-1.47829	0.139331	0.435409
CAMKV	2911.01	-1.64256	1.13518	-1.44696	0.147907	0.447231
MSLN	124.802	-0.696249	0.50714	-1.37289	0.169785	0.475786
MTOR	3155.28	-0.458919	0.206282	-2.22471	0.0261005	0.201203
NLRP13	1.38862	-1.23976	1.41899	-0.873692	0.382286
YOD1	738.218	-0.143058	0.258571	-0.553263	0.580083	0.805351
KRT83	18.0751	0.0479642	0.458364	0.104642	0.91666	0.967561
ATG13	5553.67	-0.302202	0.244559	-1.2357	0.21657	0.527707
KIR3DP1	0
FAM156A	1244.06	-1.06811	0.298896	-3.5735	0.000352238	0.0246362
LRRIQ4	3.33956	-0.564989	0.800551	-0.70575	0.480344	0.741901
CNOT10	817.558	-0.0276656	0.124839	-0.221611	0.824616	0.928555
CFAP44	739.17	-1.11657	0.337931	-3.30413	0.000952704	0.0428471
ASIC2	393.664	-1.02548	1.13746	-0.901551	0.367295	0.660345
GLRX5	1570.01	0.344363	0.319832	1.0767	0.281614	0.587837
TRDMT1	283.254	-0.1706	0.104717	-1.62915	0.103281	0.380304
CCZ1B	2336.47	0.184923	0.162314	1.13929	0.254583	0.565487
FOXL1	32.0286	0.118259	0.450331	0.262605	0.792855	0.914007
LRRC31	2.84107	1.02412	0.865133	1.18377	0.236505	0.548148
GPATCH8	3666.77	-0.520487	0.16093	-3.23425	0.00121964	0.0463593
KRT85	11.1201	1.06981	0.737413	1.45076	0.146846	0.445413
ZNF462	1283.7	-0.282147	0.281162	-1.0035	0.315618	0.61867
WSB1	15477	-0.730463	0.332338	-2.19795	0.0279526	0.207431
PCNX4	3104.97	0.0218905	0.2393	0.0914772	0.927113	0.971174
PLAGL1	801.211	-1.14581	0.417795	-2.74251	0.00609709	0.102265
NDUFAF3	3261.1	0.232305	0.209329	1.10976	0.267101	0.575879
PDLIM3	1745.68	0.505016	0.533405	0.946778	0.343752	0.641055
GNAS	53206.9	0.123468	0.421759	0.292745	0.769717	0.904485
DEFB104B	0.197592	-0.0183185	3.16075	-0.00579562	0.995376
CDH11	2169.09	0.250682	0.150429	1.66645	0.0956232	0.367458
AQP8	6.06964	0.0195172	0.798051	0.0244561	0.980489	0.993513
WDR20	1318.79	-0.0508166	0.257182	-0.19759	0.843366	0.937073
PTK2	10804.3	-0.320652	0.307719	-1.04203	0.297399	0.602697
DEFB106B	0.283035	1.64362	3.14105	0.523272	0.600785
DEFB105B	0.317612	-0.67105	3.15349	-0.212796	0.831486
CLDN9	101.452	-0.875211	0.35834	-2.44241	0.0145897	0.152553
CASP8AP2	930.956	-0.390618	0.223359	-1.74883	0.0803199	0.340025
SAMD7	1.46275	-1.48595	1.19765	-1.24071	0.214712
C12orf66	524.483	0.11488	0.237795	0.483104	0.629022	0.834284
ZAR1L	2.17029	1.26824	1.50384	0.843331	0.399043
RSPH10B2	50.2377	-0.784097	0.427945	-1.83224	0.0669163	0.311445
SPOCK3	10418.9	0.0499348	0.641079	0.0778918	0.937914	0.975945
GUK1	11279	0.0920593	0.285619	0.322315	0.747214	0.895651
ARIH2	4872.45	-0.582824	0.171717	-3.39409	0.000688558	0.0350301
PEX5	3932.84	-0.08833	0.268358	-0.32915	0.742042	0.892956
BRCA2	187.097	0.185779	0.341884	0.543398	0.586856	0.809856
TWISTNB	837.297	0.374128	0.241523	1.54904	0.121373	0.408521
TNFRSF12A	1704.95	1.70161	0.82938	2.05166	0.0402022	0.247715
NLRP8	4.36201	-0.812665	0.619708	-1.31137	0.189734	0.497486
FHIT	470.488	-0.757073	0.403283	-1.87727	0.0604804	0.2994
LETM1	1853.09	-0.265861	0.143721	-1.84983	0.0643374	0.306494
MYLPF	11.6818	0.603832	0.64878	0.930719	0.351999	0.648942
RPL8	20663	0.404828	0.260788	1.55233	0.120584	0.407396
CLDN6	6.75519	-0.69963	0.868261	-0.805782	0.420368	0.69942
AZIN2	1884.9	-0.496712	0.429321	-1.15697	0.247284	0.558953
MOK	894.153	-0.950874	0.429823	-2.21225	0.0269496	0.204464
PDGFB	1198.19	0.310628	0.298669	1.04004	0.298321	0.603398
DPP6	3125.9	-1.05342	0.566073	-1.86093	0.0627543	0.303426
HSF5	7.65726	-0.805451	0.557227	-1.44546	0.148328	0.447962
FZD2	166.312	-0.31323	0.382907	-0.818031	0.41334	0.694739
DLL3	976.198	-0.120878	0.884905	-0.1366	0.891347	0.956331
BTNL9	978.016	-1.60309	0.943337	-1.69938	0.0892478	0.35627
C4orf47	96.3105	-0.252461	0.468281	-0.539122	0.589803	0.811933
HECTD4	6116.59	-0.919693	0.31274	-2.94076	0.00327406	0.0766877
CXCL13	4.62906	-0.999736	0.763261	-1.30982	0.190256	0.497651
MOCS3	364.826	0.258636	0.182805	1.41482	0.157122	0.458415
ADRB2	278.612	-0.166862	0.404921	-0.412086	0.680276	0.862095
GJA10	1.17469	-2.92908	2.14702	-1.36425	0.172488
ANGPTL7	5.07173	0.281538	0.983736	0.286192	0.774731	0.905902
KCNG1	175.712	-1.01111	0.762191	-1.32658	0.184647	0.492631
MICU1	2875.01	0.0553614	0.23822	0.232396	0.81623	0.924653
CCDC110	25.0539	0.0728445	0.393575	0.185084	0.853163	0.941009
CES4A	2511.44	-1.14871	0.411695	-2.79021	0.00526738	0.0967535
OR4F3	1.53509	-1.54715	1.12793	-1.37167	0.170166
SECISBP2	2010.74	-0.371686	0.141942	-2.61858	0.0088297	0.121935
CCDC82	3256.56	-0.308672	0.214292	-1.44043	0.149747	0.449423
TGFBR3	938.049	0.154027	0.406487	0.378923	0.704745	0.87423
PPFIA3	1789.06	-1.40928	0.870167	-1.61955	0.105328	0.382991
ZKSCAN2	514.382	-0.275569	0.166379	-1.65628	0.0976653	0.371217
GPR161	682.863	-0.274692	0.227004	-1.21007	0.22625	0.538438
AMTN	0.281787	0.585148	3.15799	0.185291	0.853
CCDC43	1228.47	0.434329	0.200463	2.16663	0.0302627	0.215716
PRRC2A	12177	-0.408382	0.194505	-2.09959	0.0357648	0.232092
SLC25A53	453.389	0.0454271	0.440287	0.103176	0.917823	0.967891
FNBP1L	1833.84	-0.0676089	0.187468	-0.360642	0.718367	0.880983
RAB6D	47.4539	-1.59322	1.46503	-1.0875	0.276817	0.584809
CGNL1	2529.08	0.168018	0.353884	0.474781	0.634943	0.837196
ZCCHC18	249.828	-0.478855	0.463193	-1.03381	0.301224	0.60599
SELENOV	12.8866	-0.407574	0.6954	-0.586101	0.557808	0.791554
PTGDR	15.9808	-1.55738	0.691793	-2.25122
FBXO31	1787.59	-0.284871	0.321095	-0.887187	0.374978	0.666766
PDK3	278.049	0.690541	0.487224	1.4173	0.156396	0.457445
CXXC1	2117.76	-0.528572	0.192875	-2.74049	0.00613481	0.102738
MEIOC	20.9334	-0.307351	0.313767	-0.979552	0.327307	0.628091
NSMCE2	450.993	0.42565	0.164359	2.58976	0.00960424	0.127448
SPNS1	1763.75	0.17989	0.235531	0.763761	0.44501	0.716169
ZNF48	557.723	-0.184851	0.228856	-0.807718	0.419253	0.698421
NLRP5	1.63125	0.037172	1.1621	0.031987	0.974482
GALR2	4.30822	0.161654	0.779775	0.207308	0.835769	0.933631
EXOC7	8081.17	-0.347483	0.135249	-2.56921	0.0101932	0.131185
KCNN2	495.937	-0.220514	0.551543	-0.399814	0.689294	0.866896
EID2B	313.987	0.184599	0.420119	0.439397	0.660374	0.851299
PTGER2	58.0212	2.20249	1.16894	1.88417
TMEM126B	1895.52	0.378875	0.199086	1.90307	0.057031	0.290567
LRP2BP	499.441	-0.506922	0.223404	-2.26908	0.0232634	0.19265
C16orf95	109.497	0.047334	0.275164	0.172021	0.863421	0.945451
ARL4C	2657.86	0.478967	0.602224	0.79533	0.426421	0.703845
CNDP2	11165.1	0.252991	0.290582	0.870634	0.383954	0.673302
SMIM36	6.04164	-0.277699	0.870209	-0.319118	0.749637	0.896462
SH3PXD2A	12181	-0.356993	0.555649	-0.642479	0.520562	0.768521
AC010531.1	16.8919	0.737526	0.649207	1.13604	0.25594	0.56677
OPCML	1492.88	-1.22792	1.04729	-1.17247	0.241008	0.552503
MAP1LC3B	10060.7	0.516291	0.133612	3.86411	0.000111496	0.0139971
SP3	2500.79	0.159208	0.139389	1.14218	0.253378	0.564536
SEC62	12067.7	0.414222	0.253035	1.63702	0.101627	0.37772
CXADR	2075.12	0.418236	0.451262	0.926816	0.354022	0.65048
CFAP97	1648.01	0.27737	0.293978	0.943505	0.345422	0.642741
HARBI1	234.292	0.245379	0.34499	0.711264	0.476921	0.739482
DNASE1L1	1453.08	0.469199	0.364601	1.28688	0.198135	0.506587
PROSER2	37.9302	0.704709	0.461716	1.52628	0.12694	0.415728
SLC25A47	2.57437	0.419798	0.942003	0.445644	0.655854
WASHC5	2745.07	0.249745	0.326494	0.764929	0.444314	0.715379
ACOX3	669.844	-0.14261	0.174714	-0.816248	0.414358	0.695513
PI16	930.451	0.143074	0.680513	0.210245	0.833477	0.932398
LILRB5	1044.24	3.44439	1.06432	3.23625	0.00121112	0.0462984
RBMXL3	1.94677	-1.58433	1.03872	-1.52528	0.12719
SNX25	540.476	-0.325982	0.282181	-1.15522	0.247999	0.559432
LRCH2	582.933	0.212147	0.240996	0.880294	0.3787	0.669439
NCAPD2	2075.47	-0.0674968	0.404271	-0.166959	0.867402	0.947263
STN1	712.249	0.526392	0.287942	1.82812	0.0675318	0.31293
ZKSCAN5	963.897	-0.178259	0.119	-1.49797	0.13414	0.427222
MGST3	5700.56	0.634361	0.242217	2.61898	0.00881942	0.121935
AIPL1	4.57202	-0.892879	0.896696	-0.995744	0.319374	0.621718
PLCH2	5200.09	-0.456304	0.448341	-1.01776	0.308792	0.611785
IGFN1	120.639	-0.322034	0.887303	-0.362935	0.716653	0.879685
NDUFS3	3254.71	0.139988	0.353049	0.396511	0.691728	0.868076
C4BPB	152.232	-0.408073	0.182595	-2.23486	0.0254267	0.199451
DEFB107B	0.26605	0.541371	2.95914	0.182949	0.854838
POLR2J	2628.95	0.552907	0.255324	2.16551	0.0303485	0.215716
FKRP	1014.51	-0.171482	0.174565	-0.982336	0.325935	0.626935
DSN1	383.452	-0.131969	0.159638	-0.826676	0.408421	0.69093
CPNE7	527.94	-1.75626	1.14305	-1.53648	0.124421	0.412362
PRR23D1	6.74028	0.684328	0.67788	1.00951	0.312729	0.615927
ZNF711	1064.2	-0.323947	0.274882	-1.17849	0.2386	0.549611
OR2V1	16.6582	-0.560824	0.345544	-1.62302	0.104586	0.382285
HSP90AA1	50728.4	0.299941	0.173077	1.733	0.0830961	0.347098
OR2V2	13.3081	-0.454911	0.45434	-1.00126	0.316703	0.619543
LRWD1	1244.02	-0.141196	0.201032	-0.702354	0.482458	0.743719
MRM1	275.924	-0.109783	0.249175	-0.440588	0.659511	0.850943
RAB40B	6264.49	-0.171218	0.32366	-0.529007	0.596801	0.816521
ZNF789	805.767	-0.206456	0.168026	-1.22871	0.21918	0.53025
COL11A2	1390.51	-0.746509	0.37431	-1.99436	0.0461128	0.26262
PARP1	10009.7	0.159448	0.324813	0.490891	0.623504	0.831087
GPR160	21.4217	-0.513226	0.407246	-1.26023	0.207585	0.517183
KAT5	2490.31	0.120355	0.0874532	1.37622	0.168754	0.474489
AC107959.5	1.05083	0.0682212	2.09638	0.0325424	0.974039
CLP1	307.525	0.452571	0.253618	1.78446	0.0743494	0.328621
LONRF1	1441.93	0.306898	0.266912	1.14981	0.250223	0.562378
SYAP1	2018.88	0.442382	0.187905	2.35429	0.0185584	0.172166
TNFRSF10C	164.987	1.08446	0.524929	2.06592	0.038836	0.24322
STC2	216.453	0.0558446	1.09628	0.05094
HNRNPH1	11311.8	-0.584859	0.163422	-3.57882	0.000345143	0.0244552
ZNF253	621.714	-0.165873	0.337432	-0.491576	0.623019	0.831038
YPEL4	846.389	-0.443363	0.48895	-0.906765	0.364531	0.658213
WDFY4	960.303	-0.310693	0.594463	-0.522645	0.601222	0.819442
SLC25A24	602.929	0.670263	0.504425	1.32877	0.183924	0.491839
IL1F10	0.0933635	0.558751	3.16075	0.176778	0.859683
MTHFD2L	630.848	0.141317	0.273448	0.516796	0.605299	0.821853
KIF21B	3325.52	-1.81683	0.612514	-2.96619	0.00301517	0.0749318
TERF2	2005.14	0.0304492	0.17147	0.177577	0.859055	0.943417
FMN2	2765.85	0.0931697	0.468452	0.198888	0.84235	0.93667
GABRR2	15.1881	-2.08896	0.578722	-3.60961	0.000306657	0.0225109
C2orf92	440.766	-0.708417	0.288795	-2.45301	0.0141666	0.151323
PRADC1	911.014	0.242392	0.170354	1.42287	0.154773	0.455367
MLF1	885.678	0.582611	0.322636	1.80578	0.0709519	0.321254
CDKL1	184.161	-0.62086	0.390416	-1.59025	0.111778	0.393533
FBH1	2117.11	-0.175435	0.10281	-1.70641	0.0879322	0.353829
NME2	6726.36	0.597088	0.279772	2.13419	0.032827	0.224552
CDS2	6821.61	0.1324	0.221208	0.598531	0.549486	0.786203
MRPL35	2042.64	0.152715	0.185752	0.822143	0.410996	0.692801
CTSL	11446.6	2.04186	0.743794	2.74519	0.00604751	0.102257
KHDC1	250.493	-0.0502616	0.280163	-0.179401	0.857623	0.942894
C2CD6	64.3683	0.381456	0.566533	0.673317	0.500746	0.757062
SPON2	380.166	-0.551139	0.6244	-0.882669	0.377415	0.668891
SERPING1	8074.31	1.2876	0.702925	1.83178	0.0669843	0.311445
ADGRL1	6086.44	-0.972074	0.555108	-1.75114	0.0799211	0.339325
PDE8B	1303.73	-0.810874	0.551159	-1.47122	0.141232	0.43759
CEACAM4	14.2893	-0.559961	1.08398	-0.51658	0.605449	0.821994
AOC1	9.26295	1.19397	0.731371	1.63251	0.102573	0.379127
PROS1	1359.32	0.688032	0.492278	1.39765	0.162219	0.46585
SYT9	1080.81	-0.0400765	0.503295	-0.0796282	0.936533	0.975277
MIF	12420.5	0.720234	0.310912	2.31652	0.0205298	0.181703
POGZ	6344.34	-0.731113	0.193555	-3.77729	0.000158544	0.0170556
PRKDC	5232.07	-0.0644776	0.255067	-0.252787	0.800433	0.917228
KHDC1L	41.9071	2.21295	0.831005	2.66297	0.00774534	0.114056
SNX31	3.65321	-2.34453	1.00933	-2.32286	0.0201867	0.180135
MITF	1155.14	0.310599	0.484131	0.641559	0.521159	0.769068
ZFP69	373.663	0.00897575	0.187508	0.0478687	0.961821	0.986409
KCNA1	711.248	-1.30928	1.26773	-1.03278	0.301709	0.606403
SVOP	1282.81	-1.45128	1.15464	-1.25691	0.208787	0.518993
TMEM170A	1538.18	0.298915	0.21737	1.37514	0.169087	0.474809
AL365232.1	4.48359	1.22383	1.09819	1.11441	0.265104	0.574349
TRIB2	2805.21	-0.372248	0.295256	-1.26076	0.207394	0.517078
AC046185.1	0
PDE4D	894.103	-0.337395	0.365775	-0.922413	0.356313	0.65176
HHLA3	863.132	0.480812	0.289089	1.6632	0.096273	0.368818
EDRF1	818.155	-0.577466	0.158488	-3.64358	0.000268869	0.0214934
SYNDIG1	2332.3	-0.177032	0.404277	-0.437897	0.661461	0.851456
CFDP1	1911.48	0.136128	0.186407	0.730277	0.465221	0.732139
CXCL6	45.1934	-0.0781686	1.6708	-0.0467852	0.962684	0.986651
MCUR1	2185.25	0.160563	0.238657	0.672779	0.501088	0.757259
ANOS1	3035.72	0.106587	0.35582	0.299554	0.764518	0.902444
STRADA	2674.59	-0.231986	0.153017	-1.51608	0.1295	0.419508
AEBP1	5597.19	0.192033	0.580861	0.330601	0.740946	0.892428
CCDC180	983.974	-0.846037	0.224763	-3.76413	0.000167132	0.017177
PCDH1	2111.39	-0.420765	0.353585	-1.19	0.234048	0.545161
EXO5	288.545	-0.093062	0.210553	-0.441989	0.658497	0.850741
NME1-NME2	358.055	0.912029	0.339232	2.68851	0.00717722	0.111767
ZNF781	268.928	-0.558258	0.284068	-1.96523	0.0493881	0.270813
H2AFV	7732.02	0.207285	0.208136	0.995909	0.319294	0.621701
MPPE1	1334.44	0.204318	0.137106	1.49023	0.136164	0.430603
ZNF793	593.245	-0.552044	0.199084	-2.77292	0.00555559	0.0986067
BNIP1	400.276	0.103503	0.132422	0.781614	0.434441	0.708828
PIM3	2510.79	0.416926	0.427036	0.976325	0.328903	0.629828
SLC30A3	824.251	-2.00163	1.40158	-1.42812	0.153257	0.453506
USP30	1706.38	0.0686069	0.263451	0.260416	0.794543	0.914262
CAPN2	9054.95	0.257875	0.249306	1.03437	0.300962	0.60573
CHRNB4	11.6496	-0.519473	0.398262	-1.30435	0.192114	0.499663
INTS2	1033.48	-0.121926	0.223456	-0.545637	0.585316	0.809011
TRAPPC11	1911.96	-0.0975277	0.122059	-0.79902	0.424279	0.702169
ZNF720	666.051	-0.160255	0.111397	-1.43859	0.150267	0.449924
NME1	2656.21	0.591677	0.319523	1.85175	0.0640615	0.305764
NXF5	27.8416	-1.79639	0.502661	-3.57375	0.000351907	0.0246362
MBL2	0
SIM2	132.767	-0.22173	0.433356	-0.511659	0.60889	0.823907
ARHGEF11	3313.06	-0.612851	0.3287	-1.86447	0.0622561	0.302441
MYH14	4954.62	0.0379273	0.373327	0.101593	0.91908	0.968294
PSMD11	3395.1	0.0130979	0.107786	0.121517	0.903281	0.961876
DNAJC5G	43.0783	-4.85755	1.72979	-2.80816	0.00498248	0.0941974
C8orf89	3.64562	-0.934289	0.807349	-1.15723	0.247178	0.558785
WIPF2	3690.89	-0.184793	0.203508	-0.908036	0.363859	0.657963
GUSB	2389.7	0.80966	0.521516	1.55251	0.120539	0.407396
AC093227.2	2.22596	0.692113	1.04688	0.661118	0.508536
SPAG16	1938.17	0.483189	0.402194	1.20138	0.229603	0.5413
DROSHA	2018.67	-0.241113	0.126088	-1.91226	0.0558433	0.287986
ANLN	18151	-0.00205471	0.682578	-0.00301022	0.997598	0.998628
ANKRD30A	2.92979	-0.280135	1.03822	-0.269823	0.787297	0.91103
SLC4A9	71.5847	-0.691506	0.480055	-1.44047	0.149734	0.449423
ZNF607	527.959	-0.352419	0.228562	-1.5419	0.123098	0.410797
IL17REL	2.54332	-1.52963	0.973034	-1.57203	0.115944
PLEKHA6	3577.28	-0.664231	0.415954	-1.59689	0.110291	0.390987
CEACAM7	0.36721	-0.0922221	2.23242	-0.0413103	0.967049
TTLL8	2.32025	0.560735	0.882688	0.635258	0.52526
CCNL1	3285.8	-0.505937	0.309538	-1.63449	0.102156	0.378706
URI1	3334.68	0.213729	0.227947	0.937624	0.348438	0.64532
RNF11	7979.85	0.130808	0.33079	0.395443	0.692516	0.868382
ZNF571	549.103	-0.186061	0.139134	-1.33727	0.181133	0.489172
NCKAP5L	2249.71	-0.471729	0.239067	-1.97321	0.0484717	0.269287
RMI1	453.488	0.294306	0.20432	1.44042	0.149749	0.449423
ZFP30	624.852	-0.210893	0.164548	-1.28165	0.199965	0.508889
P2RY6	213.511	0.574931	0.680525	0.844834	0.398203	0.684412
ADRA2B	188.411	0.587799	0.635886	0.924378	0.355289	0.651303
PLCB2	2770.45	-0.444918	0.653244	-0.681089	0.495815	0.753704
CAB39	5089.21	0.0926508	0.130991	0.707305	0.479377	0.741392
UBTFL1	0.535619	2.51599	2.65499	0.947645	0.34331
ASTL	4.24293	-1.3621	1.29282	-1.05359	0.29207	0.598431
NBPF19	1925.52	-0.401451	0.250935	-1.59982	0.109639	0.390113
NFX1	2215.74	-0.235314	0.0823677	-2.85687	0.00427841	0.0881742
FAM86B2	0.288309	-0.780746	3.15195	-0.247702	0.804365
NLRP3	327.835	-0.727106	0.24038	-3.02483	0.00248776	0.0676922
IL37	0.631346	-1.09574	1.81344	-0.604232	0.545689
MLC1	18545.3	0.685578	0.361637	1.89576	0.0579917	0.293831
PF4V1	3.63087	2.71605	2.05326	1.3228	0.185904	0.493933
DMBX1	20.9092	-1.08883	1.0002	-1.08861
MICAL3	7128.95	-0.499338	0.304446	-1.64015	0.100973	0.376565
BCDIN3D	557.744	-0.0129947	0.2316	-0.0561084	0.955255	0.983655
TOX	534.896	-0.220621	0.530608	-0.415789	0.677564	0.86112
MMP21	13.1768	-0.857136	0.628809	-1.36311	0.172848	0.478875
ATP9B	1431.29	-0.232833	0.207251	-1.12343	0.261254	0.570821
GPR25	2.22747	-0.130779	1.10502	-0.118349	0.905791
RDH10	1748.61	0.664971	0.866239	0.767653	0.442693	0.714153
ZNF540	507.842	-0.937822	0.512629	-1.82943	0.0673346	0.312497
KIAA0895	463.04	-0.0834231	0.249519	-0.334336	0.738126	0.89106
VDAC2	4995.37	0.33927	0.19967	1.69915	0.0892915	0.356308
TIGD7	577.81	-0.0493325	0.158363	-0.311515	0.755409	0.898881
RPL7	19240.4	0.624365	0.252851	2.4693	0.0135377	0.148202
PSMB8	2131.47	0.44981	0.548674	0.819812	0.412323	0.693775
VWC2L	158.082	0.146413	0.660647	0.22162	0.82461	0.928555
PPFIBP1	2825.03	-0.4506	0.225813	-1.99545	0.0459935	0.262369
ZNF263	1237.95	-0.238979	0.103656	-2.30551	0.021138	0.184019
SERPINF2	168.759	0.0247283	0.404976	0.0610612	0.95131	0.981457
TRPM2	2173.56	-0.843258	0.435902	-1.93451	0.0530504	0.280864
BAMBI	988.008	0.805319	0.538349	1.49591	0.134678	0.428153
ZDHHC3	2809.67	0.15079	0.187873	0.802617	0.422196	0.700888
NDUFAB1	2302.93	0.302653	0.302134	1.00172	0.31648	0.61947
TAMM41	329.881	-0.0257728	0.185468	-0.138961	0.889481	0.955401
ZNF75A	1100.69	-0.456146	0.146726	-3.10884	0.00187824	0.0585918
TEDC1	592.028	-0.383304	0.229463	-1.67044	0.0948326	0.366525
IL9R	15.5501	-0.538961	0.666915	-0.808141	0.41901	0.698283
AC243967.1	0.418188	-1.25831	2.79772	-0.449764	0.652881
TAP1	3342.06	0.327523	0.557206	0.587796	0.55667	0.791012
HYI	1309.27	0.0560537	0.240675	0.232902	0.815838	0.924619
CCDC144A	583.215	-0.221395	0.415142	-0.5333	0.593826	0.81479
CEACAM5	5.8641	-0.958794	0.623069	-1.53882	0.123847	0.411815
YBX3	2910.7	0.889398	0.617731	1.43978	0.149929	0.44953
IKZF1	819.267	-0.334936	0.656075	-0.510515	0.609691	0.824192
SEMA7A	3975.49	0.331244	0.405609	0.816659	0.414123	0.695186
CXCL1	138.233	2.08545	0.758894	2.74801	0.00599578	0.101777
ALKBH2	535.233	0.149973	0.221386	0.677428	0.498134	0.755232
FAM9A	1.17946	-0.0874754	1.75943	-0.049718	0.960347
PERP	450.974	0.881985	0.351924	2.50618	0.0122043	0.141224
HSPB6	4154.63	0.957838	0.338123	2.83281	0.00461405	0.0910804
PROKR2	7.58087	-1.58778	1.25516	-1.26501	0.205869	0.51541
PF4	7.10159	3.6142	1.49579	2.41625	0.0156812	0.159091
PNRC1	3397.66	0.640676	0.328698	1.94914	0.0512793	0.275669
DDX27	1709.29	-0.139464	0.163651	-0.852202	0.394102	0.681415
TCF15	31.3159	0.502223	0.737735	0.680764	0.496021	0.753704
CYTH1	6365.29	-0.328923	0.368548	-0.892483	0.372134	0.664479
PPBP	10.2862	2.63012	1.27147	2.06856	0.0385871	0.242644
ARHGEF10	4390.84	0.136497	0.402442	0.339172	0.73448	0.889183
PIK3C2B	2915.33	-0.237574	0.498909	-0.476187	0.633941	0.836846
ZNF267	680.992	0.594571	0.40031	1.48528	0.137471	0.43293
FZD9	132.003	-0.436138	0.526016	-0.829134	0.407029	0.689844
KIF7	404.052	-0.095778	0.218758	-0.437827	0.661512	0.851456
A4GALT	327.63	0.392503	0.322251	1.218	0.223223	0.535362
TTC8	965.21	0.163047	0.202647	0.804587	0.421058	0.70013
CEACAM6	5.24829	0.0733034	0.647058	0.113287	0.909803	0.964667
TUBB2A	15472.3	-0.147879	0.624168	-0.236922	0.812717	0.923039
PSMB9	1396.98	0.47714	0.594717	0.802298	0.422381	0.700888
ZBTB38	3640.53	0.0728651	0.273703	0.266219	0.79007	0.912423
UNG	1317.43	0.36797	0.112148	3.28111	0.00103398	0.0444409
EXOSC7	756.577	0.235404	0.142358	1.6536	0.0982086	0.372067
SRSF12	268.426	-0.112212	0.413841	-0.271148	0.786277	0.910594
CTH	196.942	-0.382669	0.386932	-0.988984	0.322671	0.623407
TICRR	63.0536	-0.927724	0.456069	-2.03417	0.0419342	0.251351
SRXN1	1616.76	0.343733	0.482183	0.712869	0.475927	0.738806
ZBED3	2941.37	0.272012	0.436086	0.623759	0.532786	0.77651
SCRT2	156.141	-1.59827	1.06358	-1.50273	0.132909	0.425006
AL121758.1	19.2369	0.692322	1.63855	0.422521	0.672645	0.85768
MUC2	14.2073	-0.455578	0.51419	-0.886012	0.375611	0.667355
PPP1R1B	4878.09	0.253646	0.72517	0.349775	0.726508	0.885614
KCNA5	91.2563	-0.332205	0.543488	-0.611247	0.541036	0.781574
SLC4A1	14.5222	-0.300142	0.575549	-0.521488	0.602027	0.819716
SLC12A9	3033.76	-0.395409	0.31096	-1.27157	0.203525	0.512709
MKNK1	3228.63	-0.777384	0.340014	-2.28633	0.0222351	0.189079
SIVA1	1091.13	0.0646673	0.142918	0.45248	0.650924	0.847314
SZT2	3407.59	-0.663628	0.24126	-2.75068	0.00594716	0.101445
PPP2R2A	3291.54	0.129584	0.230282	0.56272	0.573626	0.801176
CLEC3B	1003.97	-0.255496	0.778838	-0.328048	0.742875	0.892956
SYNJ1	3174.27	-0.551133	0.45278	-1.21722	0.22352	0.535552
ARHGEF17	4265.37	-0.858776	0.353723	-2.42782	0.0151898	0.156103
AC098850.3	215.437	-0.583509	0.432757	-1.34836	0.177544	0.485241
PPP1R15B	2372.83	0.218514	0.231594	0.943524	0.345413	0.642741
PDCD1	23.6011	0.108844	0.983967	0.110617	0.91192	0.965554
PXYLP1	1090.08	0.371305	0.269595	1.37727	0.168429	0.474489
PTK7	570.406	-0.0446975	0.339688	-0.131584	0.895313	0.957951
ANKRD63	12.948	-2.44882	1.42086	-1.72348	0.0848014	0.349351
CMTR2	1143.47	-0.0839401	0.351765	-0.238626	0.811396	0.922582
HMGCS1	3542.46	-0.393622	0.425959	-0.924084	0.355442	0.651303
HINFP	951.771	-0.431897	0.188949	-2.28578	0.0222669	0.189079
PRKCE	1615.21	-1.07059	0.796498	-1.34412	0.17891	0.486215
VEPH1	46.8782	0.855162	0.6421	1.33182	0.182919	0.491144
SLC16A1	3562	0.601612	0.380061	1.58293	0.113437	0.396029
ZNF684	290.349	0.0191582	0.160846	0.119109	0.905189	0.962581
ZNFX1	3243.54	0.127156	0.244979	0.519048	0.603727	0.820614
RNF182	954.006	-0.170015	0.555076	-0.306291	0.759383	0.901001
GNAL	965.877	-1.08287	0.707827	-1.52986	0.126052	0.414474
CLN8	4546.29	0.326514	0.452705	0.72125	0.470756	0.735819
EPHB4	447.126	-0.229021	0.240427	-0.952562	0.340812	0.638519
RTP5	324.362	-1.62735	0.82098	-1.98221	0.0474558	0.266792
REEP1	1137.79	-0.779429	0.700173	-1.11319	0.265625	0.574512
MROH6	189.438	-0.0909262	0.377983	-0.240556	0.809899	0.92166
AL928654.3	9.43597	-0.0846993	1.10941	-0.0763466	0.939143	0.976526
PM20D2	535.422	-0.156249	0.185254	-0.843428	0.398989	0.684592
SLCO1A2	13030.7	-0.713733	0.820477	-0.8699	0.384355	0.673312
AKAP9	2390.31	-0.209779	0.235265	-0.891673	0.372568	0.664961
PPP1CA	3584.84	0.272392	0.17259	1.57826	0.114505	0.397238
CST7	42.6426	0.461715	1.00193	0.460825	0.644924	0.843294
L2HGDH	683.309	-0.160663	0.226585	-0.709062	0.478286	0.740815
FAIM2	17040.8	-0.561456	0.535643	-1.04819	0.294551	0.600879
SLC52A3	330.863	0.560486	0.708586	0.790992	0.428948	0.706013
IL36G	2.60935	-1.76172	1.60274	-1.09919	0.271685
KRT19	101.169	0.0477898	0.669014	0.0714331	0.943053	0.978375
AC008581.2	234.116	0.156832	0.546569	0.286939	0.774159	0.905798
CCL28	122.904	0.524769	0.288923	1.81629	0.0693258	0.317017
KCNB1	1801.08	-1.26376	0.866161	-1.45903	0.144556	0.442202
WDR41	2054.59	0.139983	0.17773	0.787618	0.43092	0.706739
CRIP1	275.788	0.966418	0.408818	2.36393	0.018082	0.169893
BAZ1B	4454.92	-0.0910295	0.236516	-0.384877	0.700328	0.87225
HLCS	1373.35	0.0719525	0.308388	0.233318	0.815514	0.924373
ARRB2	4453.47	0.16925	0.338356	0.500214	0.616924	0.827133
APMAP	4717.17	0.249807	0.0903708	2.76425	0.0057054	0.0992615
LSMEM1	114.12	-1.14287	0.311733	-3.66619	0.000246188	0.0207355
STAT5A	1122.49	0.175464	0.465543	0.376901	0.706248	0.874851
PDE3B	611.11	-0.25891	0.376739	-0.68724	0.491932	0.750827
AKT1	5823.94	-0.0882437	0.134566	-0.655766	0.511974	0.763978
HSPA9	12441.4	0.354341	0.136378	2.59823	0.00937052	0.126169
IFRD1	2094.79	0.195866	0.21226	0.922763	0.356131	0.651687
ERC1	2086.54	-0.15662	0.326808	-0.479242	0.631766	0.835292
KNCN	21.5957	-0.978507	1.0773	-0.908293	0.363723	0.657822
CXCL5	213.704	0.548632	0.368878	1.4873	0.136936	0.43199
SLC25A3	10524	0.237098	0.217557	1.08982	0.275793	0.583699
ZNF101	338.876	-0.108486	0.196721	-0.551471	0.581311	0.806285
ZP4	2.21112	-2.79591	1.2997	-2.1512	0.0314603
CXCL3	92.8478	1.71664	0.914406	1.87733	0.0604729	0.2994
CLCF1	347.715	1.37157	1.1652	1.17712	0.239148	0.550255
YBEY	564.987	0.395598	0.28397	1.3931	0.16359	0.467822
SEMA6B	3181.76	-0.764607	0.83415	-0.916631	0.359336	0.654427
MOB3C	1223	0.0374697	0.319218	0.11738	0.906559	0.963324
PTX3	1134.16	2.40311	1.24537	1.92963	0.0536524	0.282048
DIS3L2	1059.99	-0.350385	0.279465	-1.25377	0.209926	0.52012
KLHL26	1113.59	-0.0669435	0.310464	-0.215624	0.829281	0.930696
SLC22A23	5629.99	-0.048576	0.41527	-0.116975	0.90688	0.963415
IL36A	0.152182	-0.595391	3.16075	-0.18837	0.850586
CARNS1	29985.7	-0.0444722	0.661679	-0.0672112	0.946414	0.979314
DUSP2	144.67	-0.622718	0.897835	-0.693578	0.487947	0.748148
IAPP	6.99469	-1.81369	0.794591	-2.28254	0.0224575	0.189644
PALB2	488.419	-0.0168129	0.138351	-0.121523	0.903277	0.961876
ARFGEF3	5902.94	-0.181594	0.415398	-0.437156	0.661998	0.851527
MAMLD1	814.775	-0.400422	0.414273	-0.966566	0.333761	0.633677
CHMP1B	2934.46	0.379028	0.135899	2.78905	0.00528624	0.0967606
ST14	1353.82	1.81828	0.995228	1.82699	0.0677006	0.313412
MTRNR2L11	31944.5	-0.208711	0.719515	-0.290072	0.771761	0.905348
RBM39	8282.37	-0.460324	0.126412	-3.64147	0.000271087	0.0214934
DELE1	3617.86	-0.155155	0.137327	-1.12982	0.258551	0.568942
INAVA	90.2554	-0.500143	0.345013	-1.44963	0.14716	0.445979
RIMS3	5353.34	-1.57792	0.974114	-1.61985	0.105265	0.382922
TBC1D10C	119.045	0.519315	0.893643	0.581121	0.561159	0.793278
RUNDC3A	7193.43	-0.920571	0.826217	-1.1142	0.265193	0.574432
AC022826.2	15.906	0.429474	1.45365	0.295445	0.767654	0.903641
ZNF14	331.218	-0.134237	0.130232	-1.03075	0.302659	0.606709
SPACA5	3.40905	-1.54859	1.26989	-1.21947	0.222666	0.534608
STAU2	2778.91	-0.326701	0.421507	-0.775079	0.438293	0.710956
ZNF630	189.153	-0.0265555	0.178393	-0.14886	0.881664	0.951988
PBOV1	2.54484	-0.46653	0.883739	-0.527905	0.597565
CDC6	149.243	-0.795729	0.409175	-1.94472	0.0518092	0.277493
SERPINF1	2331.38	0.255549	0.187761	1.36103	0.173504	0.479817
ACACB	1860.05	-0.622602	0.284599	-2.18765	0.0286954	0.209864
C1orf189	4.27821	0.762354	0.691549	1.10239	0.270294	0.577099
SLC15A1	12.5717	-0.645096	0.484425	-1.33167	0.182967	0.491144
POLD4	1696.4	0.719714	0.437551	1.64487	0.0999966	0.374933
MED13	3067.68	-0.0364253	0.242468	-0.150227	0.880586	0.951763
RIPPLY3	7.45907	-0.587261	0.701548	-0.837093	0.40254	0.686994
BLMH	1331.39	0.0306319	0.172993	0.17707	0.859453	0.943533
ESR2	33.6403	-0.250592	0.392719	-0.638095	0.523412	0.770827
DDX19A	2063.42	0.0567215	0.120168	0.47202	0.636913	0.838422
NDUFV3	2091.91	0.160333	0.175599	0.913058	0.361212	0.655417
IL36B	37.939	-0.0846329	2.88928	-0.0292921
FHL1	8451.49	0.340509	0.312264	1.09045	0.275513	0.583388
MTRNR2L7	11.3059	-0.291075	0.76759	-0.379206	0.704535	0.874218
ZNF182	571.558	-0.614262	0.171491	-3.58188	0.000341126	0.0244552
RAD9A	630.352	-0.812525	0.29365	-2.76699	0.00565766	0.0989226
TMEM267	331.119	0.331883	0.183779	1.80588	0.0709374	0.321254
ACTR1B	3655.08	-0.211919	0.270461	-0.783549	0.433305	0.708083
ACTA2	2408.39	-0.0823669	0.702654	-0.117223	0.906684	0.963324
ZNF81	375.041	-0.573149	0.398261	-1.43913	0.150114	0.44964
PSMG4	512.224	0.0577828	0.252798	0.228573	0.819201	0.926287
ZNF506	1081.37	-0.320379	0.150216	-2.1328	0.0329414	0.225069
PCP2	6.23641	-0.264176	0.756228	-0.349334	0.726839	0.885769
CXCL2	249.491	1.59942	0.875691	1.82647	0.06778	0.313412
INAFM2	1557.27	-0.170735	0.310227	-0.550356	0.582075	0.807135
PABPC1	15566.4	0.358791	0.397889	0.901735	0.367198	0.660345
RPS2	25854.5	0.43925	0.349876	1.25545	0.209317	0.519497
CD3EAP	372.096	0.268373	0.138172	1.94231	0.0520997	0.278512
RASA2	1018.91	-0.51924	0.277269	-1.87269	0.0611111	0.300077
KLF6	4203.23	0.521339	0.549637	0.948515	0.342867	0.640237
ZNF248	1231.53	-0.772801	0.289744	-2.66718	0.00764896	0.113402
SMIM28	0.607908	1.95698	2.67547	0.731452	0.464503
STXBP2	1008.46	0.425948	0.616	0.691473	0.489268	0.749318
CTBP1	7264.93	-0.307159	0.21197	-1.44907	0.147319	0.446383
TUBB2B	23957.1	0.251741	0.242994	1.036	0.300203	0.605077
PPP1R13L	486.361	-0.0532141	0.338834	-0.157051	0.875205	0.94996
C5orf34	70.4148	-0.422446	0.302079	-1.39846	0.161974	0.465565
TMEM131L	335.389	-0.465135	0.193556	-2.4031	0.0162567	0.161641
PURB	3040.11	-0.307741	0.207781	-1.48108	0.138584	0.434086
GMPR2	2500.26	0.201873	0.146176	1.38103	0.16727	0.473534
AP003419.1	707.16	1.02445	0.456486	2.2442	0.0248197	0.197945
NAALAD2	430.427	-1.3176	0.505487	-2.60659	0.0091449	0.124644
HGFAC	144.213	-1.71101	0.459139	-3.72655	0.000194116	0.0186169
C8orf34	360.603	0.568282	0.591457	0.960817	0.336644	0.635808
ZNF536	3122.62	-0.143234	0.664143	-0.215668	0.829247	0.930696
NUP188	2139.3	-0.0712551	0.228495	-0.311845	0.755158	0.898837
TGFA	1548.5	0.0795202	0.646594	0.122983	0.90212	0.961264
FAS	906.678	1.21635	0.677173	1.79622	0.0724601	0.323798
ITM2C	51691.2	0.25143	0.275725	0.911888	0.361828	0.655989
FAM9B	3.48443	0.00532814	1.0254	0.00519617	0.995854	0.998031
MTM1	1231.9	0.373132	0.211707	1.76249	0.0779862	0.334996
LAMP1	15306.7	0.617168	0.336212	1.83565	0.0664087	0.310521
DDX19B	1189.02	0.299547	0.183334	1.63388	0.102283	0.378706
TANGO6	563.847	0.0958366	0.207992	0.460771	0.644963	0.843294
IKBIP	607.399	1.04474	0.522091	2.00106	0.0453856	0.260727
KRT9	1.28226	-0.22002	1.21489	-0.181102	0.856288
OXSM	288.212	0.133137	0.204692	0.650425	0.515418	0.766037
SPATA31E1	3.30719	-0.0206166	0.919577	-0.0224197	0.982113	0.993915
LMAN1	3575.27	0.239952	0.410648	0.584325	0.559002	0.79209
TCAF1	3924.4	0.000142578	0.345185	0.000413049	0.99967	0.999683
CA8	826.106	0.486456	0.278735	1.74523	0.080945	0.341584
FAM110A	148.474	0.187799	0.344762	0.544721	0.585945	0.809506
NGLY1	1112.12	-0.164441	0.153738	-1.06961	0.284793	0.591271
FOSB	602.47	2.82782	1.20316	2.35033
STARD7	8804.7	0.242233	0.253178	0.956767	0.338685	0.636994
GRK7	7.08856	-0.492842	0.506183	-0.973643	0.330234	0.631587
RNF14	3749.58	0.33948	0.167986	2.02088	0.0432927	0.255222
RNF7	1874.37	0.626419	0.234654	2.66954	0.00759554	0.113332
RCN2	3395.35	0.621874	0.132546	4.69177	2.70855e-06	0.00196934
AL353572.3	0
PMS2	695.009	-0.18915	0.212495	-0.890137	0.373392	0.66541
DAZ4	2.44308	-2.7721	1.36611	-2.0292	0.0424381
PIK3CD	1212.22	-0.453071	0.423649	-1.06945	0.284868	0.591357
GRTP1	130.447	0.132761	0.24238	0.547741	0.58387	0.808195
SYNE2	1407.68	-0.18964	0.264411	-0.717215	0.473241	0.737064
DOLK	703.358	0.443377	0.155202	2.85676	0.00427986	0.0881742
SPINK6	3.67477	2.03763	1.14853	1.77412	0.0760438	0.331718
CHST6	3936.82	0.429888	0.550592	0.780774	0.434935	0.709112
UBE2J2	1690.03	0.0723271	0.11741	0.616023	0.537879	0.779434
MAFB	5150.02	0.836532	0.79918	1.04674	0.29522	0.601185
AL672142.1	0.700981	-1.27322	2.05905	-0.618354	0.536342
THUMPD3	1655.36	0.422131	0.193956	2.17642	0.0295236	0.213612
DTNA	32655.4	-0.101528	0.360543	-0.281599	0.778251	0.907199
PHYHD1	1041.31	0.0350659	0.24916	0.140737	0.888078	0.954483
OR2F2	0.284732	0.584113	2.92126	0.199952	0.841518
MARCOL	0
SDHAF4	390.378	0.690605	0.25339	2.72546	0.00642116	0.104621
CDC42BPG	30.2646	-0.535276	0.326491	-1.63948	0.101113	0.376692
ATP1B3	3588.98	0.468086	0.281365	1.66363	0.0961873	0.368592
IVNS1ABP	5687.24	0.0332335	0.27871	0.119241	0.905085	0.962563
SPINK9	30.7281	-0.496359	0.342794	-1.44798	0.147623	0.446839
OR2F1	37.5362	-0.454877	0.368697	-1.23374	0.217299	0.528404
ZNF423	920.075	-0.26992	0.431918	-0.624933	0.532015	0.775931
CALB2	378.883	-0.878233	0.704203	-1.24713	0.21235	0.522565
ERCC1	3355.09	-0.037447	0.110793	-0.337991	0.73537	0.889673
SPINK14	0.315852	0.583841	2.86715	0.203631	0.838642
DPPA5	0.0963081	0.558751	3.16075	0.176778	0.859683
SPINK7	0.29711	0.541527	2.88894	0.187448	0.851309
TGFBI	3534.96	1.45655	0.881089	1.65312	0.0983056	0.372071
TMEM140	2109.79	0.653307	0.692835	0.942947	0.345708	0.642949
PHOX2B	1.91847	-0.307279	0.962319	-0.319311	0.749491
KRT14	5.13566	-0.171972	0.598251	-0.287458	0.773762	0.905739
TP53BP2	5139.05	0.294058	0.290645	1.01174	0.311662	0.615038
SH2B1	3771.83	-0.647968	0.228568	-2.83491	0.00458392	0.0910178
MYT1L	1876.23	-1.62434	1.23726	-1.31285	0.189233	0.497463
CALD1	5473.77	0.0311583	0.32658	0.095408	0.923991	0.970076
HEBP2	1492.08	0.958047	0.328256	2.9186	0.00351605	0.0788626
SPINK5	7.2758	-0.686499	0.828067	-0.829039	0.407082	0.689844
LYPD6B	37.5707	-1.07846	1.17571	-0.917285	0.358993	0.653975
PCDH12	519.413	-0.65122	0.586819	-1.10975	0.267109	0.575879
ADAT1	733.882	-0.0754417	0.275372	-0.273963	0.784113	0.910183
KHDC3L	2.19252	-0.161638	1.25618	-0.128674	0.897616
TEK	575.592	-0.479192	0.553008	-0.866519	0.386206	0.674801
FOXN4	31.5492	-1.03126	0.550466	-1.87342	0.0610098	0.300077
NHSL1	1260.21	0.234262	0.178388	1.31322	0.18911	0.497358
SETD5	4301.56	-0.733289	0.171738	-4.26982	1.95631e-05	0.00550606
DOK7	53.1079	0.0661831	0.497059	0.133149	0.894075	0.95765
UROS	2662.48	0.0388338	0.342884	0.113256	0.909827	0.964667
RAD52	741.997	-0.786908	0.22613	-3.47989	0.00050162	0.0289693
AC008763.2	4.5012	-2.47012	2.17422	-1.13609	0.255917	0.56677
OOEP	5.93446	0.338878	0.541249	0.626104	0.531247	0.775883
LYZL1	0.804151	0.0402166	1.57505	0.0255335	0.979629
FSTL5	367.486	0.18531	0.582488	0.318134	0.750383	0.896923
CEACAM3	11.2086	3.98423	1.70217	2.34067	0.0192492	0.176115
PET100	1319.06	0.564388	0.300733	1.87671	0.0605584	0.299496
TMEM231	1117.13	0.233728	0.306727	0.762005	0.446057	0.717246
PYROXD1	1200.91	0.340599	0.256635	1.32717	0.184451	0.492453
CGAS	184.979	0.423702	0.370043	1.14501	0.252206	0.56347
TAS2R7	0.460297	-2.27914	2.11463	-1.0778	0.281124
STOX2	2518.54	-0.295865	0.33562	-0.88155	0.37802	0.669283
TAS2R8	2.60119	-3.52457	1.71073	-2.06027	0.0393726
DDX43	56.8294	0.556386	0.374844	1.48432	0.137725	0.433334
IL33	1826.3	1.11287	0.39895	2.7895	0.00527894	0.0967606
S1PR1	3775.82	0.460605	0.322488	1.42829	0.15321	0.453445
SHISA6	299.231	-0.0312424	0.807302	-0.0386998	0.96913	0.989024
CD83	1116.97	0.930835	0.43937	2.11857	0.034127	0.22808
OR6B1	17.7153	-0.836638	0.368172	-2.27241	0.0230618	0.191998
CHST5	102.187	-0.892696	0.419711	-2.12693	0.0334257	0.226
SHOX2	45.4176	-0.0880941	0.613283	-0.143644	0.885782	0.953779
RECQL	1538.63	0.382813	0.328758	1.16442	0.244253	0.555918
ZMAT1	3171.56	-0.537152	0.322162	-1.66733	0.095448	0.367362
GABARAPL2	8328.16	0.472107	0.281736	1.6757	0.093796	0.364818
NTF3	5.86799	-2.44057	0.987491	-2.47149	0.0134551	0.147728
TMEM106A	452.754	-0.109022	0.632831	-0.172276	0.863221	0.945362
SH3GLB2	10724.9	-0.428318	0.238082	-1.79904	0.0720131	0.32329
PTH2R	63.1322	-1.17067	0.849683	-1.37778	0.168272	0.474373
LHX2	1855.43	0.102991	0.618522	0.166512	0.867754	0.94746
NKX2-5	6.35713	1.51287	0.877664	1.72374	0.0847543	0.349351
RABIF	939.675	0.181911	0.123064	1.47818	0.139359	0.43542
CYP2R1	497.272	-0.234918	0.338178	-0.694658	0.48727	0.747575
ENPP6	2346.45	0.319675	0.794365	0.402429	0.687368	0.866327
ATP10A	935.827	-0.311942	0.895724	-0.348257	0.727647	0.885827
LTBP2	532.618	0.0185813	0.716816	0.025922	0.97932	0.9932
TLK1	2899.72	-0.038289	0.199463	-0.19196	0.847774	0.938802
TSHZ3	504.035	-0.199017	0.420796	-0.472952	0.636247	0.837799
TMEM127	3758.88	0.366971	0.208279	1.76192	0.0780827	0.335077
FAM160B2	2669.49	-0.39672	0.195664	-2.02756	0.0426051	0.252963
RSRC1	1094.04	0.0444065	0.264619	0.167813	0.86673	0.946973
CDC25A	90.4287	-0.579267	0.338763	-1.70995	0.0872756	0.353083
UFC1	3696.65	0.471793	0.200751	2.35014	0.0187664	0.172992
ASCC3	1661.68	-0.0324345	0.349026	-0.0929285	0.92596	0.970893
RNF146	3281.49	-0.0790835	0.149139	-0.530266	0.595927	0.816357
CCDC47	5007.88	0.430321	0.221717	1.94086	0.0522752	0.278652
OR2A5	35.6285	-0.384508	0.341052	-1.12742	0.259567	0.569741
CLSTN1	17227.4	-0.460592	0.491347	-0.937406	0.34855	0.645363
SH3KBP1	3509.22	-0.0639342	0.314979	-0.202979	0.839151	0.934592
COMTD1	283.778	0.479318	0.480201	0.998163	0.3182	0.620815
KRT16	8.07742	0.650799	0.713174	0.912539	0.361485	0.655572
KYAT3	1072.63	0.228121	0.158166	1.44229	0.149219	0.448867
CDK20	750.285	-0.585167	0.351534	-1.66461	0.0959906	0.368221
RARA	1076.31	0.17851	0.426154	0.418885	0.6753	0.859832
UBE2W	1571.49	-0.0355377	0.223723	-0.158847	0.873789	0.949771
STAMBPL1	414.983	-0.378634	0.20572	-1.84053	0.0656899	0.309139
TFAP2A	27.9221	-0.406165	0.356607	-1.13897	0.254715	0.565637
AC012184.2	9.38994	-5.47384	2.41923	-2.26263	0.0236583	0.19382
ETV3L	11.1148	0.185203	1.30386	0.142042
CAMK2D	3367.16	0.123113	0.244549	0.50343	0.614662	0.826123
SPINK13	3.07603	2.72317	2.52927	1.07666	0.281631	0.587837
AC112229.3	1.47258	-0.682849	2.98866	-0.22848	0.819273
FBXO28	1846.42	0.167123	0.14574	1.14672	0.251498	0.562969
GPR55	22.6883	-0.80249	0.417148	-1.92375	0.0543856	0.283798
GABRR1	0.639433	1.13249	1.80998	0.62569	0.531518
ANO2	69.8891	-0.768347	0.424913	-1.80825	0.070568	0.320263
LYPD4	0.862095	-1.09749	1.77629	-0.617855	0.536671
TMED6	8.35887	-1.73212	0.912503	-1.89821	0.0576683	0.293044
RBMXL1	1517.28	0.194611	0.326489	0.596072	0.551127	0.787131
EPHA4	1727.78	-1.1999	0.844849	-1.42025	0.155536	0.455767
APOF	4.63319	-0.999954	0.71944	-1.38991	0.164558	0.469356
LIMS4	13.0653	0.329817	0.710058	0.464493	0.642294	0.841887
SLC25A12	2027.69	-0.512521	0.459835	-1.11457	0.265033	0.574349
AC026464.3	1.08424	-3.58228	3.05873	-1.17116	0.241533
OR2B11	17.1101	-0.520644	0.341901	-1.52279	0.127811	0.416817
LNPEP	3114.69	-0.026172	0.198032	-0.132161	0.894857	0.957827
SNTB2	1104.77	0.0036676	0.315479	0.0116255	0.990724	0.996952
EPS8	2390.4	0.317382	0.352016	0.901614	0.367262	0.660345
CYREN	877.342	0.231451	0.249752	0.926721	0.354071	0.65048
TMEM187	391.046	0.488862	0.235638	2.07464	0.0380202	0.241131
RBMS1	1560.91	0.498345	0.462759	1.0769	0.281525	0.587837
TARDBP	6636.49	-0.101713	0.143515	-0.708728	0.478493	0.740945
COG8	1632.23	0.20779	0.116015	1.79106	0.0732843	0.326061
IL36RN	2.4101	-0.347197	1.65408	-0.209903	0.833743
CDCP1	389.727	0.456175	0.783841	0.581974	0.560584	0.792885
ZNF503	389.728	-0.0892083	0.426405	-0.20921	0.834284	0.932941
LRPAP1	5063.34	0.522577	0.233808	2.23507	0.025413	0.199451
PKNOX1	919.136	-0.177932	0.151869	-1.17162	0.241349	0.552623
EQTN	5.50876	0.0601907	0.789434	0.0762454	0.939224	0.976536
TSN	3624.44	0.490809	0.199779	2.45677	0.0140193	0.150245
KLHL12	2054.34	0.184223	0.103901	1.77306	0.0762185	0.331729
RIPK4	3.89331	0.568936	0.621962	0.914744	0.360326	0.655085
MYO1H	4.46119	-0.900632	0.80458	-1.11938	0.262977	0.571958
AC026464.1	4.74485	0.458139	0.84959	0.539247	0.589716	0.811897
HAT1	1608.49	0.450425	0.308512	1.45999	0.144292	0.442123
AGBL3	172.683	-0.187189	0.131289	-1.42578	0.153933	0.454275
HAS3	126.516	0.210699	0.544265	0.387126	0.698663	0.871312
KRT17	298.701	0.0263652	1.01839	0.025889	0.979346	0.9932
PROSER3	496.208	-0.519171	0.255423	-2.03259	0.0420938	0.251899
ZBTB7C	323.515	-0.416754	0.388627	-1.07238	0.283551	0.589746
RAB2A	6472.55	0.243959	0.181751	1.34227	0.179508	0.487156
SINHCAF	358.123	0.66133	0.436995	1.51336	0.130188	0.421013
CHRM3	537.725	-1.43363	1.16588	-1.22966	0.218826	0.529834
TMEM53	483.11	0.351085	0.177518	1.97774	0.047958	0.267883
KCTD10	3028.56	0.31158	0.239133	1.30296	0.192589	0.499663
AADACL2	13.369	-0.0371471	0.410224	-0.0905532	0.927848	0.971174
PDF	201.727	0.336842	0.27191	1.2388	0.215419	0.526025
ETV3	861.698	0.0641817	0.233848	0.274459	0.783732	0.90996
METAP1D	537.068	-0.421462	0.194661	-2.16511	0.0303796	0.215727
VPS4A	3968.76	0.0947867	0.188693	0.502332	0.615434	0.826346
TFDP2	1584.68	-0.0731754	0.200811	-0.364399	0.71556	0.879333
FBXO8	1001.19	0.443303	0.224107	1.97808	0.0479191	0.267883
ERAP2	2237.32	0.739054	0.552251	1.33826	0.180813	0.488728
TPD52L3	0.45617	-0.462618	2.1677	-0.213414	0.831004
RNF220	7605.54	-0.342822	0.300766	-1.13983	0.254357	0.565308
NUDT18	389.137	0.380749	0.221127	1.72186	0.085095	0.349884
FSD2	13.3887	-0.0931638	0.405566	-0.229713	0.818315	0.925934
KCNK4	238.592	-1.3079	1.07414	-1.21762	0.223368	0.535431
PLCD4	401.705	-0.412611	0.503852	-0.818914	0.412835	0.694226
AC026464.4	1309.85	-0.074793	0.287086	-0.260525	0.794459	0.914262
CHTF8	2004.39	-0.0110188	0.111944	-0.0984317	0.921589	0.96905
TLE7	0
AQP2	0.854767	-0.181924	1.79594	-0.101298	0.919314
SCP2	5140.09	0.487849	0.211759	2.30379	0.0212343	0.184439
TLR2	1847.63	0.315161	0.718817	0.438443	0.661065	0.851299
ZNF25	1830.91	-0.399239	0.383681	-1.04055	0.298086	0.603192
REP15	22.0196	-1.08352	0.389617	-2.78097	0.00541964	0.097699
MRPS35	1567.5	0.503083	0.169958	2.96005	0.00307588	0.0753227
AQP5	131.369	0.391791	0.596924	0.656349	0.511599	0.763625
POLR1D	1773.18	0.168269	0.198776	0.846527	0.397259	0.68378
CATSPERZ	66.2421	-0.726533	0.787894	-0.92212	0.356466	0.65176
CEP44	801.07	-0.254915	0.294859	-0.864532	0.387295	0.676175
TMEM158	808.938	0.390501	0.458894	0.85096	0.394792	0.681551
SRGAP3	3329.34	-0.991341	0.48882	-2.02803	0.0425573	0.252938
FAM32A	2505.2	0.278735	0.200414	1.3908	0.164287	0.469045
NIP7	595.413	0.492567	0.244518	2.01444	0.0439634	0.257204
CCDC88A	12976.6	0.00419932	0.310993	0.0135029	0.989227	0.996775
CNEP1R1	856.262	0.220979	0.221032	0.999759	0.317427	0.620142
MDM4	2557.12	-0.51254	0.27513	-1.8629	0.0624766	0.302913
MDFIC2	0
DEGS1	4552	0.681959	0.288393	2.36468	0.0180454	0.169834
PTGER3	56.5449	-1.36526	1.16987	-1.16702	0.243202	0.5549
GRHL1	99.5811	-1.11795	0.596608	-1.87385	0.0609511	0.300077
MMP2	2133.77	0.422678	0.526176	0.803301	0.421801	0.700805
NFYC	1980.4	0.0303109	0.174224	0.173977	0.861884	0.944716
CRB2	2318.59	-0.13879	0.474681	-0.292386	0.769992	0.904604
VAMP7	2757.93	0.364505	0.256937	1.41866	0.155999	0.45671
BPHL	806.386	-0.00375742	0.14315	-0.0262482	0.979059	0.9932
NEUROD2	2507	-0.826068	1.1962	-0.690578	0.489831	0.749568
TMPRSS2	8.59326	-0.101632	0.513579	-0.197891	0.843131	0.936931
AGGF1	2088.04	0.251176	0.115174	2.18084	0.0291956	0.212188
AC022414.1	305.124	-0.15272	0.402289	-0.379628	0.704221	0.874078
TUFM	6085.2	0.237233	0.148916	1.59306	0.111146	0.392917
CTAGE6	4.30884	-0.288548	1.52883	-0.188738	0.850298	0.939798
ANKRD16	398.427	-0.165122	0.313976	-0.525905	0.598954	0.818141
KIF5C	28021.2	-0.408023	0.348985	-1.16917	0.242335	0.554009
TEX36	0.994936	0.551072	2.16008	0.255116	0.798633
SMYD5	1338.22	-0.199926	0.174532	-1.1455	0.252003	0.56347
XAB2	2174.44	-0.198762	0.17052	-1.16562	0.243767	0.555462
KRT15	18.5184	-0.83189	0.447693	-1.85817	0.0631446	0.303993
FAAH	2296.73	-0.0458638	0.440012	-0.104233	0.916984	0.967786
CYP11A1	199.691	0.776546	0.20325	3.82065	0.000133101	0.0153816
GPX3	5072.18	2.67847	0.886081	3.02282	0.00250427	0.0676922
PDE8A	4359.96	-0.38369	0.431702	-0.888786	0.374118	0.66582
ABHD14B	1411.72	0.578491	0.364805	1.58576	0.112795	0.395473
DKK1	247.853	4.27625	1.11458	3.83663	0.000124733	0.0150211
AKIRIN2	2813.76	0.534597	0.145068	3.68515	0.000228564	0.0199422
IMMT	3439.46	0.259982	0.13461	1.93137	0.0534373	0.281497
RNF222	6.76551	-0.0716103	0.541017	-0.132362	0.894698	0.957827
ZNF527	424.938	-0.301547	0.140518	-2.14597	0.0318756	0.22166
AP000350.4	1.28637	0.952715	2.6855	0.354762	0.722768
SLC2A11	1417.03	-0.686411	0.276179	-2.48538	0.0129413	0.145506
RENBP	1499.79	0.537606	0.433708	1.23956	0.215139	0.526016
TPO	8.93588	-0.15943	0.528655	-0.301576	0.762975	0.901843
ARL6IP6	740.533	0.244583	0.208895	1.17084	0.241662	0.552976
GDF15	539.928	3.04417	0.951674	3.19876	0.00138021	0.0490522
NDUFA9	2083.81	0.0622535	0.185112	0.336302	0.736643	0.89038
ZYX	7098.28	0.0637132	0.449357	0.141787	0.887248	0.954039
CLIC2	541.817	0.360286	0.427833	0.842119	0.399721	0.685046
PLCH1	805.232	-0.676334	0.626863	-1.07892	0.280624	0.587349
CAAP1	545.538	0.277006	0.161568	1.71449	0.0864389	0.351845
HTR1F	15.7732	-0.62854	0.601076	-1.04569	0.295703	0.601541
USP47	4894.83	-0.0879287	0.280504	-0.313466	0.753927	0.898144
SPATA5L1	325.488	0.271956	0.179167	1.51789	0.129041	0.419167
RLN3	0.596711	1.71034	2.04441	0.836596	0.40282
LASP1	6429.72	0.189478	0.201825	0.938821	0.347822	0.644973
EGR1	2992.43	0.694074	0.877438	0.791024	0.42893	0.706013
PRPF40A	3306.16	0.148025	0.293103	0.505027	0.61354	0.825783
C3orf38	983.684	0.615158	0.272423	2.2581	0.0239393	0.194842
KCNB2	54.3121	-1.45222	1.29351	-1.12269	0.261567	0.570829
SNX22	1668.53	-0.171726	0.545039	-0.315072	0.752707	0.897697
CFAP54	385.343	-0.47584	0.310474	-1.53262	0.125369	0.413216
KIRREL3	1948.79	-0.75567	0.490189	-1.54159	0.123173	0.41097
TVP23B	886.508	0.558101	0.272522	2.04791	0.040569	0.248651
HS3ST6	0.711063	0.337483	1.79173	0.188356	0.850598
CGGBP1	3310.56	0.00168989	0.172106	0.00981889	0.992166	0.997597
GATM	14829.3	0.240129	0.296937	0.808688	0.418695	0.697958
MCHR2	70.0891	-2.24091	1.34049	-1.67172	0.0945802	0.366354
AGR2	5.55686	-0.501722	0.688308	-0.728921	0.46605	0.732203
C19orf12	1722.74	-0.0772088	0.299949	-0.257407	0.796865	0.915089
TERF1	1738.82	0.197231	0.155424	1.26899	0.204446	0.513469
KLRC2	21.3257	0.051873	0.5398	0.0960967	0.923444	0.969677
ZFP1	941.416	-0.0728207	0.207264	-0.351343	0.725331	0.885394
OR2AG2	4.01055	-0.380884	0.867915	-0.438849	0.660771	0.851299
CCNY	4776.44	0.105166	0.208236	0.505031	0.613537	0.825783
STRADB	2296.55	0.335983	0.190238	1.76612	0.077376	0.333715
PPIB	9320.61	0.556681	0.349672	1.59201	0.111382	0.39297
OR2AG1	8.211	-0.542267	0.52943	-1.02425	0.305719	0.610261
CDC42EP3	610.021	0.314596	0.449739	0.699509	0.484234	0.745351
ZNF654	706.756	-0.159641	0.198856	-0.802795	0.422093	0.700888
ADGRG5	17.1634	-0.405305	0.482346	-0.840279	0.400752	0.685756
RGS22	139.576	0.493076	0.350134	1.40825	0.159057	0.460688
RUBCNL	687.321	-0.221246	0.39789	-0.556048	0.578178	0.804568
RPL26L1	678.144	0.691057	0.225616	3.06298	0.00219141	0.0633317
CST3	87133.2	0.864443	0.476545	1.81398	0.0696808	0.31789
LRRC25	631.941	1.0541	0.8368	1.25968	0.207786	0.517538
TAS2R60	0.149116	1.09304	3.15917	0.34599	0.72935
KRT38	0.963615	-1.87451	1.4264	-1.31416	0.188792
LINC00672	840.955	0.0370313	0.41218	0.0898426	0.928412	0.971387
TAS2R41	0.219544	-0.0183185	3.16075	-0.00579562	0.995376
SMIM3	895.894	0.380836	0.577631	0.659306	0.509699	0.762011
FBXO47	3.18954	0.447252	0.794829	0.562701	0.573638	0.801176
EPHA1	21.2075	-0.923561	0.503894	-1.83285	0.0668248	0.311373
KLRC1	32.7147	-0.226488	0.310884	-0.728531	0.466289	0.732379
ZNF695	27.5941	-0.629479	0.39898	-1.57772	0.11463	0.397317
PRPSAP2	1671.91	0.220894	0.257434	0.858059	0.39086	0.679366
KIF6	789.587	-0.210085	0.618397	-0.339725	0.734063	0.889141
OR6A2	1.43672	-1.11808	1.57005	-0.712134	0.476382
SBSPON	571.777	0.57727	0.889997	0.64862	0.516584	0.766514
CHST15	1600.59	-0.156577	0.345895	-0.452673	0.650784	0.847314
RTN4RL2	707.567	-0.895823	1.09257	-0.819924	0.41226	0.693775
DHX30	3495.95	-0.215492	0.161844	-1.33148	0.183033	0.491144
KRT32	0.957671	2.64217	2.00582	1.31725	0.187753
SRBD1	586.771	0.413452	0.349354	1.18348	0.23662	0.548164
RELA	2762.22	0.215703	0.200701	1.07475	0.282488	0.588561
MYO6	6481.85	-0.0692834	0.298216	-0.232327	0.816284	0.924653
MSRB1	1046.41	0.568364	0.201642	2.81867	0.00482227	0.092729
VCX3A	5.25515	0.282464	1.0005	0.282324	0.777695	0.907083
ZNF569	467.773	0.0174621	0.214476	0.0814178	0.93511	0.974836
KRT35	0.55511	-0.716647	1.85198	-0.386963	0.698784
ZNF670	110.803	0.142308	0.172793	0.823574	0.410181	0.692209
HLA-DQB1	6358.62	1.86572	0.911273	2.04738	0.040621	0.248651
ZNF214	118.177	0.0303384	0.216458	0.140158	0.888535	0.954561
ZNF670-ZNF695	117.379	-0.489892	0.171269	-2.86037	0.00423151	0.0876957
ZFYVE1	1407.48	-0.00219248	0.171165	-0.0128092	0.98978	0.996775
MOSPD1	388.936	0.530117	0.278492	1.90353	0.056972	0.290567
TRAK2	17198.3	0.347108	0.516102	0.672558	0.501229	0.757399
AC068775.1	19.2291	0.572995	0.839221	0.68277	0.494752	0.752697
SP100	1399.09	0.25671	0.548548	0.46798	0.639799	0.840509
WWC2	1349.39	-0.246663	0.391067	-0.630742	0.528209	0.774124
KLRC3	49.2464	0.112393	0.496188	0.226513	0.820802	0.926831
IRX4	2.8049	0.1612	0.957187	0.16841	0.86626	0.946973
ZNF570	633.925	-0.0323194	0.200753	-0.160991	0.8721	0.949282
PSMB4	6691.49	0.467178	0.211016	2.21395	0.0268325	0.204464
OR10A4	0.115316	0.558751	3.16075	0.176778	0.859683
ATAD1	2723.4	0.305204	0.19348	1.57744	0.114694	0.397419
PLCB3	887.666	-0.167666	0.19461	-0.861548	0.388936	0.677745
FAM118A	613.088	-0.348248	0.202604	-1.71886	0.0856404	0.350393
OR2D2	0.379853	0.0412759	2.21095	0.0186689	0.985105
C3orf33	263.043	0.493064	0.211964	2.32617	0.0200094	0.179519
TRMT11	659.398	0.107848	0.0913305	1.18086	0.237659	0.548608
OR2D3	0.108826	-0.595391	3.16075	-0.18837	0.850586
OAT	6914.63	0.46175	0.212396	2.174	0.0297049	0.21455
LDHC	4.88001	-1.23251	0.663141	-1.85859	0.0630848	0.303993
OR10A5	0.138558	-0.0183185	3.16075	-0.00579562	0.995376
SERPINH1	2102.61	0.622662	0.538604	1.15607	0.247654	0.559281
ZNF215	44.0399	-0.0425049	0.602422	-0.0705567	0.943751	0.978438
RNF2	629.82	0.325045	0.203819	1.59477	0.110763	0.392187
FNDC11	12.6188	0.223199	0.804775	0.277343	0.781517	0.908983
ACSS2	2199.57	-0.124742	0.265822	-0.46927	0.638876	0.839677
SLC33A1	1412.71	0.307933	0.286332	1.07544	0.282178	0.588292
IL27RA	211.887	0.113998	0.344734	0.330682	0.740884	0.892422
KLLN	83.5771	0.60907	0.219822	2.77074	0.00559295	0.0986067
RNPS1	5635.25	-0.349902	0.285716	-1.22465	0.220708	0.532263
MAGEA11	1.06599	-0.437186	1.22921	-0.355664	0.722092
CLIP2	10493.4	-0.238071	0.35593	-0.668869	0.503579	0.758454
NKX1-2	16.0294	-1.87952	0.93438	-2.01151	0.0442715	0.257942
CSNKA2IP	3.40948	-0.446003	0.876767	-0.50869	0.610969	0.824598
OGFOD3	1060.43	0.135704	0.159729	0.849589	0.395553	0.682351
IL23A	28.5321	-0.807943	0.662881	-1.21884	0.222906	0.534963
OR10A2	3.16325	0.0573001	0.847835	0.0675841	0.946117	0.979314
DAPK1	2516.56	-0.458648	0.467745	-0.980553	0.326813	0.627868
ARMCX2	1984.1	-0.209056	0.22853	-0.914784	0.360305	0.655085
AC104472.3	19.9293	-1.42114	1.25912	-1.12867	0.259037	0.569078
YWHAQ	19922.3	0.400532	0.272144	1.47176	0.141085	0.437289
ARF6	2901.65	0.643036	0.306949	2.09493	0.0361771	0.233669
AGR3	5.09674	0.294829	1.16805	0.252412	0.800722	0.917457
AKR1B10	13.8135	0.3165	0.790007	0.40063	0.688693	0.866717
NCKAP1	7793.69	-0.124315	0.315075	-0.394557	0.69317	0.868813
POLM	993.44	-0.465603	0.295848	-1.57379	0.115536	0.39946
ZNF669	167.382	0.145598	0.253324	0.574753	0.565459	0.796066
INF2	10691.5	-0.0413382	0.370237	-0.111653	0.911098	0.965135
GMPS	1723.88	-0.0525639	0.183637	-0.286238	0.774696	0.905902
PLXDC1	1334.33	-1.34751	0.448237	-3.00624	0.00264501	0.0700387
CAD	1667.52	-0.656792	0.154328	-4.25582	2.08282e-05	0.0055923
FAM53B	4109.46	-0.0872946	0.38777	-0.225119	0.821887	0.927199
PUDP	495.557	0.207551	0.188174	1.10298	0.270038	0.577041
CLDN22	0.766272	-2.30825	2.12189	-1.08783	0.27667
ITGB1	13536.3	0.644745	0.489419	1.31737	0.187715	0.496126
EEF1AKMT2	765.053	0.262009	0.217619	1.20398	0.228596	0.540436
ZNF300	459.442	-0.260435	0.255328	-1.02	0.307727	0.611197
RHPN1	2462.51	-1.008	0.44172	-2.28199	0.0224899	0.189644
PCID2	1116.11	-0.272007	0.218417	-1.24536	0.213001	0.522987
AP1S2	5009.68	0.736587	0.382942	1.9235	0.0544177	0.283798
ATMIN	3765.63	0.189402	0.130984	1.446	0.148178	0.447664
TMEM176B	4169.97	0.385387	0.58061	0.663762	0.506843	0.76022
ZNF169	267.434	-0.601282	0.302233	-1.98946	0.04665	0.264557
STS	1022.49	-0.398148	0.551504	-0.721931	0.470337	0.735453
IRGM	6.18818	0.0619278	0.95524	0.0648295	0.94831	0.980042
GCSH	3684.07	0.677954	0.329623	2.05675	0.0397098	0.245817
BAG1	3439.89	0.304844	0.229033	1.331	0.183188	0.491144
LHPP	12699	0.0585421	0.585062	0.100061	0.920296	0.968434
TNFAIP3	879.958	0.409784	0.702224	0.583552	0.559522	0.792248
ADGRG6	242.095	-0.446696	0.383047	-1.16616	0.243549	0.55511
RAB8A	2688.3	0.334511	0.326927	1.0232	0.306215	0.61047
RPL3L	15.3337	-0.791678	0.353815	-2.23755	0.0252506	0.199215
BPY2B	0
ZNF283	251.349	-0.462325	0.258745	-1.7868	0.0739698	0.328018
CTRB2	2.23275	-1.07648	1.08283	-0.994136	0.320157
PTEN	3526.05	0.0953852	0.277389	0.343868	0.730946	0.887675
SORCS2	2812.58	-0.477382	0.513027	-0.93052	0.352102	0.648942
CYBC1	3866.65	-0.25845	0.359648	-0.718619	0.472376	0.736438
CBFA2T2	2128.02	-0.457373	0.22745	-2.01087	0.044339	0.257952
ZBTB26	544.681	-0.132149	0.152279	-0.867808	0.385499	0.674155
AC068896.1	22.9127	-0.521776	0.494746	-1.05463	0.291593	0.59806
PALM3	122.053	0.242386	0.431798	0.561341	0.574565	0.801965
ISCU	5504.02	0.0680141	0.349495	0.194607	0.845701	0.937578
PSAPL1	2.64906	-1.83706	1.22329	-1.50174	0.133164
TMEM176A	2646.2	0.552398	0.453915	1.21696	0.223618	0.535598
SRSF11	8532.26	-0.542571	0.147782	-3.67143	0.000241197	0.0207355
MOXD1	2960.91	1.11917	0.5877	1.90432	0.0568689	0.290334
WNK1	41982.7	-0.0463445	0.535165	-0.0865985	0.930991	0.972878
HSH2D	46.8263	0.386489	0.859921	0.449446	0.65311	0.848537
NEDD1	615.025	0.46911	0.409088	1.14672	0.251496	0.562969
PICK1	2377.16	-0.233525	0.258128	-0.904685	0.365632	0.658943
BDP1	2048.13	-0.511629	0.205224	-2.49302	0.0126661	0.143521
AC092718.3	430.214	-0.0645818	0.214467	-0.301127	0.763318	0.901907
HLA-DOB	75.9981	-0.624613	0.487259	-1.28189	0.199881	0.508889
CENPN	349.606	0.221433	0.330991	0.668999	0.503496	0.758418
FAF1	2034.13	-0.199383	0.267016	-0.746708	0.45524	0.724093
SRSF4	3818.9	-0.221017	0.15319	-1.44277	0.149087	0.448841
GPR21	19.8311	-0.542618	0.827825	-0.655475	0.512162	0.764073
MAFA	11.1375	-0.620719	0.744025	-0.834271	0.404129	0.687657
RABGAP1	5050.4	-0.0546336	0.242652	-0.225152	0.821861	0.927199
SPINK4	0.728761	2.04067	3.08659	0.661139	0.508523
CDH3	101.102	-1.01734	0.575928	-1.76644	0.0773222	0.333565
ZNF124	185.465	0.0204847	0.291333	0.0703137	0.943944	0.978438
BCAR1	3812.03	-0.0907114	0.298156	-0.304241	0.760944	0.901336
ZNF404	576.884	-0.407713	0.312317	-1.30545	0.191741	0.499461
SMIM10	579.709	0.982561	0.293913	3.34303	0.000828684	0.0396179
MAGEB17	6.2007	-1.26979	0.93645	-1.35596	0.175111	0.481978
SCAPER	1760.14	-0.168965	0.385486	-0.438318	0.661156	0.851299
ZNF45	491.003	-0.0669694	0.210654	-0.317912	0.750552	0.896994
GRPR	6.62101	-0.343814	0.636421	-0.540231	0.589038	0.811391
MISP3	458.796	0.0366101	0.461512	0.0793265	0.936773	0.975339
SERTM2	5.01997	0.330348	0.976668	0.33824	0.735183	0.889673
SMC1B	8.88039	-0.694024	0.613303	-1.13162	0.257796	0.568575
CRIP2	6345.02	0.0192907	0.274512	0.0702728	0.943977	0.978438
ZC3H3	990.707	-0.185665	0.246613	-0.752859	0.451535	0.720695
UQCRH	4306.62	0.306171	0.420121	0.728769	0.466143	0.732282
CST4	1.00525	-0.271211	1.57137	-0.172595	0.862969
C19orf67	0.991964	-0.431417	1.38603	-0.311261	0.755602
STX7	5837.82	0.340233	0.192933	1.76348	0.0778202	0.334992
TMEM119	1388.37	-0.214116	0.763603	-0.280402	0.779169	0.907638
C20orf194	4626.58	-0.18009	0.241236	-0.746532	0.455346	0.724122
EPHA3	165.548	-0.211131	0.634012	-0.333008	0.739129	0.891746
CST1	0.803099	0.7975	1.40746	0.566624	0.57097
H2AFB2	0.569096	-2.61904	3.08914	-0.847823	0.396537
SLC43A1	198.383	-0.908778	0.326732	-2.78142	0.0054122	0.0976713
ATP6V0E1	5221.04	1.10372	0.403386	2.73613	0.00621665	0.103316
GGT7	2287.69	-1.07054	0.415412	-2.57705	0.00996485	0.129863
DTX2	553.933	0.18257	0.440876	0.414108	0.678795	0.861641
SELPLG	2133.45	0.641816	0.528097	1.21534	0.224237	0.536029
PCYOX1	3011.93	0.224166	0.236177	0.949144	0.342547	0.639984
ISYNA1	841.249	-0.420403	0.360096	-1.16747	0.243019	0.55475
HSFX1	60.9658	-0.971655	0.493808	-1.96768	0.049105	0.270395
MAGEA9	0
TLR5	509.527	-0.137556	0.647015	-0.212601	0.831638	0.931516
TCN2	1886.62	1.37363	0.483433	2.8414	0.00449154	0.0901925
D2HGDH	1116.64	-0.442517	0.186165	-2.37702	0.0174532	0.166558
IL1A	64.3883	0.093252	0.808889	0.115284	0.90822	0.963782
ARAP3	764.317	-0.408323	0.318178	-1.28332	0.199381	0.507911
TLCD2	280.201	0.527062	0.42018	1.25437	0.209707	0.519874
MAP6	3728.02	-0.284623	0.343625	-0.828296	0.407503	0.68998
HDGFL2	2656.37	-0.0885046	0.179072	-0.494241	0.621136	0.829847
LINC02210-CRHR1	33.8888	-1.26475	1.55455	-0.813577	0.415887	0.696819
DUPD1	0.376324	-0.666572	2.80298	-0.237808	0.81203
RIBC2	22.7888	-0.0862781	0.468369	-0.18421	0.853849	0.941349
GDI2	8337.38	0.453086	0.230832	1.96284	0.0496649	0.271338
NDUFB10	2824.97	0.282256	0.266346	1.05974	0.289264	0.595694
OCM	22.7257	-0.148081	0.517624	-0.286078	0.774819	0.905902
NSUN5	890.293	0.0244881	0.139326	0.175761	0.860482	0.943877
DERL3	133.638	-1.29719	0.298202	-4.35002	1.36127e-05	0.00468473
FBXO43	25.4466	-0.303011	0.461635	-0.656387	0.511575	0.763625
CTRB1	21.3675	0.470967	0.415168	1.1344	0.256627	0.567283
RNLS	198.657	0.252863	0.225364	1.12202	0.261854	0.571202
POLR2K	2235.48	0.622545	0.254159	2.44943	0.0143082	0.151872
NPR1	112.328	-0.420118	0.543469	-0.773029	0.439505	0.712038
PES1	1893.27	0.191197	0.142528	1.34146	0.17977	0.48769
MYH3	290.768	-0.832526	0.270267	-3.08038	0.00206738	0.0617737
TAAR9	1.04724	-0.399084	1.51218	-0.263913	0.791847
FZD1	624.921	0.38352	0.301788	1.27083	0.203791	0.512709
TAAR8	0.40068	-0.185327	2.87147	-0.0645409	0.94854
CUL4A	2759.89	0.149704	0.200377	0.747114	0.454994	0.723992
TAAR6	1.25437	0.981704	2.17411	0.451542	0.651599
IFT74	422.535	0.347374	0.181717	1.91163	0.0559243	0.28813
TAAR5	0.364827	-2.0403	3.11929	-0.654092	0.513052
KCNAB1	745.067	-0.974208	0.73761	-1.32076	0.18658	0.494938
SMARCB1	2560.49	0.00531821	0.132077	0.0402658	0.967881	0.98851
SUSD4	800.584	-0.911399	0.823224	-1.10711	0.268246	0.577034
SMCO2	10.9629	-1.15201	0.737266	-1.56254	0.118161	0.404083
HLA-DQA2	2.51801	0.00597912	1.02195	0.00585071	0.995332
DPH5	763.002	0.350376	0.215957	1.62243	0.104711	0.382518
AKR1B15	176.815	-0.349173	0.201642	-1.73165	0.0833368	0.34752
LIPJ	6.95922	-1.15661	0.695925	-1.66197	0.0965186	0.369191
POMGNT2	1662.92	0.0763525	0.258134	0.295786	0.767394	0.903641
SSBP4	3319.16	-0.482841	0.467617	-1.03256	0.301811	0.606403
HLA-DQB2	8.38768	0.198727	0.750036	0.264957	0.791043	0.912882
NUTM2F	1.51941	0.290769	2.07707	0.13999	0.888668
PLIN4	310.903	-1.1158	0.43673	-2.5549	0.0106219	0.132623
MYH10	3563.29	-0.755043	0.554467	-1.36175	0.173278	0.479421
ZNF155	393.894	-0.296917	0.198167	-1.49832	0.134051	0.427092
EIF2S3B	2.3505	-3.34017	2.20332	-1.51597	0.129527
RSPH10B	29.0613	-1.36035	0.387039	-3.51476	0.00044015	0.0274247
SPACA1	0.39217	-0.106825	2.81713	-0.0379197	0.969752
CEBPD	3956.49	1.20485	0.643529	1.87226	0.0611705	0.300091
TIMM10	1013.96	0.453541	0.228306	1.98655	0.0469723	0.265608
AC092718.8	124.48	0.14428	0.467378	0.3087	0.757549	0.899941
CST2	0.596607	-1.9089	2.06169	-0.925889	0.354504
SPDYE16	64.5051	-0.878076	0.297895	-2.9476	0.00320253	0.0762874
CRK	3937.44	0.276019	0.123023	2.24363	0.0248561	0.198128
TAX1BP3	3326.87	0.749097	0.333579	2.24563	0.0247276	0.197851
CMC2	2141.67	0.109441	0.193073	0.566838	0.570824	0.799827
BPGM	1356.39	0.491806	0.186869	2.63182	0.00849278	0.119902
CST5	0.477535	1.42024	3.11845	0.455432	0.648798
PRRT1B	0.0950601	-0.595391	3.16075	-0.18837	0.850586
REX1BD	2428.89	-0.167464	0.278933	-0.600375	0.548257	0.785555
AP2A2	4703.75	-0.234736	0.232333	-1.01034	0.312332	0.615638
CTNS	1110.1	0.187635	0.351328	0.534073	0.593291	0.81479
UPK3B	69.2048	-0.34968	0.314453	-1.11203	0.266127	0.575199
MAGEA8	0.203886	-1.24812	3.15349	-0.395791	0.69226
PPIA	32732.7	0.450223	0.25455	1.7687	0.0769435	0.332824
LIPF	0.995693	-1.04758	1.56511	-0.669333	0.503283
VCPKMT	325.782	-0.382153	0.325083	-1.17555	0.239773	0.551403
ZNF230	239.784	0.00172592	0.145162	0.0118896	0.990514	0.996902
MAPK8	1653.08	-0.53017	0.320216	-1.65567	0.0977896	0.371366
AFAP1	1107.25	-0.441289	0.258791	-1.7052	0.0881576	0.354145
CLSTN2	1496.92	-1.0708	0.841726	-1.27215	0.20332	0.512532
TRMT1L	1240.38	0.32176	0.225459	1.42713	0.153542	0.453813
UBA52	13240.7	0.45142	0.277184	1.62859	0.1034	0.380372
F8A2	0
RAPGEFL1	2202.34	-1.81313	0.783315	-2.31469	0.0206299	0.182083
GOLGA6L6	3.52306	-0.305228	1.79114	-0.17041	0.864688	0.946192
F8A3	14.2006	0.208479	0.64717	0.32214	0.747347	0.895663
H2AFB3	7.1693	-0.71366	1.28698	-0.554524	0.57922	0.804963
PLAA	1330.61	0.338431	0.135723	2.49354	0.0126477	0.143407
IRX2	6.86101	-0.772924	0.886561	-0.871822	0.383305	0.672888
ABRAXAS2	869.765	0.0720402	0.189312	0.380536	0.703548	0.873749
ARHGAP30	1249.32	0.0699411	0.757031	0.0923887	0.926389	0.971075
TMLHE	566.711	0.308718	0.231127	1.33571	0.181645	0.489909
KRT36	11.4384	2.4745	0.834021	2.96695	0.00300769	0.0748706
RNF19A	4205.52	0.0990454	0.378421	0.261733	0.793527	0.914262
CCZ1	2036.31	0.170206	0.14094	1.20765	0.227182	0.539012
SEZ6L2	4298.79	-0.578609	0.660562	-0.875934	0.381066	0.671532
PIRT	1547.42	0.245145	0.841961	0.291159	0.77093	0.905092
TMEM238L	18.5649	0.435645	0.6069	0.71782	0.472868	0.736614
PRKY	398.684	-0.903504	0.326133	-2.77036	0.00559952	0.0986067
P2RX5	164.253	-1.98578	0.902069	-2.20136	0.0277106	0.206738
ANGPTL6	81.082	-0.217858	0.315239	-0.691089	0.489509	0.74949
NSUN4	782.855	-0.0605687	0.117468	-0.51562	0.60612	0.822648
EARS2	959.912	0.0468446	0.195151	0.240043	0.810297	0.921993
ABHD5	1900.5	0.57643	0.345618	1.66783	0.0953504	0.367349
ANKRD36B	651.73	-0.667346	0.263091	-2.53656	0.0111946	0.135094
CNR1	935.843	-1.14395	0.822339	-1.3911	0.164196	0.468949
RTL8B	893.505	0.427244	0.310504	1.37597	0.168831	0.474489
SCO1	1281.48	0.0947421	0.139659	0.67838	0.497531	0.754687
NEU4	529.751	-0.413615	0.571829	-0.723319	0.469484	0.73488
LRRC19	7.44885	-0.817696	0.523381	-1.56234	0.118209	0.404083
AHR	1575.52	0.834942	0.639794	1.30502	0.191887	0.499663
PARP4	2806.93	0.388061	0.422309	0.918903	0.358146	0.652963
C16orf46	71.1335	-0.0713381	0.336386	-0.212072	0.832051	0.931739
POLDIP3	3291.63	0.0306729	0.252938	0.121266	0.90348	0.96197
RBM25	7123.92	-0.554261	0.172573	-3.21174	0.00131935	0.0480639
CTBP2	2235.37	0.0507485	0.160367	0.316453	0.751659	0.897348
SPAG1	519.462	0.109641	0.248715	0.440828	0.659337	0.850943
ZNF496	1547.22	-0.334703	0.17301	-1.9346	0.05304	0.280864
HBEGF	1503.02	0.68242	0.522605	1.3058	0.191619	0.499295
SPRY3	225.537	-0.561785	0.277893	-2.02159	0.043219	0.254913
REN	4.24872	1.14674	0.926448	1.23779	0.215796	0.526662
MYL12B	7701.79	0.764313	0.283043	2.70035	0.00692675	0.109485
TMEM220	547.335	0.541594	0.213244	2.53978	0.0110921	0.134695
DDX59	659.456	0.180095	0.198475	0.907394	0.364199	0.658092
SAMD1	2504.59	-0.0620264	0.28841	-0.215063	0.829718	0.930992
TRIM50	13.826	0.338428	0.655257	0.51648	0.605519	0.822025
UBFD1	2376.84	-0.208044	0.209783	-0.991712	0.321338	0.622748
SMTNL1	0.765284	-0.500541	1.46472	-0.341732	0.732552
IL9	0.817186	-3.12602	3.0707	-1.01802	0.30867
TAAR2	0.0933635	0.558751	3.16075	0.176778	0.859683
RNF212	184.879	-0.206632	0.369129	-0.559783	0.575627	0.802677
EBF2	20.9074	-1.15406	0.699562	-1.64969	0.0990067	0.373146
LIPK	0.179316	-0.0183185	3.16075	-0.00579562	0.995376
MOGAT2	3.50232	0.535967	0.996767	0.537706	0.59078	0.812844
UBE2L6	4331.52	0.646227	0.388741	1.66236	0.0964405	0.369135
RGS12	2950.52	-0.352291	0.259984	-1.35505	0.175402	0.482541
NDEL1	1955.58	-0.398501	0.354157	-1.12521	0.2605	0.570559
SSR3	5713.11	0.691573	0.336009	2.0582	0.039571	0.245563
ADPRM	156.118	0.327275	0.243584	1.34358	0.179085	0.486386
MYL12A	5174.22	1.05979	0.495105	2.14053	0.0323116	0.223125
CTSV	352.427	0.804987	0.686444	1.17269	0.240919	0.552503
TMEM130	3808.55	-0.844169	1.176	-0.717829	0.472863	0.736614
ETF1	3962.29	0.343364	0.167759	2.04677	0.0406806	0.248905
TAAR1	0
GSDMD	1177.06	0.170903	0.396641	0.430875	0.666559	0.853811
SNRK	1418.03	-0.300954	0.375483	-0.801513	0.422835	0.701174
IL1B	259.998	-0.248983	1.01722	-0.244768	0.806636	0.919807
CEACAM21	167.01	-0.29346	0.633743	-0.463058	0.643323	0.842601
GAL3ST2	18.2828	-0.727507	0.425971	-1.70788	0.0876584	0.353269
CXorf40B	743.016	0.00598521	0.113483	0.0527408	0.957938	0.98486
IRX6	3.98802	-0.572723	1.0162	-0.563592	0.573032	0.800901
TAP2	2695.64	0.0679779	0.300342	0.226335	0.820941	0.926831
SAMD8	5732.39	0.232741	0.30293	0.7683	0.442309	0.713929
CLDN24	0.347015	-1.07968	2.8504	-0.378783	0.704849
MAGOHB	434.522	0.189705	0.277161	0.684458	0.493686	0.752196
CDKN2AIP	954.216	0.443058	0.189679	2.33583	0.0195001	0.177151
WDR81	1796.89	-0.113481	0.340326	-0.333449	0.738796	0.891623
NBPF9	2293.85	-0.588549	0.24169	-2.43514	0.014886	0.153796
DGAT2	290.581	-0.504519	0.640291	-0.787953	0.430724	0.706739
ANO10	1386.93	0.399417	0.169154	2.36126	0.0182127	0.170317
CRLF1	524.559	1.11629	0.988691	1.12905	0.258875	0.568944
DUSP13	5.86441	0.353663	0.666562	0.530577	0.595712	0.816357
DAAM2	29707.8	-0.257824	0.655543	-0.393299	0.694099	0.86943
PPM1F	1936.5	-0.222458	0.158481	-1.4037	0.16041	0.462592
SLCO1B3	1.90488	0.400696	1.23609	0.324163	0.745815
CORO1C	6010.89	0.470939	0.325925	1.44493	0.148478	0.448182
C5orf38	4.40439	1.34104	0.8543	1.56976	0.116472	0.401033
RAPGEF2	3671.8	-0.505355	0.263875	-1.91513	0.055476	0.286832
NLRP14	24.1007	0.539586	0.639688	0.843515	0.398941	0.684592
RAX	13.9627	1.02297	0.976273	1.04783	0.294718	0.601019
TOP3B	753.229	-0.823428	0.210807	-3.90608	9.38041e-05	0.0126269
SWT1	374.938	-0.289533	0.233733	-1.23873	0.215444	0.526025
TRIP10	769.681	0.299997	0.34369	0.872871	0.382734	0.672744
CDKN2C	803.919	0.0308494	0.407337	0.0757344	0.93963	0.976683
CRHBP	642.071	-0.0182966	0.265325	-0.0689592	0.945022	0.978741
AC011604.2	0.104229	-0.595391	3.16075	-0.18837	0.850586
NIM1K	680.227	-0.120091	0.18856	-0.636886	0.524199	0.771466
MFSD14B	3311.31	0.470852	0.255777	1.84087	0.0656413	0.309139
POMZP3	643.552	0.181322	0.19174	0.945666	0.344319	0.641508
ING2	434.176	0.49493	0.213695	2.31606	0.0205548	0.18176
ZRANB1	2811.94	-0.134792	0.208913	-0.645206	0.518793	0.767371
HSFX4	0.675488	2.84141	2.54792	1.11519	0.26477
CCNE1	169.244	-0.436172	0.37544	-1.16176	0.245332	0.556992
GGTLC1	0.622333	-0.0350538	1.83374	-0.019116	0.984749
PFKFB4	670.007	-0.295266	0.380594	-0.775804	0.437865	0.710945
CLDN20	12.8874	0.0467094	0.978599	0.0477309	0.961931	0.986409
NECTIN4	53.2615	2.33325	0.850751	2.74258	0.00609588	0.102265
TFB1M	330.643	0.0437874	0.20697	0.211563	0.832448	0.932064
LIN37	392.342	-0.781697	0.306794	-2.54795	0.0108357	0.133723
NOTO	9.59514	-0.132988	0.411865	-0.322892	0.746777	0.895336
CPLX4	2.6888	0.28123	0.901497	0.311959	0.755072
EMC6	1046.55	0.480966	0.217815	2.20814	0.0272343	0.205185
SLCO1B7	1.91449	0.535198	1.03774	0.515733	0.606041
CHRNA5	23.6775	-0.0520474	0.294196	-0.176914	0.859576	0.943571
P2RX5-TAX1BP3	69.2249	-0.670626	0.562206	-1.19285	0.232929	0.544197
CIB3	0.850572	1.43619	2.20411	0.651595	0.514663
VCX	13.9812	-1.63982	0.790738	-2.07378	0.0380995	0.24132
MOCS1	1337.38	-0.0584583	0.171553	-0.34076	0.733284	0.888482
TRIM42	0.403236	-0.476129	2.83256	-0.168091	0.866511
DACT1	417.793	-0.110375	0.232973	-0.473767	0.635666	0.837549
LECT2	14.1179	-0.570656	0.454082	-1.25672	0.208854	0.519053
FBP2	1.39258	-1.91543	1.29508	-1.47901	0.139138
PSENEN	2213.83	0.564443	0.273906	2.06072	0.03933	0.244638
BBS7	1059.61	0.0907743	0.232799	0.389925	0.696592	0.870341
ITGB6	0.935272	-1.7765	1.3908	-1.27732	0.201489
ASAH1	17591.8	1.14164	0.413863	2.7585	0.0058067	0.100324
CCDC185	2.00349	-0.179671	0.880097	-0.204149	0.838237
AC022335.1	0
CHMP5	3633.19	0.532782	0.222728	2.39208	0.0167533	0.163886
FBP1	805.239	2.09162	0.823876	2.53876	0.0111247	0.13481
CHRNA3	33.7481	-0.350209	0.547134	-0.640079	0.522121	0.769803
STYK1	122.13	-1.19522	1.29312	-0.924292	0.355334	0.651303
SPIN4	203.855	-0.29618	0.160177	-1.84908	0.0644464	0.306595
RBMXL2	5.46786	0.262829	1.03116	0.254887	0.798811	0.916284
TIAM2	1011.4	-0.770008	0.731672	-1.0524	0.292618	0.598816
AD000671.1	359.189	0.282738	0.292327	0.967197	0.333446	0.633431
STAT2	9080.17	-0.593398	0.454893	-1.30448	0.192071	0.499663
CYP1B1	1161.4	1.05891	0.84762	1.24928	0.211564	0.521991
SLCO1B1	0.415042	1.25723	2.75472	0.456392	0.648108
PLIN5	209.927	-1.23372	0.801914	-1.53847	0.123934	0.411815
ATP13A1	2753.3	-0.490418	0.249627	-1.9646	0.0494603	0.270813
CTAGE15	0.793935	-1.44997	2.62123	-0.553165	0.58015
C1orf185	0.360986	-0.107711	2.86941	-0.0375376	0.970056
CCDC196	0.625593	-1.00476	2.78279	-0.361061	0.718054
LRRC37A	12.3736	0.0842179	0.534482	0.157569	0.874796	0.94996
RMDN2	221.121	0.279866	0.150301	1.86204	0.0625973	0.303086
PNPLA4	976.731	0.63325	0.276606	2.28936	0.0220585	0.188096
KRT13	4.99199	-0.0658026	0.635774	-0.1035	0.917566	0.967891
STRBP	1342.85	-0.53456	0.449223	-1.18997	0.23406	0.545161
GJD4	14.3779	-1.16118	0.670343	-1.73221	0.0832357	0.347313
VNN1	242.326	2.04925	0.747024	2.74321	0.0060841	0.102265
CPA6	7.88059	0.214929	0.649968	0.330676	0.740889	0.892422
LRG1	72.0887	0.600731	0.813435	0.738512	0.460203	0.72813
PEBP4	384.846	0.525745	0.581519	0.904091	0.365947	0.659214
FZD8	353.2	-0.0920308	0.449342	-0.204812	0.837719	0.934159
AC011498.4	33.1752	-1.27507	0.492466	-2.58916	0.00962105	0.127509
TCAF2C	0.625371	-2.76968	3.08299	-0.898374	0.368986
ADSSL1	745.362	-0.00994872	0.422957	-0.0235218	0.981234	0.993646
TCAF2	298.218	-0.108378	0.66485	-0.163012	0.870509	0.948628
RNGTT	787.89	-0.0980139	0.210222	-0.466239	0.641044	0.841006
EGR3	998.508	-0.734304	0.997843	-0.735891	0.461797	0.729461
CXCL8	680.394	0.105823	1.57712	0.0670986
RIPK1	1580.96	-0.162881	0.24815	-0.656382	0.511579	0.763625
RPRM	213.692	-0.244786	0.90285	-0.271126	0.786294	0.910594
MTIF2	1485.91	0.212466	0.181944	1.16775	0.242907	0.55475
RHOBTB2	2932.65	-0.937044	0.428837	-2.18508	0.0288826	0.210534
SNRPG	1402.45	0.836284	0.312061	2.67987	0.00736499	0.112741
B3GALT6	1251.61	0.28232	0.140452	2.01009	0.0444218	0.257981
MEN1	1573.4	-0.273701	0.227205	-1.20464	0.228341	0.540175
TIPARP	2567.09	0.535609	0.45308	1.18215	0.237145	0.548456
C1QTNF12	23.7699	-0.930817	0.505709	-1.84062	0.0656779	0.309139
TGM4	1.1516	1.49848	1.40842	1.06394	0.287355
TRIM49C	12.7951	5.53857	1.58775	3.48831	0.000486087	0.0285596
NPHP1	453.839	-0.782463	0.276921	-2.82559	0.00471942	0.0920184
FBLN1	1284.23	0.331739	0.393194	0.843701	0.398836	0.684592
AHSA1	4272.01	0.143823	0.169488	0.848574	0.396118	0.682693
POTEB2	0.457542	0.753621	2.82319	0.266939	0.789516
REEP5	11854.8	0.403602	0.239781	1.68321	0.0923339	0.361805
EPC2	1120.65	-0.172595	0.105211	-1.64046	0.100909	0.376565
GPHN	1655.85	-0.532708	0.400084	-1.33149	0.183027	0.491144
SLC16A8	117.436	0.0164041	0.641417	0.0255748	0.979597	0.993256
ZNF284	250.879	-0.391739	0.16188	-2.41994	0.0155231	0.158223
MAP4	55466.5	0.0643205	0.487413	0.131963	0.895014	0.957838
MTX1	1049.05	0.40227	0.22954	1.75251	0.0796864	0.33874
RHCG	90.5487	-0.224294	0.713826	-0.314214	0.753358	0.897774
CYB5R3	16875.1	0.631801	0.196168	3.22072	0.00127869	0.0475954
TAF1B	355.998	0.340846	0.191492	1.77995	0.0750842	0.329953
SMAP2	5175.83	-0.078424	0.204328	-0.383814	0.701116	0.872506
SLC25A36	3492.24	-0.195597	0.13752	-1.42232	0.154932	0.455372
PRKACA	5829.47	0.0937528	0.243349	0.385261	0.700044	0.872052
ZNF222	219.408	-0.0892241	0.157435	-0.566734	0.570895	0.799827
VCX2	0.0963081	0.558751	3.16075	0.176778	0.859683
KLHDC9	563.879	0.224216	0.341443	0.656672	0.511392	0.763625
BAIAP2L2	165.849	-0.987886	0.643214	-1.53586	0.124573	0.412362
AC067968.1	59.5448	0.00679045	0.534602	0.0127019	0.989866	0.996775
KCNT2	231.88	-0.973395	0.541225	-1.7985	0.0720974	0.323493
THBS3	785.119	-0.356195	0.486536	-0.732104	0.464105	0.731319
PROP1	0.543675	-0.456081	3.11632	-0.146352	0.883643
SSH1	2120.82	-0.543145	0.249475	-2.17715	0.0294692	0.213465
FKBP6	3.16908	0.643036	0.805034	0.798769	0.424424	0.70221
DDX42	5216.45	-0.126718	0.0739551	-1.71344	0.0866308	0.352136
CHD8	3391.77	-0.275187	0.167815	-1.63982	0.101042	0.376565
AC008575.1	0
VIPAS39	1180.63	-0.116332	0.0984854	-1.18121	0.23752	0.548461
IRX1	16.534	0.213247	0.82658	0.257988	0.796416	0.915029
P2RY2	99.274	1.28861	0.346378	3.72026	0.000199021	0.0188746
CAPN8	24.4659	-0.527784	0.419094	-1.25935	0.207905	0.517608
TNFRSF10B	1536.05	0.368389	0.466658	0.789419	0.429867	0.706264
APC	12106	-0.38389	0.426343	-0.900425	0.367894	0.660581
OLFML1	64.5894	-0.266306	0.203417	-1.30916	0.190479	0.497956
CAMSAP3	683.315	-1.6327	0.94663	-1.72475	0.0845729	0.349351
RWDD4	1044.27	0.426219	0.18712	2.27778	0.0227399	0.190604
NSMAF	1434.36	-0.0528954	0.339925	-0.155609	0.876341	0.950472
VCX3B	2.79751	-1.88626	1.39672	-1.3505	0.176856
SSH3	1609.66	0.00265919	0.280594	0.00947702	0.992439	0.997814
CDH1	372.657	-0.490443	0.297387	-1.64918	0.0991115	0.373345
MECR	939.867	-0.0457303	0.286641	-0.159538	0.873245	0.949711
PPFIBP2	1305.45	0.0119145	0.371611	0.0320618	0.974423	0.991743
SOS2	3493.89	0.148809	0.364045	0.408765	0.682712	0.863285
LIPN	0.86622	0.00869911	1.70814	0.00509273	0.995937
UCN2	14.044	0.533185	0.885881	0.601869	0.547261	0.784886
SPSB4	149.399	0.12095	0.66274	0.1825	0.855191	0.942054
NPPC	79.5517	-0.223972	0.682863	-0.32799	0.742919	0.892956
AP000350.12	1.28637	0.952715	2.6855	0.354762	0.722768
KISS1	2.48395	-0.585815	1.08801	-0.538427	0.590282
CENPW	70.4079	0.553975	0.307666	1.80057	0.0717704	0.322909
LIPM	0.22674	-0.0183185	3.16075	-0.00579562	0.995376
BAD	2667.89	0.116883	0.210834	0.554385	0.579315	0.804963
ATP5MGL	5.03517	-1.03617	0.782875	-1.32355	0.185653	0.493624
RSPO3	87.0087	0.202593	1.1311	0.179112	0.85785	0.942911
ANKRD22	251.992	-0.278132	0.647115	-0.429803	0.667339	0.85423
CDK12	1473.49	-0.0983723	0.269101	-0.365559	0.714694	0.878953
GOLT1A	38.767	-0.105733	0.642255	-0.164627	0.869237	0.948012
CENPK	93.9269	-0.392324	0.330069	-1.18861	0.234592	0.545527
NDUFC2-KCTD14	16.1447	-1.12717	0.793232	-1.42099	0.15532	0.455595
ANKRD46	1890.31	0.100367	0.265686	0.377765	0.705605	0.874483
GPR137	2355.07	-0.240713	0.195664	-1.23024	0.218609	0.529602
LIMD2	1049.05	-0.888582	0.441959	-2.01055	0.0443726	0.257952
THRSP	3.56754	-0.437938	0.909255	-0.481645	0.630058	0.834627
S100G	0
PIKFYVE	2660.15	-0.277141	0.20339	-1.36261	0.173005	0.478875
NIT1	1584.88	0.198164	0.164193	1.2069	0.227471	0.539381
RAPGEF1	4565.57	-0.203053	0.172385	-1.1779	0.238835	0.549824
CTPS2	998.683	0.185776	0.284443	0.653122	0.513677	0.765014
PREX2	3124.31	-0.182268	0.387735	-0.470083	0.638295	0.839419
NDUFC2	4470.84	0.636091	0.21301	2.9862	0.00282469	0.0725934
PACS1	3544.36	-0.122777	0.175105	-0.701158	0.483204	0.744211
TMPO	1546.69	0.0412032	0.248605	0.165737	0.868364	0.947691
LEKR1	44.195	0.484147	0.283552	1.70744	0.0877402	0.353269
CLDN14	5.2067	-0.246375	0.780411	-0.315699	0.752231	0.897596
KCTD14	49.6666	-0.128262	0.2831	-0.453064	0.650503	0.847237
ASF1B	122.552	-0.157225	0.444882	-0.353409	0.723782	0.884391
HCFC1	3570.89	-0.416616	0.212626	-1.95938	0.0500682	0.272602
SIM1	2.75279	0.394401	1.03493	0.38109	0.703137
RYR2	1651.53	-1.38379	0.678764	-2.0387	0.0414804	0.250325
MAP3K3	1961.33	-0.0918976	0.238052	-0.38604	0.699467	0.871773
DEFB130A	0.115316	0.558751	3.16075	0.176778	0.859683
CREBRF	1529.77	-0.145132	0.138316	-1.04927	0.294052	0.600522
SRP19	1638.08	0.250201	0.141951	1.76258	0.0779707	0.334996
FAM136A	936.671	0.242487	0.300737	0.80631	0.420064	0.699239
SALL3	826.631	-0.414185	0.361887	-1.14451	0.252411	0.563604
EEPD1	1267.64	0.54621	0.31685	1.72387	0.0847306	0.349351
CAMSAP2	3794.02	-0.20844	0.252674	-0.824934	0.409409	0.691596
MAPK3	6339.38	-0.12861	0.235384	-0.546382	0.584803	0.808687
CNOT9	1897.87	0.0164544	0.143099	0.114986	0.908457	0.963858
PFDN2	1943.16	0.142519	0.315161	0.452208	0.651119	0.847343
DAZ3	0.0950601	-0.595391	3.16075	-0.18837	0.850586
POTED	0.232229	-1.49713	3.148	-0.47558	0.634373
MTERF1	441.982	0.208382	0.155109	1.34345	0.179126	0.486421
DEDD	1634.3	0.0681244	0.171823	0.396481	0.691751	0.868076
DENND1A	1523.29	-0.695317	0.312085	-2.22797	0.0258823	0.200747
SGO1	42.4806	-0.28645	0.526528	-0.544036	0.586417	0.809607
KIR2DS5	0
SLC6A4	11.774	-0.985157	0.557681	-1.76653	0.0773077	0.333565
ZFP69B	112.236	-0.480735	0.355369	-1.35278	0.176127	0.483622
COX5B	7887.82	0.535978	0.335391	1.59807	0.110028	0.390835
VKORC1L1	2153.68	0.157585	0.250772	0.6284	0.529742	0.774723
ARHGAP22	2487.86	-0.213249	0.536086	-0.397789	0.690786	0.867647
GTF2B	994.855	0.590845	0.163201	3.62034	0.000294214	0.0222625
SCAF8	1697.17	-0.047342	0.164719	-0.28741	0.773798	0.905739
ANKRD13C	1380.29	-0.0458231	0.139555	-0.328352	0.742645	0.892956
DAO	101.641	0.819892	1.26614	0.647553	0.517274	0.766574
TTYH2	15526.9	0.0189293	0.626896	0.0301953	0.975911	0.991999
KAT2B	7830.58	0.275527	0.325885	0.845475	0.397846	0.684333
FICD	1018.38	0.228195	0.419894	0.543459	0.586814	0.809856
ZBTB8OS	833.399	0.173253	0.262049	0.661148	0.508518	0.761181
AL033529.1	11.939	0.529982	0.554366	0.956015	0.339065	0.637119
IFITM10	659.535	-0.69455	0.556992	-1.24696	0.212411	0.522602
RNF216	2379.34	-0.165387	0.195013	-0.848082	0.396392	0.682963
CARHSP1	2182.32	0.237026	0.244991	0.967487	0.333301	0.633341
CD99	15274.9	1.0267	0.433666	2.36749	0.017909	0.169017
CCDC138	294.751	-0.222402	0.289925	-0.767101	0.443021	0.71451
TMEM173	1213.17	-0.454726	0.461067	-0.986247	0.324012	0.625443
HRAS	1979.43	0.0440219	0.279426	0.157544	0.874816	0.94996
CALR	19115.7	0.293707	0.342947	0.856421	0.391765	0.679746
THBS4	1012.22	-0.245367	0.229371	-1.06974	0.284736	0.591224
NT5C1A	25.5773	-1.5823	1.02604	-1.54214	0.123039	0.410678
TOMM20L	5.21146	-0.0688593	0.564553	-0.121971	0.902922	0.961786
BRINP3	423.947	-0.679734	0.641372	-1.05981	0.28923	0.595694
TIMM9	771.761	0.330578	0.206988	1.59709	0.110245	0.390987
USP50	9.10191	-0.258959	0.788607	-0.328375	0.742628	0.892956
LRRN3	950.38	-0.0824523	0.39662	-0.207887	0.835317	0.933463
HPCAL4	5214.38	-0.58449	0.773722	-0.755427	0.449993	0.719224
ZFY	515.35	-0.0618619	0.15925	-0.388459	0.697677	0.870596
ATG4B	3111.25	-0.414181	0.168881	-2.4525	0.0141868	0.151412
GTSF1L	0.219544	-0.0183185	3.16075	-0.00579562	0.995376
DDIT4L	429.402	0.329155	0.444995	0.739683	0.459493	0.727731
DNAAF3	56.2281	-0.40459	0.586696	-0.689607	0.490441	0.74968
RAB41	0.607343	-0.886537	2.10879	-0.420401	0.674192
IMMP2L	235.101	-0.294543	0.323168	-0.911422	0.362073	0.656168
GNLY	105.597	-0.626123	0.439078	-1.42599	0.15387	0.454275
CPEB2	3122.9	-0.123291	0.287645	-0.428623	0.668198	0.854592
H2AFZ	2635.73	0.26502	0.267175	0.991935	0.321229	0.622748
WFDC3	59.2656	-0.320015	0.24021	-1.33223	0.182785	0.491144
USP38	1530.56	0.342654	0.338714	1.01163	0.311713	0.615038
PSG9	2.33134	-0.185406	1.10986	-0.167053	0.867328
KIAA0586	987.253	-0.0207989	0.242714	-0.0856931	0.93171	0.973262
EIF1AY	1066.13	0.527856	0.286287	1.8438	0.0652124	0.308686
MOB2	1231.82	-0.209937	0.207819	-1.0102	0.312402	0.6157
PRR30	0.695238	0.3456	1.5751	0.219415	0.826327
MAST2	2350.31	-0.428926	0.190878	-2.24712	0.0246323	0.197806
MICU2	2164.53	0.267298	0.189747	1.40871	0.158922	0.460432
TMEM186	336.277	0.172635	0.198922	0.867853	0.385475	0.674155
KCTD15	1384.35	-0.626856	0.349521	-1.79347	0.0728974	0.325054
RUNDC3B	527.02	-0.210927	0.802211	-0.262932	0.792603	0.913837
PMM2	569.669	0.0785139	0.284952	0.275534	0.782906	0.909568
BANF1	3917.55	0.386	0.265003	1.45658	0.145231	0.443134
ZFP14	923.171	-0.220807	0.2271	-0.972286	0.330908	0.632197
IGSF5	82.7782	0.12501	0.267785	0.466832	0.64062	0.840761
MCTP1	551.489	-0.524189	0.781272	-0.670943	0.502257	0.758017
CCER2	152.615	-0.192189	0.658869	-0.291696	0.770519	0.904984
DLL1	882.214	-0.625446	0.261946	-2.38769	0.0169546	0.164091
INPP1	2554.29	0.0270526	0.287964	0.0939445	0.925153	0.970596
MGAT1	4760.77	0.378408	0.350672	1.07909	0.280546	0.587347
RGS21	0.283015	-0.67105	3.15349	-0.212796	0.831486
PRAME	8.74699	-0.303174	0.807941	-0.375243	0.70748	0.875283
EIF1AD	701.062	0.107482	0.178815	0.601078	0.547788	0.785255
RGS2	1688.51	1.59382	0.686124	2.32293	0.0201831	0.180135
CHIC1	1195.41	-0.286018	0.25961	-1.10172	0.270581	0.577528
AKAP7	635.156	0.0719097	0.318064	0.226085	0.821135	0.926831
AC010327.2	0
FAM120B	2132.15	0.0251283	0.151157	0.16624	0.867968	0.947538
PHRF1	2192.98	-0.227392	0.121062	-1.87831	0.0603391	0.299039
B3GNT7	979.29	2.04057	0.706189	2.88955	0.00385792	0.0832975
GAB1	4644.23	0.110095	0.564396	0.195067	0.84534	0.937357
RGS13	5.59184	-0.797163	0.852979	-0.934564	0.350013	0.646836
DBT	1372.04	-0.0473089	0.219099	-0.215925	0.829046	0.930696
TMEM88B	1388.08	0.158545	0.690224	0.229701	0.818324	0.925934
CAPZB	10951.8	0.197173	0.212896	0.926148	0.354369	0.65092
PRAMEF26	2.16218	4.5497	3.04216	1.49555
FBXO9	2554.02	-0.502309	0.323748	-1.55154	0.120771	0.407428
HUS1	603.463	0.125092	0.208458	0.600084	0.54845	0.785581
RGS1	2478.37	1.41694	0.894247	1.58451	0.113079	0.395999
SLAMF7	225.51	2.01498	1.18774	1.69647	0.0897963	0.357261
GALNT3	239.577	0.0072193	0.447494	0.0161327	0.987128	0.996263
ABAT	11343.5	0.0560768	0.471195	0.11901	0.905268	0.962581
SLC25A30	662.043	0.314054	0.220539	1.42403	0.154438	0.454819
TRNAU1AP	790.106	0.0678205	0.158054	0.429096	0.667853	0.854339
ZNF587	1172.44	-0.710495	0.275024	-2.58339	0.00978335	0.128112
COL1A1	4029.18	-0.302393	1.06936	-0.282779	0.777347	0.906974
C1QTNF7	34.5611	-0.138348	0.32572	-0.424746	0.671022	0.856697
HPS5	2045.58	0.418229	0.406149	1.02974	0.303132	0.607112
UBXN2A	993.324	0.287397	0.261379	1.09954	0.271533	0.57847
TMEM170B	1929.28	-0.190364	0.353523	-0.538476	0.590248	0.812354
MYO10	10496	0.0202893	0.429792	0.0472073	0.962348	0.986516
RTCA	1551.95	0.271736	0.186713	1.45537	0.145568	0.443695
PPP1R12C	5942.38	-0.550789	0.299092	-1.84154	0.0655426	0.30903
AC010326.2	2.2384	0.385253	1.79728	0.214354	0.830271
NMT1	4572.09	-0.108284	0.162826	-0.66503	0.506031	0.759913
AL136454.1	0.3965	0.324157	2.8589	0.113385	0.909725
DBN1	4084.53	-0.219468	0.432547	-0.507386	0.611884	0.824699
RGS18	185.777	0.414099	0.712518	0.581176	0.561122	0.793278
ZNF417	503.527	-0.351844	0.225665	-1.55914	0.118963	0.405291
FST	33.7231	0.0996581	0.702096	0.141944	0.887125	0.954039
PRR14L	1556.52	-0.590406	0.206767	-2.85542	0.00429797	0.0883203
C2orf50	58.9094	-0.452196	0.46587	-0.970649	0.331723	0.632421
ZNF461	325.956	-0.553786	0.22605	-2.44984	0.0142921	0.151872
VWA1	11855.2	0.43949	0.50724	0.866434	0.386252	0.674801
ZNF587B	171.547	0.0733541	0.317304	0.231179	0.817176	0.92511
CFAP57	52.2771	-0.968083	0.394074	-2.4566	0.0140257	0.150245
HELZ2	1000.34	0.0450604	0.505683	0.0891079	0.928996	0.971648
GOLGA8F	5.16106	-4.55327	2.09949	-2.16875	0.0301017	0.215572
ZNF586	190.742	0.0202073	0.248645	0.0812694	0.935228	0.974836
PCP4	1065.36	-0.57913	1.04164	-0.555979	0.578226	0.804568
E2F3	758.881	-0.281083	0.238528	-1.17841	0.238635	0.549611
NDUFS4	1489.15	0.433731	0.261709	1.6573	0.0974583	0.370592
AP5Z1	2111.44	-0.281223	0.237639	-1.1834	0.236649	0.548164
DCAKD	3309.99	0.464907	0.222293	2.09141	0.0364909	0.234969
IGSF6	1065.93	0.546306	0.590046	0.925869	0.354514	0.650968
MIIP	1049.46	-0.221593	0.212721	-1.04171	0.297546	0.602724
EZR	8957.6	0.388023	0.218149	1.7787	0.0752889	0.330264
AC010522.1	14.2364	-0.738581	0.640173	-1.15372	0.248615	0.560146
ICK	2105.74	0.0895855	0.367496	0.243773	0.807407	0.920116
C18orf25	1016.61	-0.123475	0.18689	-0.660682	0.508816	0.761386
PRDM9	4.69221	-0.471193	0.615159	-0.76597	0.443694	0.714808
CFAP206	79.4342	0.401914	0.468945	0.857061	0.391411	0.679731
METTL9	4567.93	0.39308	0.256518	1.53237	0.125431	0.413216
ZNF552	177.608	0.476806	0.346518	1.37599	0.168824	0.474489
SELENOW	22323.4	0.307353	0.301858	1.01821	0.30858	0.611495
SNTG1	355.159	-1.06598	0.8864	-1.20259	0.229135	0.54091
HES3	0.625847	-1.87636	1.71304	-1.09534	0.273367
ZNF814	384.457	-0.434765	0.20897	-2.08051	0.0374787	0.238861
CRABP1	81.9271	-0.39002	1.14219	-0.341467	0.732752	0.888385
ITGAX	3035.95	0.820717	0.615926	1.33249	0.182698	0.491144
GPR153	395.867	-1.24052	0.794006	-1.56236	0.118204	0.404083
SMS	3669.69	0.758867	0.411131	1.8458	0.0649209	0.307789
CIDEA	34.5595	-0.995069	1.1526	-0.863325	0.387959	0.676718
ACBD4	741.72	-0.278254	0.328961	-0.845858	0.397632	0.684221
ADM	1345.93	1.67205	0.993898	1.68232	0.0925074	0.362021
SLC35A1	1327.09	-0.0306852	0.263198	-0.116586	0.907188	0.963449
ARL15	703.729	-0.321453	0.354185	-0.907586	0.364097	0.658054
NRL	140.602	0.238459	0.276183	0.863407	0.387914	0.676718
TMEM125	2904.9	0.29302	0.713342	0.41077	0.681241	0.862424
ZNF850	114.006	-0.208919	0.244365	-0.854946	0.392581	0.680282
TBC1D21	1.63256	-2.29921	1.46349	-1.57104	0.116173
KLK12	1.27518	-0.219416	1.36767	-0.16043	0.872542
NBL1	4720.38	-0.0884068	0.409409	-0.215937	0.829036	0.930696
ZNF567	240.891	-0.186382	0.189605	-0.983005	0.325605	0.626746
SUN3	8.55909	-1.71931	0.77646	-2.2143	0.0268083	0.204464
RIMBP3B	42.2307	-0.296256	1.13317	-0.261439	0.793754	0.914262
EBNA1BP2	2101.72	0.319259	0.176948	1.80425	0.0711917	0.321338
CT55	21.2889	-1.72434	0.798925	-2.15833	0.0309024	0.218054
MYO1F	2187.16	-0.358124	0.66107	-0.541734	0.588002	0.810489
NDUFAF1	1041.54	0.441341	0.200969	2.19606	0.0280873	0.207768
DMRT3	9.6915	-1.09341	1.27843	-0.855276	0.392398	0.68011
SLC16A3	2252.11	0.759408	0.843432	0.900378	0.367919	0.660581
ATAD3C	531.11	-0.410618	0.435505	-0.942854	0.345755	0.642949
PARD3B	858.39	-0.233675	0.540421	-0.432394	0.665455	0.853283
SYT5	1997.94	-1.00131	1.13616	-0.88131	0.37815	0.669309
AL049697.1	77.2969	-1.49072	0.545851	-2.731	0.0063143	0.103805
ZNF75D	617.605	-0.289628	0.201064	-1.44048	0.149733	0.449423
RBMY1D	0.805481	-1.50443	1.81981	-0.826697	0.408409
C5orf58	3.79609	0.294629	1.05571	0.279081	0.780183	0.9084
THAP4	1592.26	0.043383	0.134931	0.321521	0.747816	0.895819
CSTF2	588.051	0.0679939	0.164503	0.413329	0.679366	0.861738
SIKE1	1604.05	0.200374	0.205111	0.976904	0.328617	0.629614
RAD23A	4739.9	0.0643665	0.180589	0.356425	0.721522	0.88299
ATOH8	650.423	0.00224884	0.321788	0.00698859	0.994424	0.998031
TXNDC15	2990.81	0.550326	0.125596	4.38171	1.17751e-05	0.00446687
ETDA	1.0352	1.16526	1.73739	0.670697	0.502414
LCP2	1911.32	0.430745	0.547348	0.786966	0.431302	0.706997
ETDC	0.108826	-0.595391	3.16075	-0.18837	0.850586
RTF1	2572.95	-0.177563	0.234442	-0.757386	0.448819	0.718748
PRMT2	7341.14	-0.0449696	0.218455	-0.205853	0.836905	0.933998
ANKFY1	6242.93	0.0662234	0.282613	0.234325	0.814733	0.924147
TCF23	22.5574	0.0965819	0.441526	0.218746	0.826848	0.929432
LRRC10B	177.996	-0.794092	1.03348	-0.768366	0.44227	0.713929
MFSD2B	17.2786	-0.0248371	0.423214	-0.0586868	0.953202	0.982479
SLF1	456.974	-0.525366	0.274756	-1.91212	0.0558613	0.287986
GUCY2D	11.638	0.559904	0.773092	0.72424	0.468919	0.734548
PPP2R2C	9850.01	-0.465354	0.505952	-0.919758	0.357699	0.652808
KLK13	1.19306	-0.75003	1.45031	-0.51715	0.605051
PLCD3	4031.8	0.374177	0.271038	1.38053	0.167424	0.473661
HEXIM2	291.08	0.0849688	0.207594	0.409304	0.682317	0.863107
LOXL1	354.984	0.852588	0.513867	1.65916	0.0970836	0.370054
ISLR2	785.206	-0.742818	0.85391	-0.869902	0.384354	0.673312
WDCP	395.644	0.0446601	0.200099	0.22319	0.823388	0.928113
HSPB3	50.44	-0.935147	1.27331	-0.734421	0.462692	0.729981
MAP7	8447.8	-0.213816	0.542421	-0.394188	0.693442	0.868981
TPT1	61551.9	0.764891	0.346646	2.20655	0.0273455	0.205326
SNX18	2345.62	0.478134	0.396326	1.20642	0.227657	0.539381
AJAP1	1275.69	-0.865455	0.539275	-1.60485	0.108527	0.388491
AL645941.2	0.0933635	0.558751	3.16075	0.176778	0.859683
APH1B	1883.95	0.334468	0.225396	1.48392	0.137831	0.433479
RNF165	544.842	-1.88064	0.919974	-2.04424	0.0409302	0.249555
FKBP1B	671.977	-0.0770054	0.740407	-0.104004	0.917166	0.967861
AFF3	901.641	-0.797075	0.621021	-1.28349	0.19932	0.507849
GADD45GIP1	2113.75	0.423308	0.257092	1.64652	0.0996561	0.374364
EWSR1	10027.8	-0.299954	0.135372	-2.21577	0.0267072	0.204225
BTNL2	4.41663	-0.990991	0.780598	-1.26953	0.204253	0.513354
AP4M1	775.685	-0.357071	0.16678	-2.14097	0.0322765	0.222987
HEXIM1	2601.51	0.15371	0.23031	0.667402	0.504516	0.759341
SPDYE1	1.88693	-1.00121	0.963542	-1.03909	0.298763
ZFP82	430.09	-0.082993	0.159515	-0.520284	0.602866	0.819993
CSNK1D	6349.62	-0.158273	0.108241	-1.46223	0.143679	0.441724
TNFRSF8	30.5952	-0.347904	0.729998	-0.476582	0.63366	0.836665
CD177	4.70012	-1.83102	0.828586	-2.20982	0.027118	0.20484
PDZD11	2244.26	0.551025	0.214784	2.56548	0.0103034	0.131462
ESCO1	778.613	0.0217966	0.157376	0.1385	0.889846	0.955457
RPS4Y2	0.0745579	0.558751	3.16075	0.176778	0.859683
DXO	828.813	-0.334431	0.194949	-1.71548	0.0862578	0.3516
TRAF4	1752.86	-0.372934	0.245448	-1.5194	0.128661	0.418479
OLR1	2867.99	0.710695	0.525131	1.35337	0.175938	0.483332
AC115220.1	0
IL3	0.26605	0.541371	2.95914	0.182949	0.854838
UBE2D4	1983.94	0.0801388	0.185789	0.431342	0.666219	0.85367
RIPPLY2	167.085	-0.450215	0.539452	-0.834578	0.403955	0.687587
NQO1	3528.3	1.05899	0.328295	3.22573	0.00125652	0.0472548
RPRML	169.956	-0.76973	1.21643	-0.632776	0.52688	0.77352
RGS6	654.455	-1.409	0.793308	-1.7761	0.0757163	0.331389
LRFN4	1304.31	-0.229197	0.310159	-0.738967	0.459927	0.728026
AC005670.2	47.1142	0.18939	0.573848	0.330034	0.741374	0.89276
RETREG1	4351.45	0.536306	0.462851	1.1587	0.246578	0.557935
MIA2	922.325	-0.0995027	0.122425	-0.812766	0.416352	0.696959
KIF4A	123.875	-0.766343	0.590527	-1.29773	0.194381	0.502064
ABCA10	188.701	-0.821408	0.268264	-3.06194	0.00219905	0.0633317
LAMP5	512.113	-0.794929	0.821123	-0.9681	0.332994	0.633208
PC	3401	-0.157405	0.301836	-0.521491	0.602024	0.819716
TGIF2LY	0.287676	0.585148	3.15799	0.185291	0.853
ZNF449	721.46	-0.546412	0.241825	-2.25954	0.0238499	0.194569
TXNDC12	2660.76	0.617399	0.220575	2.79904	0.0051255	0.0954535
HLA-DRA	36347.1	1.32007	0.8253	1.59951	0.109708	0.390136
GLO1	5587.33	0.532535	0.189967	2.80331	0.00505817	0.0949087
OXCT1	3206.62	0.0613774	0.401859	0.152734	0.878608	0.95103
SMIM10L2A	2044.62	-0.672598	0.639794	-1.05127	0.293133	0.599458
STK32A	663.796	0.559843	0.460476	1.21579	0.224064	0.535899
MPP1	2852.52	0.451887	0.365359	1.23683	0.216149	0.527213
CYB5D2	1938.59	0.500959	0.200123	2.50326	0.0123056	0.141831
LSM5	1146.18	0.284349	0.238025	1.19461	0.232238	0.543383
API5	4758.8	0.228635	0.200898	1.13806	0.255094	0.56583
EPS8L1	33.4828	0.208528	0.284937	0.731839	0.464267	0.731429
CDKAL1	581.712	-0.0483242	0.355291	-0.136013	0.891811	0.956553
CLCN7	5617.52	-0.215818	0.261045	-0.826748	0.40838	0.690928
TNFRSF1B	2267.26	0.0263918	0.679946	0.0388145	0.969038	0.989024
RAB20	811.686	1.50269	0.779542	1.92766	0.0538979	0.282723
CRELD1	1894.56	-0.643962	0.311432	-2.06775	0.0386637	0.242913
DENND1C	466.09	0.276929	0.668329	0.41436	0.67861	0.861641
INTS6L	790.539	-1.14512	0.280571	-4.08139	4.4767e-05	0.00833838
KTI12	314.962	0.551979	0.204584	2.69806	0.00697446	0.109941
NAXD	2979.87	-0.018352	0.212243	-0.0864666	0.931096	0.972878
TMEM175	2771.21	-0.527653	0.251254	-2.10008	0.0357222	0.232047
RADIL	284.434	-0.327616	0.262215	-1.24942	0.211512	0.521991
TMEM52B	208.233	0.279404	0.542267	0.515252	0.606377	0.822712
KLK14	34.9334	-1.52401	0.445763	-3.41887	0.000628817	0.0331506
STK19	880.738	-0.317014	0.211512	-1.4988	0.133926	0.426774
FBXO5	202.776	-0.244772	0.292133	-0.837878	0.402099	0.686626
TMEM177	411.1	0.228602	0.230871	0.990172	0.32209	0.623248
DUOXA1	150.532	0.409009	0.835575	0.489494	0.624492	0.831484
FBXO48	257.832	-0.0107253	0.150518	-0.0712558	0.943194	0.978415
ADTRP	351.662	2.00564	1.09665	1.82889	0.0674167	0.312773
PAPOLB	7.05126	0.248897	0.665643	0.37392	0.708464	0.875607
TTC23L	49.9504	-0.14116	0.288207	-0.489787	0.624284	0.831458
MTRF1L	1852.44	0.108828	0.179554	0.606103	0.544447	0.783753
PROM2	210.095	-1.17561	0.240858	-4.88091	1.05595e-06	0.000969809
PROKR1	9.72544	-0.715322	0.444321	-1.60992	0.107415	0.386632
OSTF1	2264.88	0.475399	0.299446	1.5876	0.112377	0.394485
CSF2	2.18964	-1.01312	0.875405	-1.15732	0.247141
APLF	149.208	0.162741	0.267438	0.608517	0.542845	0.782669
CYYR1	456.52	0.236957	0.454137	0.521775	0.601827	0.819716
PRRG4	165.718	0.523733	0.343508	1.52466	0.127344	0.416135
TAGAP	377.314	0.519967	0.573961	0.905927	0.364974	0.658417
SEC11A	3345.4	0.607526	0.355758	1.7077	0.0876927	0.353269
NOX1	1.98404	-2.5647	1.15815	-2.21449	0.0267953
ZNF566	511.027	-0.0336864	0.164447	-0.204846	0.837692	0.934159
NKX2-4	1.57852	-0.143117	1.22147	-0.117168	0.906727
ISLR	1056.59	1.26241	0.687856	1.83528	0.0664638	0.310568
PHLPP1	6786.34	-0.0483036	0.472472	-0.102236	0.918569	0.968172
ITPKA	778.134	-1.32301	1.14177	-1.15874	0.246562	0.557935
MED23	1414.69	-0.572044	0.178612	-3.20272	0.00136138	0.0489388
PIK3R2	3576.82	-0.0699378	0.27526	-0.254079	0.799435	0.916687
ABCA5	1725.66	-0.512724	0.2196	-2.3348	0.0195536	0.177437
EMP1	5238.22	1.39208	0.775082	1.79604	0.0724886	0.323842
CEP131	632.684	-0.461231	0.226296	-2.03818	0.0415321	0.250327
DAZAP1	3399.68	-0.432582	0.154489	-2.80007	0.00510908	0.0952493
GSTK1	4160.73	0.22073	0.28324	0.779305	0.4358	0.709527
EIF2AK4	1809.38	0.155232	0.194338	0.798776	0.42442	0.70221
ADAMTS10	1323.75	-1.56894	0.464611	-3.37688	0.000733119	0.0364471
ATAD3B	1186.59	-0.952335	0.292364	-3.25736	0.00112455	0.0454389
ZFYVE21	4579.12	0.0496596	0.313959	0.158173	0.874321	0.949816
RSPH3	616.669	0.296219	0.234805	1.26155	0.20711	0.517048
TOX2	307.902	-1.15378	0.927202	-1.24437	0.213363	0.523507
SLC25A23	10623	-0.326915	0.554551	-0.589513	0.555517	0.79036
PRRT3	866.257	-0.349268	0.505594	-0.690809	0.489686	0.749533
IFI30	17437.7	3.41064	1.14508	2.97851	0.00289652	0.0733987
ARHGDIG	3249.2	-0.718727	0.822154	-0.8742	0.38201	0.672198
ITFG2	1045.41	-0.230801	0.175175	-1.31754	0.187657	0.496126
ZNF727	49.3496	-0.51686	0.472394	-1.09413	0.273898	0.581167
NOB1	979.681	0.173873	0.182005	0.955322	0.339415	0.637488
CTU1	272.913	0.217434	0.214229	1.01496	0.310123	0.613281
ITGAD	86.6658	2.66067	0.930523	2.85933	0.00424539	0.0878791
ARSI	217.233	0.311701	0.356854	0.873469	0.382407	0.672276
TTC17	2483.31	-0.424804	0.127593	-3.32936	0.000870472	0.0407067
SNRPD1	1472.5	0.381196	0.188048	2.02712	0.0426504	0.253113
AC007192.1	65.1349	-0.871061	1.19994	-0.725922	0.467886	0.733898
HIC2	400.726	-1.19782	0.443506	-2.70079	0.00691743	0.109485
PPP1R13B	1615.14	-1.10541	0.547799	-2.01791	0.0436003	0.256084
SIGLEC9	526.602	0.288697	0.871804	0.331149	0.740532	0.892355
EHBP1L1	2263.81	-0.421964	0.478914	-0.881085	0.378272	0.669358
PXDN	1408.03	-0.621776	0.54922	-1.13211	0.257589	0.568426
FAM234A	3410.02	0.149212	0.420191	0.355105	0.722511	0.883476
INTU	1627.33	-0.405682	0.285345	-1.42173	0.155106	0.455372
TAF6	2322.13	-0.311813	0.275601	-1.13139	0.25789	0.568575
FGF9	274.427	-1.46881	0.973322	-1.50906	0.131282	0.42253
UBE2D2	5074.31	0.215968	0.211439	1.02142	0.307055	0.611054
DDB2	997.943	0.405624	0.364183	1.11379	0.265369	0.574441
TPRX1	5.8353	1.41998	0.758925	1.87104	0.0613394	0.300325
PDE2A	3571.81	-1.44992	0.915195	-1.58428	0.11313	0.396003
CELF4	2850.09	-1.30417	1.14118	-1.14283	0.253108	0.564133
ZNF382	874.292	-1.03566	0.388723	-2.66426	0.00771573	0.113812
FMR1NB	1.35895	-0.898373	1.47173	-0.610418	0.541585
NKX2-2	1254.61	0.182617	0.435812	0.419027	0.675196	0.859762
CRB3	13.8587	0.0676454	0.511866	0.132155	0.894862	0.957827
DUOXA2	0.858769	-0.555145	2.73672	-0.20285	0.839252
PDLIM4	1961.8	0.829981	0.419324	1.97933	0.0477786	0.267588
SERINC5	5184.47	0.487194	0.509015	0.95713	0.338502	0.636922
SYCP1	4.6492	0.249247	0.564201	0.441771	0.658655	0.850869
ZNF529	1263.62	-0.463809	0.144984	-3.19903	0.00137888	0.0490522
GRIN2B	1303.92	-2.11677	1.19907	-1.76534	0.0775074	0.334117
DSCAM	675.949	-1.0767	0.743244	-1.44865	0.147434	0.446499
EDAR	6.4347	-0.220084	0.756964	-0.290746	0.771246	0.905311
DUOX1	396.707	0.329544	0.824978	0.399458	0.689556	0.867064
SESTD1	4883.13	0.0597827	0.406202	0.147175	0.882994	0.952685
RIMS1	2464.13	-0.765399	1.04215	-0.73444	0.462681	0.729981
TULP3	1178.67	0.0965825	0.234957	0.411064	0.681026	0.862277
DAND5	28.524	-0.245748	0.31206	-0.7875	0.430989	0.706739
TMEM139	321.643	0.959159	0.736014	1.30318	0.192513	0.499663
C4A	11979	0.357151	0.474409	0.752833	0.45155	0.720695
RHBDD3	1121.36	0.113088	0.144448	0.782894	0.433689	0.708316
PAX1	2.99356	-0.710413	1.4334	-0.495613	0.620168	0.82933
DNTTIP1	1145.05	0.513593	0.158826	3.23368	0.00122208	0.0463593
ZNF260	1235.9	0.0759717	0.221154	0.343524	0.731204	0.887786
SPTBN1	45673.9	-0.136275	0.274333	-0.496751	0.619365	0.828574
DPY30	1580.59	0.530052	0.207417	2.55549	0.0106038	0.132623
SRP14	11304.6	0.760122	0.232787	3.26531	0.00109343	0.0450087
SLC22A4	262.395	0.647721	0.40903	1.58355	0.113295	0.396029
CCDC15	86.4912	0.0373975	0.36716	0.101856	0.918871	0.968294
BMP8B	692.887	0.590394	0.640738	0.921429	0.356827	0.651959
NOL11	988.675	0.109435	0.163794	0.668123	0.504055	0.758957
GPAT3	103.423	1.03127	0.942496	1.0942	0.273869	0.581167
QSER1	1906.52	0.154412	0.272555	0.566536	0.571029	0.799827
MFSD10	2233.27	-0.224211	0.312843	-0.716689	0.473566	0.737127
SLC7A6OS	1169.84	0.0810783	0.244545	0.331547	0.740231	0.892092
PPIE	1914.01	-0.106366	0.18985	-0.560262	0.575301	0.802413
POM121	3230.55	-0.460277	0.208671	-2.20575	0.0274014	0.205481
P4HA2	674.83	0.26932	0.407288	0.661253	0.50845	0.761181
TEX52	0.752829	0.357278	1.79613	0.198916	0.842329
MEMO1	1170.97	0.0289362	0.134716	0.214795	0.829927	0.930992
EIF2AK2	3988.74	0.179472	0.227301	0.789577	0.429775	0.706264
RHNO1	1029.99	0.535098	0.18167	2.94544	0.00322495	0.0763575
SLC7A6	1408.09	-0.920072	0.319696	-2.87796	0.00400259	0.0846305
XKRX	12.8759	-0.193235	0.432664	-0.446616	0.655152	0.849488
ARG1	7.6697	-0.808343	0.694186	-1.16445	0.244242	0.555918
BCL2	1585.09	0.24634	0.264076	0.932837	0.350904	0.647898
ZBTB2	440.646	0.00151034	0.116564	0.0129572	0.989662	0.996775
CTDP1	1109.71	-0.0589694	0.254327	-0.231864	0.816643	0.924766
FOXM1	440.775	-0.358575	0.483788	-0.741182	0.458583	0.726963
FREM2	286.319	-0.0693243	0.417694	-0.165969	0.868181	0.947644
ONECUT1	10.7624	-0.74471	0.740501	-1.00568	0.314567	0.617968
TNNT3	10.8082	1.0516	1.15549	0.91009	0.362775	0.656751
COX6A2	8.78296	0.714815	0.821031	0.870631	0.383956	0.673302
KCND3	3330.8	-0.143225	0.417153	-0.34334	0.731342	0.887786
SCAF4	1464.56	-0.124729	0.0967669	-1.28896	0.197412	0.505405
ZNF843	169.2	0.232054	0.305046	0.760719	0.446825	0.717716
C5orf51	2565.66	0.264702	0.244191	1.08399	0.278367	0.58569
TNNT1	221.552	-0.207834	1.13761	-0.182693	0.855039	0.942054
PALM	8757.64	-0.256988	0.493365	-0.520889	0.602444	0.819832
SIGLEC7	402.597	1.7178	0.911177	1.88525	0.0593954	0.296709
CFAP36	2426.44	0.0609005	0.286409	0.212635	0.831612	0.931516
LRIF1	678.085	0.191915	0.245896	0.780471	0.435114	0.709219
MMD2	576.246	-0.824448	0.857504	-0.961452	0.336325	0.635671
POLR1B	633.997	0.0386428	0.181431	0.212989	0.831335	0.931516
MYO3B	29.5035	-0.182011	0.267854	-0.679518	0.49681	0.754249
S100A5	2.66759	1.04618	1.64614	0.635534	0.52508
PARK7	7037.15	0.514205	0.204203	2.51811	0.0117987	0.138676
RBMY1E	0.115316	0.558751	3.16075	0.176778	0.859683
FDX1	1102.53	1.19902	0.424426	2.82504	0.00472744	0.0920184
GPHB5	1.24014	-1.69323	1.63683	-1.03445	0.300925
NRIP2	680.07	-0.533899	0.408719	-1.30627	0.19146	0.499295
ATF7IP2	346.198	-0.518031	0.362787	-1.42792	0.153315	0.453572
CYB5R4	1160.44	-0.0856583	0.217476	-0.393874	0.693674	0.869086
ARL13A	0.303517	-1.77636	3.13266	-0.567045	0.570683
OXCT2	79.496	-0.0624955	0.370396	-0.168726	0.866012	0.946973
PNP	1383.46	0.783963	0.478734	1.63758	0.10151	0.377527
RMND1	530.112	0.0566232	0.206967	0.273585	0.784403	0.910217
CNPY4	737.656	0.339484	0.179798	1.88814	0.0590067	0.296011
TMEM216	423.611	-0.0446937	0.2085	-0.214358	0.830268	0.931176
ANXA5	17615.4	0.902273	0.424293	2.12653	0.0334588	0.226
FNDC1	50.8599	1.0169	0.760204	1.33767	0.181003	0.489084
CHADL	4773.12	0.5727	0.656184	0.872774	0.382786	0.672744
MPND	909.084	0.0473388	0.300942	0.157302	0.875007	0.94996
DNAJA2	3588.07	0.264954	0.218309	1.21366	0.224876	0.536884
ESM1	245.814	0.19107	1.34022	0.142566	0.886633	0.954017
GPATCH11	1570.87	0.11749	0.272056	0.431858	0.665844	0.853584
METTL4	465.896	0.0474896	0.157721	0.301099	0.763339	0.901907
SLC11A1	3700.02	-0.133353	0.94034	-0.141814	0.887227	0.954039
CA12	739.928	1.42448	0.916756	1.55383	0.120226	0.406892
MCM7	3228.29	-0.320715	0.390346	-0.821617	0.411295	0.692877
BRF1	3022.2	-0.154179	0.245587	-0.627799	0.530136	0.775169
HS6ST2	233.126	-0.556334	0.892811	-0.623126	0.533202	0.77651
L3MBTL2	1519.01	-0.117205	0.267182	-0.438673	0.660899	0.851299
CATSPER4	1.32515	-1.02956	1.37887	-0.746667	0.455264
CATSPER3	24.0537	-0.278128	0.396341	-0.701739	0.482842	0.743975
SHPK	479.682	-0.15627	0.199948	-0.781553	0.434477	0.708828
GZMK	47.5698	-0.44213	1.07374	-0.411766	0.680511	0.862096
ZNF829	171.742	0.00112994	0.198239	0.00569988	0.995452	0.998031
AC027796.3	18.6645	-0.72298	1.38815	-0.520823	0.60249	0.819832
PCBD2	416.283	0.253123	0.233208	1.0854	0.277746	0.58566
ALKBH8	440.479	-0.0846332	0.138792	-0.609783	0.542006	0.782359
HORMAD2	19.2817	1.0193	0.426152	2.39187	0.0167629	0.163886
TRPV1	781.784	-0.579287	0.24984	-2.31863	0.0204149	0.181108
LGALS9C	7.27766	1.10844	0.874268	1.26785	0.204852	0.51377
TEX101	6.03489	0.286269	0.693051	0.413057	0.679565	0.861745
ZNF345	256.71	-0.15525	0.341115	-0.455125	0.649019	0.846017
SHF	451.482	-0.319233	0.445552	-0.71649	0.473689	0.737127
GPI	13761.2	-0.287857	0.43733	-0.658214	0.5104	0.762678
TSHB	0.108826	-0.595391	3.16075	-0.18837	0.850586
SLC22A5	915.879	-0.173357	0.179661	-0.96491	0.33459	0.63463
TUBGCP5	985.93	-0.193422	0.144922	-1.33466	0.181988	0.490338
AHCY	3337.22	0.584197	0.208948	2.7959	0.0051755	0.0958419
KCNG2	48.1634	-0.370838	0.719866	-0.515148	0.60645	0.822712
JPH2	177.862	-0.819104	0.761257	-1.07599	0.281932	0.588061
HLA-DRB4	2884.42	0.946674	0.79136	1.19626	0.231594	0.542678
RGS17	266.688	0.0205542	0.669478	0.0307018	0.975507	0.991878
AKIP1	912.561	0.441134	0.185979	2.37196	0.0176939	0.16788
MTMR3	2844.39	-0.233808	0.1615	-1.44773	0.147693	0.446839
ALOX15B	957.555	3.70178	0.982459	3.76788	0.000164642	0.017177
ZNF790	292.676	0.00369521	0.210252	0.0175752	0.985978	0.995658
HDAC3	1610.57	-0.239307	0.214851	-1.11382	0.265355	0.574441
SLC25A31	0.953228	-0.179193	1.84215	-0.0972739	0.922509
STX5	1399.95	-0.0143018	0.0869894	-0.164409	0.869409	0.94814
NFIX	15927.3	-0.0999452	0.387675	-0.257807	0.796556	0.915058
GMEB2	650.624	-0.342966	0.183372	-1.87033	0.0614386	0.300347
ASIP	63.2739	2.30071	0.889282	2.58715	0.00967723	0.127737
NAMPT	9504.56	0.641431	0.853281	0.751723	0.452217	0.720934
ARRB1	2139.01	-0.270209	0.358866	-0.752952	0.451479	0.720695
ALDH3A2	4282.84	0.52127	0.245319	2.12487	0.0335977	0.22645
F7	37.0056	-1.23767	0.905608	-1.36668	0.171726	0.477702
DUOX2	61.743	-0.556733	0.588575	-0.9459	0.344199	0.641354
ANXA9	26.03	0.762814	0.489435	1.55856	0.119101	0.405523
DMRT2	383.748	0.205552	0.540396	0.380373	0.703668	0.873827
C11orf1	725.481	0.693074	0.259377	2.67207	0.00753838	0.113108
AC008878.1	25.9937	-0.891997	0.46734	-1.90867	0.0563047	0.288996
PAGE2B	2.52683	-0.464341	0.921229	-0.504045	0.61423
MBLAC1	166.353	0.0883785	0.387761	0.22792	0.819709	0.926603
MINDY1	2557.67	0.261044	0.449923	0.580197	0.561782	0.793772
SYT7	3448.38	-1.85349	1.17033	-1.58373	0.113256	0.396029
ZNF358	5229.28	-0.302575	0.395502	-0.765042	0.444247	0.715337
TEX45	51.2642	-0.581758	0.397844	-1.46228	0.143665	0.441724
AL109827.1	1.61602	-4.14341	3.04831	-1.35925	0.174068
MRPS7	1558	0.251114	0.143894	1.74513	0.0809622	0.341584
PAGE2	0.901697	-1.24212	1.76895	-0.702179	0.482568
STOML3	5.37425	2.21374	1.78636	1.23924	0.215256	0.526025
FDXACB1	195.797	0.28628	0.17987	1.59159	0.111476	0.392995
NFS1	1670.45	0.0530933	0.215754	0.246083	0.805618	0.919667
PRAMEF13	25.4616	5.87977	1.43283	4.1036	4.06763e-05	0.00833838
BMF	653.986	0.875922	0.787282	1.11259	0.265885	0.575002
CRX	11.4905	-0.390639	0.4407	-0.886405	0.3754	0.66708
RGS11	4845.45	-0.922056	0.36421	-2.53166	0.0113523	0.13615
ARMC5	833.803	-0.308987	0.17303	-1.78574	0.0741414	0.328084
DIAPH1	1763.2	-0.042976	0.315054	-0.136409	0.891498	0.956331
AP001781.2	6.13828	-2.79263	2.1201	-1.31722	0.187765	0.496126
SLITRK1	1003.65	-0.624571	0.476615	-1.31043	0.19005	0.497579
PEX11G	226.82	0.607796	0.276833	2.19553	0.0281256	0.207963
ARMT1	765.736	0.307199	0.156359	1.96471	0.0494483	0.270813
C11orf16	0.447779	-1.26375	2.17867	-0.580054	0.561878
DHX36	2443.08	0.0274191	0.167625	0.163574	0.870066	0.948444
LRPPRC	4800.5	-0.036686	0.185007	-0.198295	0.842814	0.93667
S100A3	146.33	0.938733	0.670216	1.40064	0.161322	0.464302
TMEM35A	730.156	-0.253144	0.828431	-0.305571	0.759932	0.901001
ALG9	1045.38	-0.126987	0.109949	-1.15496	0.248106	0.559432
GGA3	1962.98	-0.555677	0.164491	-3.37815	0.000729742	0.0364133
TRMT2B	439.142	0.157214	0.157139	1.00048	0.317079	0.619861
UBA1	11629.8	-0.219965	0.135743	-1.62044	0.105137	0.38278
S100A4	673.384	1.92166	0.910429	2.11072	0.034796	0.230027
MISP	13.6457	0.257641	0.435778	0.59122	0.554373	0.789635
TMPRSS6	2.77434	-1.14048	0.938247	-1.21554	0.224159
AFF2	224.743	-0.727694	0.96109	-0.757155	0.448957	0.718748
PROSER1	1380.19	-0.394806	0.16535	-2.3877	0.0169544	0.164091
CTSB	61468.9	1.44954	0.661411	2.19159	0.0284092	0.209083
FNTB	5000.28	0.445319	0.610479	0.729458	0.465722	0.732139
TMEM191C	351.503	-1.18436	0.611196	-1.93777	0.0526508	0.279683
LIPG	240.414	-0.620395	0.53275	-1.16451	0.244216	0.555918
NEIL3	22.7281	-0.341634	0.708992	-0.481858	0.629907	0.834627
ID1	1767.41	0.836883	0.437367	1.91346	0.0556896	0.28751
MCUB	1086.11	0.875998	0.639538	1.36974	0.170769	0.476865
XG	6.59851	-0.488585	0.601875	-0.811771	0.416923	0.697135
ETV2	24.7435	0.904405	0.430614	2.10027	0.0357053	0.232047
CNPPD1	3315.56	0.527498	0.233887	2.25535	0.0241115	0.195513
TMEM92	11.8059	0.38276	0.662953	0.577356	0.563699	0.795033
RAB15	2293.81	-1.22164	0.810692	-1.50691	0.131835	0.423472
CASP6	360.542	0.362728	0.382958	0.947175	0.34355	0.640759
TNNI3	12.4581	0.44745	0.589891	0.75853	0.448134	0.718545
TCOF1	1870.43	-0.264916	0.134325	-1.97221	0.0485862	0.269518
LTK	70.1814	-2.4545	0.741615	-3.30967	0.000934068	0.0424466
SLC37A2	1335.98	0.605674	0.753162	0.804175	0.421296	0.700287
CCDC71L	1008.11	1.12997	0.732396	1.54284	0.12287	0.410509
CALM1	74378.1	-0.246773	0.456278	-0.540839	0.588618	0.810942
NUMBL	2220.78	-0.651237	0.382121	-1.70427	0.0883305	0.354462
SULT2A1	8.1798	-1.02531	0.862006	-1.18945	0.234264	0.5452
ZNF385B	350.727	-1.07866	1.00234	-1.07614	0.281864	0.587989
PRAMEF15	11.922	2.93266	0.995401	2.94621	0.00321693	0.0762874
ATRAID	2979.42	0.662376	0.284681	2.32673	0.0199795	0.179343
RNF43	199.419	-1.51389	0.835067	-1.81289	0.0698482	0.318155
CCDC170	197.992	1.21717	0.677442	1.79672	0.0723803	0.323689
LYPD3	19.8326	0.182503	0.318859	0.572364	0.567076	0.797168
TINAG	2.42867	-2.7948	1.33262	-2.09722	0.0359738
ADAMTS1	1705.93	0.303598	0.537405	0.564933	0.572119	0.800215
PRAMEF14	27.7513	4.42521	1.00865	4.38726	1.1479e-05	0.0044513
ZSCAN10	3.78387	0.363024	0.697727	0.520295	0.602858	0.819993
DCXR	2116.23	0.132591	0.421409	0.314638	0.753036	0.897774
BTBD6	1755.06	-0.21415	0.407952	-0.524938	0.599626	0.818543
MAX	3192.67	0.0312397	0.167432	0.186582	0.851989	0.940546
HLA-DRB1	25166.6	1.23077	0.802797	1.5331	0.125251	0.413133
ELMOD1	1198.18	-1.1841	0.843427	-1.40392	0.160344	0.462479
RETREG2	6154.71	0.106392	0.211606	0.502787	0.615114	0.826284
ZHX1	3211.73	0.178431	0.248216	0.718852	0.472232	0.736423
RNASE10	127.74	-0.432859	0.205819	-2.1031	0.0354568	0.231445
PCDH11Y	197.107	-0.598361	0.932085	-0.64196	0.520899	0.768767
C4B	6209.97	0.539022	0.510323	1.05624	0.290859	0.59743
HLA-DQA1	8425.96	1.14346	0.720704	1.58659	0.112605	0.394886
SPDYE5	5.94515	-0.249667	0.674125	-0.370357	0.711116	0.876836
EMP2	1096.85	0.363251	0.284459	1.27699	0.201606	0.510746
PACS2	20106.6	-0.101788	0.401029	-0.253817	0.799637	0.916798
ROMO1	1416.3	0.717695	0.306305	2.34307	0.0191257	0.175562
C8orf76	453.851	0.194797	0.200267	0.972684	0.33071	0.632197
DUSP8	2554.69	-0.942396	0.613013	-1.53732	0.124215	0.412239
RPL10L	37.9114	-4.96955	1.28201	-3.87636	0.000106033	0.0135056
ZNF266	1592.69	-0.634828	0.238718	-2.65932	0.00782988	0.114627
NKX6-1	17.2759	0.00405366	0.476297	0.00851078	0.993209	0.998031
SUPT4H1	2378.16	0.338135	0.2029	1.66651	0.0956117	0.367458
CT45A1	3.54315	-0.0851071	1.264	-0.0673317	0.946318	0.979314
BSPH1	0.438507	-0.0645976	2.78643	-0.0231829	0.981504
TEX54	0
RBAK-RBAKDN	15.5551	0.355434	0.402537	0.882984	0.377245	0.668657
LDLRAD1	9.34933	-1.03927	0.566982	-1.83299	0.0668047	0.311373
KRTAP5-2	0.585304	-0.949613	2.68436	-0.353758	0.72352
WDR74	943.906	-0.171823	0.25814	-0.665619	0.505655	0.759793
KRTAP5-1	1.73502	-2.13975	1.32804	-1.61121	0.107133
TCF20	1449.4	-0.500193	0.228067	-2.19319	0.0282937	0.208809
RAB18	4882.83	0.500154	0.106893	4.67899	2.88287e-06	0.0019879
EEF2K	1247.62	-0.675204	0.396281	-1.70385	0.088409	0.354462
COX6B1	5581.48	0.388177	0.341349	1.13718	0.255461	0.566356
AKAP11	6200.63	0.0360035	0.286583	0.12563	0.900025	0.960342
RBAK	1050.35	-0.395077	0.142013	-2.78197	0.00540298	0.0976713
OCIAD2	786.647	0.947271	0.47912	1.9771	0.0480298	0.267944
ZHX1-C8orf76	65.0629	0.177985	0.341212	0.521627	0.60193	0.819716
TSPOAP1	4418.97	-1.70892	0.809252	-2.11173	0.03471	0.229779
CPNE1	2727.24	-0.440661	0.208101	-2.11754	0.0342141	0.228574
XYLT2	1009.91	0.0104086	0.188363	0.0552582	0.955933	0.984067
SLC5A6	1246.39	-0.609616	0.29878	-2.04035	0.0413153	0.250052
CDS1	941.581	-0.2337	0.720273	-0.324461	0.745589	0.894502
KIF1B	18220.7	-0.467851	0.347396	-1.34674	0.178065	0.485241
LSM14A	4642.22	0.247162	0.228156	1.0833	0.278673	0.585946
F10	18.9539	-0.0828267	0.600478	-0.137934	0.890292	0.955686
POLR1A	2121.51	-0.302931	0.169814	-1.7839	0.0744393	0.328935
UCN3	1.58987	1.43837	1.11222	1.29324	0.195928
SCML4	26.6937	-1.23945	0.579284	-2.13962	0.0323852	0.223545
PRAMEF19	0.496766	-1.59221	2.64672	-0.60158	0.547454
DPYSL3	22089.3	0.513091	0.480838	1.06708	0.285937	0.592789
PRAMEF17	1.29167	1.59209	1.71352	0.929136	0.352818
AGA	1053.7	0.821247	0.364888	2.25068	0.0244057	0.196906
SH3RF3	987.279	-0.697417	0.282703	-2.46696	0.0136264	0.14852
ATP1B2	26641.5	-0.112296	0.313051	-0.358714	0.719809	0.88176
DRAM2	1813.23	0.45888	0.379729	1.20844	0.226877	0.538978
CDC14A	271.229	-0.037761	0.224978	-0.167843	0.866707	0.946973
CTTNBP2NL	1701.36	0.496883	0.262183	1.89518	0.0580687	0.294048
TAF12	870.044	0.465852	0.27273	1.70811	0.0876168	0.353269
VPS11	2733	-0.0798393	0.106199	-0.751788	0.452178	0.720934
LRBA	975.065	-0.312101	0.273846	-1.1397	0.254413	0.565308
OSER1	1359.94	0.376631	0.191058	1.97129	0.0486912	0.269749
GZMA	60.6648	-0.431591	0.978414	-0.441112	0.659132	0.850943
KCNK7	40.1303	-0.58881	0.496765	-1.18529	0.235903	0.547152
GPR89B	723.732	0.00647407	0.117683	0.0550129	0.956128	0.984067
AGRN	7255.62	-0.481094	0.182826	-2.63143	0.00850256	0.119939
SPZ1	0
RAB42	708.794	2.22947	0.998272	2.23333	0.0255274	0.199594
FGF6	0.394666	2.0855	2.731	0.763638	0.445083
MIF4GD	879.251	0.247682	0.287572	0.861287	0.38908	0.677928
GPX2	12.273	-0.324692	0.472914	-0.686577	0.492349	0.75126
TEKT5	10.3604	-0.882255	0.779911	-1.13122	0.257961	0.568575
ACOT7	3682.78	-0.175392	0.440585	-0.398089	0.690565	0.867619
SPATS2	729.05	-0.47834	0.433651	-1.10305	0.270004	0.577041
GABARAPL1	7045.1	-0.0741271	0.518515	-0.14296	0.886321	0.954004
LAMB4	17.8552	-0.689524	0.558959	-1.23359	0.217357	0.528404
DEPDC7	278.6	-0.141038	0.517576	-0.272498	0.785239	0.9104
TUBAL3	1.7071	-0.0614723	0.999951	-0.0614753	0.950981
CHURC1-FNTB	29.9923	-0.303363	0.830824	-0.365135	0.71501	0.879029
HUNK	254.418	-1.99997	0.736497	-2.71552	0.00661722	0.106033
SLC4A11	516.812	0.686768	0.397233	1.72888	0.0838303	0.347964
C7orf57	73.1191	0.389778	1.08185	0.360289	0.718631	0.881121
UBE2C	184.405	-0.491129	0.753628	-0.651687	0.514603	0.765479
CENPI	62.1757	-0.438316	0.321131	-1.36491	0.17228	0.478186
SMIM9	0.984065	-1.20933	1.42983	-0.845785	0.397673
RNASE9	0.0640003	-0.595391	3.16075	-0.18837	0.850586
ARHGAP15	217.585	-0.072995	0.517915	-0.14094	0.887917	0.954426
CHURC1	4911.45	0.53322	0.270838	1.96878	0.0489787	0.270126
ZNF735	0.479471	-2.38235	2.01342	-1.18323	0.236716
LY9	56.9298	0.771807	0.938016	0.822807
ZNF679	0.386016	-0.0650599	2.83441	-0.0229536	0.981687
CST6	5.88809	1.57893	0.749305	2.10719	0.0351009	0.230614
MRAP2	308.442	-0.483277	1.09165	-0.442702	0.657982	0.850741
CCNYL1	1218.36	0.192598	0.245627	0.784105	0.432978	0.707965
CEPT1	1961.58	-0.0151716	0.222018	-0.068335	0.945519	0.97893
H2AFY	7277.46	0.422892	0.344898	1.22614	0.220147	0.53162
SIK1B	596.227	0.765258	0.432621	1.76889	0.0769127	0.332824
MAN2B2	3315.61	0.248022	0.191305	1.29647	0.194813	0.502277
MOV10	1638.87	-0.263012	0.359564	-0.731476	0.464489	0.731528
PRR13	4609.74	0.702182	0.293884	2.38932	0.0168797	0.163886
PPP2R5E	2039.11	0.0771876	0.152307	0.50679	0.612302	0.824957
CT45A3	6.0372	0.777236	1.4927	0.520691	0.602582	0.819888
IREB2	1658.8	-0.106147	0.171929	-0.617391	0.536977	0.778906
PCSK5	591.287	-0.695573	0.32104	-2.16663	0.0302634	0.215716
PIK3R3	1720.29	0.229665	0.286957	0.800345	0.423511	0.701629
GALNT10	2991.15	-0.0205296	0.463852	-0.0442591	0.964698	0.987034
PREX1	17910.3	-0.131008	0.393168	-0.33321	0.738976	0.891656
FAM104B	847.777	0.273	0.254476	1.07279	0.283364	0.589568
CT45A5	1.39313	2.42359	2.11549	1.14564	0.251944
PHLDB3	229.018	-0.0653403	0.259154	-0.252129	0.800941	0.91751
FBXO4	364.769	0.360815	0.240482	1.50038	0.133515	0.426185
NPIPA5	80.1928	-0.598747	0.680669	-0.879644	0.379052	0.669659
TLE1	1707.85	0.170044	0.302128	0.562821	0.573557	0.801176
TNFSF11	1.60423	-0.396277	1.26224	-0.313947	0.753562
MDGA2	111.258	-1.31809	0.654892	-2.01268	0.0441487	0.257571
STMN3	8224.62	-0.624655	0.682912	-0.914693	0.360353	0.655085
CNTN6	180.111	-1.43077	0.99875	-1.43256	0.151983	0.452477
PTX4	3.15683	-0.642748	1.32707	-0.484338	0.628146	0.833611
ZNF729	7.74992	0.507294	0.64906	0.781582	0.43446	0.708828
KDSR	4267.67	0.468819	0.25589	1.83211	0.0669353	0.311445
POC5	471.574	0.0133264	0.260176	0.0512205	0.95915	0.985242
NDC80	111.742	-0.187117	0.505732	-0.369992	0.711389	0.876926
ZNF592	2981.03	-0.23951	0.268198	-0.893032	0.37184	0.664441
AL358075.4	0.917119	-1.98981	3.06985	-0.648179	0.516869
ELL	788.166	-0.103557	0.255121	-0.405914	0.684806	0.864804
MFAP3	419.335	-0.165658	0.377872	-0.438398	0.661098	0.851299
MAP3K12	3215.61	-0.776027	0.382721	-2.02766	0.0425953	0.252963
FAM216B	6.77947	-0.0475938	0.639048	-0.074476	0.940632	0.977083
SMOX	3922.35	0.380428	0.195465	1.94628	0.0516217	0.276828
TSPAN1	64.7096	0.640101	0.421655	1.51807	0.128997	0.419103
BPTF	4391.31	-0.234631	0.250576	-0.936368	0.349084	0.645972
HSPA4L	1289.6	0.0404002	0.454204	0.0889474	0.929124	0.971665
KCNS2	154.117	-1.58624	1.34919	-1.1757	0.239714	0.551338
CD74	87415.4	0.870467	0.749869	1.16083	0.245713	0.557422
TRIM74	36.8314	-0.0355097	0.43317	-0.0819763	0.934666	0.974753
PDE4B	5358.87	-0.174289	0.30293	-0.575342	0.56506	0.795936
CXXC5	5396.4	0.23273	0.204714	1.13685	0.2556	0.566431
AC140504.1	0.597118	-1.234	3.10044	-0.398008	0.690624
MKX	142.548	0.00418564	0.554347	0.00755058	0.993976	0.998031
ZNF676	72.9121	-0.327579	0.424345	-0.771964	0.440136	0.712332
FAM114A2	920.431	0.48807	0.283051	1.72432	0.0846499	0.349351
RPGRIP1	54.9872	-0.200402	0.547602	-0.365963	0.714393	0.878826
ARHGAP20	353.451	-1.2817	0.557804	-2.29777	0.0215751	0.186085
CEP85	1047.48	-0.401464	0.315743	-1.27149	0.203554	0.512709
DNAJC3	2937.14	0.249735	0.357057	0.699426	0.484286	0.745351
PPIL3	1096.56	0.163021	0.181212	0.899617	0.368324	0.661172
STK3	814.429	-0.101322	0.335769	-0.30176	0.762835	0.901843
PXDNL	63.6343	-1.30391	0.396556	-3.28809	0.00100869	0.0443365
ERRFI1	1541.11	0.201359	0.288918	0.696941	0.48584	0.74627
CATSPER1	18.2976	0.944245	1.0735	0.879598	0.379077	0.669659
PRAMEF20	6.69394	3.13345	1.13135	2.76966	0.0056115	0.0986067
CT45A6	0
LRRC38	37.6081	-0.549558	1.06227	-0.517343	0.604917	0.821655
PCBP2	13687.8	0.0266773	0.118613	0.22491	0.822049	0.927263
C12orf4	1180.09	0.0296637	0.254308	0.116645	0.907142	0.963449
GDAP1L1	701.484	-0.83755	0.893334	-0.937555	0.348473	0.64532
CT45A2	0.550759	-2.5694	2.59808	-0.988964	0.322681
PDLIM7	1741.78	-0.337077	0.488367	-0.690213	0.49006	0.74968
MARF1	4586.37	-0.583413	0.277573	-2.10184	0.0355675	0.231587
ARPC5	8024.96	0.713879	0.420465	1.69783	0.089539	0.356659
ZNF736	878.804	-0.581177	0.208577	-2.78639	0.0053299	0.0970844
DHX58	1125.04	0.131268	0.356072	0.368656	0.712384	0.877561
CT45A7	0.855075	0.612369	2.67318	0.229079	0.818807
NFAM1	763.206	0.546886	0.604863	0.90415	0.365916	0.659214
COX4I2	39.1734	0.518239	0.625532	0.828477	0.4074	0.68998
GMEB1	486.632	0.0994685	0.201959	0.492518	0.622353	0.83042
ALOX12B	19.4823	-0.761084	0.934255	-0.814643	0.415277	0.696251
KLF14	0.52385	0.361248	2.14432	0.168468	0.866215
CT45A8	0.917527	-1.91199	1.67367	-1.14239	0.253291
S100A2	55.1963	0.969516	0.383597	2.52743	0.0114899	0.136946
ATP5MPL	3772.74	0.305532	0.432031	0.707199	0.479443	0.741429
FOSL2	2348.5	0.519552	0.590271	0.880193	0.378755	0.669439
CT45A9	0.470996	-0.722945	2.81087	-0.257196	0.797027
MTRNR2L10	6485.38	-0.602899	0.713396	-0.845111	0.398049	0.684412
PAGE5	0.172826	-1.12715	3.1553	-0.357225	0.720923
ARL5C	17.4957	-2.19733	0.922437	-2.3821	0.0172144	0.165323
JAKMIP2	2239.99	-0.0973667	0.253376	-0.384278	0.700772	0.872351
PITX1	29.1969	0.0316434	0.441979	0.0715948	0.942924	0.978363
MAPRE1	6111.65	0.449427	0.322146	1.3951	0.162985	0.466779
MYB	17.3042	-0.966137	0.394356	-2.44991	0.0142891	0.151872
FASTK	2858.89	-0.470475	0.246156	-1.91129	0.0559673	0.288176
CT45A10	4.36799	0.797985	1.54834	0.515382	0.606286	0.822682
PHF21B	298.473	-0.929806	0.305038	-3.04817	0.00230243	0.064907
KLF17	30.5044	0.700151	0.817123	0.856849	0.391528	0.679731
GYG2	1213.01	0.231765	0.530672	0.436739	0.662301	0.851732
LHX6	408.069	-1.34462	0.978423	-1.37427	0.169357	0.4753
NEFM	8095.65	-0.66286	1.37197	-0.483145	0.628993	0.834284
EPB41L5	1854.43	0.0217381	0.301628	0.0720692	0.942547	0.978363
NOP14	841.142	-0.0177823	0.153885	-0.115556	0.908005	0.963671
RFK	1314.86	0.342611	0.382161	0.896509	0.369981	0.662779
LONRF2	3439.58	-0.686323	0.51812	-1.32464	0.18529	0.493335
SAGE1	3.26801	-0.755667	1.22613	-0.6163	0.537696	0.779367
MAU2	3719.64	-0.565341	0.267249	-2.11541	0.0343952	0.228995
HIVEP1	810.887	-0.399119	0.303446	-1.31529	0.188413	0.496508
USP26	4.95434	-0.481837	0.722606	-0.666805	0.504897	0.759592
AMPD3	4294.55	0.106899	0.483203	0.221229	0.824914	0.928574
MRPL27	1443.12	0.117783	0.223192	0.527719	0.597694	0.817124
BCL2L1	5552.77	0.386519	0.166475	2.32178	0.0202448	0.180176
PAGE3	0.0745579	0.558751	3.16075	0.176778	0.859683
CLK1	5425.94	-0.670795	0.24279	-2.76286	0.00572975	0.0995859
KLF18	0.789926	1.474	2.09987	0.701951	0.482709
SEC22C	3230.73	0.104688	0.239811	0.436544	0.662442	0.85181
KLRD1	253.161	-0.704045	0.248964	-2.8279	0.00468548	0.0919703
TCP11L1	826.105	-0.161961	0.316298	-0.51205	0.608616	0.823847
HYKK	220.06	0.0307592	0.215494	0.142738	0.886497	0.954017
STOML1	1862.12	-0.0332576	0.252383	-0.131775	0.895163	0.957907
ANK2	18040.4	-0.450713	0.35111	-1.28368	0.199255	0.507849
MPV17L	760.852	0.19098	0.170034	1.12319	0.261357	0.570821
SLC3A1	13.138	-0.482354	0.55746	-0.865271	0.38689	0.675732
MAGEH1	2188.47	0.391881	0.316641	1.23762	0.215857	0.526703
NCL	15781.2	0.293846	0.210626	1.39511	0.162984	0.466779
NHLRC3	1980.46	0.00850217	0.318237	0.0267165	0.978686	0.9932
CABP5	0.7936	-3.11629	3.071	-1.01475	0.310226
CDH10	706.99	-0.387628	0.675059	-0.574214	0.565823	0.796277
NXPE1	0.853099	0.24576	2.7021	0.0909515	0.927531
FES	966.167	0.136654	0.556443	0.245584	0.806004	0.919669
CACNB1	2301.14	-1.42617	0.747217	-1.90864	0.0563087	0.288996
MKLN1	4494.01	-0.105021	0.228702	-0.459204	0.646088	0.843943
GPX8	296.359	0.890787	0.783692	1.13666	0.255682	0.566431
GIGYF1	4231.16	-0.924311	0.219367	-4.21353	2.51411e-05	0.00614391
PPCDC	373.335	0.583366	0.235915	2.47278	0.0134068	0.147602
BNIP2	2454.68	0.230706	0.254218	0.907511	0.364137	0.658056
CDC20B	6.9343	0.0151389	0.522856	0.0289542	0.976901	0.992427
DOK3	1356.74	-0.190948	0.662916	-0.288043	0.773314	0.905598
CSTF3	1217.58	0.0166183	0.115957	0.143314	0.886042	0.953821
TSPAN2	150.605	-0.403664	0.514506	-0.784567	0.432707	0.70786
LRRC61	238.726	0.146616	0.238965	0.613547	0.539515	0.780577
GOLGA8G	8.91693	-1.42567	0.982468	-1.45111	0.146749	0.445352
ARMC4	68.2553	0.834705	0.378696	2.20416	0.0275134	0.205967
SLN	53.6585	0.404198	0.893635	0.452307	0.651048	0.847314
RARRES2	763.99	0.684159	0.258341	2.64828	0.00809033	0.116445
LHFPL6	2715.16	0.324625	0.244986	1.32508	0.185146	0.493132
SGCG	21.7885	-1.29424	1.05652	-1.225	0.220574	0.532146
UPK1A	9.25098	-0.613395	0.575564	-1.06573	0.286546	0.593429
FITM2	813.896	-0.0491805	0.298602	-0.164702	0.869178	0.948007
NXPE4	0.463425	-2.29395	2.70412	-0.848317	0.396261
ACTR3C	66.7604	0.303492	0.458313	0.662194	0.507847	0.761007
SMIM11B	350.717	0.0350589	0.44161	0.0793887	0.936723	0.975339
CBR1	11549.5	0.567299	0.455137	1.24644	0.212604	0.522602
CLPTM1L	2658.74	0.0531581	0.112394	0.472964	0.636239	0.837799
ANAPC10	452.755	0.508786	0.173817	2.92714	0.00342094	0.0781354
PIK3CG	245.541	-0.617956	0.644128	-0.959368	0.337373	0.636269
ST7L	678.074	0.102493	0.133825	0.765868	0.443755	0.714808
ASCL3	0.392029	0.0411295	2.20422	0.0186594	0.985113
IFT140	1199.2	-0.606474	0.266307	-2.27735	0.0227653	0.190621
NGF	17.7241	-0.315098	0.677315	-0.465216	0.641777	0.841588
ZBED6CL	130.963	0.1316	0.280657	0.468902	0.63914	0.839919
GAL3ST3	260.405	-0.597327	0.630043	-0.948073	0.343092	0.640457
GCNT3	21.8842	-0.0933081	0.519844	-0.179493	0.857551	0.942894
CPSF4L	4.21865	-0.566073	0.699593	-0.809146	0.418431	0.697786
SETD4	965.487	-0.318147	0.0981615	-3.24105	0.00119089	0.0462984
AL163195.3	0
COG1	2244.88	-0.68781	0.41639	-1.65184	0.0985671	0.372374
NOX4	126.396	-0.104852	0.505793	-0.207303	0.835773	0.933631
AGK	1230.22	-0.0940699	0.213659	-0.440281	0.659734	0.850943
PPM1B	3281.87	-0.040518	0.209086	-0.193786	0.846343	0.937906
MRFAP1	19409.4	0.271136	0.228339	1.18743	0.23506	0.545887
TFDP3	0.362558	-0.666647	2.8079	-0.237418	0.812332
RNASE11	0.0963081	0.558751	3.16075	0.176778	0.859683
USP48	2832.85	-0.327936	0.143985	-2.27757	0.0227523	0.190604
GALR3	7.28287	-0.517911	1.12388	-0.460825	0.644924	0.843294
TNXB	1403.77	-0.735596	0.267597	-2.74889	0.00597976	0.101772
NXPE2	7.65719	-0.860386	0.634638	-1.35571	0.175191	0.482115
DUSP10	792.436	0.265202	0.357383	0.742067	0.458047	0.726757
NET1	2625.88	-0.208385	0.681305	-0.305862	0.75971	0.901001
USP51	277.684	0.338779	0.212152	1.59687	0.110295	0.390987
GTF2A2	1824.98	0.607247	0.233821	2.59706	0.00940246	0.126404
GCNT1	326.695	0.539903	0.693675	0.778322	0.436379	0.710157
CPA1	8.77011	0.575746	0.545719	1.05502	0.291415	0.597836
PLXNA4	1157.51	-1.50535	0.73647	-2.044	0.0409531	0.249555
NKTR	6122.67	-0.822953	0.233313	-3.52725	0.000419893	0.0267414
AVL9	1965.91	-0.308903	0.22654	-1.36357	0.172703	0.478875
CD33	610.519	0.324959	0.758989	0.428148	0.668544	0.854909
SLC45A1	674.631	-0.197327	0.421607	-0.468036	0.639759	0.840509
ALPK2	23.0195	0.0281265	0.807518	0.0348308	0.972215	0.990915
ELAVL4	1193.76	-0.850334	0.974865	-0.872258	0.383068	0.672888
RNASE12	0
TSKS	9.32467	-0.409067	0.67496	-0.606062	0.544474	0.783753
S100A16	4951.37	0.850564	0.30999	2.74384	0.0060725	0.102265
FAM83B	1.35076	-1.06828	1.56256	-0.68367	0.494184
SSTR2	746.458	-0.419952	0.783727	-0.53584	0.592069	0.814089
SLITRK6	9.09122	-1.55913	0.60669	-2.56989	0.0101729	0.131106
PRUNE2	11180.3	-0.0444213	0.279168	-0.15912	0.873574	0.949737
ATAD2	635.978	-0.141157	0.321201	-0.439465	0.660325	0.851299
FAM104A	1396.01	0.318919	0.10798	2.9535	0.0031419	0.0757267
MAP3K14	895.067	-0.296849	0.273855	-1.08397	0.278379	0.58569
FOXR2	0.625437	1.88815	2.04334	0.924052	0.355459
S100A14	32.1136	0.621042	0.428289	1.45005	0.147044	0.445782
TUBB6	1590.53	1.14846	0.609097	1.88551	0.0593615	0.296709
ETHE1	634.722	0.361204	0.196621	1.83706	0.0662011	0.310123
KLHDC1	535.183	-0.30268	0.222348	-1.36129	0.173422	0.479741
RBM18	1443.71	0.163451	0.115246	1.41828	0.156109	0.456835
ATF6B	3752.4	-0.0331409	0.145713	-0.22744	0.820082	0.926781
TELO2	1545.97	-0.252246	0.160796	-1.56873	0.11671	0.401577
C17orf80	1102.21	0.0222353	0.118413	0.187776	0.851052	0.940106
MAP3K11	4435.11	-0.100838	0.392771	-0.256735	0.797384	0.915417
WDR89	466.69	0.207467	0.188526	1.10047	0.271129	0.578119
MRRF	1061.16	-0.382803	0.196188	-1.95121	0.0510321	0.275529
IRF7	1035.71	0.29654	0.579661	0.511574	0.608949	0.823907
SH3BP1	650.697	-0.35147	0.374106	-0.939492	0.347478	0.644779
SPATA32	3.44213	-1.05716	0.743412	-1.42203	0.155017	0.455372
ZNF575	257.829	-0.247116	0.277275	-0.891233	0.372804	0.664998
GCM1	8.17141	-0.558505	0.653341	-0.854846	0.392637	0.680282
SV2C	262.792	-1.57672	0.959695	-1.64294	0.100395	0.375706
PREPL	10840.9	-0.0852695	0.374114	-0.227924	0.819706	0.926603
VANGL1	378.9	0.492843	0.248125	1.98626	0.047004	0.265615
BPIFA2	0.636528	-0.414936	1.76016	-0.235738	0.813636
CD52	1585.37	5.13977	1.18862	4.32415
MAB21L2	47.1654	-0.266729	0.643897	-0.414242	0.678697	0.861641
MPV17L2	683.141	0.282545	0.181441	1.55723	0.119417	0.405854
SLC9A6	3638.54	-0.0186514	0.405019	-0.0460507	0.96327	0.986651
NPHP4	803.987	-1.27489	0.303206	-4.20472	2.61407e-05	0.0062487
CWH43	1.17221	-1.77985	2.15107	-0.827427	0.407995
TENM3	497.29	-1.00704	0.783614	-1.28513	0.198748	0.507418
UBXN11	1274.68	-0.248442	0.418837	-0.593171	0.553067	0.788933
FMNL1	1972.97	-0.781914	0.425311	-1.83845	0.0659954	0.310036
TNFSF9	231.825	0.614497	0.345298	1.77961	0.0751394	0.329977
FBXL22	93.9165	0.326039	0.333931	0.976366	0.328883	0.629828
RAB3A	5039.83	-0.858972	1.11075	-0.773323	0.439331	0.711888
S100A1	9018.31	0.766423	0.38158	2.00855	0.0445846	0.258301
CFAP69	341.922	-0.823546	0.316642	-2.60088	0.00929863	0.125395
ARHGEF26	1941.96	0.0483003	0.206352	0.234068	0.814933	0.924176
SMIM34B	1.32026	0.796519	1.66708	0.477792	0.632799
HHIP	3140.35	-0.0510688	0.610164	-0.0836969	0.933297	0.974153
ZBTB47	8032.97	-0.307229	0.50579	-0.607423
KCNE1B	12.3202	2.06274	1.26799	1.62678	0.103785	0.381025
SIGLECL1	1.38809	-0.37713	1.52568	-0.247188	0.804763
DRP2	869.084	-1.88931	0.794333	-2.37848	0.0173841	0.166305
CD244	68.553	2.2915	1.09721	2.08849
GPC4	909.637	1.03203	0.304465	3.38964	0.000699853	0.0352961
TMEM204	763.518	0.374881	0.542663	0.690817	0.489681	0.749533
CYP21A2	394.556	-0.326471	0.631142	-0.51727	0.604968	0.82166
APOBEC4	0.39217	-0.106825	2.81713	-0.0379197	0.969752
SPAST	1991.49	0.27887	0.301411	0.925215	0.354854	0.650968
CEP162	560.761	-0.283621	0.251908	-1.12589	0.260212	0.570511
CHTOP	4439.34	-0.174141	0.159182	-1.09397	0.273967	0.581243
RGL1	5443.57	0.032448	0.220045	0.147461	0.882768	0.95262
SS18L2	690.389	0.428348	0.202672	2.1135	0.0345581	0.229439
GRID1	1788.31	-0.460414	0.397678	-1.15775	0.246964	0.558518
MALT1	940.042	0.00130465	0.275838	0.00472976	0.996226	0.998056
IGLON5	584.604	-1.17085	0.884248	-1.32412	0.185463	0.493418
PDXP	4119.02	-0.532533	0.823909	-0.646349	0.518054	0.766924
ARSD	1037.55	0.309904	0.236343	1.31125	0.189775	0.497486
Z83844.3	30.6698	-1.88881	0.721193	-2.61901	0.00881853	0.121935
CASQ2	77.7374	0.0332529	0.703053	0.0472979	0.962276	0.986516
ABCE1	2902.6	0.330722	0.204156	1.61995	0.105243	0.382922
AFG3L2	2287.58	-0.0267158	0.164935	-0.161978	0.871323	0.948966
GLIS3	1110.81	-0.053254	0.520846	-0.102245	0.918562	0.968172
RPAP1	1130.24	-0.261982	0.129411	-2.02442	0.0429269	0.253837
YTHDF2	2191.85	0.3591	0.0993817	3.61334	0.000302274	0.0225109
DBF4	227.979	-0.0525901	0.321318	-0.16367	0.869991	0.948444
PRDM10	532.996	-0.438383	0.138834	-3.15761	0.00159066	0.0530726
S100A13	3024.31	0.959004	0.254533	3.7677	0.000164759	0.017177
FRG2C	3.89012	1.81135	0.937883	1.93132	0.0534441	0.281497
GDPD2	712.952	0.225645	0.381781	0.591033	0.554498	0.789748
OR6S1	0.183384	-0.0183185	3.16075	-0.00579562	0.995376
EFCAB8	9.72288	-0.575518	0.541218	-1.06338	0.287611	0.594154
MFSD6	5386.28	0.271417	0.385684	0.703728	0.481602	0.742727
AL163636.2	123.301	1.06068	0.653275	1.62363	0.104455	0.381885
RNASE4	494.97	1.25112	0.444611	2.81397	0.00489335	0.0932195
RPS15	14114.4	0.262232	0.33503	0.782711	0.433797	0.708381
KCNIP3	1475.96	-0.967594	0.67814	-1.42684	0.153627	0.453988
ALOXE3	27.0391	-0.841897	1.10919	-0.759022	0.44784	0.718293
ARHGAP12	3149	0.185185	0.168636	1.09813	0.272147	0.579354
SGPP1	2036.4	0.593158	0.269482	2.2011	0.0277288	0.206738
EIF3L	6936.07	0.243823	0.131896	1.8486	0.0645151	0.306671
SH3BGRL3	8576.41	0.835957	0.407444	2.05171	0.040198	0.247715
ANG	171.948	1.41011	0.798043	1.76696	0.0772356	0.333439
ERICH1	816.154	-0.426987	0.20285	-2.10494	0.0352964	0.231216
ZNF717	358.677	-0.171636	0.17841	-0.962036	0.336032	0.635669
LIMK1	4700.91	-0.477559	0.614477	-0.777181	0.437052	0.710364
KCNH3	2964.8	-1.94294	1.16703	-1.66486	0.0959412	0.368171
KCNAB2	7915.09	-0.868369	0.888759	-0.977058	0.32854	0.629614
FLNB	6866.23	0.00524518	0.416837	0.0125833	0.98996	0.996775
SLC25A40	975.272	-0.0050982	0.229311	-0.0222327	0.982262	0.993997
R3HDML	2.75563	-1.34293	0.838406	-1.60177	0.109207
TNNC2	45.2123	-0.0551432	0.585094	-0.0942468	0.924913	0.970519
NEMP2	159.274	0.0665874	0.370585	0.179682	0.857402	0.942883
CHCHD5	648.828	0.575826	0.228074	2.52474	0.0115785	0.137539
CFLAR	5373.49	-0.137876	0.264019	-0.522222	0.601516	0.819651
NR1H3	751.381	1.0856	0.533242	2.03584	0.0417663	0.251027
WDR72	8.45992	-0.68684	0.511157	-1.3437	0.179046	0.486357
ADGRB1	3463	-2.18199	1.02751	-2.12358	0.0337056	0.226719
NETO2	859.585	-0.130212	0.530088	-0.245643	0.805959	0.919669
LY6E	3662.01	0.202811	0.594378	0.341216	0.732941	0.888409
TMEM9B	4457.14	0.577853	0.205194	2.81614	0.0048605	0.0928979
WEE2	6.36724	0.152675	0.892043	0.171152	0.864104	0.945961
MCRS1	2360.79	-0.048995	0.125524	-0.390323	0.696297	0.870185
EML6	848.068	-1.12778	0.465006	-2.42529	0.015296	0.156916
ALPK3	509.547	-0.394343	0.285714	-1.3802	0.167525	0.473763
VSIG10L	240.274	0.161621	0.360594	0.448207	0.654004	0.849008
GPBP1	4464.88	-0.097127	0.198633	-0.488977	0.624858	0.831651
IRGQ	1935.5	-0.448585	0.251532	-1.78341	0.0745195	0.329104
MMGT1	1814.27	0.47069	0.259966	1.81058	0.0702062	0.319369
EDN1	450.478	0.775327	0.380645	2.03687	0.0416627	0.250781
C1orf210	5.34778	0.162458	0.780047	0.208267	0.835021	0.933328
XRCC1	1294.88	-0.0605314	0.161017	-0.375931	0.706968	0.87508
OTUD4	2075.56	-0.389426	0.190052	-2.04905	0.0404576	0.248499
HCRTR2	3.13549	-1.24362	0.801477	-1.55166	0.120743	0.407428
ZNF726	87.3215	-0.19714	0.217676	-0.905657	0.365118	0.658465
C15orf39	350.784	-0.0102191	0.28111	-0.0363526	0.971001	0.990281
CAPZA1	5839.5	0.392293	0.336742	1.16497	0.244032	0.555918
AC093323.1	929.609	0.139537	0.217536	0.641442	0.521235	0.769115
SSBP1	2221.85	0.470005	0.17318	2.71397	0.00664822	0.106433
BTBD10	1901.18	0.154082	0.230719	0.667835	0.504239	0.759121
AC008397.1	0.208457	-1.24812	3.15349	-0.395791	0.69226
KLRC4-KLRK1	22.1615	-0.370331	0.706759	-0.523985	0.600289	0.818947
AC008397.2	128.466	-0.710991	0.986091	-0.72102	0.470897	0.735974
PRY2	0.104229	-0.595391	3.16075	-0.18837	0.850586
CHKA	4088.1	-0.60985	0.159462	-3.82442	0.000131082	0.0153516
ARSE	120.547	0.399008	0.350549	1.13824	0.255021	0.565784
ROCK2	3397.63	-0.295007	0.255904	-1.1528	0.248991	0.560631
COQ10A	589.371	-0.44483	0.357035	-1.2459	0.212801	0.522961
WNT2B	313.409	-0.580967	0.167062	-3.47755	0.000506019	0.0289693
SPDYE8P	2.86717	-0.787917	0.807833	-0.975347	0.329388	0.630451
HSD17B12	6630	0.546927	0.226974	2.40964	0.0159682	0.16051
RRAGB	1109.39	0.167524	0.233701	0.716829	0.47348	0.737127
GATAD2A	2840.51	0.39703	0.160328	2.47636	0.0132731	0.147185
GTDC1	2888.92	-0.476388	0.393779	-1.20979	0.226361	0.538438
RBMY1F	0.178786	-0.0183185	3.16075	-0.00579562	0.995376
ANKRD54	1186.08	-0.132409	0.212355	-0.623525	0.53294	0.77651
FKBP8	18365.1	-0.135088	0.338358	-0.399246	0.689712	0.867171
L34079.1	0.0950601	-0.595391	3.16075	-0.18837	0.850586
PINLYP	281.584	0.358241	0.158097	2.26595	0.0234543	0.192964
CWC22	775.796	0.0817423	0.163499	0.499955	0.617107	0.827133
TCIRG1	1603.39	0.128924	0.652847	0.197479	0.843453	0.93709
FBXW11	5568.18	-0.0308597	0.298991	-0.103213	0.917794	0.967891
TSPY2	0.683917	2.02783	2.64098	0.767832	0.442587
SOD2	53261.6	0.328684	0.880604	0.373249	0.708963	0.876025
LAMC3	379.223	-0.591125	0.244404	-2.41864	0.0155787	0.15844
TCP1	6399.49	0.0768941	0.162715	0.472569	0.636521	0.838096
TRPM7	1808.1	-0.0925389	0.200022	-0.462643	0.64362	0.842675
VPS4B	2406.79	0.263705	0.25693	1.02637	0.304718	0.608964
EDDM3A	2.36408	0.223549	1.23887	0.180446	0.856802
MCIDAS	2.21981	0.326588	0.841222	0.38823	0.697846
C11orf86	4.17146	-0.577544	0.760187	-0.759739	0.44741	0.718149
GYPA	10.0275	-1.70205	0.597228	-2.84992	0.00437299	0.0893545
WDR13	4170.01	-0.253352	0.234551	-1.08016	0.280071	0.587095
PHKB	3403.6	-0.0375513	0.235333	-0.159566	0.873223	0.949711
ZNF560	5.13299	-0.0311036	0.764058	-0.0407084	0.967528	0.988314
SSR2	3888.15	0.491424	0.245003	2.00579	0.0448791	0.259192
PPP1R2C	0.0640003	-0.595391	3.16075	-0.18837	0.850586
ZBTB32	1.74157	-1.90979	1.10368	-1.73039	0.0835608
HES2	19.6211	-0.22438	0.607715	-0.369219	0.711964	0.877262
REPIN1	4466.8	-0.140808	0.132351	-1.0639	0.287375	0.594036
ARSH	1.4776	-0.285826	1.19008	-0.240174	0.810196
ORC1	51.5544	-0.441173	0.320191	-1.37784	0.168252	0.474373
RARS2	1058.51	0.133321	0.182888	0.728977	0.466016	0.732203
ADRA1D	78.3724	-1.51262	0.940627	-1.6081	0.107814	0.38703
CHCHD3	1169.05	0.0868857	0.14823	0.586153	0.557772	0.791554
CCNO	48.172	-0.679479	0.701162	-0.969075	0.332508	0.632675
PROC	20.6347	0.0219697	0.554744	0.0396034	0.968409	0.988635
UBB	40004.8	0.343606	0.264363	1.29975	0.193686	0.501308
PPEF2	18.9154	-1.24832	0.555721	-2.24631	0.0246845	0.197851
PPP4R3B	3859.95	0.189789	0.160825	1.18009	0.237964	0.549114
TMUB1	1484.53	0.183535	0.185184	0.991096	0.321639	0.622998
ARSF	280.226	0.683277	0.435744	1.56807	0.116865	0.401843
EFCAB2	1312.85	-0.0478366	0.289905	-0.165008	0.868938	0.948007
OSR2	6.32033	0.671973	0.678269	0.990717	0.321824	0.623154
ZNF775	649.868	-0.250507	0.322623	-0.77647	0.437471	0.710646
EIF4H	15715	0.0948255	0.161107	0.588586	0.556139	0.790771
ZNF426	745.789	0.00570102	0.170987	0.0333418	0.973402	0.991101
GFRAL	5.46703	-0.332573	0.846634	-0.392818	0.694454	0.869449
TMEM155	510.891	-1.00455	1.2903	-0.778535	0.436254	0.710067
RPS27	15531.7	0.495545	0.368767	1.34379	0.179017	0.486353
PLB1	569.346	-0.707775	0.48621	-1.4557	0.145476	0.44365
WDFY3	7736.58	-0.289111	0.309373	-0.934504	0.350044	0.646836
AP1S1	2421.48	0.358728	0.387059	0.926804	0.354028	0.65048
ELOVL5	7858.56	0.376677	0.343477	1.09666	0.272791	0.579902
RPE65	347.293	-0.00659024	0.771642	-0.00854054	0.993186	0.998031
WTAP	4028.87	0.464413	0.356579	1.30241	0.192776	0.499807
PLK2	1293.4	-0.643182	0.755564	-0.851261	0.394625	0.681415
PRNP	26683.9	0.530806	0.237538	2.23461	0.0254429	0.199451
RBMY1J	0.452633	-0.662028	2.81471	-0.235203	0.814051
KLRC4	13.7888	-0.910042	0.813541	-1.11862	0.263303	0.572064
EDDM3B	0.211624	1.16222	3.15799	0.368024	0.712855
MTRNR2L8	156055	-0.190711	0.680284	-0.28034	0.779217	0.907638
SMCHD1	2285.87	-0.234713	0.212086	-1.10669	0.26843	0.577041
RNASE6	1465.55	1.42006	0.751651	1.88926	0.0588575	0.295813
HEMK1	935.992	-0.271618	0.206146	-1.3176	0.187637	0.496126
ZNF254	665.782	-0.106956	0.174203	-0.613973	0.539233	0.780363
FAM237B	0.605099	-0.0635002	2.20035	-0.0288591	0.976977
KLRK1	74.545	-1.43742	0.670453	-2.14396	0.0320362	0.222309
OR4F21	0.192001	-1.35782	3.15195	-0.430787	0.666623
ARHGEF2	9225.56	-0.0955421	0.385629	-0.247757	0.804323	0.919152
PCMTD1	2136.47	0.0872444	0.144393	0.604217	0.5457	0.784193
SEC63	4557.93	0.265617	0.206854	1.28408	0.199113	0.50766
CDH9	149.988	-1.8573	1.14233	-1.62588	0.103975	0.381088
HMBS	706.508	0.0444044	0.226922	0.195682	0.844859	0.937206
TRPV2	564.384	0.326961	0.504956	0.647503	0.517307	0.766574
RNASE1	36290.9	1.61901	0.655592	2.46953	0.013529	0.148202
EME1	80.6629	-0.474179	0.396609	-1.19558	0.231859	0.542972
RBM12	2082.88	0.409351	0.202986	2.01664	0.0437326	0.256343
AMY1C	1.25897	-3.03004	1.2874	-2.3536	0.0185925
KBTBD2	2899.63	0.231628	0.170972	1.35477	0.175491	0.482712
MYO5B	195.2	-0.971453	0.60676	-1.60105	0.109366	0.389777
PPP4C	2247.29	0.409262	0.266202	1.53741	0.124193	0.412239
POP7	978.125	0.316703	0.282639	1.12052	0.262491	0.571407
LOXHD1	20.1122	-1.65302	0.852966	-1.93796	0.0526276	0.279644
RNF223	2.49006	-1.33073	0.993058	-1.34003	0.180235
EPO	20.0553	-1.56556	1.25473	-1.24773
NUP50	1874.53	0.00926485	0.148888	0.0622268	0.950382	0.981196
PRND	9.0727	0.302122	0.643214	0.469708	0.638564	0.839519
ACTL9	0.508531	1.56274	2.11527	0.73879	0.460034
SYT12	896.744	-0.905527	0.78396	-1.15507	0.248063	0.559432
OR2Z1	0.325691	0.585148	3.15799	0.185291	0.853
C3orf18	1165.47	-0.189224	0.282365	-0.670142	0.502767	0.758017
LRRC59	2889.22	0.266869	0.204575	1.3045	0.192062	0.499663
HEY2	521.934	0.247388	0.309668	0.79888	0.42436	0.70221
COL6A2	2104.17	0.0787517	0.630076	0.124988	0.900533	0.960429
STIP1	4414.88	0.0730178	0.0969222	0.753365	0.451231	0.720466
VGF	1353.46	-0.226229	1.00476	-0.225157	0.821857	0.927199
SPATA31D4	1.72189	-2.78404	1.29147	-2.15572	0.0311055
WAPL	1807.23	0.0667248	0.180145	0.370395	0.711088	0.876836
ZNF121	1046.64	-0.374917	0.219207	-1.71034	0.0872035	0.353083
ITFG1	2921.04	0.0208973	0.331223	0.0630914	0.949694	0.980734
SPATA31D3	2.77143	0.764508	1.08189	0.706644	0.479788
EPSTI1	711.443	0.699941	0.695881	1.00583	0.314496	0.617943
VRK3	1302.14	-0.0467713	0.123174	-0.379718	0.704155	0.874058
TMEM107	541.268	0.548294	0.214929	2.55105	0.0107399	0.133389
HTR6	23.0576	-2.64788	1.20199	-2.20291	0.0276009	0.206394
KCNIP1	735.982	-0.283536	0.761285	-0.372443	0.709563	0.876283
PDPN	4595.51	0.750488	0.733271	1.02348	0.306081	0.610314
ZNF205	637.346	-0.362319	0.20466	-1.77035	0.0766696	0.332605
ZNF558	965.742	-0.0605449	0.211301	-0.286534	0.774469	0.905857
ADGRL2	1472.33	-0.515355	0.593889	-0.867764	0.385524	0.674155
WWP2	2620.49	-0.153217	0.228159	-0.671534	0.50188	0.757674
ZFYVE16	7132.97	0.100156	0.466601	0.21465	0.830041	0.931041
FREM3	110.381	-2.83987	1.45168	-1.95626
HIP1	6186.88	-0.131915	0.528552	-0.249577	0.802914	0.918573
PRMT7	1742.35	-0.73868	0.311796	-2.36911	0.0178308	0.168635
GYPE	32.7538	0.0868599	0.674802	0.128719	0.89758	0.958789
ACAA2	3488.16	0.728489	0.229197	3.17844	0.00148068	0.0509688
GPR12	304.51	-0.710402	0.802001	-0.885786	0.375733	0.667468
FADS2	12243.7	-0.20647	0.461995	-0.44691	0.65494	0.849402
GYPB	5.80465	-0.19558	1.07814	-0.181406	0.856049	0.942523
PRPF38A	2125.57	0.0578004	0.251915	0.229444	0.818524	0.92604
CA11	7015.38	-0.753044	0.812293	-0.927059	0.353896	0.65048
ACAT2	1444.78	-0.00712328	0.299906	-0.0237518	0.981051	0.993646
OPRD1	252.691	-2.11713	0.903281	-2.34382	0.0190873	0.175302
ARC	1468.64	0.56383	0.711288	0.792689	0.427959	0.705316
HSFX3	0.60913	-1.85719	2.68724	-0.691116	0.489493
CDK16	5182.48	-0.516312	0.37318	-1.38354	0.166498	0.472262
DHX29	1508.18	0.0695771	0.227753	0.305494	0.75999	0.901001
CXorf40A	701.311	0.00785245	0.102193	0.0768396	0.938751	0.976409
TUT4	1965.4	-0.573045	0.227508	-2.51879	0.0117757	0.138676
LIF	318.868	1.40762	1.26723	1.11079	0.266658	0.575559
ZNF596	417.455	-0.320811	0.135532	-2.36705	0.0179306	0.169037
HES7	22.9419	-1.26461	0.843197	-1.49979	0.13367	0.426269
ERBB4	1357.8	-0.754089	0.584048	-1.29114	0.196654	0.504501
CSNK2A1	5139.04	0.072711	0.146292	0.497028	0.61917	0.828503
KCNMB1	404.702	-0.172985	0.557581	-0.310242	0.756377	0.899576
ZNF680	1159.56	0.108098	0.280487	0.385395	0.699945	0.872052
ATP1A2	40900.1	-0.415082	0.596516	-0.695844	0.486527	0.747009
GOLGA6L1	5.31459	-1.87456	2.72317	-0.688375	0.491216	0.749998
JRK	1147.83	-0.524833	0.193485	-2.71253	0.00667717	0.106798
NTN5	114.158	-0.766915	0.427681	-1.79319	0.0729419	0.325054
WIPI2	4161.69	0.0352947	0.101403	0.348063	0.727793	0.885881
RNF141	7919.16	0.267888	0.370497	0.723049	0.46965	0.73488
VSX2	12.1845	-0.362892	0.679113	-0.534362	0.593091	0.814789
PHACTR1	3524.75	-0.589125	0.587771	-1.0023	0.316196	0.619247
PTH	0.437362	-2.23873	3.10775	-0.72037	0.471297
INSL4	3.19838	-0.773048	0.880569	-0.877896	0.38	0.670611
SERF1A	416.732	0.0593596	0.330045	0.179853	0.857268	0.942854
ZNF213	1511.5	-0.113356	0.193918	-0.584558	0.558845	0.79209
CLDND2	64.8163	-0.344146	0.5312	-0.647866	0.517072	0.766574
UGGT2	974.17	-0.496485	0.135615	-3.66098	0.000251253	0.0208779
SUN5	0.400249	1.1387	2.79636	0.407208	0.683855
PSCA	10.0335	-0.196093	0.719096	-0.272694	0.785088	0.910324
AC008750.8	17.7479	-0.656302	0.61129	-1.07363	0.282986	0.589273
NAT16	71.7533	0.961961	0.741214	1.29782	0.19435	0.502064
ETFB	3156.44	0.244135	0.237639	1.02733	0.304264	0.608458
COX6C	4841.16	0.596887	0.337575	1.76816	0.0770341	0.332981
OPN4	34.2696	-1.16499	1.00058	-1.16432	0.244293	0.555918
ATF7IP	2977.63	-0.0323275	0.267491	-0.120854	0.903806	0.962024
OR6J1	58.352	-0.515406	0.266044	-1.9373	0.0527086	0.279734
NHLH2	160.841	0.278897	0.363138	0.768019	0.442476	0.714
FAM151B	96.2751	0.00201437	0.215693	0.00933906	0.992549	0.997867
TBC1D7	601.201	0.462952	0.169106	2.73764	0.00618825	0.103138
H2AFB1	1.99627	0.378993	2.10193	0.180307	0.856912
BACE2	1798.91	0.448046	0.630513	0.710605	0.477329	0.739798
FUNDC2	2481.81	0.404534	0.188426	2.14691	0.0318002	0.221434
GTF2H1	1670.49	0.0199937	0.147157	0.135866	0.891927	0.956615
TMEM59	12210.2	0.583859	0.317382	1.83961	0.0658259	0.309696
AC244197.3	734.961	-0.983875	0.300385	-3.27538	0.0010552	0.0448011
OXA1L	3440.3	0.218018	0.281792	0.773686	0.439117	0.711765
AIF1L	32419.2	0.140314	0.502267	0.279361	0.779968	0.908309
GIMAP8	697.282	-0.134605	0.373444	-0.360443	0.718516	0.881042
SNRPA	1455.71	0.208621	0.215167	0.969578	0.332257	0.632473
IDS	36823.3	-0.397126	0.672534	-0.590493	0.55486	0.78988
TMEM258	2087.8	0.550496	0.301872	1.82361	0.0682116	0.314227
CADM1	6309.24	-0.198848	0.21717	-0.915631	0.359861	0.654872
GIMAP7	514.017	0.108206	0.404007	0.267831	0.788829	0.912089
F8	1142.81	0.443061	0.2407	1.84072	0.0656628	0.309139
SIAH1	1045.92	0.276992	0.15811	1.7519	0.0797913	0.339092
FEN1	799.954	0.219542	0.174114	1.26091	0.20734	0.517078
VPS13B	1838.39	-0.612435	0.370551	-1.65277	0.0983785	0.372071
LHX9	78.7696	0.583391	0.93311	0.625212	0.531832	0.775883
DAGLA	1736.35	-0.990086	0.626962	-1.57918	0.114295	0.397218
TMEM185B	944.173	0.676649	0.332295	2.03629	0.0417213	0.250874
ITPKC	1171.46	0.696434	0.559175	1.24547	0.21296	0.522961
LONP2	4746.38	-0.233525	0.141166	-1.65426	0.0980756	0.371724
SMPD3	513.746	-1.57015	0.844112	-1.86012	0.0628692	0.303738
PRY	0.648358	-2.8178	3.08115	-0.914527	0.36044
FGL1	85.1719	-0.298612	0.406118	-0.735283	0.462167	0.729715
CDIPT	3464.05	0.165071	0.163725	1.00822	0.313349	0.616523
LY6K	20.2929	-0.125435	0.469609	-0.267106	0.789388	0.912189
ATG16L2	1612.85	-0.185264	0.386123	-0.479806	0.631365	0.835152
TAF7L	37.0972	-0.545139	0.483196	-1.12819	0.259238	0.569163
CATSPERD	2.34078	-0.0395766	0.887022	-0.0446174	0.964412
COQ8B	1532.92	-0.102015	0.162808	-0.626597	0.530924	0.775606
CASP2	1018.25	-0.309234	0.164282	-1.88233	0.0597912	0.298102
LYVE1	418.622	0.0499407	0.608136	0.082121	0.93455	0.974753
RHOD	103.928	1.53318	0.309915	4.94709	7.533e-07	0.000835499
SPC24	98.4	-0.155659	0.399772	-0.38937	0.697002	0.870341
THEM6	1059.29	-0.217083	0.276284	-0.785724	0.432029	0.707274
MRVI1	6143.03	-0.26055	0.390572	-0.667099	0.504709	0.759501
LRR1	172.635	0.368847	0.318992	1.15629	0.247563	0.559219
PLK4	148.425	-0.467107	0.293265	-1.59278	0.111209	0.392917
TMED4	4058.89	0.292308	0.160718	1.81877	0.068947	0.316601
PNPLA6	4593.25	-0.358058	0.170484	-2.10025	0.035707	0.232047
F8A1	2253.82	0.441938	0.294635	1.49995	0.133627	0.426209
FADS1	3682.46	-0.678069	0.450345	-1.50567	0.132153	0.424065
LDLR	603.663	-0.794354	0.41569	-1.91093	0.0560138	0.288308
ZNF568	556.675	-0.149224	0.150755	-0.989843	0.322251	0.623285
SLC6A13	202.62	-1.02822	0.761125	-1.35092	0.176721	0.484337
SOWAHC	672.474	0.656944	0.42756	1.53649	0.124418	0.412362
CUL2	1809.04	0.195428	0.103647	1.88552	0.0593596	0.296709
TPX2	373.653	-0.238838	0.43041	-0.554908	0.578958	0.804877
CCDC130	1791.95	-0.514383	0.217115	-2.36918	0.0178277	0.168635
LDB3	3584.74	-0.0404869	0.666749	-0.0607229	0.95158	0.981619
RPS29	5250.93	0.660196	0.34409	1.91867	0.0550255	0.285518
NPIPB9	56.425	-0.569222	0.373019	-1.52599	0.127013	0.415787
BCAS3	1402.99	-0.383252	0.337818	-1.13449	0.256587	0.567269
ATP2B3	1075.31	-1.56195	1.14044	-1.3696	0.170813	0.47691
GOLGA6C	1.43424	-3.9525	3.05142	-1.2953	0.195217
ABCC11	103.208	0.407735	0.356652	1.14323	0.252944	0.564133
SPATA31D1	2.24062	-1.14171	1.00737	-1.13336	0.257064
ZNF107	735.497	-0.241819	0.305464	-0.791644	0.428568	0.705786
DYNC1I2	11996.5	0.349212	0.404671	0.862952	0.388164	0.677007
ZNF561	1244.2	0.071847	0.378088	0.190027	0.849288	0.939406
MDP1	537.691	0.462332	0.188872	2.44785	0.014371	0.152066
FZD5	541.723	0.461891	0.576301	0.801475	0.422857	0.701174
TDRD9	160.259	0.543923	0.512707	1.06089	0.288742	0.595351
UBE2G1	3102.87	0.137604	0.281585	0.488675	0.625072	0.831737
FAHD2A	1793.62	-0.158127	0.163013	-0.970026	0.332034	0.632421
MIS18A	269.555	0.100918	0.240288	0.419989	0.674493	0.859029
HS6ST3	737.834	-1.93515	1.10966	-1.74391	0.0811753	0.342317
CD70	15.4441	0.605565	1.51905	0.398646	0.690154	0.867396
GALNTL6	76.8242	-1.42851	1.08529	-1.31624	0.188092	0.496245
SLIT2	711.257	-1.16834	0.781705	-1.49461	0.135016	0.428838
ZNF138	673.826	0.0460613	0.254443	0.181028	0.856345	0.94254
GUCY2C	5.34859	-0.168605	0.795657	-0.211906	0.83218	0.931824
SLC22A15	1805.87	-0.281499	0.460604	-0.611151	0.5411	0.781574
PROZ	2.28255	-2.80493	1.18713	-2.36278	0.0181383
NEDD8-MDP1	9.45331	-1.12858	0.99886	-1.12987	0.258531	0.568942
CBSL	2587.43	-0.375632	0.451629	-0.831726	0.405563	0.688901
RALB	3108.12	0.197194	0.346482	0.569133	0.569266	0.798785
C19orf54	655.674	0.105245	0.312027	0.337295	0.735895	0.889952
KIAA0930	16769.6	-0.359194	0.32656	-1.09993	0.271363	0.57841
AL136295.1	294.154	1.26004	0.411517	3.06193	0.00219913	0.0633317
NKG7	60.6898	0.154644	0.817094	0.189261	0.849888	0.939713
ZNF473	386.25	-0.187652	0.216099	-0.868358	0.385198	0.673923
AL136295.4	22.9563	-0.20895	0.753059	-0.277468	0.781421	0.908932
PLBD1	824.839	1.97322	0.802236	2.45965	0.0139071	0.149564
DNAH8	13.225	0.0217896	0.53303	0.0408787	0.967393	0.988257
PCNX3	2226.84	-0.303715	0.177527	-1.71081	0.0871158	0.353083
CHMP4A	1941.92	0.123463	0.189081	0.652966	0.513778	0.765052
TIE1	997.41	-0.396451	0.587608	-0.674686	0.499875	0.756533
RD3L	0.874309	0.759697	1.77304	0.428472	0.668307
SLURP1	0.200537	-0.0183185	3.16075	-0.00579562	0.995376
ELOA3B	6.50579	1.54232	1.447	1.06588	0.286478	0.593357
GPKOW	1542.97	0.1605	0.304044	0.527886	0.597579	0.817124
ELOA3	16.2403	-0.896032	0.567717	-1.57831	0.114495	0.397238
COLGALT2	4850.45	0.0637838	0.386138	0.165184	0.868799	0.948004
ELOA2	1.84912	-0.635787	0.965568	-0.658459	0.510243
EFNA4	90.4794	0.340748	0.396362	0.859688	0.389961	0.678582
KATNAL2	474.537	-0.55722	0.261966	-2.12707	0.0334139	0.226
SPATA6L	134.986	-0.404584	0.292607	-1.38269	0.166761	0.472554
NAB1	2011.66	0.0643368	0.146772	0.438346	0.661135	0.851299
ACTBL2	30.8225	-5.05475	1.41714	-3.56687	0.000361267	0.0249912
RLN2	12.7108	1.24289	0.650493	1.91069	0.0560443	0.288308
TSSK4	1.35899	-0.822736	1.28715	-0.639193	0.522697
FCHSD2	2895.97	-0.141018	0.294902	-0.478186	0.632518	0.8357
EFNA3	426.459	-0.849032	0.819727	-1.03575	0.300319	0.605151
TBX18	76.0895	-0.493469	0.26679	-1.84966	0.0643631	0.306533
CLEC18A	205.762	-0.787228	0.422914	-1.86144	0.0626822	0.303412
ROBO2	1096.31	-0.49659	0.64025	-0.775618	0.437975	0.710945
KRT24	0.295597	-0.668146	2.91235	-0.229418	0.818544
PRDM2	3782.96	-0.280524	0.170068	-1.64948	0.0990496	0.373227
NUP210L	104.584	-0.289357	0.39026	-0.741446	0.458423	0.726963
AL691442.1	7.14691	0.0890134	0.665185	0.133818	0.893547	0.957543
C19orf25	1469.6	0.194368	0.159844	1.21599	0.223988	0.535791
UCHL1	14814.2	-0.0549113	0.675541	-0.081285	0.935215	0.974836
REC8	1414.05	0.00149616	0.288766	0.00518123	0.995866	0.998031
HHIPL2	6.3628	-0.60483	0.772812	-0.782636	0.433841	0.708387
MPP7	154.68	-0.477128	0.841307	-0.567127	0.570628	0.799827
SEMA4C	3917.01	-0.335419	0.411453	-0.815205	0.414955	0.696021
NUBP1	723.36	0.519569	0.310949	1.67091	0.0947389	0.366525
RLN1	5.8696	1.48075	0.580433	2.55112	0.0107378	0.133389
SDR16C5	76.0436	-0.788011	1.09989	-0.716446	0.473716	0.737127
MYRF	27056.9	-0.0735028	0.636651	-0.115452	0.908087	0.9637
UNC13C	2054.38	-1.12608	1.06069	-1.06165	0.288393	0.594995
RERE	5537.36	-0.322522	0.217223	-1.48475	0.13761	0.433213
APC2	12232.4	-0.666568	0.338308	-1.9703	0.0488043	0.269749
MAB21L3	71.0595	-0.602511	0.329666	-1.82764	0.0676035	0.313162
PIAS2	1839.92	-0.351002	0.191064	-1.83709	0.066197	0.310123
EFNA1	1746.15	0.514158	0.535072	0.960915	0.336595	0.635808
AC012309.1	5.51138	0.279011	1.1782	0.236811	0.812803	0.923039
NEK7	5185.34	0.314874	0.539525	0.583612	0.559481	0.792248
ATXN2L	5945.04	-0.586078	0.205826	-2.84744	0.00440719	0.0898316
LIM2	0.275095	0.541407	2.94231	0.184007	0.854008
ZNF420	451.851	-0.0866323	0.201816	-0.429264	0.667731	0.854307
PLGRKT	525.397	0.715803	0.30787	2.32502	0.0200709	0.179741
MAPKAPK3	1810.74	0.456327	0.260917	1.74894	0.080302	0.340025
SLC1A1	685.875	-0.422521	0.752792	-0.561272	0.574612	0.801966
TSSK6	90.0491	0.28894	0.413085	0.699469	0.484259	0.745351
HS3ST2	785.515	0.875223	1.0074	0.868796	0.384959	0.673719
NDUFA13	6881.61	0.41007	0.312233	1.31335	0.189066	0.497358
WNT2	67.5322	0.445964	0.975676	0.457082	0.647612	0.844985
ZC3H14	2825.35	0.031324	0.124402	0.251795	0.801199	0.917526
ZNF383	601.885	-0.226355	0.132381	-1.70987	0.0872894	0.353083
FOXB2	1.56715	1.02047	1.05885	0.963759	0.335167
TM9SF1	1087.77	0.0826948	0.271126	0.305005	0.760362	0.901041
USP31	2965.87	-0.490358	0.302677	-1.62007	0.105218	0.382909
TVP23A	520.644	-0.22985	0.353749	-0.649753	0.515851	0.76642
AC011448.1	273.025	-1.66459	0.491917	-3.38388	0.000714684	0.0359402
C19orf84	22.907	1.09336	0.681638	1.60402	0.108709	0.388763
ZNF585A	895.345	-0.403076	0.132012	-3.05332	0.00226321	0.0643757
YJEFN3	1231.5	-1.51286	0.723287	-2.09164	0.0364706	0.234925
CISH	161.314	-0.163252	0.631648	-0.258454	0.796057	0.914927
RALGAPB	2948.45	-0.348756	0.155522	-2.24249	0.0249296	0.198128
ELOA3D	3.86278	0.586939	1.26423	0.464266	0.642457	0.841911
COG4	2692.65	-0.141433	0.184189	-0.767869	0.442565	0.714013
CTDSP1	3780.9	0.16862	0.300687	0.560781	0.574947	0.802305
RASSF2	27283.4	0.139119	0.581566	0.239214	0.810939	0.922243
GPS1	4648.52	-0.127554	0.211347	-0.603531	0.546156	0.7843
BORCS6	486.173	0.131014	0.131708	0.994729	0.319868	0.6222
LMCD1	636.681	0.601422	0.332927	1.80647	0.0708452	0.32102
PLPP6	597.275	0.425552	0.131802	3.22872	0.00124344	0.0470673
NYNRIN	657.599	-0.359647	0.289726	-1.24134	0.214481	0.524775
BPIFA3	1.24068	0.610509	1.50825	0.404778	0.68564
ZNF585B	1111.28	-0.382048	0.102594	-3.7239	0.000196171	0.0187059
LYPD2	0.379323	-0.107377	2.84936	-0.0376845	0.969939
ST18	5648.41	-0.179182	0.637156	-0.281222	0.77854	0.907241
TAF1A	141.678	0.00190595	0.254536	0.00748795	0.994026	0.998031
BIRC5	196.22	-0.323525	0.672392	-0.481156	0.630406	0.834764
GOLGA6D	30.501	-0.0749416	0.46519	-0.161099	0.872015	0.949282
BMPER	258.377	-0.63699	0.78467	-0.811794	0.41691	0.697135
IPO4	782.288	0.0489732	0.33433	0.146482	0.883541	0.952816
LYNX1-SLURP2	25.5777	-0.806077	0.54394	-1.48192	0.138361	0.433856
GOLGA8M	51.8137	-0.577374	0.556463	-1.03758	0.299466	0.604406
SEC14L3	6.34166	-0.920721	0.648028	-1.4208	0.155374	0.455676
SLURP2	9.24395	-1.23128	1.46557	-0.840135	0.400833	0.685756
MCOLN1	1882.41	0.411362	0.305234	1.34769	0.177757	0.485241
LYNX1	5864.81	-0.579049	0.514444	-1.12558	0.260342	0.570559
MPL	31.4355	-0.690497	0.566842	-1.21815	0.223169	0.535362
ESPN	45.1195	0.534803	0.910386	0.587447	0.556904	0.791012
SPNS3	56.7112	-1.03259	0.585451	-1.76374	0.0777752	0.33494
BPY2	0
HSPG2	2566.5	0.132561	0.526616	0.251723	0.801255	0.917526
TBX2	566.808	-0.65663	0.24711	-2.65724	0.00787839	0.114996
SDR39U1	2130.73	-0.152211	0.19406	-0.784351	0.432834	0.707965
DOCK3	4038.21	-1.41498	0.449248	-3.14966	0.00163458	0.0538536
INHBB	493.605	0.460655	0.296431	1.554	0.120184	0.406829
AC008878.2	0
ORC4	1881.93	-0.126011	0.214479	-0.587523	0.556853	0.791012
ZFAND2B	1377.59	-0.33116	0.191634	-1.72808	0.0839736	0.348271
TRIM43B	41.5576	6.88232	1.5885	4.33258	1.47373e-05	0.0049455
VPS13A	1526.58	-0.5541	0.37527	-1.47654	0.1398	0.435922
POLR3E	1405.22	-0.340251	0.117847	-2.88723	0.00388651	0.0835462
MAP3K5	2733.87	-0.0755574	0.282501	-0.267459	0.789116	0.912167
TNFRSF25	1118.56	-2.27733	0.739203	-3.08079	0.00206451	0.0617737
E2F6	957.632	0.160959	0.167669	0.959977	0.337067	0.63587
FAR1	7230.8	0.199636	0.432434	0.461657	0.644328	0.843183
CTR9	2100.48	0.348464	0.222031	1.56944	0.116546	0.40121
CCL26	9.55961	0.616112	0.725963	0.848682	0.396058	0.682693
KDM5A	1597.46	-0.0687912	0.323145	-0.21288	0.83142	0.931516
BMPR1A	1484.54	0.246285	0.228088	1.07978	0.280241	0.587119
PVALB	484.491	-0.777853	1.4149	-0.549758	0.582485	0.807272
ARFGEF2	2732.07	-0.202978	0.210827	-0.962772	0.335662	0.635567
MANF	1560.53	0.216347	0.426386	0.507397	0.611876	0.824699
CC2D2A	1103.46	0.370414	0.212083	1.74655	0.0807147	0.340787
OSTM1	1774.99	0.67473	0.311011	2.16948	0.0300466	0.215412
RASEF	115.094	-0.369656	0.147684	-2.50301	0.0123141	0.141836
KHNYN	2086.41	-0.0999373	0.291032	-0.34339	0.731305	0.887786
LDLRAD2	16.1824	-0.341994	0.579237	-0.590422	0.554908	0.78988
HMGCLL1	503.753	0.253809	0.388135	0.653919	0.513164	0.764902
EIF4G2	32414.1	0.308068	0.179173	1.71939	0.0855435	0.350393
RBM15B	2125.55	0.208207	0.145525	1.43073	0.152507	0.452874
DCAF1	994.496	-0.36403	0.0979419	-3.7168	0.000201762	0.0189756
ACVR2A	599.438	-0.434588	0.30522	-1.42385	0.15449	0.454819
CDC20	341.07	-0.252115	0.475541	-0.530164	0.595998	0.816357
SUPT16H	3319.59	0.00729125	0.145565	0.0500893	0.960051	0.985638
LY6D	6.52777	0.364886	1.39665	0.261258	0.793893	0.914262
TMCO4	399.475	0.301434	0.325261	0.926744	0.35406	0.65048
CBLN3	228.832	0.0204864	0.268876	0.0761928	0.939266	0.976536
GFRA3	15.5386	0.679927	0.982926	0.691738	0.489102	0.749264
ERMP1	3845.11	0.4199	0.437374	0.960048	0.337031	0.63587
RNASE3	55.3994	-0.973848	1.05044	-0.927089	0.35388	0.65048
CEBPZ	1790.6	0.14062	0.313701	0.448262	0.653964	0.849008
IPO5	5797.85	0.145448	0.194502	0.747798	0.454582	0.723633
IWS1	2887.57	0.189069	0.365123	0.517821	0.604583	0.821329
RNASE2	393.573	-0.491929	0.812789	-0.605236	0.545022	0.783967
KIF5B	18394.6	0.012393	0.471766	0.0262693
ATP1A1	22404	0.0273105	0.399893	0.0682944	0.945551	0.97893
GML	0.224142	-0.0183185	3.16075	-0.00579562	0.995376
CYP11B2	0.866417	-0.804676	1.76159	-0.45679	0.647822
BPIFB2	3.57157	-0.900593	0.830284	-1.08468	0.278063	0.58566
GPC3	37.4653	-0.72359	0.645866	-1.12034	0.262569	0.571407
SULT6B1	0.537633	0.610813	2.71683	0.224826	0.822115
KLF8	260.208	-0.596986	0.331565	-1.80051	0.0717801	0.322909
CYP11B1	1.38231	-1.47462	1.21635	-1.21233	0.225385
RPS3	14748.8	0.551709	0.315636	1.74793	0.0804764	0.340274
MBD5	1055.58	-0.474029	0.324324	-1.46159	0.143854	0.44179
SACS	3431.56	-0.0306822	0.174518	-0.175811	0.860442	0.943877
SMN1	792.88	0.542622	0.316441	1.71476	0.0863886	0.351804
MRPL23	1333.79	0.459312	0.22826	2.01223	0.0441956	0.257586
CBR3	351.254	0.745	0.240199	3.10159	0.00192484	0.0592052
IPCEF1	1053.83	-1.03204	0.718723	-1.43593	0.151021	0.451331
PTGS1	1064.95	-0.141536	0.587963	-0.240723	0.80977	0.92166
CEBPZOS	2212.84	0.561149	0.160766	3.49047	0.000482164	0.0284712
MBD3L1	0.370155	-0.092118	2.22948	-0.0413181	0.967042
CCDC77	364.686	0.173328	0.277014	0.6257	0.531512	0.775883
TBX6	135.253	-0.503456	0.176854	-2.84674	0.00441694	0.0898316
UBQLN2	3890.42	0.21862	0.183864	1.18903	0.234427	0.545271
SLC47A2	290.174	0.244241	1.06582	0.229159	0.818745	0.926135
RNF186	0.420505	2.16832	3.10831	0.69759	0.485434
CREM	1230.74	0.496078	0.205296	2.4164	0.0156748	0.159091
RIC1	1123.31	-0.271752	0.182119	-1.49217	0.135655	0.429894
WAS	1140.51	0.0476071	0.684047	0.0695962	0.944515	0.978438
DBNL	5791.05	0.0323161	0.134713	0.239889	0.810417	0.922062
DNAJC4	1434.92	-0.0249315	0.23541	-0.105907	0.915656	0.967204
PATL2	125.496	-0.955733	0.551433	-1.73318	0.0830633	0.347091
ALB	41.4682	-0.0672707	0.437724	-0.153683	0.87786	0.950642
CCL24	0.710306	0.664534	2.66193	0.249644	0.802863
SLC25A19	834.843	0.467935	0.618492	0.756575	0.449305	0.718838
PPP1R12B	3864.83	-0.487178	0.388243	-1.25483	0.209542	0.519816
SH3D19	1644.48	-0.152388	0.37339	-0.408121	0.683185	0.863562
CD7	63.1535	-0.329138	0.692638	-0.475195	0.634648	0.837119
LGALS1	8963.82	1.25464	0.539744	2.32451	0.0200982	0.179784
HIST4H4	47.8715	-0.174307	0.387241	-0.450126	0.65262	0.848221
NUDT22	1138.76	-0.0597904	0.21191	-0.282149	0.777829	0.907083
SNTG2	11.1476	-0.530156	0.930152	-0.569967	0.5687	0.798312
SPIN3	1061.5	-0.482709	0.244794	-1.9719	0.048621	0.269602
SAAL1	389.943	0.0922996	0.158368	0.582816	0.560017	0.792499
SNCG	2992.55	0.153269	1.02423	0.149643	0.881046	0.951907
RFNG	1798.76	-0.323281	0.211936	-1.52537	0.127166	0.415941
MYH13	8.54669	-1.18643	0.933229	-1.27131	0.203617	0.512709
CDHR5	2.47382	-0.573602	0.988703	-0.580156	0.56181
WDYHV1	473.902	0.203373	0.181505	1.12048	0.262509	0.571407
MAGIX	188.26	-0.136669	0.246766	-0.553841	0.579687	0.805125
AGAP3	7922.49	-0.760367	0.526446	-1.44434	0.148643	0.448449
TRPT1	1051.52	-0.131088	0.209544	-0.625587	0.531586	0.775883
TNFSF14	1061.07	-0.853503	1.18036	-0.723086	0.469627	0.73488
CD274	262.455	0.886493	0.741039	1.19628	0.231586	0.542678
SERPINB5	4.03964	0.211828	0.744096	0.284678	0.775891	0.906098
MYBBP1A	2083.5	-0.436356	0.232193	-1.87928	0.0602062	0.298993
MANBA	1655.45	0.217554	0.349471	0.622522	0.533599	0.776808
STK10	1183.73	0.146882	0.443066	0.331512	0.740258	0.892092
CCDC160	100.433	-0.114448	0.390233	-0.293281	0.769307	0.904427
MMRN2	997.258	0.0318043	0.395797	0.080355	0.935955	0.975161
NPSR1	2.04398	-0.293335	1.04934	-0.279541	0.77983
KDM2A	3713.18	-0.488661	0.11948	-4.08989	4.31581e-05	0.00833838
FKBP9	3715.98	0.353251	0.212686	1.6609	0.0967326	0.369524
ADIRF	2680.28	0.549963	0.368886	1.49088	0.135994	0.43032
PDCD1LG2	182.47	0.774342	0.76849	1.00762	0.313639	0.616815
GIMAP4	1801.9	0.383784	0.502912	0.763124	0.445389	0.716582
OPRM1	24.9555	-0.454634	0.429773	-1.05785	0.290125	0.596522
H2AFJ	1217.37	0.777258	0.416627	1.8656	0.0620977	0.302216
FAM25A	0.104229	-0.595391	3.16075	-0.18837	0.850586
PLEKHG5	2075.42	-1.94737	0.622021	-3.13071	0.00174384	0.0551267
VAMP2	17896.6	-0.637895	0.482998	-1.3207	0.186601	0.494938
SUV39H1	433.256	-0.192952	0.188401	-1.02416	0.30576	0.610261
HNF4A	12.0978	-1.24476	0.590338	-2.10856	0.0349829	0.230524
NEDD8	4514.68	0.412554	0.239344	1.72369	0.0847639	0.349351
ZNF562	1096.44	-0.199918	0.183498	-1.08948	0.275942	0.583734
ENO1	35777.6	0.365812	0.219964	1.66305	0.0963015	0.368846
FRMD3	636.475	0.158504	0.281381	0.563309	0.573224	0.80099
FBXW7	3019.07	-0.971058	0.645499	-1.50435	0.132491	0.424292
SNAPIN	1761.83	0.463397	0.202217	2.29158	0.0219299	0.187618
FERMT3	1410.74	0.46314	0.697431	0.664066	0.506648	0.760062
MUC16	16.7895	-0.662189	0.376598	-1.75834	0.0786891	0.33655
ALYREF	1097.97	0.428031	0.221511	1.93232	0.0533195	0.281497
BPIFB6	1.32411	-0.505472	1.34533	-0.375723	0.707123
PGD	5038.05	0.376461	0.18197	2.0688	0.0385646	0.242644
ILF2	3957.98	0.381072	0.151337	2.51803	0.0118013	0.138676
OSM	133.04	1.63957	1.18924	1.37867	0.167996	0.474373
RHBDD2	6652.2	0.0828341	0.337584	0.245373	0.806167	0.919669
NPB	344.962	1.35928	0.537432	2.52922	0.0114317	0.13682
PRELID3A	626.575	-0.382243	0.159254	-2.4002	0.0163861	0.162004
OR1M1	16.145	-0.40765	0.421375	-0.967429	0.33333	0.633341
TIMM8A	233.808	0.184033	0.222849	0.825821	0.408905	0.691483
RPS3A	19741.8	0.620175	0.278339	2.22813	0.0258721	0.200747
OR7G2	13.5956	-0.322723	0.417169	-0.773602	0.439166	0.711765
C11orf53	0.549612	-0.135144	2.76401	-0.0488942	0.961004
BPIFB3	0.927617	-0.392636	1.46197	-0.268566	0.788263
TRIT1	574.337	-0.229152	0.185705	-1.23396	0.217218	0.52836
PCYT2	2249.98	-0.292645	0.297001	-0.985335	0.324459	0.625684
OR7G1	0.167921	1.11805	3.15874	0.353956	0.723372
SYT2	837.279	-1.87689	1.47708	-1.27067	0.203845	0.512755
FBXO32	7105.8	0.626535	0.553297	1.13237	0.25748	0.56838
DNAJC15	4702.56	0.376177	0.360131	1.04456	0.296228	0.601934
B2M	91292.5	0.786936	0.651678	1.20755	0.227219	0.539012
MRI1	1015.07	-0.242605	0.181142	-1.33931	0.18047	0.488639
NBDY	1298.81	0.404127	0.210224	1.92236	0.0545599	0.284115
SCNN1G	36.9279	0.606053	0.775115	0.781888	0.43428	0.708772
LIMCH1	11674.4	-0.0756597	0.507268	-0.149151	0.881434	0.951928
COLCA2	331.279	-0.0863212	0.264391	-0.32649	0.744053	0.893827
NUP214	2799.6	-0.221122	0.242787	-0.910768	0.362418	0.656377
ALKAL1	0.900065	-2.57299	2.61642	-0.983401	0.32541
ST8SIA5	1855.65	-1.33517	0.640258	-2.08536	0.0370369	0.237172
KRT25	0.468097	-0.0556491	2.17595	-0.0255746	0.979597
SPON1	3567.12	0.292027	0.559141	0.522278	0.601477	0.819651
PTCD3	3420.57	-0.127006	0.161188	-0.787937	0.430734	0.706739
GALNT7	2886.43	0.238515	0.495061	0.48179	0.629955	0.834627
STAT1	7909.83	0.334637	0.494374	0.676891	0.498475	0.755271
INTS13	1630.82	0.26293	0.490653	0.535877	0.592044	0.814089
GIMAP6	1229.06	0.00142082	0.379909	0.00373989	0.997016	0.998489
KLHL38	20.828	0.0747829	0.524254	0.142646	0.886569	0.954017
SPACA7	0.988144	-0.153563	1.1946	-0.128547	0.897716
MAN2A2	12694.8	-0.460493	0.380703	-1.20958	0.226438	0.538438
C19orf53	2630.67	0.533144	0.232978	2.28839	0.0221149	0.188338
TMEM235	2771.78	-0.586653	0.591207	-0.992298	0.321052	0.622748
GLOD5	0.473155	0.42027	2.77369	0.15152	0.879565
OR7G3	0.432257	-0.0646473	2.79148	-0.0231588	0.981524
KAZN	6000.45	-0.132909	0.363272	-0.365866	0.714465	0.878853
SIPA1L2	2279.72	-0.22117	0.247567	-0.893375	0.371656	0.664358
GOLGA6L7	5.79925	-0.876555	0.640751	-1.36801	0.171309	0.477382
KRT26	3.33969	-1.27058	0.861733	-1.47445	0.140362	0.436753
OTUD3	820.283	-0.883335	0.289118	-3.05528	0.00224853	0.0643228
OXGR1	27.5112	-0.614213	0.566516	-1.08419	0.278279	0.58569
PRSS48	2.87176	0.198659	0.850399	0.233607	0.81529	0.924239
KRT27	1.04482	0.48917	1.32749	0.368493	0.712506
BPIFB4	3.18045	0.0735795	1.04444	0.0704488	0.943836	0.978438
MAP2K6	707.105	-0.167875	0.329287	-0.509815	0.610181	0.824274
PLA2G2E	0.284934	0.541459	2.91881	0.185507	0.852832
APTX	1025.06	0.209601	0.196114	1.06877	0.285173	0.59185
TUBGCP3	1342.09	-0.270682	0.140512	-1.9264	0.0540541	0.283087
GDF10	186.732	-0.795793	0.844216	-0.94264	0.345865	0.642967
GDF2	0.362558	-0.666647	2.8079	-0.237418	0.812332
KRT28	0.877643	1.7544	1.77339	0.989289	0.322522
EXOSC9	922.6	0.0571133	0.151284	0.377524	0.705784	0.874525
SDAD1	1485.58	-0.0470103	0.141484	-0.332265	0.739689	0.891903
GAPT	292.506	0.33666	0.703999	0.478211	0.6325	0.8357
EXOC4	2454.02	-0.108202	0.319007	-0.339186	0.73447	0.889183
ATP1A4	297.518	-4.9302	1.08044	-4.56314
SLC50A1	686.311	0.435268	0.402138	1.08238	0.279082	0.586216
TMEM51	646.415	0.656927	0.363178	1.80883	0.0704775	0.320019
ANXA13	88.4885	0.152549	0.67198	0.227014	0.820413	0.926831
ASXL3	437.887	-0.503705	0.268777	-1.87406	0.0609219	0.300077
TUBB4A	55539.2	-0.1033	0.438098	-0.235792	0.813594	0.923637
BTK	789.088	0.454521	0.689007	0.659675	0.509462	0.761858
FGD3	460.189	-0.178255	0.535341	-0.332975	0.739153	0.891746
TMEM99	247.088	0.634571	0.171357	3.70322	0.000212882	0.0191688
ZNF286B	173.87	-0.446229	0.216201	-2.06396	0.0390217	0.243711
ZNF576	578.638	0.1158	0.167671	0.690638	0.489793	0.749568
TBC1D28	3.99375	-1.10658	0.77608	-1.42585	0.153911	0.454275
ABCD4	3183.87	-0.187724	0.236195	-0.794788	0.426737	0.704167
KRT10	1011.66	0.548724	0.188098	2.91723	0.00353159	0.0789069
Z83844.1	0.186727	1.16222	3.15799	0.368024	0.712855
AURKB	90.4382	-0.548381	0.529875	-1.03492	0.300704	0.605473
SLC23A2	7172.77	0.0204206	0.228642	0.0893126	0.928833	0.971583
BMP5	5.12642	-2.1374	1.09345	-1.95473	0.0506147	0.273957
ITCH	4176.08	0.136897	0.321296	0.426078	0.670051	0.856083
NOL12	925.843	-0.219155	0.154127	-1.42191	0.155051	0.455372
SRRM5	36.2487	-0.56144	0.316134	-1.77595	0.0757405	0.331412
MIA3	3016.88	-0.111773	0.150212	-0.744103	0.456814	0.725635
TSEN15	2402.34	0.262899	0.2732	0.962295	0.335902	0.635634
ZNF428	3072.19	0.190956	0.264428	0.722148	0.470204	0.735378
FAM178B	507.524	-0.051551	0.555858	-0.0927413	0.926109	0.970898
PGAM2	944.839	0.0688377	0.652657	0.105473	0.916001	0.967392
BRD1	1612.68	-0.418894	0.193378	-2.16619	0.0302963	0.215716
FOXO3B	49.5535	0.294654	0.600453	0.49072	0.623625	0.831087
MAP10	215.002	0.137635	0.176233	0.780979	0.434815	0.708981
FTCD	199.888	-1.31214	0.473819	-2.76928	0.00561796	0.0986067
ENOX1	734.862	-0.305031	0.331972	-0.918847	0.358175	0.652963
PLA2G2A	1293.08	1.75106	2.24531	0.779876
NR2E1	1329.72	0.36166	0.25351	1.42661	0.153692	0.454103
NCF4	852.092	0.488062	0.751003	0.64988	0.51577	0.766364
PLP2	1496.84	1.12566	0.721925	1.55925	0.118937	0.405281
TRIOBP	2431.71	0.211143	0.242084	0.872186	0.383107	0.672888
PRICKLE3	205.501	0.139373	0.274505	0.507723	0.611647	0.824635
FOXA2	3.22821	-1.44288	1.1536	-1.25076	0.211022	0.521503
DCUN1D4	2418.63	-0.205541	0.130502	-1.575	0.115257	0.398895
ADIG	10.321	0.779146	0.575448	1.35398	0.175742	0.483097
TRIM43	36.7927	5.15197	1.61552	3.18904	0.00142745	0.0497184
ARHGAP40	21.5822	0.213274	0.512483	0.416159	0.677293	0.860924
POMGNT1	5459.44	0.0924155	0.265042	0.348682	0.727328	0.88578
FGFR1OP2	2777.87	0.0084689	0.141942	0.0596643	0.952423	0.98214
NAAA	739.644	0.484531	0.315444	1.53603	0.124531	0.412362
NTPCR	2552.17	0.327948	0.176521	1.85784	0.0631924	0.303993
YPEL3	5490.54	-0.487156	0.443941	-1.09735	0.272491	0.579661
FAM3B	76.4577	0.919505	0.576388	1.59529	0.110648	0.391963
CCNA2	209.028	-0.62557	0.35592	-1.75761	0.0788133	0.336751
CASP8	415.924	0.919173	0.592141	1.55229	0.120593	0.407396
SPPL2A	2211.24	0.597639	0.303883	1.96667	0.0492207	0.270605
RBP3	2.5137	-0.669847	0.913698	-0.733116	0.463488
COL9A1	208.776	-1.33332	0.472019	-2.82472	0.00473225	0.0920184
NRIP3	1020.56	-0.885668	0.917637	-0.965162	0.334464	0.63448
SEC14L4	21.8736	-0.833192	0.41611	-2.00234	0.0452484	0.260478
PCM1	6752.74	-0.0757471	0.239132	-0.316758	0.751427	0.897348
VPS13D	4583.51	-0.5607	0.273441	-2.05054	0.0403121	0.248042
KMT5B	2106.59	-0.195634	0.162406	-1.2046	0.228359	0.540175
CLCA4	1103	-0.275394	0.654785	-0.420587	0.674057	0.858802
ZNF488	2263.03	0.221172	0.652688	0.338864	0.734712	0.889279
PCNX2	1781.12	-1.1612	0.428909	-2.70734	0.00678248	0.108185
NPIPB15	214.009	-0.825874	0.351388	-2.35032	0.0187573	0.172992
SYP	11534.9	-0.676684	0.877193	-0.77142	0.440458	0.71259
NRCAM	14819.9	0.0397347	0.372071	0.106793	0.914953	0.9668
SSTR4	5.73353	-1.91165	1.20929	-1.58081	0.113922	0.396478
CXCL9	86.3639	0.0473144	0.324497	0.145809	0.884072	0.95316
AIDA	5556.12	-0.0632581	0.286486	-0.220807	0.825243	0.928884
CLEC18B	516.137	0.690027	0.583599	1.18236	0.237062	0.548456
PHF6	1243.67	0.0254729	0.255444	0.0997201	0.920567	0.968579
KIAA0355	2217.65	-0.0369725	0.375347	-0.0985024	0.921533	0.96905
SERPINB6	6354.63	0.343343	0.287374	1.19476	0.232181	0.543323
MOGAT3	16.7519	-0.205913	0.340175	-0.605316	0.544969	0.783967
THBD	596.326	1.16466	0.808853	1.4399	0.149897	0.44953
PENK	78.6093	-0.791141	0.686857	-1.15183	0.249392	0.561245
TNRC18	3972.43	-0.605621	0.204409	-2.96279	0.00304869	0.0752469
RPL19	26556.3	0.464946	0.339273	1.37042	0.170556	0.476728
GLRX2	868.667	0.14773	0.246744	0.598717	0.549361	0.786194
GLS	5055.39	-0.720194	0.621084	-1.15958	0.246222	0.557876
SPINK2	3.02368	0.0991162	1.2341	0.0803143	0.935987	0.975161
RPL36AL	3812.22	0.494113	0.298434	1.65569	0.097785	0.371366
WDR37	1472.24	-0.527675	0.285424	-1.84874	0.0644953	0.306666
BROX	2817.81	0.338542	0.246887	1.37124	0.170299	0.476314
MGAT2	1041.82	0.686031	0.322646	2.12626	0.0334812	0.226015
RAB3C	2015.17	-0.986567	1.18856	-0.830055	0.406508	0.689664
GHR	109.106	-0.377529	0.253215	-1.49094	0.135977	0.43032
SUSD3	156.745	-1.05082	0.571879	-1.83748	0.0661389	0.310123
IKZF2	589.781	-0.0215061	0.470641	-0.0456954	0.963553	0.986662
WAC	6915.15	-0.0899545	0.194432	-0.462653	0.643613	0.842675
C17orf99	8.73575	-1.06845	0.476037	-2.24446	0.0248028	0.197944
UCHL5	1559.88	0.123705	0.247866	0.499081	0.617722	0.827455
DYNLRB1	7317.28	0.269557	0.314508	0.857076	0.391403	0.679731
LURAP1	439.403	0.216112	0.419684	0.514941	0.606595	0.822717
ZBED4	566.784	-0.0515489	0.239827	-0.214942	0.829813	0.930992
C11orf52	66.4632	0.888321	0.441797	2.0107	0.044357	0.257952
RTN4	40601.4	0.313651	0.259987	1.20641	0.22766	0.539381
SLC29A4	843.236	-0.796783	0.577098	-1.38067	0.16738	0.473636
AQP11	186.933	0.414612	0.279439	1.48373	0.13788	0.433479
BPIFA1	0.26423	1.5794	2.9252	0.539931	0.589245
HSPB2-C11orf52	283.486	0.90426	0.193914	4.6632	3.11334e-06	0.00201214
SECTM1	175.18	0.82795	0.886026	0.934454	0.35007	0.646836
DPM3	620.428	0.672668	0.33648	1.99913	0.0455941	0.261012
FUT2	13.8336	-0.948917	0.361159	-2.62742	0.00860351	0.120684
U2AF1L5	1494.67	0.262359	0.237347	1.10538	0.268994	0.577041
HSPB2	254.897	0.562467	0.217806	2.58242	0.00981109	0.128338
CLNS1A	4099.8	0.572054	0.219692	2.60389	0.00921722	0.12507
PSMG2	1850.19	0.389631	0.184378	2.11321	0.0345825	0.229439
SAP30L	2594.13	-0.063832	0.24549	-0.260019	0.794849	0.914373
RLF	1224.74	-0.49393	0.182556	-2.70563	0.00681747	0.108446
RGPD5	574.347	-0.303622	0.417098	-0.72794	0.46665	0.732815
SCT	3.6305	-1.79285	1.03962	-1.72453	0.084612	0.349351
CRYAB	65640.7	0.59657	0.59875	0.996359	0.319076	0.621483
TOP2B	7724.53	0.0174338	0.260526	0.0669175	0.946647	0.979354
PLA2G4C	3346.28	0.339626	0.382525	0.887855	0.374618	0.666302
UPP1	1884.31	-0.224418	0.583377	-0.384688	0.700468	0.87225
DRD4	95.312	-0.422121	0.387915	-1.08818	0.276516	0.584448
TMEM154	248.377	-0.0255827	0.353583	-0.0723526	0.942321	0.978256
SLX4	907.155	-0.749995	0.21633	-3.4669	0.000526497	0.0297326
ANXA8	28.4703	-0.550853	0.402299	-1.36926	0.170917	0.47697
GPSM3	1212.28	0.419068	0.608575	0.688605	0.491072	0.749909
CASQ1	296.295	-0.386523	0.623599	-0.619825	0.535373	0.778169
HAND1	2.77493	0.30662	0.965695	0.317512	0.750855
CENPS	297.485	0.312196	0.125076	2.49605	0.0125586	0.143046
ANAPC11	1847.5	0.433481	0.203612	2.12895	0.0332582	0.225995
SNX3	10772.2	0.625401	0.175468	3.56419	0.000364987	0.0250749
CCNQ	1122.71	0.186418	0.262115	0.711208	0.476955	0.739482
DPF3	663.364	-0.167281	0.391296	-0.427506	0.669011	0.855256
CORT	159.529	-0.511118	0.602963	-0.847678	0.396617	0.683215
CENPS-CORT	93.0959	-0.280113	0.659798	-0.424543	0.67117	0.856728
TIGD4	99.1887	-0.439427	0.370838	-1.18496	0.236034	0.547203
GCLC	4356.39	0.211753	0.372318	0.568741	0.569532	0.798901
NOTCH4	1861.19	-0.216477	0.195987	-1.10455	0.269354	0.577041
CSE1L	3517.36	0.213431	0.237822	0.897437	0.369486	0.662242
ZNF35	321.325	-0.0425385	0.154378	-0.275548	0.782895	0.909568
GDPD3	133.691	-1.0522	0.283347	-3.71347	0.000204436	0.0189756
DAZ1	2.40118	-1.57111	1.22997	-1.27735	0.201477
SLC43A2	4576.15	0.455018	0.359072	1.2672	0.205082	0.514253
ASZ1	7.54092	-0.163743	0.520974	-0.314302	0.753292	0.897774
MRPS36	827.811	0.560179	0.303895	1.84333	0.0652807	0.308686
RAD54L2	1700.88	-0.529645	0.216528	-2.44608	0.0144418	0.152088
ZNF846	546.549	-0.232561	0.287143	-0.809915	0.417989	0.697786
TCEANC2	1260.92	0.0692552	0.390404	0.177394	0.859199	0.943448
GATA1	0.910136	-1.05249	1.37333	-0.766375	0.443453
ZNF70	314.326	-0.246643	0.340645	-0.724047	0.469037	0.734646
FAM91A1	2297.25	0.314235	0.345454	0.909627	0.363019	0.656901
ZKSCAN7	237.844	-0.309732	0.235121	-1.31733	0.187728	0.496126
CILP2	21.4908	-0.792785	0.664576	-1.19292	0.232902	0.544197
OCM2	0.104229	-0.595391	3.16075	-0.18837	0.850586
USP12	2982.89	-0.112152	0.257129	-0.43617	0.662714	0.852012
CADM4	12828	0.298726	0.394246	0.757715	0.448622	0.718748
DNAAF2	404.926	0.347706	0.127255	2.73236	0.00628831	0.103674
CEP76	206.369	-0.0951828	0.161982	-0.587615	0.556791	0.791012
COG3	1419.18	-0.248916	0.155935	-1.59628	0.110427	0.391259
MBNL2	7214.08	0.0306869	0.440565	0.0696536	0.944469	0.978438
DDX41	2532.28	-0.130707	0.260977	-0.500837	0.616486	0.826941
GIMAP2	498.049	0.325575	0.561293	0.580045	0.561884	0.793788
NOA1	688.133	0.326293	0.154185	2.11624	0.0343241	0.228871
CHAF1B	224.283	-0.140583	0.296127	-0.474739	0.634973	0.837196
TEX264	1979.15	0.478716	0.126961	3.77059	0.000162861	0.017177
MCMDC2	89.3536	-0.349873	0.323569	-1.08129	0.279567	0.586579
SIPA1	2399.8	-0.257048	0.383765	-0.669804	0.502983	0.758145
VPREB3	12.646	0.403375	0.651627	0.619027	0.535898	0.778442
REST	1058.63	0.37296	0.379087	0.983837	0.325195	0.626313
UPK3A	7.82325	-0.0509009	0.765446	-0.0664984	0.946981	0.979356
ZSWIM4	405.313	-0.0486783	0.29015	-0.16777	0.866765	0.946973
MARCKSL1	34921.7	0.235396	0.515692	0.456466	0.648055	0.845374
DEAF1	3912.79	-0.29953	0.61031	-0.490783	0.62358	0.831087
MAMSTR	135.938	-0.355564	0.423958	-0.838677	0.40165	0.686233
CD93	2461.59	0.0084113	0.641808	0.0131056	0.989544	0.996775
DNASE1L3	23.6933	-0.374193	0.546393	-0.684842	0.493443	0.752148
COMMD4	2045.3	0.0998873	0.22729	0.43947	0.660321	0.851299
P2RX3	4.65578	0.224148	0.577407	0.388198	0.69787	0.870653
MORC3	1545.45	-0.229872	0.176711	-1.30084	0.193313	0.500641
PSD2	5643.68	-0.565708	0.666643	-0.848593	0.396108	0.682693
GIMAP1	651.541	0.11557	0.403284	0.286571	0.774441	0.905857
ERICH6B	2.69024	-1.11695	0.978398	-1.14161	0.253618
GIMAP1-GIMAP5	328.171	-0.516797	0.415207	-1.24467	0.213252	0.523507
HMGB2	1903.88	0.403655	0.296178	1.36288	0.172921	0.478875
GIMAP5	813.711	0.619357	0.385089	1.60835	0.10776	0.38703
RPS14	13821.7	0.577252	0.271522	2.12599	0.0335043	0.226083
MYH4	3.44037	0.647547	0.813809	0.795699	0.426207	0.703828
PRG3	0.320104	0.541625	2.84756	0.190207	0.849147
ZNF197	1053.2	-0.153888	0.19453	-0.791078	0.428899	0.706013
MRPL37	1761.46	0.222776	0.151996	1.46567	0.14274	0.440461
C3	54978.8	-0.0325244	0.719331	-0.0452148	0.963936	0.986898
TUBA4B	2.27792	-0.180799	1.4812	-0.122063	0.902849
NANOS3	205.506	-0.493781	0.774843	-0.637265	0.523952	0.771298
C22orf15	9.13184	-0.127402	0.825101	-0.154407	0.877289	0.950578
FAM229A	358.818	-0.478964	0.248417	-1.92807	0.0538468	0.28268
RAP2A	6298.98	0.186527	0.237361	0.785837	0.431963	0.707274
FER1L6	11.8507	-0.521555	0.84531	-0.616998	0.537236	0.778958
ANKZF1	1924.13	-0.924527	0.265936	-3.4765	0.000508	0.0289693
SYN2	3757.15	-0.994796	1.28127	-0.776413	0.437505	0.710646
TSSK3	17.3999	-0.429794	0.523098	-0.821633	0.411286	0.692877
ERICH2	73.062	0.357793	0.323991	1.10433	0.26945	0.577041
SPIRE1	4259.72	-0.139293	0.189099	-0.736615	0.461357	0.729048
EEF1A2	9791.23	-0.981757	1.15239	-0.851934	0.394251	0.681415
AL662899.1	11.759	-1.58922	1.01717	-1.56239	0.118197	0.404083
MYH2	3.96688	0.229815	0.814456	0.28217	0.777813	0.907083
CRYAA2	7.07941	4.98288	1.82639	2.72827	0.00636669	0.104123
PEA15	68811	0.426031	0.269266	1.58219	0.113605	0.396029
GRK4	514.639	-0.339254	0.185798	-1.82592	0.0678617	0.313521
CHCHD10	2491.42	0.252375	0.561993	0.449071	0.653381	0.848578
CDCP2	4.06487	0.358986	0.678886	0.528787	0.596953	0.816622
DGKQ	1407.78	-0.871868	0.413679	-2.10759	0.0350661	0.230524
ARFRP1	1791.3	-0.316892	0.133598	-2.37197	0.0176933	0.16788
SMYD3	549.175	-0.0593779	0.322324	-0.184218	0.853842	0.941349
RARB	228.885	-0.31918	0.468667	-0.681037	0.495848	0.753704
PPP1R1C	394.365	0.628547	0.729274	0.86188	0.388753	0.677505
ZNF660	349.303	-0.103788	0.159037	-0.652599	0.514015	0.765052
SSBP3	4820.1	-0.293343	0.46597	-0.629532	0.529001	0.774548
MMP11	116.621	-0.29122	0.557621	-0.522255	0.601493	0.819651
EXOC6B	3349.62	-0.324885	0.33429	-0.971864	0.331118	0.632197
CDC25C	34.8181	-0.616957	0.680211	-0.907009	0.364402	0.658213
HNRNPH2	5175.09	0.350032	0.147626	2.37107	0.0177365	0.168116
SYNGR2	6989.9	0.554366	0.543504	1.01999	0.307735	0.611197
GLA	949.174	1.02166	0.546213	1.87045	0.0614214	0.300347
LAT2	1322.4	0.100812	0.517448	0.194825	0.84553	0.937448
SP5	20.3934	-0.81728	0.662004	-1.23455	0.216996	0.528116
GAD1	2270.65	-1.38662	1.13441	-1.22233	0.221584	0.533402
SCAP	3881.58	-0.113951	0.179035	-0.636475	0.524467	0.771616
PLEKHM3	1528.74	-0.576916	0.393722	-1.46529	0.142843	0.440537
LRRC66	153.188	-1.43189	0.455327	-3.14475	0.00166228	0.0542183
NAA35	945.268	-0.0466474	0.185226	-0.251841	0.801164	0.917526
ADARB2	2612.51	-0.454641	0.740003	-0.614377	0.538966	0.780171
CRELD2	1604.02	-0.212996	0.221543	-0.96142	0.336341	0.635671
SGCB	8646.07	0.37523	0.386113	0.971814	0.331143	0.632197
NMBR	6.49084	-0.20788	0.65231	-0.318683	0.749967	0.896716
LY75	327.449	0.25522	0.511298	0.499161	0.617666	0.827443
IDUA	1188.43	-0.715419	0.38831	-1.84239	0.0654179	0.308775
RPL36A	5652.11	0.434398	0.304001	1.42894	0.153023	0.453373
ASPG	25.2292	-1.73673	0.802481	-2.1642	0.0304491	0.215727
SELENOP	37737.4	0.75934	0.679943	1.11677	0.264093	0.572901
TARBP2	755.972	-0.279399	0.228992	-1.22012	0.222418	0.534453
TIMP4	605.136	0.260711	0.676822	0.385198	0.700091	0.872052
WBP11	3255.81	0.215989	0.145978	1.4796	0.138979	0.435003
KLHL35	347.549	0.382624	0.579062	0.660766	0.508763	0.761386
SAP30	957.086	0.540604	0.31337	1.72513	0.0845038	0.349351
SOCS3	2497.42	1.2296	1.12359	1.09435	0.273802	0.581105
MRAP	58.7522	0.406685	0.770112	0.528085	0.59744	0.817124
GPR108	2292.77	0.140244	0.161168	0.870176	0.384204	0.673312
SPATC1L	595.198	-0.0362736	0.202635	-0.179009	0.85793	0.942911
RPL36A-HNRNPH2	6.43305	1.25218	1.18569	1.05608	0.290931	0.59743
STAM2	2003.23	0.233926	0.21961	1.06519	0.286791	0.593668
URB1	1980.82	-0.126712	0.244347	-0.518575	0.604057	0.820871
TUBA4A	4247.99	-0.636256	0.976875	-0.651318	0.514841	0.765506
PAK3	1330.45	-1.43698	0.946967	-1.51746	0.129151	0.419241
TMBIM6	35143.3	0.53294	0.224269	2.37635	0.0174851	0.166586
MYH11	441.156	0.108153	0.627761	0.172284	0.863215	0.945362
MYH8	2.9862	-0.640122	0.767348	-0.8342	0.404168	0.687657
CIITA	1990.75	-0.58953	0.771755	-0.763883	0.444937	0.716118
AL121845.2	53.3515	-0.965972	0.840127	-1.14979	0.250229	0.562378
LY75-CD302	1.22174	-0.749742	3.01194	-0.248923	0.80342
PLCZ1	1.04085	0.102277	1.47422	0.0693765	0.94469
ZBTB46	519.414	-0.77198	0.396306	-1.94794	0.0514226	0.276204
AC113554.1	1.66441	-1.67599	1.37279	-1.22086	0.222139
SLC26A1	76.3394	-0.377232	0.353012	-1.06861	0.285245	0.59192
C1orf21	2872.57	-0.552617	0.579503	-0.953604	0.340284	0.638078
ROBO1	2815.02	-0.154528	0.317746	-0.486325	0.626737	0.832553
NEFL	10041.1	-0.704752	1.3697	-0.514532	0.60688	0.822848
HERC1	4905.91	-0.931304	0.238531	-3.90433	9.44856e-05	0.0126269
STK16	1028.53	0.149343	0.142619	1.04714	0.295033	0.601019
ACE	871.404	1.06843	0.765828	1.39513	0.162976	0.466779
LIME1	600.311	-1.21821	0.339242	-3.59098	0.000329439	0.023755
LSS	6617.8	-0.530362	0.314453	-1.68662	0.0916766	0.360534
KLHDC2	2318.56	0.0560492	0.214853	0.260872	0.794191	0.914262
FAM53C	2256.46	-0.23803	0.190768	-1.24774	0.212125	0.522484
CPSF7	4301.27	-0.396076	0.125861	-3.14693	0.00164994	0.0540437
OR2A4	2.99242	-0.347291	1.82269	-0.190537	0.848888	0.939339
C1GALT1C1L	61.756	0.62946	0.234141	2.68838	0.00718001	0.111767
AL357673.1	12.2448	-0.576752	0.553109	-1.04275	0.297066	0.602484
TM7SF3	2895.42	0.509175	0.259104	1.96514	0.0493984	0.270813
CTAGE9	0.883493	-3.2288	1.8553	-1.74031	0.081804
CCDC152	367.595	0.284977	0.506497	0.562642	0.573679	0.801176
PLEKHH2	646.2	-1.17971	0.435703	-2.70761	0.00677699	0.108185
ENPP3	40.3548	-0.68888	0.367862	-1.87266	0.0611156	0.300077
KRT37	1.27444	-0.232262	1.22734	-0.18924	0.849905
CYB5RL	589.041	-0.270384	0.221102	-1.2229	0.221369	0.533055
PBX4	85.0209	-1.2463	0.534383	-2.33223	0.0196887	0.177797
NPIPB5	11677.2	-0.873686	0.381522	-2.29	0.0220212	0.188091
MTA1	3479.77	-0.588758	0.181074	-3.25147	0.0011481	0.0454661
MYH1	2.70279	-0.394964	1.18022	-0.334653	0.737887
TRIM46	995.814	-1.21247	0.428929	-2.82673	0.00470258	0.0920037
TNFRSF6B	515.793	0.477717	0.635376	0.751865	0.452132	0.720934
RTEL1-TNFRSF6B	967.155	-1.41377	0.465972	-3.03403	0.00241314	0.0666788
RRP7A	1894.25	0.107734	0.133567	0.806587	0.419904	0.699106
AC099811.2	10.6844	-1.68388	0.912488	-1.84537	0.0649833	0.307789
CASTOR1	666.714	-0.196389	0.313228	-0.626984	0.53067	0.77556
RAB5C	9035.47	0.445741	0.153564	2.90263	0.00370042	0.0811625
MARCH7	2435.88	0.199567	0.157378	1.26808	0.204769	0.513707
TTC7B	3273.15	-0.519376	0.402021	-1.29191	0.196387	0.504038
ALG12	945.489	0.00624898	0.223021	0.0280197	0.977646	0.99278
APBA2	6526.23	-0.375726	0.324514	-1.15781	0.24694	0.558518
AL121845.3	578.028	-1.17445	0.203858	-5.76113	8.35519e-09	3.64495e-05
PEX7	401.462	0.595281	0.185744	3.20484	0.00135137	0.0488227
TMEM218	715.194	0.324645	0.300962	1.07869	0.280725	0.587349
GLB1L	478.045	0.600957	0.340521	1.76482	0.0775947	0.334328
FBXL12	681.951	-0.315229	0.24438	-1.28991	0.197082	0.504931
SLC2A4RG	1840.01	0.0274415	0.239967	0.114355	0.908956	0.964204
CARD19	1614.29	-0.141902	0.296267	-0.478968	0.631962	0.835371
ZNF317	1353.9	-0.167944	0.147343	-1.13981	0.254364	0.565308
HSPB9	10.3574	-0.85444	0.511065	-1.67188	0.0945474	0.366308
AFG1L	377.715	0.0560106	0.231614	0.241828	0.808914	0.920959
KAT2A	6035.63	-1.10215	0.337736	-3.26335	0.00110103	0.0451033
IMPAD1	5765.34	0.366914	0.222743	1.64725	0.0995061	0.374059
FAM25G	0.325691	0.585148	3.15799	0.185291	0.853
TBC1D10A	738.811	-0.228401	0.382541	-0.597063	0.550465	0.787084
GBX1	1.3573	-1.73632	1.82762	-0.950046	0.342089
RRAS2	593.475	0.676934	0.341309	1.98335	0.0473285	0.266518
TNFRSF19	454.865	0.145393	0.368204	0.394871	0.692938	0.868715
C19orf57	172.766	-0.458842	0.202721	-2.26342	0.02361	0.193641
ABHD6	2963.56	0.33505	0.380682	0.880131	0.378788	0.669439
PFAS	891.596	-0.343616	0.153847	-2.23349	0.0255166	0.199594
ZGPAT	1075.47	-0.140088	0.223525	-0.626723	0.530841	0.775606
AGAP9	1105.3	-0.943472	0.310849	-3.03515	0.00240417	0.0666788
MUC1	885.041	0.353662	0.742579	0.476261	0.633888	0.83684
PLAUR	1524.7	2.06879	0.927413	2.23071	0.0257003	0.200032
GON4L	2205.97	-0.548205	0.171714	-3.19254	0.00141028	0.0493937
MRGPRX3	11.9909	-0.46661	0.67953	-0.686666	0.492293	0.75126
C11orf24	1827.91	0.31363	0.379851	0.825667	0.408993	0.691483
MRGPRX4	0.28518	-1.71059	3.13635	-0.545406	0.585474
CD302	2084.8	0.341439	0.308106	1.10819	0.267781	0.576672
SCRG1	5927.31	1.29273	0.261484	4.94382	7.66074e-07	0.000835499
NDST1	10497.6	0.00810135	0.388841	0.0208346	0.983378	0.994606
CC2D1A	2929.3	-0.762337	0.372885	-2.04443	0.0409112	0.249555
NINJ1	4218.93	0.530516	0.393841	1.34703	0.17797	0.485241
OR7D2	18.0625	-0.031621	0.48313	-0.0654502	0.947816	0.979589
DEXI	1843.1	0.114165	0.224854	0.507728	0.611644	0.824635
RELL2	1127.12	-1.63401	0.847742	-1.92748	0.0539199	0.282723
PRMT6	919.438	0.347718	0.196616	1.76851	0.0769752	0.332824
NEMF	3644.36	0.102561	0.292612	0.350502	0.725962	0.88561
ITLN1	19.9106	4.45159	1.56534	2.84385
CHST10	1907.34	0.200558	0.228165	0.879005	0.379399	0.669821
LMTK2	2112.4	-0.934875	0.536792	-1.7416	0.0815792	0.343389
SLC35D3	6.05991	-2.53936	1.3633	-1.86265
AP000781.2	7.7148	1.06294	1.08426	0.98033	0.326923	0.627868
C1orf159	899.601	-0.79973	0.254887	-3.13759	0.00170343	0.0543415
TMEM65	1554.4	0.0248818	0.157175	0.158306	0.874216	0.949804
SEC14L6	376.761	0.455769	0.193757	2.35227	0.0186593	0.172734
OGDH	5592.37	-0.0507336	0.161106	-0.314908	0.752831	0.897697
UBE2L3	6115.49	0.117984	0.189336	0.623148	0.533188	0.77651
SLC43A3	1152.25	1.00388	0.593698	1.69089	0.0908575	0.359065
GTF2H2C	342.736	-0.363575	0.380293	-0.956038	0.339053	0.637119
TRMT12	370.454	0.0603232	0.151595	0.397924	0.690686	0.867647
RASIP1	478.828	-0.0622814	0.462125	-0.134772	0.892792	0.95719
RIMBP3C	57.8929	-0.0519123	1.06501	-0.0487434	0.961124	0.985985
FCHSD1	1099.21	-0.417078	0.320053	-1.30315	0.192522	0.499663
CAV3	1.69495	2.79469	1.37612	2.03085	0.0422702
CDC42EP4	6766.49	0.349992	0.315333	1.10991	0.267036	0.575879
KRT31	45.6527	-0.573994	1.07911	-0.531913	0.594786	0.815699
CTC1	1166.56	-0.698494	0.213916	-3.26526	0.00109362	0.0450087
AC004997.1	80.0698	-0.631704	0.43356	-1.45702	0.145112	0.443002
GOLM1	5589.1	0.434499	0.230645	1.88384	0.059586	0.297334
RPP14	927.847	-0.0278497	0.215198	-0.129414	0.89703	0.958788
HTR1A	27.3229	-1.91913	1.32898	-1.44407	0.14872	0.448476
CALML5	0.208679	1.16222	3.15799	0.368024	0.712855
OXTR	1070.6	1.1742	0.725628	1.61818	0.105624	0.383429
ATP6V1E1	9151.25	0.291074	0.224835	1.29461	0.195455	0.502903
TK1	173.292	-0.413873	0.432978	-0.955876	0.339135	0.637155
YDJC	658.58	0.186487	0.316131	0.589905	0.555254	0.79014
GLG1	7673.55	0.0597912	0.255597	0.233928	0.815041	0.92419
GJE1	0
CFAP53	155.95	0.463658	0.411455	1.12687	0.259796	0.569957
BUB1B-PAK6	4.38756	-4.97732	2.52571	-1.97067	0.0487622	0.269749
CRYGD	10.2873	0.214842	1.22272	0.175708	0.860523	0.943877
FMNL3	3078.55	-0.527727	0.339328	-1.55521	0.119896	0.406321
PAK6	914.556	-1.02439	0.905815	-1.1309	0.258095	0.568706
CALML3	4.20679	-0.945513	1.77412	-0.532948	0.59407	0.81485
CRYGC	0.453102	-0.574063	2.84215	-0.201982	0.839931
NTNG1	511.561	-0.612698	0.426286	-1.43729	0.150635	0.450484
TEX22	48.7717	-0.127797	0.368685	-0.34663	0.728869	0.886305
RTEL1	829.625	-1.30883	0.402011	-3.25571	0.00113108	0.0454661
SSUH2	30.414	-1.07509	0.449557	-2.39145	0.016782	0.163886
HTD2	104.226	0.0735464	0.246534	0.298322	0.765458	0.9029
AC207056.1	1.05484	-0.401752	1.42914	-0.281115	0.778622
RCCD1	562.533	-0.473897	0.326119	-1.45314	0.146184	0.444541
SPERT	1.88444	-0.380589	1.55242	-0.245159	0.806334
IL20RA	214.607	0.333314	0.280053	1.19018	0.233976	0.545161
ARFIP1	1497.21	0.321722	0.267892	1.20094	0.229775	0.5413
MXRA5	295.417	0.549216	0.87137	0.630291	0.528505	0.774275
CLCN1	8.23146	0.0474944	0.764984	0.0620854	0.950495	0.981196
DFFA	2530.94	0.366124	0.225158	1.62607	0.103934	0.381088
DAZ2	0.0950601	-0.595391	3.16075	-0.18837	0.850586
RB1CC1	5864.31	-0.233624	0.447685	-0.521848	0.601776	0.819716
KRT34	1.35594	0.335697	1.20356	0.27892	0.780306
BIN3	766.565	-0.167881	0.281837	-0.595667	0.551398	0.787379
SPATA18	649.511	-0.185911	0.336492	-0.552497	0.580608	0.805555
ITLN2	1.79353	1.10906	1.26341	0.877829	0.380037
HDDC3	800.015	0.264779	0.198541	1.33362	0.182327	0.49061
POU2AF1	205.629	-0.261079	0.384642	-0.67876	0.49729	0.754649
PEX14	1176.5	0.0432678	0.244605	0.176888	0.859596	0.943571
MAP4K2	1944.05	-0.737741	0.43752	-1.68619	0.0917594	0.360534
IZUMO1	23.6904	-0.927952	0.410686	-2.25952	0.0238511	0.194569
CA6	15.2319	-0.905371	0.4239	-2.13581	0.0326945	0.224271
POLE2	63.7603	-0.188748	0.311461	-0.60601	0.544508	0.783753
KRT33B	5.52344	-0.557961	0.965963	-0.577622	0.563519	0.795033
CCDC116	19.4161	-0.921903	0.41672	-2.21228	0.0269472	0.204464
SF3B3	3922.87	-0.0545727	0.148207	-0.368219	0.71271	0.877561
CRYGB	3.96678	0.383883	0.817878	0.469365	0.638809	0.839677
PPP1R32	243.857	-0.737243	0.258067	-2.85679	0.00427955	0.0881742
BTG4	5.49449	1.17052	1.10937	1.05512	0.291369	0.597812
NMUR1	21.9197	-0.74527	0.447028	-1.66717	0.0954811	0.367362
UNC45A	1950.65	-0.165221	0.228406	-0.723365	0.469456	0.73488
TIA1	3839.19	-0.605897	0.193069	-3.13824	0.00169966	0.0543415
IDNK	600.333	0.460869	0.259924	1.77309	0.0762139	0.331729
TGM5	37.55	0.178906	0.606548	0.294957	0.768027	0.903832
CRYGA	4.61267	-1.26616	1.04597	-1.21051	0.226084	0.538438
DOCK4	4456.63	-0.659022	0.372253	-1.77036	0.0766672	0.332605
MIPEP	435.369	0.386823	0.164392	2.35306	0.0186198	0.172552
BRCC3	927.996	0.137906	0.130059	1.06033	0.288995	0.595601
ZNHIT1	3433.88	0.339867	0.269553	1.26085	0.207361	0.517078
KRT33A	2.60452	1.99958	0.975876	2.04901	0.0404611
FAM186B	12.6413	0.204182	0.493835	0.413463	0.679267	0.861738
CS	6399.75	-0.0777456	0.204611	-0.379968	0.703969	0.874002
SELENBP1	2279.79	0.276079	0.356652	0.774087	0.43888	0.711497
TEX44	0.774414	-2.27447	2.0449	-1.11226	0.266025
PLOD3	3489.72	0.38826	0.415549	0.93433	0.350134	0.646886
BHLHA15	10.815	-1.33105	0.799079	-1.66573	0.0957678	0.367685
ART4	14.8845	-0.754561	0.562835	-1.34064	0.180037	0.48806
C1QTNF9B	12.2629	-1.56795	0.518899	-3.02168	0.00251373	0.0676922
GREB1	1160.38	-0.337961	0.259131	-1.30421	0.192163	0.499663
CCAR2	4077.35	-0.0458164	0.13794	-0.332148	0.739778	0.891903
TECPR1	2289.41	-0.699348	0.254076	-2.75252	0.00591383	0.101272
RAD18	338.513	0.0365032	0.162006	0.22532	0.82173	0.927199
SDHAF2	780.22	0.635192	0.163169	3.89284	9.90756e-05	0.012902
MGP	913.154	0.474823	0.602401	0.788217	0.430569	0.706739
PRG2	1.7245	-2.42162	1.43562	-1.68681	0.0916389
PRPF40B	1684.63	-0.726995	0.279356	-2.60239	0.00925756	0.125217
USP11	7357.74	-0.526063	0.435369	-1.20831	0.226927	0.538978
TPTE	2.31652	0.786965	0.839312	0.937631	0.348434
SDF2L1	625.293	0.185526	0.369284	0.502393	0.615391	0.826346
PTMA	34805.2	0.259685	0.357809	0.725764	0.467984	0.733985
RNF139	1430.14	0.427769	0.241454	1.77163	0.0764553	0.332228
CAPZA3	0.510285	-0.554154	1.82675	-0.303355	0.76162
SMCO3	1.20956	-1.73884	1.53576	-1.13223	0.257536
NDUFB9	5105.59	0.398517	0.393995	1.01148	0.311789	0.615048
C12orf60	150.098	0.0306179	0.279966	0.109363	0.912915	0.965884
AP003108.2	386.265	0.130143	0.155319	0.837907	0.402083	0.686626
UBE2E3	3030.15	0.323134	0.174668	1.84999	0.0643149	0.306471
BUB1B	103.727	-0.6486	0.469912	-1.38026	0.167507	0.473763
DUSP9	92.4917	-1.33694	0.607507	-2.2007	0.0277575	0.206738
BMP7	4191.53	0.584453	0.466794	1.25206	0.210549	0.520724
OR7D4	60.3395	-3.7115	0.940474	-3.94641
KLHL40	6.77171	-0.47388	0.622822	-0.76086	0.446741	0.717716
FUT1	104.646	-0.471164	0.630508	-0.747276	0.454897	0.723935
HPRT1	1181.6	0.118045	0.670672	0.17601	0.860286	0.943877
OR7E24	2.13682	-1.86464	1.6838	-1.1074	0.268121
MTCP1	266.485	0.430383	0.323281	1.3313	0.183091	0.491144
MED21	933.931	0.237941	0.15126	1.57306	0.115705	0.39946
CDC37L1	1084.06	0.256497	0.146248	1.75385	0.0794562	0.338131
MTSS1	4990.31	-0.200821	0.327909	-0.612429	0.540254	0.781237
NDUFAF7	667.111	-0.242902	0.194811	-1.24686	0.212449	0.522602
TRIM69	4592.71	0.237231	0.238763	0.993584	0.320425	0.622483
H1F0	6032.29	0.310388	0.229483	1.35255	0.1762	0.483669
TEX19	1.15092	0.374562	1.16755	0.320811	0.748354
SH3GLB1	7173.46	0.346734	0.295896	1.17181	0.241273	0.552613
CTNNB1	13491	0.325879	0.168011	1.93963	0.0524244	0.279075
PPIL2	2216.86	-0.29078	0.177332	-1.63975	0.101058	0.376565
CMC4	659.233	0.470378	0.271885	1.73007	0.0836186	0.347712
MYCL	149.026	-0.0486278	0.237075	-0.205116	0.837482	0.934159
PODXL	4677.81	-0.0603795	0.33359	-0.180999	0.856368	0.94254
TCF24	11.5585	0.115257	0.48371	0.238276	0.811667	0.922638
SOSTDC1	56.8395	-0.643122	1.15968	-0.554571	0.579188	0.804963
FBXO25	1558.89	-0.13227	0.200928	-0.658297	0.510347	0.762678
RAF1	3420.53	-0.182686	0.0837945	-2.18016	0.0292453	0.212372
C12orf71	3.55664	-1.56185	0.970876	-1.6087	0.107682	0.386926
EPC1	1310.89	-0.323043	0.131299	-2.46036	0.0138799	0.149564
LRRC72	0.0640003	-0.595391	3.16075	-0.18837	0.850586
ITPR1	3187.57	-1.35366	0.866449	-1.56231	0.118215	0.404083
IQCN	296.263	-0.643551	0.254897	-2.52475	0.0115782	0.137539
IER3IP1	1003.58	0.596723	0.20978	2.84451	0.00444796	0.089956
SYNPO	6154.39	-0.852879	0.773183	-1.10307	0.269995	0.577041
KRTAP17-1	0.0950601	-0.595391	3.16075	-0.18837	0.850586
AC012254.2	71.9007	-0.0293743	0.440593	-0.06667	0.946844	0.979356
NDE1	1835.01	0.0129082	0.520917	0.0247797	0.980231	0.993428
FOXO3	3456.32	-0.0664562	0.213482	-0.311297	0.755575	0.898881
KRTAP16-1	1.11821	-0.013782	1.50169	-0.00917764	0.992677
NMS	0.492788	-1.47546	2.77961	-0.530815	0.595547
HDHD2	4406.29	0.367713	0.217753	1.68867	0.0912821	0.360096
SNAPC5	926.188	0.141436	0.232024	0.609573	0.542145	0.78237
NOL4	371.06	-1.09566	0.660695	-1.65834	0.0972494	0.370363
PCSK4	297.967	-0.936963	0.417821	-2.2425	0.0249289	0.198128
DOCK5	6178.51	-0.376634	0.488468	-0.771051	0.440676	0.712811
LRP5	891.242	0.111327	0.248113	0.448693	0.653653	0.848805
C2orf42	608.985	-0.146401	0.154865	-0.945348	0.344481	0.641537
C9orf153	7.50234	-0.341198	0.566505	-0.602286	0.546984	0.784676
AK3	4370.58	0.679908	0.192332	3.53507	0.000407661	0.026643
GLI2	222.23	-0.418605	0.296368	-1.41245	0.157818	0.459524
PRKD3	1537.76	0.00167417	0.313603	0.00533851	0.995741	0.998031
MAP2K1	3596.13	-0.175112	0.472684	-0.370464	0.711037	0.876836
KAT6B	1703.35	-0.408973	0.283465	-1.44276	0.149087	0.448841
SAA2-SAA4	15.5908	1.28035	1.58262	0.809006	0.418512	0.697786
NRG2	322.758	-0.604464	0.378484	-1.59706	0.110251	0.390987
TRAP1	2985.72	-0.117507	0.242213	-0.485141	0.627577	0.833075
IL34	340.78	-0.465598	0.714254	-0.651866	0.514488	0.765437
SAA2	168.548	0.802332	1.37	0.585644	0.558115	0.791797
PPDPF	10234.7	0.39931	0.340601	1.17237	0.24105	0.552503
LACC1	4892.45	0.26929	0.685357	0.392919	0.69438	0.869449
PRKX	1156.61	0.0538501	0.275232	0.195653	0.844881	0.937206
CASP10	491.832	0.000711497	0.324866	0.00219013	0.998253	0.999003
NPBWR1	3.05882	-2.47064	1.92194	-1.28549	0.19862	0.507312
FAHD2B	1995.04	0.0281794	0.323576	0.0870876	0.930602	0.972861
JUND	9928.3	0.172947	0.276772	0.624869	0.532057	0.775931
LRGUK	80.0516	-1.15433	0.532739	-2.16678	0.0302517	0.215716
ASB10	3.16839	-0.194855	1.05184	-0.185252	0.853031	0.940974
BUD13	590.135	-0.0679295	0.180085	-0.377209	0.706018	0.874652
TMCO2	2.07206	-0.954048	1.2216	-0.78098	0.434814
OPRK1	127.443	-0.924715	1.13655	-0.813618	0.415864	0.696819
C2orf80	369.424	-0.519946	0.88391	-0.588234	0.556375	0.790808
SLC30A6	945.656	0.326692	0.295575	1.10528	0.26904	0.577041
SPR	526.001	0.848775	0.276836	3.06598	0.00216954	0.0633317
SLC6A3	2.1902	-0.740438	0.871958	-0.849167	0.395788
AL512506.3	61.0257	-0.836408	0.583749	-1.43282	0.151909	0.452477
CCDC122	373.277	0.325388	0.368187	0.883758	0.376827	0.66839
CSPP1	815.023	-0.588218	0.165268	-3.55918	0.00037202	0.0253021
DAPK2	998.832	-0.181142	0.436739	-0.41476	0.678318	0.86152
STAC2	1290.88	-1.42163	1.16051	-1.225	0.220574	0.532146
YPEL1	969.976	-0.534127	0.481308	-1.10974	0.267111	0.575879
ZNF502	302.322	-0.0617038	0.153449	-0.402114	0.6876	0.866327
ANKMY2	1509.91	0.270796	0.183132	1.47869	0.139223	0.435305
RNF180	588.928	0.308105	0.317055	0.97177	0.331165	0.632197
SAA4	8.32571	0.153155	1.66099	0.0922074	0.926533	0.97111
NTSR2	1899.86	0.307747	0.704077	0.437093	0.662044	0.851527
NT5C3A	980.659	0.321847	0.183003	1.7587	0.0786285	0.336413
SCNN1B	12.9046	1.4074	0.855021	1.64604	0.0997548	0.37451
ZNF699	102.541	-0.342399	0.450836	-0.759475	0.447569	0.718149
IL22RA2	1.0264	0.450416	1.69383	0.265916	0.790304
LRRC75A	371.225	-0.857302	0.530667	-1.61552	0.106198	0.384134
FUT8	4348.4	0.281761	0.523649	0.538072	0.590528	0.81261
UBQLN1	6572.9	0.151081	0.197977	0.763124	0.445389	0.716582
TATDN1	888.832	0.3514	0.265994	1.32108	0.186474	0.494749
RUFY1	2267.87	0.154974	0.223944	0.69202	0.488925	0.749183
KCNJ16	754.449	-0.731763	0.661707	-1.10587	0.268782	0.577041
TGM7	2.18786	-1.71571	1.01974	-1.68249	0.0924734
ISCA1	2691.46	0.156624	0.228143	0.686517	0.492387	0.75126
TSEN2	541.616	-0.199519	0.107282	-1.85977	0.0629187	0.303738
CDH6	612.511	-0.185188	0.338807	-0.546587	0.584662	0.808556
PKNOX2	764.167	-1.26684	0.724103	-1.74953	0.0802002	0.33993
SLC39A2	13.2461	1.93554	0.65927	2.93589	0.00332592	0.0772514
TSTD1	276.694	0.200842	0.367037	0.547198	0.584242	0.808334
UBL5	4430.25	0.729309	0.275045	2.6516	0.00801118	0.115629
RGS7BP	499.204	-1.45079	1.05782	-1.37149	0.170221	0.476248
METTL17	1563.64	-0.444056	0.235614	-1.88468	0.0594734	0.296941
FBXL18	386.766	-1.02353	0.460981	-2.22033	0.026396	0.202645
SLC2A7	1.20353	1.13441	1.2317	0.921017	0.357042
MYOZ3	60.9087	-0.976016	0.710387	-1.37392	0.169466	0.4753
COPS5	3165.44	0.19455	0.155776	1.24891	0.211698	0.522066
LCMT2	1082.98	0.10503	0.343929	0.305383	0.760075	0.90104
KCNJ2	1275.48	-0.221775	0.53883	-0.411587	0.680643	0.862096
GGT6	6.26871	-0.178767	0.633855	-0.282032	0.777919	0.907083
F11R	1187.89	1.03922	0.40523	2.56452	0.0103319	0.131462
BPIFB1	5.26082	0.130328	0.627386	0.207731	0.835439	0.933496
GPR88	199.242	-1.71826	0.817114	-2.10284	0.0354795	0.231445
SHISAL2B	1.50074	-0.275836	1.17462	-0.234829	0.814341
C11orf88	57.1201	0.509544	0.787075	0.64739	0.51738	0.766574
GLP1R	5.58281	-1.85336	0.70163	-2.64151	0.00825384	0.117795
ATG9A	3955.1	-0.117047	0.294511	-0.397428	0.691052	0.867793
SREK1IP1	1020.25	0.188544	0.184538	1.02171	0.306919	0.611037
MSL1	5912.14	-0.323876	0.14956	-2.16553	0.0303473	0.215716
PTK6	19.5607	0.570028	0.657605	0.866825	0.386038	0.674801
ERP27	43.9783	-0.567594	0.67994	-0.834771	0.403847	0.687587
FHAD1	173.159	0.0450503	0.563292	0.0799768	0.936256	0.975196
ZNF157	26.075	-0.55798	0.326295	-1.71005	0.0872571	0.353083
GRK2	5473.51	-0.602971	0.352868	-1.70877	0.0874934	0.353269
EMILIN2	2550.82	0.879389	0.836283	1.05155	0.293008	0.599273
CKAP4	1966.18	0.571446	0.25831	2.21224	0.0269498	0.204464
ADAL	492.235	-0.0512926	0.136324	-0.376256	0.706727	0.87508
ZNF200	420.367	-0.158418	0.210667	-0.751984	0.45206	0.720934
NBR1	9377.94	0.299327	0.342598	0.873699	0.382282	0.672219
ZNF41	586.752	-0.463219	0.169185	-2.73795	0.00618232	0.103137
TCP11L2	914.896	0.0933242	0.634237	0.147144	0.883018	0.952685
FAM131B	5110.15	-0.236404	0.383684	-0.616143	0.5378	0.779388
ASB13	1137.39	0.0579312	0.246553	0.234965	0.814236	0.924005
ARFGEF1	2162.76	-0.14039	0.141933	-0.989129	0.3226	0.623382
CCDC33	14.5986	-0.333233	0.862471	-0.38637	0.699223	0.871531
ARMCX4	1081.4	-0.789664	0.260289	-3.03379	0.002415	0.0666788
SLC2A4	67.5676	-0.373264	0.683638	-0.545997	0.585068	0.808989
MAP1LC3A	4135.26	-0.105743	0.406441	-0.260169	0.794733	0.914299
ZNF559-ZNF177	201.877	-0.852276	0.243755	-3.49645	0.000471497	0.0282736
PAN2	2735.4	-0.862914	0.248292	-3.4754	0.000510086	0.0289935
DNASE1	988.184	-0.795869	0.210734	-3.77664	0.000158956	0.0170556
SLC32A1	468.179	-1.91063	1.13793	-1.67904	0.0931451	0.36341
GCAT	726.582	-0.257688	0.409582	-0.629149	0.529252	0.774566
NLRC4	174.013	0.224082	0.748682	0.299303	0.764709	0.902548
LARP1	9774.18	-0.0581046	0.150622	-0.385763	0.699672	0.871904
DCTD	2669.86	0.335235	0.13221	2.53562	0.0112247	0.13527
ELOVL1	11896.1	0.410167	0.615946	0.665914	0.505466	0.759732
PDCL3	809.746	0.439038	0.253671	1.73073	0.0834992	0.347712
DNAH17	2194.7	-0.12816	0.804127	-0.159377	0.873371	0.949737
ST3GAL5	4449.28	0.157677	0.167168	0.943225	0.345566	0.642906
RSF1	2557.45	-0.0499106	0.235345	-0.212074	0.832049	0.931739
OR1F1	9.48442	-1.03064	1.13763	-0.905955	0.36496	0.658417
CASZ1	125.516	0.279886	0.489578	0.571689	0.567533	0.797446
MKRN2OS	13.3116	-0.772951	0.99155	-0.779538	0.435663	0.709527
EMX1	433.545	-1.21712	1.49997	-0.811426	0.417121	0.697333
YBX2	90.4422	-1.38185	0.631073	-2.18969	0.0285468	0.209479
SAYSD1	693.204	0.456518	0.189191	2.413	0.015822	0.159869
MKRN2	1811.99	0.316307	0.143071	2.21084	0.0270467	0.204829
CLEC18C	85.0069	-0.152537	0.518025	-0.294458	0.768408	0.90404
PTBP1	4082.63	0.125096	0.254617	0.491312	0.623206	0.831038
STRA6	92.5782	0.0836234	0.847582	0.098661	0.921407	0.96905
YIPF4	4118.17	0.209503	0.303042	0.691332	0.489357	0.749323
AADAC	1.8005	-0.684619	1.15964	-0.590373	0.55494
EVA1C	930.361	0.261474	0.193342	1.35239	0.17625	0.483731
SUCNR1	181.308	3.7818	1.09455	3.45511	0.00055006	0.0308138
REEP6	414.045	-0.49616	0.487001	-1.01881	0.308294	0.611393
SIAH3	97.0355	-1.15115	0.883936	-1.3023	0.192815	0.499807
PPP1R42	56.138	0.707576	0.341545	2.07169	0.0382944	0.241852
SPO11	0.748156	-1.3676	1.75848	-0.777713	0.436738
DMAP1	2315.95	-0.430184	0.206284	-2.0854	0.037033	0.237172
TRIM77	0.420144	-0.0560803	2.19645	-0.0255322	0.97963
ZNF177	404.343	-0.640124	0.258944	-2.47206	0.0134337	0.147712
PLA2G5	794.155	0.255903	0.389326	0.657298	0.510989	0.76317
BRCA1	671.313	-0.524517	0.389415	-1.34694	0.178001	0.485241
LDHA	12495.8	0.480547	0.473514	1.01485	0.310176	0.613281
ZNF559	655.543	-0.207285	0.168146	-1.23277	0.217662	0.528441
UBQLN4	3051.7	-0.187696	0.254939	-0.736238	0.461586	0.729259
RPL21	11710.4	0.547024	0.35344	1.54771	0.121691	0.409075
SELENOF	5304.68	0.599776	0.252105	2.37908	0.017356	0.166305
ACTR5	365.359	-0.0804094	0.120811	-0.665581	0.505679	0.759793
FO681492.1	68.1885	-0.328966	0.751452	-0.437774	0.66155	0.851456
SH3GL1	2987.03	0.0668738	0.137998	0.484598	0.627962	0.833446
RAD51AP1	187.45	0.314962	0.382872	0.822631	0.410718	0.692561
PGS1	1496.81	-0.320131	0.166179	-1.92642	0.0540523	0.283087
PLA2G2D	44.3066	2.87918	0.915988	3.14325	0.00167081	0.0542936
LIG1	991.777	-0.206032	0.214454	-0.960728	0.336689	0.635808
ARMC2	253.772	-0.495402	0.233702	-2.1198	0.0340228	0.227808
MAP3K15	27.713	-0.471999	0.360302	-1.31001	0.190192	0.497651
UTS2R	1.43954	-0.154763	1.38657	-0.111616	0.911128
NPY4R2	0.503151	0.177643	2.7893	0.0636873	0.949219
ZC3H13	5132.59	-0.204482	0.227081	-0.900479	0.367865	0.660581
PLA2G2F	1.02512	1.38626	1.46797	0.94434	0.344996
FHDC1	156.067	-0.663193	0.347909	-1.90623	0.0566206	0.289869
IQCA1L	2.86413	-0.398828	0.820722	-0.485947	0.627004	0.832735
LPAR2	350.184	-1.05877	0.341139	-3.10364	0.00191155	0.0591085
AL713999.1	22.2559	0.848161	0.714968	1.18629	0.235507	0.546634
KRTCAP2	2503	0.425603	0.29814	1.42753	0.153427	0.453584
USP46	3720.6	0.18138	0.324934	0.558206	0.576704	0.803343
PDE4DIP	9513.88	-0.147341	0.257667	-0.571828	0.567439	0.797439
PDPR	5340.15	-0.504097	0.198647	-2.53765	0.0111599	0.135094
ELP6	1160.56	0.308175	0.136774	2.25317	0.0242485	0.196169
AC073896.1	136.156	0.652986	0.308085	2.1195	0.0340486	0.227817
ABCF2	2457.89	0.0174288	0.122248	0.14257	0.88663	0.954017
BCL2L13	3319.95	0.390846	0.231135	1.69099	0.0908391	0.359065
ZNF532	8092.66	-0.392921	0.323394	-1.21499	0.224368	0.536259
ISL2	25.1672	0.418478	0.641414	0.65243	0.514124	0.765091
GPX7	345.553	0.577417	0.235357	2.45337	0.0141526	0.151323
CNPY2	3004.22	0.224619	0.207521	1.08239	0.279079	0.586216
PRYP3	1.49644	2.17069	1.49985	1.44727	0.147821
CDK7	590.491	0.303681	0.228071	1.33152	0.183018	0.491144
PDHA1	3049.8	-0.00182187	0.31869	-0.00571675	0.995439	0.998031
AC068946.2	419.709	-0.4475	0.522279	-0.856823	0.391543	0.679731
KRTAP2-2	0
SHISAL2A	66.9938	-0.173241	0.358341	-0.483451	0.628775	0.834171
ABCB6	1360.46	-0.596496	0.345176	-1.72809	0.0839719	0.348271
VTA1	2290.68	0.290587	0.173068	1.67903	0.0931466	0.36341
CPB2	1.89313	-1.07695	1.0623	-1.01379	0.310682
TPM4	10913.6	0.316046	0.417386	0.757203	0.448928	0.718748
ANKRD36C	473.128	-0.224533	0.374943	-0.598846	0.549275	0.786159
DYNC2LI1	1031.97	0.0266654	0.181894	0.146599	0.883449	0.952792
MICALL1	2204.32	0.281782	0.57602	0.489189	0.624708	0.831517
CDC27	2800.27	0.0372905	0.104537	0.356721	0.7213	0.882907
SERHL2	245.849	-0.316123	0.431714	-0.73225	0.464016	0.731245
COA7	964.973	0.143281	0.167377	0.85604	0.391976	0.679783
ANKRD36	993.737	-0.597943	0.231048	-2.58796	0.00965466	0.127641
RIC8B	1165.38	-0.441344	0.182839	-2.41384	0.0157853	0.159683
NXT1	325.584	0.598082	0.332378	1.7994	0.0719549	0.323171
AC021097.2	4.79995	0.25644	0.948036	0.270496	0.786779	0.910672
KCNH4	110.348	-2.4742	0.874212	-2.8302	0.00465183	0.0915156
RBM22	2609.27	0.205492	0.187623	1.09524	0.27341	0.580485
IRGC	1.00219	0.0619616	1.23241	0.0502769	0.959902
LCP1	3951.05	1.60019	0.851612	1.87901	0.0602425	0.298993
ZNF501	226.923	-0.2345	0.258629	-0.906704	0.364563	0.658213
SYN1	8112.71	-0.729832	1.18243	-0.617233	0.537081	0.778947
FAM25C	1.19162	-3.6701	2.45913	-1.49244	0.135585
EPB41	1150.38	-0.450433	0.2285	-1.97127	0.0486935	0.269749
SHLD2	809.688	-0.0149367	0.16064	-0.0929823	0.925918	0.970893
TDRP	880.086	-0.612112	0.326628	-1.87403	0.0609257	0.300077
FAM193B	2693.58	-0.787887	0.318585	-2.47308	0.0133954	0.147569
FGF21	0.300318	-0.551202	2.87861	-0.191482	0.848148
HAND2	11.3095	0.345907	0.763075	0.453307	0.650328	0.847198
GLUD1	15551.3	0.258094	0.438531	0.588543	0.556168	0.790771
ARHGDIB	5852.56	0.720803	0.613725	1.17447	0.240206	0.551981
PURA	4523.91	0.146623	0.504431	0.290669	0.771304	0.905311
FAM110B	775.363	-0.289211	0.38171	-0.757672	0.448648	0.718748
VIL1	7.41476	-0.15968	0.71096	-0.224598	0.822292	0.927417
KCNH6	39.6231	-1.02507	0.781625	-1.31145	0.189704	0.497486
TFCP2L1	338.312	-0.412083	0.564781	-0.729633	0.465615	0.732139
SLC35B4	2304.86	0.18294	0.182202	1.00405	0.315355	0.61867
VEGFB	4447.94	0.388397	0.241581	1.60773	0.107894	0.387062
SMTNL2	25.8567	0.199833	0.7176	0.278474	0.780649	0.908616
STK38L	1965.08	0.183308	0.217321	0.843492	0.398953	0.684592
SCARF1	723.919	-0.29653	0.222976	-1.32987	0.183561	0.491493
PPP1R16B	7891.44	-0.710171	0.521899	-1.36074	0.173594	0.479915
APLP2	22252.4	0.710231	0.321694	2.20778	0.0272594	0.205185
TIMP1	17115.8	1.69034	1.11477	1.51632	0.129439	0.419481
ZYG11B	2508.08	-0.0600539	0.301183	-0.199394	0.841955	0.936459
RFX4	2437.82	-0.347946	0.330502	-1.05278	0.292442	0.598747
HCRT	6.05322	0.808781	0.805302	1.00432	0.315225	0.61867
PDE1A	2090.42	-0.593266	0.511724	-1.15935	0.246315	0.557889
KRTAP4-7	0
VCAM1	944.722	0.596	0.79544	0.74927	0.453694	0.722676
TTLL10	6.58202	-0.246949	0.842539	-0.293101	0.769445	0.904477
ERVMER34-1	125.482	0.0750935	0.39045	0.192325	0.847487	0.938545
PLEKHA5	1505.65	-0.4765	0.250178	-1.90465	0.0568261	0.290286
ARAF	1745.13	-0.0468976	0.205947	-0.227717	0.819866	0.926603
TFB2M	244.314	0.385146	0.20375	1.89028	0.05872	0.295589
RASL11B	194.044	-0.783835	0.84174	-0.931207	0.351746	0.64891
USP37	909.728	-0.207385	0.251468	-0.824698	0.409543	0.691689
AC093155.3	98.6327	-0.46314	0.849658	-0.54509	0.585692	0.809338
HS2ST1	2360.94	0.375972	0.200091	1.879	0.060244	0.298993
RFWD3	679.616	-0.0880357	0.258593	-0.340442	0.733524	0.888644
MAGEA9B	1.26211	-1.5593	1.40253	-1.11178	0.266232
ZYG11A	17.7471	0.149124	0.488952	0.304988	0.760375	0.901041
PLA2G2C	20.562	0.44731	0.558565	0.80082	0.423236	0.701399
C22orf23	51.8908	0.572475	0.373338	1.53339	0.125179	0.413133
VRTN	5.0268	0.054586	0.655539	0.0832689	0.933638	0.974233
UBXN10	420.164	0.180685	0.570781	0.316557	0.75158	0.897348
CLDN15	394.942	-0.681896	0.281225	-2.42474	0.0153195	0.156925
TERB2	23.7614	-2.19287	1.06671	-2.05573
MYO7B	70.2383	0.374974	0.440009	0.852196	0.394105	0.681415
TMEM230	6765.62	0.570778	0.255261	2.23606	0.0253481	0.199451
LAMTOR2	1442.14	0.61571	0.233777	2.63375	0.00844475	0.119613
TRIM16L	649.168	0.24576	0.397562	0.618167	0.536465	0.778658
CFP	164.669	-0.876508	0.507401	-1.72744	0.0840878	0.348452
GDPD5	768.959	-0.692989	0.299161	-2.31645	0.0205339	0.181703
GKAP1	493.204	-0.00494156	0.212671	-0.0232357	0.981462	0.993706
OR2I1P	9.9483	-0.676412	0.481261	-1.4055	0.159872	0.461501
DHRS3	2538.64	0.964599	0.396081	2.43536	0.014877	0.153796
SOX10	11026.7	0.123757	0.605599	0.204354	0.838077	0.934165
CDY1B	0
KRTAP4-6	0.741869	-2.22747	1.68966	-1.3183	0.187404
AFP	14.0537	1.05017	0.745123	1.40939	0.158719	0.460027
CNST	1108.69	-0.328714	0.427503	-0.768918	0.441942	0.713733
RASL11A	245.8	-0.497906	0.296704	-1.67812	0.0933235	0.363747
KRTAP4-5	1.08984	-0.62989	1.7849	-0.3529	0.724164
CKM	6.00465	0.609296	0.561552	1.08502	0.277912	0.58566
UQCRFS1	3174.93	0.349515	0.273577	1.27757	0.2014	0.510596
SP140L	392.956	-0.115552	0.563393	-0.2051	0.837494	0.934159
KRTAP4-4	0.371726	-0.666625	2.80647	-0.237531	0.812245
POLR2F	2277.59	0.219264	0.282747	0.775479	0.438056	0.710956
SYNDIG1L	97.6658	-0.784309	0.722611	-1.08538	0.277752	0.58566
SAA1	375.68	1.15019	1.56164	0.736527	0.46141	0.729048
ABCA13	67.8344	-0.127975	0.650378	-0.19677	0.844008	0.937162
FKBP2	2803.08	0.0672842	0.223564	0.300962	0.763443	0.901908
KIF27	218.86	-0.358893	0.215431	-1.66593	0.0957271	0.367614
DIXDC1	4539	0.10328	0.49457	0.208829	0.834582	0.933076
SLC2A5	3212.19	-0.835692	0.636626	-1.31269	0.189288	0.497463
FAM135A	1146.77	-0.422631	0.218789	-1.93169	0.0533983	0.281497
FAM78A	964.734	-0.0656435	0.296195	-0.221622	0.824608	0.928555
AC026470.1	0
DEPDC1	65.8101	-0.766796	0.572703	-1.33891	0.180601	0.488679
CACNA1F	83.9315	-0.356933	0.452512	-0.788781	0.43024	0.706672
PLAC1	2.28337	-0.632902	1.07487	-0.588819	0.555983
WNK2	2306.55	-1.38705	0.745198	-1.86132	0.0626994	0.303412
KCNMA1	3550.47	-0.682479	0.535213	-1.27515	0.202255	0.511723
POLR3B	534.244	-0.0854915	0.242517	-0.352518	0.72445	0.884898
AADACL4	0.943352	-0.975313	1.37735	-0.708111	0.478876
SPAG9	13975.7	-0.00550113	0.378643	-0.0145285	0.988408	0.996633
AADACL3	0.708063	-2.10219	1.69615	-1.23939	0.215202
RAB25	9.07411	-0.442028	0.6054	-0.730142	0.465303	0.732139
C1orf158	65.9645	-0.0790408	0.94592	-0.0835597	0.933406	0.974153
CAPN6	3.36137	0.0568137	1.11627	0.050896	0.959408	0.985326
ZMPSTE24	2732.16	0.529714	0.198698	2.66592	0.00767775	0.113636
PLPP7	703.838	-0.148763	0.275811	-0.539365	0.589635	0.811897
CNTN4	315.782	-1.79731	1.16165	-1.5472	0.121815	0.409158
PRAMEF12	18.9561	3.5099	1.00339	3.49803	0.000468711	0.0282035
PDIA2	3181.89	-0.470292	0.500232	-0.940148	0.347142	0.64436
PML	2174.53	0.218907	0.324609	0.674373	0.500074	0.756703
KRTAP4-3	0.556788	-1.68813	2.12104	-0.795898	0.426091
PRAMEF1	28.3379	4.32982	1.1092	3.90355	9.47924e-05	0.0126269
KCNH8	1887.05	-0.899393	0.597279	-1.50582	0.132114	0.424018
GBE1	1295.32	0.13339	0.625831	0.213141
DGLUCY	2778.82	-0.134405	0.265311	-0.506593	0.61244	0.825066
MEX3A	276.857	-0.341291	0.404361	-0.844024	0.398656	0.684592
NSMCE3	1185.52	0.455235	0.188223	2.41859	0.0155807	0.15844
PRAMEF11	7.08256	2.57916	1.35401	1.90483	0.0568021	0.290248
RCL1	551.962	0.30144	0.163335	1.84554	0.0649594	0.307789
FAM189A1	678.938	-1.29043	0.87574	-1.47352	0.14061	0.437135
C1QTNF9	13.6029	-0.677025	0.627279	-1.0793	0.280452	0.58722
KDM3B	3535.1	-0.0764014	0.163525	-0.467215	0.640346	0.840704
HNRNPCL1	3.58249	3.40424	1.4642	2.32499	0.0200727	0.179741
DMRTA1	43.9907	1.06118	0.358431	2.96062	0.00307023	0.0753227
TRIM2	15892.1	0.0296227	0.443028	0.066864	0.94669	0.979354
BSDC1	4473.07	-0.00860036	0.16696	-0.0515114	0.958918	0.985228
SPATA13	6488.57	-0.232151	0.514241	-0.451444	0.65167	0.847554
PRAMEF2	23.4796	6.10425	1.53412	3.979	6.92043e-05	0.011079
SKOR2	12.9587	0.348814	1.02808	0.339287	0.734394	0.889183
COG7	1153.74	-0.268727	0.148176	-1.81357	0.0697438	0.317927
LY6L	0.2238	1.16222	3.15799	0.368024	0.712855
KIAA1143	2327.7	0.261494	0.202635	1.29047	0.196887	0.504766
F2R	500.818	0.880519	0.592424	1.4863	0.1372	0.432546
PRAMEF7	14.7809	3.84904	1.31815	2.92002	0.0035001	0.0786059
ZBED5	1672.69	-0.198144	0.104937	-1.88822	0.0589961	0.296011
LPIN2	3711.37	-0.137176	0.231748	-0.591919	0.553905	0.789354
LY6H	2522.9	0.256971	0.661376	0.38854	0.697616	0.870596
SDK2	647.479	-0.177311	0.267037	-0.663995	0.506693	0.760062
IQGAP2	591.546	1.25615	0.769651	1.6321	0.102658	0.379127
PRAMEF10	0.298232	1.74258	3.13525	0.555803	0.578345
PRAMEF6	7.79796	2.53138	1.24718	2.02968	0.0423893	0.252594
RFC2	875.477	0.22611	0.201215	1.12372	0.261132	0.570821
PRAMEF4	2.55252	3.55631	1.46248	2.4317	0.0150283
C9orf129	65.4397	-0.848587	0.702692	-1.20762	0.227192	0.539012
COL21A1	272.09	-0.383692	0.480493	-0.798538	0.424558	0.702231
SYT11	29410.8	0.290568	0.424532	0.684443	0.493696	0.752196
SLC5A2	7.68605	-1.62043	0.672138	-2.41086	0.0159151	0.160253
FMNL2	24867.9	-0.335853	0.493478	-0.680584	0.496135	0.753748
SORD	713.773	0.245658	0.197025	1.24683	0.212458	0.522602
CSPG5	4448.99	-0.260349	0.675727	-0.385288	0.700024	0.872052
RILP	522.974	0.270754	0.425103	0.636913	0.524181	0.771466
KRTAP4-2	1.01694	-0.861402	1.54007	-0.559327	0.575939
CWC27	1027.69	0.0482306	0.299762	0.160896	0.872175	0.949282
KRTAP4-1	0.374876	0.00614433	2.20122	0.00279134	0.997773
SCCPDH	4043.13	0.605681	0.323734	1.87092	0.0613558	0.300325
RANGRF	750.379	0.11451	0.219022	0.522822	0.601098	0.81937
MEGF11	241.13	-0.366947	0.654739	-0.560447	0.575174	0.802325
MBNL1	4361.55	-0.0798827	0.192894	-0.414127	0.678781	0.861641
HIGD1A	10637.8	0.634021	0.275549	2.30093	0.0213953	0.185009
VSTM2B	2429.67	-0.551692	0.467057	-1.18121	0.23752	0.548461
POR	2305.92	0.20581	0.18241	1.12828	0.259203	0.569157
GPIHBP1	1670.08	0.141659	0.796498	0.177852	0.858839	0.943292
MLKL	430.471	0.188968	0.575706	0.328237	0.742733	0.892956
OR1N1	0.67368	-1.97102	2.08919	-0.943436	0.345458
OR1N2	0.400496	-1.13351	3.13635	-0.361411	0.717792
SLC25A35	476.305	0.0434156	0.276575	0.156976	0.875264	0.94996
FIS1	6782.33	0.315431	0.313656	1.00566	0.31458	0.617968
OR1J1	1.74419	1.02382	1.3445	0.761489	0.446365
TIFAB	9.25156	0.138056	1.14196	0.120894	0.903775	0.962024
IGIP	3123.35	-0.331129	0.353183	-0.937557	0.348472	0.64532
DCANP1	2.62875	-1.28451	1.58434	-0.810755	0.417507
KRTAP9-1	0.88195	-0.937099	1.56376	-0.599259	0.549
C16orf58	3239.15	-0.310627	0.147614	-2.10431	0.0353512	0.231352
OR1J2	0.213116	0.515972	3.15917	0.163325	0.870263
ABCG5	9.84572	-0.885337	0.991614	-0.892824	0.371951	0.664441
HSFX2	33.6314	-0.304062	0.603185	-0.504095	0.614195	0.826054
CDK14	2162.37	-0.722666	0.657971	-1.09832	0.272063	0.579245
OR1Q1	1.0319	-1.23386	1.45008	-0.850896	0.394827
CCDC13	255.92	-0.102037	0.290959	-0.350693	0.725819	0.88561
AL359736.1	22.1158	-0.7437	1.17858	-0.631015	0.528031	0.774124
NEUROG1	1.60682	1.05665	1.21467	0.869907	0.384351
IL5RA	11.1652	-1.57115	0.685121	-2.29325	0.0218337	0.187223
OR1J4	0.170866	1.11805	3.15874	0.353956	0.723372
OR1L8	13.3697	-0.907454	0.388823	-2.33385	0.0196035	0.177612
OR1B1	0.867579	-1.85962	1.71362	-1.0852	0.277832
TRIM49	12.5737	4.53296	1.41903	3.1944	0.0014012	0.049197
OR1L1	0.127492	0.558751	3.16075	0.176778	0.859683
PSMA4	3003.66	0.468384	0.184639	2.53675	0.0111887	0.135094
OR1L3	0.616093	1.1334	2.19745	0.515781	0.606008
FA2H	6524.35	0.246691	0.749769	0.329023	0.742138	0.892956
VAC14	2522.19	0.261093	0.217566	1.20006	0.230115	0.541541
AL139011.2	7.9123	-0.594478	0.722348	-0.82298	0.410519	0.692425
OR1L4	0.210376	-0.0183185	3.16075	-0.00579562	0.995376
NUTM2A	3.42238	-0.358799	1.49678	-0.239714	0.810552	0.922102
HHATL	9968.14	0.0772879	0.457942	0.168772	0.865976	0.946973
ABCG8	81.7205	-1.41212	0.555772	-2.54083	0.011059	0.134669
OR1L6	0.281652	-1.68994	3.13755	-0.538617	0.590151
AL603832.3	28.077	-0.465579	0.610675	-0.762401	0.445821	0.717011
OR5C1	0.297249	-0.668129	2.91111	-0.22951	0.818473
DCAF8	7508.7	-0.299844	0.159919	-1.87497	0.0607965	0.299992
OR1K1	0.790632	-1.48473	1.72694	-0.859748	0.389928
GPR157	104.369	-0.543682	0.392401	-1.38553	0.165891	0.471544
SLC25A48	514.756	-1.35398	0.659858	-2.05193	0.0401765	0.247715
PDCL	953.459	0.444913	0.225704	1.97122	0.0486988	0.269749
EXTL2	1448.33	-0.143478	0.247434	-0.579865	0.562006	0.793896
VAV3	429.346	-0.145657	0.467574	-0.311516	0.755408	0.898881
DEFB136	0.179316	-0.0183185	3.16075	-0.00579562	0.995376
ENPP1	96.3815	-0.524046	0.28394	-1.84562	0.0649472	0.307789
RHOC	8061.98	0.769193	0.284524	2.70344	0.00686259	0.108866
DEFB135	0.373546	-0.927146	2.76469	-0.335353	0.737359
FAM120A	5746.23	0.0955532	0.153802	0.621274	0.53442	0.777524
LPCAT1	3301.23	0.274583	0.210187	1.30638	0.191424	0.499295
GRM2	663.092	-2.35567	1.0763	-2.18867	0.0286206	0.20958
UBE2D3	9755.63	0.160064	0.115751	1.38284	0.166715	0.4725
DEFB134	0.967427	-1.92845	2.20853	-0.873182	0.382564
CCDC125	650.339	0.0735919	0.185825	0.396028	0.692085	0.868183
CXCL14	7192.64	0.0152993	0.677813	0.0225716	0.981992	0.993896
MX2	909.1	0.515178	0.770058	0.669012	0.503488	0.758418
TP53BP1	3750.09	-0.432664	0.157769	-2.74239	0.00609944	0.102265
UBXN2B	2179.85	-0.0748368	0.130762	-0.572315	0.567108	0.797168
KRTAP5-3	1.3145	-0.285744	1.11425	-0.256446	0.797607
CDK5RAP1	1047.15	-0.319306	0.139794	-2.28412	0.0223644	0.189354
BZW2	953.265	0.528821	0.40378	1.30968	0.190306	0.497651
KRTAP5-4	0.426191	1.15172	2.16672	0.53155	0.595038
CASC3	6304.72	-0.1631	0.276177	-0.590561	0.554815	0.78988
ANKRD13D	2289.42	-0.579804	0.325478	-1.78139	0.0748482	0.329491
IQCF6	0.267886	-1.63923	2.91839	-0.56169	0.574328
HLA-DRB3	15.7206	-0.49481	0.635218	-0.778961	0.436003	0.709791
CBLN1	121.302	-0.623846	0.802	-0.777862	0.43665	0.710157
ZAN	4.5507	0.0460627	0.632235	0.0728569	0.94192	0.978014
S100P	6.32097	0.0780283	0.613662	0.127152	0.89882	0.959643
FAM120AOS	2099.71	0.345591	0.149082	2.31813	0.0204422	0.181259
IQCF2	0
GTPBP10	832.842	0.00376524	0.162772	0.023132	0.981545	0.993732
MRFAP1L1	4334.63	0.359838	0.193896	1.85583	0.0634773	0.304501
BRK1	5137.42	0.449798	0.186286	2.41456	0.0157544	0.159649
TUT7	1069.14	-0.0144128	0.281825	-0.0511411	0.959213	0.985242
BLOC1S4	440.916	0.471244	0.239403	1.96841	0.0490205	0.270205
SMG9	2081.3	-0.219456	0.148577	-1.47705	0.139662	0.435822
IQCF3	12.3318	-0.649752	0.493655	-1.31621	0.188105	0.496245
ZNF662	565.049	-0.622232	0.184381	-3.37471	0.000738942	0.0366322
NUTM2D	10.7528	-1.82477	1.11854	-1.63139	0.102808	0.379383
GMIP	1042.9	-0.260902	0.492631	-0.529608	0.596383	0.816357
SPDYE9P	4.53568	-0.937473	0.690903	-1.35688	0.17482	0.481559
NPC2	11620.2	1.34424	0.642156	2.09332	0.0363206	0.234305
PEX19	4463.69	0.330227	0.168329	1.9618	0.0497862	0.271784
SPDYE17	1.1568	-1.15087	1.67126	-0.688625	0.491059
IQCF1	2.0722	-0.779605	0.98562	-0.79098	0.428956
AC092042.3	32.5831	-0.766671	0.441964	-1.73469	0.0827955	0.34647
GZF1	1547.93	0.00602614	0.211317	0.0285171	0.97725	0.99255
VHL	1335.55	0.0610361	0.229984	0.265393	0.790707	0.912736
TMEM200B	84.8178	0.562673	0.398224	1.41296	0.157669	0.459319
KRTAP5-5	2.8037	-1.56223	0.929152	-1.68135	0.0926955	0.362514
F2RL2	78.7068	0.237876	0.865766	0.274757	0.783503	0.909925
GLI4	1024.05	-0.483532	0.264036	-1.83131	0.0670544	0.311445
KRBOX1	101.26	1.12747	0.390232	2.88924	0.00386176	0.0832975
DPY19L1	4095.08	0.424766	0.301124	1.4106	0.158362	0.459838
KIAA0232	4575.56	-0.136407	0.236726	-0.576222	0.564465	0.795374
IQCF5	0.179316	-0.0183185	3.16075	-0.00579562	0.995376
P2RY1	1181.01	0.467578	0.307042	1.52284	0.127798	0.416817
DEFB130B	0
DCAF7	5303.54	0.181317	0.212791	0.852091	0.394164	0.681415
ARMCX1	1216.52	0.146378	0.200464	0.730198	0.465269	0.732139
FAM83D	90.4967	-0.798913	0.549562	-1.45373	0.146022	0.444149
SMARCC1	3203.74	-0.0865578	0.363862	-0.237886	0.811969	0.922638
RAP2B	2615.92	1.04519	0.55073	1.89783	0.0577189	0.293045
FAM177B	61.8628	-2.19986	0.787352	-2.794	0.00520605	0.0961328
ZFP41	768.302	-0.440376	0.181206	-2.43025	0.0150883	0.155459
ZNF705D	0.765306	2.19897	1.68093	1.30819	0.19081
TMEM120A	1613.52	0.155544	0.157878	0.985216	0.324518	0.625728
AC138696.1	52.7846	-0.671063	0.598886	-1.12052	0.262493	0.571407
SCFD2	751.15	-0.19031	0.260513	-0.730519	0.465073	0.732139
ACKR2	104.516	0.0147443	0.333147	0.0442576	0.964699	0.987034
ACTB	207391	0.570852	0.301311	1.89456	0.0581508	0.29421
EFHB	223.63	0.188676	0.236922	0.796365	0.42582	0.703585
EPS8L2	1098.81	-0.3026	0.513495	-0.589295	0.555663	0.790388
RC3H2	2598.32	-0.151585	0.155778	-0.973082	0.330513	0.63191
SLC7A7	1392.67	1.04679	0.759444	1.37837	0.168091	0.474373
SLC28A1	36.607	0.544027	0.731808	0.743402	0.457238	0.72594
CLHC1	229.021	-0.00722025	0.199618	-0.0361704	0.971146	0.990281
ISCA2	955.609	0.421325	0.195504	2.15507	0.0311562	0.218726
CLDN12	1293.58	-0.0651151	0.289636	-0.224817	0.822121	0.927284
KXD1	3770.11	0.29673	0.172561	1.71956	0.0855123	0.350393
CYP8B1	6.12882	-0.848915	0.751329	-1.12988	0.258525	0.568942
TMED9	4207.63	0.527275	0.311502	1.69269	0.0905154	0.358894
C14orf180	2.08047	0.178236	1.30372	0.136713	0.891258
PPM1J	174.174	-0.413866	0.578905	-0.714913	0.474663	0.737877
TCP10L	103.762	-0.202866	0.328146	-0.618217	0.536432	0.778658
DCTN4	5689.59	0.226404	0.181525	1.24723	0.212312	0.522565
FRMPD2	364.909	-1.13897	0.726358	-1.56805	0.116868	0.401843
ELAVL2	782.575	-0.898374	1.07051	-0.839203	0.401355	0.685943
RPS27A	16615.2	0.564518	0.307341	1.83678	0.0662421	0.310232
AHCTF1	1993.89	-0.135505	0.146413	-0.925498	0.354707	0.650968
TMEM179	811.231	-1.40246	0.841393	-1.66683	0.0955472	0.367401
MND1	73.9012	-0.211244	0.606129	-0.348512	0.727455	0.885827
BRI3	3705.17	1.07089	0.461098	2.32248	0.0202071	0.180176
CFAP298	1817.63	0.263779	0.177579	1.48542	0.137432	0.432887
TPM3	11489.4	0.368364	0.22787	1.61656	0.105974	0.384134
KCNK5	13.6307	-0.403578	0.809007	-0.498856	0.617881	0.827604
PIN1	4530.19	-0.247364	0.423232	-0.584465	0.558907	0.79209
BAIAP2L1	43.4251	-0.65747	0.467314	-1.40691	0.159453	0.461178
USP17L2	0.937071	2.67589	2.6543	1.00813	0.313391
TUBGCP4	1224.68	-0.433178	0.242984	-1.78274	0.0746283	0.329104
B4GALT7	976.385	0.0699599	0.165079	0.423797	0.671714	0.856953
USP17L7	0.0745579	0.558751	3.16075	0.176778	0.859683
KRTAP9-8	0.170866	1.11805	3.15874	0.353956	0.723372
RRP9	607.285	0.145706	0.209742	0.694694	0.487247	0.747575
PTPRO	891.704	-0.350721	0.344445	-1.01822	0.308573	0.611495
EFCAB9	0.998115	0.711506	1.70731	0.416741	0.676868
RPL4	32985.9	0.45461	0.233687	1.94538	0.051729	0.277305
KRTAP5-6	0.924222	-0.0235421	1.29967	-0.0181139	0.985548
GAL3ST1	1669.43	0.158288	0.651788	0.242853	0.80812	0.920461
UBXN6	5099.98	-0.169089	0.264617	-0.638993	0.522827	0.770487
ZRSR2	885.836	-0.200369	0.236605	-0.846848	0.39708	0.683675
TMEM263	1482.39	0.263336	0.1829	1.43978	0.149928	0.44953
BIRC6	4231.56	-0.458589	0.260757	-1.75868	0.078631	0.336413
PPP1R14B	1548.71	0.379544	0.309966	1.22447	0.220775	0.532283
IRAK2	536.205	-0.0459874	0.405353	-0.11345	0.909674	0.964667
HYDIN	681.027	-0.719072	0.461432	-1.55835	0.119151	0.405586
PP2D1	0.877626	-1.7357	1.45282	-1.19471	0.232199
KCNN4	135.98	0.883	0.735919	1.19986	0.230194	0.541541
VWA5B1	20.2696	-0.883097	0.385758	-2.28925	0.0220649	0.188096
DISP1	569.297	-0.442482	0.42132	-1.05023	0.293613	0.600087
RPS6KA5	1286.5	-0.193213	0.369123	-0.523438	0.60067	0.819074
RAB5A	5861.1	0.504134	0.148038	3.40543	0.000660611	0.0340049
SLC35G4	0.473216	0.589584	1.84169	0.320132	0.748868
MTERF2	1074.88	-0.486057	0.215031	-2.26041	0.0237959	0.1944
ALOX15	20.08	-0.709697	0.488159	-1.45382	0.145995	0.444149
IDH1	3759.17	0.627868	0.476049	1.31891	0.187198	0.495767
B4GALNT3	440.905	-2.29443	0.896884	-2.55822	0.010521	0.132349
IGFBP7	31791.3	1.13738	0.437047	2.60241	0.00925712	0.125217
IFNGR1	7278.84	0.838237	0.326824	2.56479	0.0103237	0.131462
LIMS3	13.808	0.115292	0.608714	0.189403	0.849777	0.93967
HAGH	2931.72	-0.0196746	0.276879	-0.0710583	0.943351	0.978438
SLC20A1	2660.64	-0.0486255	0.343223	-0.141673	0.887338	0.954039
ZSCAN29	1334.46	-0.321034	0.243972	-1.31586	0.18822	0.496438
OLFM2	5621.43	-0.29338	0.737663	-0.397715	0.69084	0.867652
TBC1D8	634.7	-1.01953	0.401124	-2.54168	0.0110322	0.134622
CRY1	911.476	0.189759	0.264246	0.718115	0.472686	0.736528
IZUMO3	0.256411	-1.24812	3.15349	-0.395791	0.69226
POLR2B	2837.02	0.0468476	0.129834	0.360827	0.718229	0.880937
ADAMTSL5	82.3432	-0.974329	0.566358	-1.72034	0.0853701	0.350393
CHAF1A	474.994	-0.175915	0.183629	-0.957992	0.338067	0.636676
ZNF117	1496.66	-0.656907	0.246147	-2.66876	0.00761309	0.113332
AP4E1	651.979	-0.116462	0.302994	-0.384372	0.700703	0.872351
ZMIZ2	7243.34	-0.637828	0.248731	-2.56433	0.0103376	0.131462
AC068580.4	1836.61	-0.222587	0.551168	-0.403847	0.686325	0.865594
ERV3-1	611.554	-0.205802	0.319272	-0.644597	0.519188	0.767653
EFHD2	4609.28	-0.0674766	0.503977	-0.133888	0.893491	0.957543
PARP3	1372.96	0.104682	0.203718	0.513856	0.607352	0.823088
DCAF4	418.78	-0.0865058	0.172656	-0.50103	0.61635	0.826941
WDR59	2479.37	-0.557234	0.179714	-3.10067	0.00193086	0.0592052
CTSD	60548.3	1.6909	0.646035	2.61736	0.00886135	0.122045
NT5E	1345.03	-0.11114	0.40618	-0.273621	0.784376	0.910217
LCTL	276.383	0.675077	0.49117	1.37443	0.169309	0.475298
GNRH1	85.676	-1.22499	0.389683	-3.14354	0.00166915	0.0542936
RAD17	1285.25	0.117002	0.180498	0.648216	0.516845	0.766526
PRPF8	8514.33	-0.222981	0.140677	-1.58506	0.112952	0.395873
RPL31	13959.1	0.542267	0.300476	1.80469	0.0711228	0.321338
IL13	8.38364	-0.984211	0.509927	-1.9301	0.0535941	0.281889
ARMCX6	1373.81	0.516479	0.281308	1.83599	0.0663594	0.310521
CAMKMT	481.877	0.120068	0.278265	0.43149	0.666112	0.85367
TP53INP2	83849.8	-0.178184	0.724548	-0.245924	0.805741	0.919667
NAPB	7366.17	-0.581521	0.851683	-0.68279	0.49474	0.752697
ZNF106	5681.6	-0.125643	0.220277	-0.570389	0.568414	0.798039
PRRC2B	11892.5	-0.392578	0.211391	-1.85712	0.0632947	0.304184
BST1	364.536	1.86833	0.630306	2.96417	0.00303504	0.0750163
ZBTB6	616.498	0.126091	0.224494	0.561668	0.574342	0.801834
TMEM80	716.524	-0.114797	0.134929	-0.850795	0.394883	0.681616
DNAJA1	8600.53	0.338783	0.139732	2.42452	0.0153288	0.156925
FAM153A	424.692	-2.34134	0.991148	-2.36225	0.0181644	0.170144
KCNK17	8.93349	-1.70039	0.942736	-1.80368	0.0712818	0.321413
GFOD1	1565.89	-0.998365	0.646426	-1.54444	0.122482	0.410076
PIGU	1407.28	0.335642	0.339043	0.989967	0.32219	0.623255
RAD50	1251.9	-0.34237	0.231337	-1.47996	0.138884	0.434864
ZWILCH	423.296	0.0904659	0.209696	0.431415	0.666167	0.85367
RERG	512.399	0.110584	1.14003	0.0970006	0.922726	0.969565
PTPN13	3715.02	-0.134779	0.463843	-0.290571	0.77138	0.905327
KMT2B	2645.88	-0.662112	0.224964	-2.94319	0.00324848	0.0765972
ZNRF1	1237	-0.301348	0.244742	-1.23129	0.218216	0.529165
NEIL1	1414.85	-1.36835	0.507438	-2.69658	0.00700557	0.110232
MEX3D	1239.6	0.358891	0.383952	0.93473	0.349928	0.646836
NCOA6	2673.56	-0.343892	0.198862	-1.7293	0.0837558	0.347964
BCAT2	1196.8	-0.348894	0.193365	-1.80432	0.0711805	0.321338
RYR1	1987.84	-1.22114	0.467999	-2.60927	0.00907349	0.124208
SLC28A2	22.4092	-0.65028	0.483914	-1.34379	0.179016	0.486353
TNFRSF18	32.2665	-0.252806	0.787357	-0.321082	0.748149	0.896008
AFM	0.447202	-1.36033	2.08333	-0.65296	0.513782
CSTL1	3.26149	-2.18311	0.887146	-2.46083	0.0138617	0.149564
DNAJC10	4510.69	-0.0147778	0.168714	-0.0875906	0.930202	0.972502
PODNL1	450.824	0.803203	0.558161	1.43902	0.150146	0.44964
ATP6V1H	3297.21	0.0084778	0.447517	0.0189441	0.984886	0.995385
PHF2	3225.49	-0.130249	0.253209	-0.514394	0.606977	0.822877
CST11	0.104229	-0.595391	3.16075	-0.18837	0.850586
SPIN2B	381.024	0.0259638	0.243081	0.106811	0.914939	0.9668
TBX4	5.64744	0.010718	0.710231	0.0150909	0.98796	0.996633
MEIOB	16.5027	0.0510765	0.764784	0.0667855	0.946752	0.979356
U2AF1L4	844.648	-0.509254	0.219995	-2.31484	0.0206215	0.182083
FAM200B	1983.14	0.189957	0.240375	0.790255	0.429379	0.706121
CST8	0
NPAS2	1266.21	-0.561308	0.480718	-1.16765	0.24295	0.55475
TUSC1	999.158	0.494367	0.216841	2.27986	0.022616	0.190468
BARX1	9.94322	0.826045	1.31172	0.629742	0.528864	0.774477
DCAF15	999.492	-0.262218	0.22933	-1.14341	0.252869	0.564133
BID	1348.25	0.243616	0.215499	1.13047	0.258277	0.56877
ZNF696	332.718	-0.246134	0.164733	-1.49414	0.13514	0.428919
MAN2C1	5012.2	-0.843204	0.2784	-3.02876	0.00245563	0.0671947
CYP7A1	4.58288	0.0977248	0.64672	0.151108	0.87989	0.951306
SLC30A7	963.384	0.108814	0.344517	0.315844	0.752121	0.897587
FAHD1	866.249	0.469122	0.130422	3.59695	0.000321965	0.0233988
SPIN2A	61.9479	-0.874665	0.388244	-2.25287	0.0242672	0.196229
ARMCX3	4778.77	0.215143	0.145343	1.48024	0.138808	0.43471
H2AFX	3461.86	0.305709	0.348555	0.877075	0.380446	0.671126
LPIN1	3479.17	-0.288076	0.24229	-1.18897	0.234451	0.545271
UBTD2	1013.57	0.304569	0.181814	1.67517	0.0939012	0.364939
PDE6D	1660.45	0.35691	0.266508	1.33921	0.180502	0.488639
AKR1B1	5328.67	0.650812	0.359099	1.81234	0.0699329	0.318458
LRRC41	3381.12	-0.0528565	0.131434	-0.402151	0.687573	0.866327
CADM2	4716.81	-0.40815	0.624318	-0.653754	0.51327	0.76493
AEBP2	1035.39	0.233732	0.155128	1.50671	0.131886	0.423521
CCDC22	854.909	-0.113965	0.109308	-1.04261	0.29713	0.602484
FAM86B1	186.476	0.0986919	0.236007	0.418174	0.67582	0.860117
FBXW10	25.3254	-1.00097	0.500757	-1.99892	0.0456169	0.261012
ULK4	114.107	0.122587	0.266341	0.460262	0.645328	0.843455
ARHGEF15	276.842	-0.250025	0.394595	-0.633625	0.526325	0.773161
AD000671.2	77.2474	0.292732	0.654269	0.447418	0.654573	0.849374
IGFLR1	648.603	0.200774	0.547829	0.36649	0.713999	0.878467
PFKP	6768.18	-0.444854	0.488278	-0.911066	0.36226	0.656364
GPR149	4.50003	-1.20156	1.00145	-1.19983	0.230206	0.541541
COPS7B	1869.37	-0.236935	0.15888	-1.49128	0.135887	0.430271
KCNQ5	1116.22	-1.44326	1.29047	-1.1184	0.263398	0.572106
ARNTL2	419.463	-0.218667	0.41605	-0.52558	0.59918	0.818224
FSCN1	14986.7	-0.118562	0.358433	-0.330779	0.740811	0.892422
PPP1R3F	1843.93	-0.546892	0.368261	-1.48507	0.137526	0.433026
PSMA1	3410.67	0.408842	0.185573	2.20314	0.0275851	0.206394
RAD54L	137.037	-1.15112	0.308787	-3.72789	0.00019309	0.0186169
FGFRL1	2839.93	0.197167	0.344775	0.571871	0.567409	0.797439
FBXL5	7037.2	0.570239	0.221415	2.57543	0.0100115	0.130082
ANXA2R	91.779	0.237266	0.256458	0.925165	0.35488	0.650968
H6PD	3271.62	0.155256	0.421547	0.3683	0.71265	0.877561
FOXP3	48.9032	-0.396996	0.241151	-1.64626	0.0997104	0.374424
BTBD11	416.34	-0.355376	0.622753	-0.570654	0.568234	0.797886
IZUMO2	8.99878	0.388055	0.57736	0.67212	0.501507	0.757549
CIRBP	18057.2	-0.077422	0.161562	-0.479211	0.631789	0.835292
GALNT18	805.796	-0.181284	0.379677	-0.477468	0.633029	0.836106
SNX1	8620.03	0.170147	0.346289	0.491344	0.623183	0.831038
ZNF131	1086.08	-0.104055	0.126789	-0.820697	0.411819	0.693366
FAAH2	45.8301	-1.74604	0.342106	-5.10378	3.32929e-07	0.000487858
PCBP4	8556.24	-0.163371	0.354544	-0.460791	0.644949	0.843294
KIF26A	281.53	-0.681736	0.605861	-1.12524	0.260489	0.570559
CSNK2A3	12.9374	-1.8978	1.13622	-1.67028
VGLL3	80.2309	-0.121086	0.50257	-0.240933	0.809607	0.921568
PFDN1	2838.82	0.32094	0.176824	1.81503	0.0695195	0.317561
AC116366.3	1746.33	0.0473596	0.220509	0.214774	0.829944	0.930992
C9orf64	655.137	0.555049	0.263332	2.10779	0.0350492	0.230524
EPB41L4A	786.964	-0.0215294	0.265698	-0.0810294	0.935419	0.974976
CAMK2N1	23440.3	-0.358276	0.489638	-0.731716	0.464342	0.731429
SPSB1	1506.53	0.500416	0.536602	0.932565	0.351044	0.648019
SEC11C	5728.75	0.761478	0.279606	2.7234	0.00646134	0.104735
ODF4	1.14372	-2.09906	3.06341	-0.685203	0.493216
ZSWIM9	963.861	-0.269897	0.297926	-0.905921	0.364978	0.658417
CYSTM1	3674.36	0.790752	0.243016	3.2539	0.00113831	0.0454661
DTYMK	761.803	0.173472	0.216306	0.801977	0.422566	0.701063
MINPP1	487.94	0.275675	0.2001	1.37769	0.1683	0.474373
PITRM1	4138.45	-0.319816	0.208814	-1.53158	0.125626	0.413538
GSX2	63.8403	1.05724	0.371818	2.84344	0.00446295	0.089956
TBC1D14	4842.36	-0.269052	0.211341	-1.27307	0.202992	0.512532
CARD8	1941.62	-0.169193	0.362599	-0.466613	0.640777	0.840782
IRF1	1252.86	0.757013	0.761409	0.994227	0.320112	0.622308
CHIC2	398.457	0.504759	0.356495	1.41589	0.156807	0.458032
GAS1	580.989	0.313394	0.645888	0.485215	0.627524	0.833075
GHDC	1380.82	0.366408	0.181677	2.01681	0.0437152	0.256327
TIMM8B	1455.28	0.83798	0.244141	3.43236	0.000598347	0.0322258
SMAD2	3581.34	0.259711	0.17375	1.49474	0.134982	0.428808
AAMDC	443.829	0.465287	0.289639	1.60644	0.108178	0.387538
PDGFRA	3881.37	0.518017	1.04952	0.493577	0.621605	0.830198
CCDC7	168.293	-0.531542	0.211694	-2.5109	0.0120425	0.140281
DLAT	1609.71	0.213989	0.201848	1.06015	0.289076	0.595669
TACO1	770.884	0.293464	0.142271	2.06271	0.0391406	0.243744
PAPSS2	756.619	0.500882	0.388206	1.29025	0.196965	0.504779
EI24	4107.38	0.324025	0.160714	2.01616	0.0437835	0.256494
DCHS1	1683.53	-0.559557	0.263142	-2.12645	0.0334661	0.226
SIRT5	1158	-0.258489	0.250642	-1.03131	0.302397	0.606657
PWP1	1887.94	0.255427	0.119558	2.13642	0.0326451	0.224271
TMEM42	1033.78	0.241988	0.219187	1.10403	0.269582	0.577041
AK6	905.139	0.435392	0.182209	2.38951	0.0168707	0.163886
POP4	1344.72	0.309901	0.136958	2.26274	0.0236515	0.19382
COPB1	3694.52	0.295764	0.244209	1.21111	0.225852	0.538183
TSPAN13	1501.14	-0.136037	0.726709	-0.187196	0.851507	0.940316
KIF15	169.987	-0.206192	0.546098	-0.377574	0.705747	0.874525
HTT	4651.64	-0.603979	0.276431	-2.18492	0.0288947	0.210534
KCNK16	2.24903	-1.16764	1.12222	-1.04047	0.298121
EDEM3	2141.65	-0.00324711	0.222699	-0.0145807	0.988367	0.996633
TAF9	1740.48	0.436142	0.261444	1.6682	0.0952752	0.367319
FARP1	4137.35	-0.146569	0.330264	-0.443792	0.657193	0.850624
PRDM13	11.6253	-0.447806	0.76729	-0.583621	0.559475	0.792248
GTF3A	3541.26	0.285852	0.170716	1.67443	0.0940452	0.365086
TNFAIP8L3	496.998	0.745117	0.331067	2.25066	0.0244073	0.196906
CTRC	19.8716	-1.40159	0.52126	-2.68884	0.00717005	0.111767
KCTD9	790.593	0.213406	0.23994	0.889415	0.37378	0.665626
INTS4	1024.89	-0.121239	0.247663	-0.489532	0.624465	0.831484
CCDC96	161.068	0.266421	0.264454	1.00743	0.313726	0.616847
CYP19A1	69.5979	1.83688	1.0434	1.76047	0.0783289	0.335668
TADA2B	1206.21	0.0759045	0.134394	0.564792	0.572215	0.800285
CHMP2B	2842.88	0.559952	0.311126	1.79976	0.0718982	0.323164
TNFRSF4	36.7357	-0.770801	0.427149	-1.80453	0.071149	0.321338
SEC13	3007.01	0.389008	0.189035	2.05786	0.0396037	0.245588
IL5	1.95528	-0.630422	0.921518	-0.684113	0.493904
PRDM4	1393.7	-0.128209	0.164794	-0.777999	0.436569	0.710157
NKAPD1	1212.8	0.22695	0.159944	1.41894	0.155918	0.456581
ARHGAP24	642.446	-0.375537	0.356748	-1.05267	0.292493	0.598781
FIP1L1	1538.67	-0.00447937	0.100954	-0.0443705	0.964609	0.987034
MTRNR2L3	18.2576	-0.312113	0.829356	-0.376332	0.70667	0.87508
SIX3	55.9187	-3.16429	0.999939	-3.16449
RAE1	1171.48	0.2342	0.137369	1.7049	0.0882132	0.354192
POU1F1	0.887837	-2.48034	1.63833	-1.51395	0.130039
SH3PXD2B	3826.65	0.315595	0.427156	0.738827	0.460012	0.728026
ORC3	1592.51	0.314773	0.191341	1.64509	0.0999516	0.374933
REEP2	5526.28	-0.274107	0.538682	-0.508848	0.610859	0.824598
LDHD	946.901	0.0294503	0.305854	0.0962888	0.923291	0.969669
LSM4	2697.08	0.333396	0.207999	1.60287	0.108963	0.389153
PELP1	3421.76	-0.196982	0.237398	-0.829754	0.406678	0.689711
MTIF3	1749.04	0.237182	0.212002	1.11877	0.263238	0.572064
NLRC5	1711.23	-0.666122	0.632244	-1.05358	0.292074	0.598431
AC092073.1	13.3003	-1.19104	0.467317	-2.54869	0.0108129	0.133668
STAU1	5585.69	0.132455	0.144028	0.919642	0.35776	0.652808
PIH1D2	95.4961	0.552843	0.332617	1.6621	0.0964927	0.369191
AC018523.2	5.96903	0.594463	0.841428	0.706494	0.479881	0.741529
MME	73.8287	0.695564	1.07459	0.647283	0.517449	0.766574
GPR62	1467.81	0.271781	0.67119	0.404925	0.685533	0.865409
ABHD14A-ACY1	113.78	-0.552801	0.345116	-1.60179	0.109203	0.389439
C1orf127	48.6284	1.56268	0.808155	1.93364
PTPDC1	1288.6	-0.257521	0.431712	-0.596511	0.550834	0.787126
CELA2B	0.309424	0.936171	2.89356	0.323537	0.746289
CLASP1	4120.7	-0.519614	0.236351	-2.19848	0.0279148	0.20737
ALDH8A1	191.72	-1.47682	0.378029	-3.90663	9.35925e-05	0.0126269
SIN3A	1944.99	-0.0159847	0.15574	-0.102637	0.918251	0.968128
PTPRN2	3965.77	-0.342688	0.583475	-0.587322	0.556988	0.791012
FRZB	528.984	0.64825	0.333759	1.94227	0.0521046	0.278512
RGS20	931.239	0.235967	0.563935	0.418429	0.675633	0.860067
AC026954.2	33.7639	0.649925	0.995897	0.652603	0.514012	0.765052
MFSD2A	2191.17	0.273123	0.400442	0.682054	0.495205	0.753188
IFT22	1113.97	0.233781	0.172209	1.35755	0.174608	0.481241
CELA2A	3.93012	-0.871263	0.784391	-1.11075	0.266675	0.575559
MSC	76.9102	-0.815342	0.658155	-1.23883	0.215409	0.526025
TRPA1	4.8791	-0.643269	0.813551	-0.790692	0.429124	0.706017
AFMID	2768.1	-0.143875	0.496801	-0.289602	0.772121	0.905348
QPCT	354.143	0.719265	0.500531	1.437	0.150717	0.450575
MALL	318.76	0.396891	0.378559	1.04843	0.294442	0.600727
NEURL4	2200.44	-0.909646	0.328003	-2.77329	0.00554934	0.0986067
NR5A2	55.6157	0.203775	0.544352	0.374345	0.708148	0.875459
NQO2	2260.11	-0.700576	0.47745	-1.46733	0.142287	0.439846
CASP9	973.789	-0.045907	0.154175	-0.297759	0.765887	0.9029
MLANA	9.63977	-0.243014	0.602616	-0.403266	0.686753	0.865947
MAPK10	6848.9	-0.49124	0.535313	-0.917668	0.358793	0.653815
CLEC16A	1777.99	-0.591529	0.205202	-2.88266	0.00394328	0.0844297
KRBA2	173.49	-0.280684	0.408158	-0.687684	0.491652	0.750531
PCNA	2169.34	0.791927	0.318995	2.48257	0.0130439	0.146153
MSANTD1	78.3975	-0.755173	0.569125	-1.3269	0.184541	0.492474
POMT1	2370.98	-0.543753	0.267588	-2.03205	0.0421487	0.252055
SPIDR	1496.26	-0.617211	0.208655	-2.95804	0.00309601	0.0753493
PLA2R1	373.781	-0.527897	0.445418	-1.18517	0.235949	0.547152
RPL26	16771.6	0.5613	0.308727	1.81811	0.0690472	0.316738
LNX1	468.618	-0.822021	1.09491	-0.750767	0.452793	0.721508
DMRTA2	302.736	0.0262787	0.513819	0.0511439	0.959211	0.985242
RBM38	1245.75	0.295316	0.192296	1.53574	0.124603	0.412362
NCOA7	3653.47	-0.055348	0.209173	-0.264604	0.791314	0.913038
KIAA2026	2326.38	-0.258788	0.214459	-1.2067	0.227548	0.539381
RNF113B	0.632472	1.10718	2.05816	0.537949	0.590612
ADAMTS6	116.672	-1.00643	0.281218	-3.5788	0.000345169	0.0244552
GHRL	44.3	-0.720344	0.519723	-1.38601	0.165742	0.471504
STK24	2749.29	0.186447	0.353266	0.527779	0.597652	0.817124
ACRV1	24.1471	-0.965784	0.605988	-1.59373	0.110996	0.392557
SMU1	3004.51	0.32197	0.154225	2.08766	0.0368281	0.236441
KDM5B	1567.27	-0.290626	0.208178	-1.39604	0.162702	0.466597
CKAP2L	104.599	-0.454138	0.589108	-0.770891	0.440772	0.712833
ART3	196.495	0.302273	0.591484	0.511042	0.609322	0.824173
PLEKHF1	669.523	0.254552	0.346054	0.735585	0.461983	0.729623
MED1	1286.96	-0.10973	0.226993	-0.483407	0.628807	0.834171
ABHD14A	1390.29	0.0845105	0.471342	0.179298	0.857704	0.942911
KLHL31	34.2907	-0.585714	0.41821	-1.40053	0.161356	0.464325
UQCR11	4983.5	0.686547	0.285303	2.40638	0.0161115	0.161306
NT5DC4	8.61674	-0.486595	0.916362	-0.531008	0.595414	0.81618
DCX	590.604	-0.59922	0.699371	-0.856799	0.391556	0.679731
TRIM64B	9.08878	2.40929	0.834804	2.88605	0.00390105	0.0837311
AC058822.1	0
ZNF92	730.691	0.14413	0.237123	0.607827	0.543302	0.782788
EXOSC6	2206.41	0.194232	0.201362	0.964592	0.334749	0.634696
FEZ1	29227.5	0.193847	0.486319	0.398599	0.690188	0.867396
NACA2	0.202558	-0.479037	3.15641	-0.151766	0.879371
CCDC102A	241.531	0.679578	0.313065	2.17073	0.0299518	0.215035
RPL23	13353	0.596324	0.304645	1.95744	0.0502957	0.273143
AC005943.1	486.393	-0.264457	0.744562	-0.355185	0.722451	0.883476
MUL1	1389.73	0.394063	0.192689	2.04508	0.0408474	0.249314
MBD3	5183.03	-0.166294	0.224934	-0.739299	0.459725	0.727968
OLIG3	0.169618	-0.0183185	3.16075	-0.00579562	0.995376
TMEM185A	989.695	0.15139	0.153044	0.989192	0.322569	0.623382
LRRC63	372.429	0.116739	0.751993	0.155239	0.876633	0.950545
B3GALT2	851.985	-0.225217	0.360244	-0.625179	0.531854	0.775883
ACY1	887.688	0.419599	0.208478	2.01268	0.044148	0.257571
LMO4	7469.89	-0.23798	0.507094	-0.469302	0.638854	0.839677
SLC25A33	1369.08	0.291511	0.385045	0.757082	0.449001	0.718748
ZXDB	641.134	0.146556	0.18759	0.781254	0.434653	0.708981
SOX13	1272.31	-0.159861	0.222293	-0.719145	0.472052	0.736415
TRIM49D1	15.579	2.97292	1.33569	2.22575	0.0260307	0.201203
CDC73	1719.15	0.280599	0.33527	0.836934	0.40263	0.686994
VBP1	3280.61	0.380285	0.26571	1.4312	0.152372	0.452874
WDR4	234.488	-0.546044	0.189626	-2.87959	0.00398193	0.0846305
FAM43B	415.522	-0.453185	0.455293	-0.99537	0.319556	0.621968
PDE3A	193.589	-0.0501611	0.329223	-0.152362	0.878901	0.951116
USF1	2022.67	-0.0852635	0.161798	-0.526974	0.598212	0.817511
COL5A3	7917.89	-2.02216	0.651844	-3.10221	0.00192081	0.0592052
RPL38	10727	0.431467	0.351911	1.22607	0.220173	0.53162
ST3GAL4	1918.2	0.258072	0.327722	0.787473	0.431005	0.706739
NPTX2	1630.51	1.37369	0.812316	1.69107	0.0908225	0.359065
ASCL4	2.78296	0.276124	0.823624	0.335254	0.737433
DHX35	591.119	-0.187458	0.148459	-1.2627	0.206698	0.516653
FBXL20	1225.27	-0.464868	0.260316	-1.78578	0.0741347	0.328084
BHLHA9	10.8599	-1.49737	1.44527	-1.03604	0.300181	0.605077
NEURL1B	1070.53	-0.85808	0.456752	-1.87866	0.0602912	0.299039
SF3B2	8488.41	0.0939409	0.128835	0.729156	0.465906	0.732203
TRARG1	13.7733	0.0452364	0.717234	0.0630706	0.94971	0.980734
TATDN2	2530.06	-0.0502251	0.171124	-0.293502	0.769138	0.904427
RAB39B	1070.47	0.210551	0.205705	1.02356	0.306044	0.610314
ZNF510	839.701	-0.329622	0.214835	-1.5343	0.124955	0.412788
MED8	1319.91	-0.0208077	0.115084	-0.180804	0.856521	0.94254
MRPL36	754.031	0.620407	0.188954	3.28338	0.00102571	0.0444409
LRRC1	918.489	0.086643	0.349447	0.247943	0.804178	0.919106
STT3A	3098.82	0.318305	0.313959	1.01384	0.310658	0.613859
BRIP1	98.8402	-0.647495	0.425248	-1.52263	0.127851	0.416817
WSCD2	416.876	-1.52257	1.03969	-1.46444	0.143074	0.44078
AARS	8461.15	-0.120605	0.194432	-0.620295	0.535064	0.778007
TTLL7	10513.9	-0.168776	0.506431	-0.333265	0.738934	0.891656
CDK17	3496.65	-0.0402598	0.250373	-0.160799	0.872251	0.949282
DUSP1	2376.58	1.23807	0.795169	1.55699	0.119474	0.405854
GPS2	2472.58	-0.13035	0.227284	-0.573511	0.566299	0.796607
ZNF782	237.415	-0.370119	0.167313	-2.21214	0.0269572	0.204464
AC022384.1	59.3058	-0.898297	1.48243	-0.605963	0.54454	0.783753
NLGN4X	1178.66	-0.0977027	0.421951	-0.23155	0.816888	0.92491
PDCD2L	252.421	0.271692	0.181527	1.4967	0.134471	0.427884
SDCBP	12198.6	0.953738	0.398066	2.39593	0.0165784	0.163074
SLC6A8	8990.55	0.00889931	0.284987	0.0312271	0.975088	0.99177
SIX2	5.40959	-0.220298	0.635397	-0.346709	0.72881	0.886305
TRIM49D2	8.96386	4.58565	1.37714	3.32984	0.000868972	0.0407067
CNKSR3	1152.61	0.0299333	0.470298	0.0636475	0.949251	0.980376
RP9	417.657	-0.012211	0.186383	-0.0655154	0.947764	0.979589
GGA2	3266.02	-0.232891	0.402056	-0.57925	0.56242	0.793904
ERCC2	1185.93	-0.380794	0.229886	-1.65644	0.097632	0.371172
NINJ2	1370.95	0.305514	0.622913	0.490461	0.623808	0.831204
ETNK2	522.035	0.343061	0.209679	1.63613	0.101813	0.378088
RASSF6	11.0724	0.35518	0.465708	0.762666	0.445663	0.716955
INS-IGF2	0
PGPEP1	2689.24	0.263126	0.247468	1.06327	0.287658	0.59418
HINT3	4394.67	0.202505	0.332247	0.6095	0.542193	0.782376
UCK1	1976.58	0.0331111	0.168654	0.196326	0.844355	0.937185
C16orf78	0.389084	0.0411644	2.20582	0.0186617	0.985111
GPAT2	222.879	-0.215897	0.2852	-0.757	0.44905	0.71876
IGF2	1168.32	0.175554	0.352416	0.498145	0.618382	0.827957
CMKLR1	933.517	0.593999	0.809329	0.733939	0.462986	0.730149
SFXN5	9429.3	-0.247074	0.417885	-0.59125	0.554353	0.789635
TBX20	0.703816	-0.151357	2.11475	-0.0715723	0.942942
NDUFS6	2056.14	0.319409	0.263371	1.21277	0.225217	0.537403
B4GALT1	1508.59	0.803654	0.519234	1.54777	0.121678	0.409075
TCEA1	4803.83	0.427853	0.267591	1.59891	0.109842	0.390374
CDC14C	0
NLRP2B	9.26056	-1.21351	0.549256	-2.20936	0.0271495	0.204913
SMARCD3	4528.14	-0.433148	0.486549	-0.890245	0.373334	0.665375
F2RL1	153.454	0.827387	0.440478	1.87838	0.0603286	0.299039
GPR26	273.277	-3.87649	1.58643	-2.44353	0.0145445	0.152553
PNCK	1296.97	-1.21658	0.903092	-1.34713	0.177939	0.485241
CDYL2	729.354	-0.644749	0.616789	-1.04533	0.29587	0.6016
CDA	105.049	0.703842	0.557972	1.26143	0.207154	0.517048
TTC27	448.856	0.138938	0.297671	0.46675	0.640679	0.840761
CXCL10	462.346	1.72627	1.12821	1.5301	0.125993	0.414432
CHEK1	257.017	0.0984002	0.293954	0.334747	0.737816	0.890872
ZXDA	198.797	0.161208	0.37217	0.433157	0.6649	0.8531
AHSP	2.1814	1.36745	1.25343	1.09097	0.275286
COL9A2	7047.73	0.00145094	0.522352	0.00277771	0.997784	0.998642
CXCL11	53.4673	0.554205	0.55219	1.00365	0.315547	0.61867
CDCA2	42.1003	-0.39154	0.616291	-0.635317	0.525221	0.772385
CPXM2	900.968	0.73537	0.738511	0.995747	0.319373	0.621718
NIFK	1382.1	0.500329	0.200556	2.49471	0.0126061	0.143276
S100Z	39.2047	0.269709	0.664257	0.406031	0.68472	0.864785
RANBP6	1567.39	0.122846	0.141008	0.871201	0.383644	0.673142
ZPBP	0.958911	-1.09064	1.88787	-0.577706	0.563463
LYPD5	435.286	-0.451051	0.370444	-1.2176	0.223377	0.535431
MAPK1	9632.27	-0.121027	0.256443	-0.471944	0.636966	0.83843
LRRC7	1139.2	-1.36294	0.614305	-2.21868	0.0265087	0.20342
EIF5A	6809.09	0.342728	0.213193	1.60759	0.107924	0.387062
FAM122C	415.799	-0.247981	0.14472	-1.71352	0.0866168	0.352136
PRM1	0.279674	-0.0183185	3.16075	-0.00579562	0.995376
MYOM1	883.585	0.125127	0.455551	0.274673	0.783568	0.909925
SOCS1	106.39	0.184022	0.597654	0.307907	0.758153	0.900413
TOP1MT	431.927	0.088465	0.235304	0.37596	0.706947	0.87508
SART3	2031.98	-0.236232	0.078689	-3.00209	0.0026813	0.070239
SNTA1	5633.72	0.27063	0.496871	0.544668	0.585982	0.809506
HSD17B14	1280	0.747748	0.340319	2.1972	0.0280062	0.207431
TNP2	0.245546	-0.0183185	3.16075	-0.00579562	0.995376
MX1	3562.81	0.434889	0.551946	0.787919	0.430744	0.706739
AMELY	0.33486	0.585148	3.15799	0.185291	0.853
DDOST	4353.22	0.462314	0.209447	2.20731	0.0272923	0.205272
NUTM2G	3.36797	0.949317	0.750615	1.26472	0.205972	0.515595
SPATA48	0.991096	-1.03864	1.82992	-0.567591	0.570313
INS	0.381242	1.07527	2.17927	0.493409	0.621724
PRM3	0.534657	1.42024	3.11845	0.455432	0.648798
MCM3AP	4501.88	-0.385058	0.141153	-2.72795	0.00637297	0.104128
ZFP90	2771.46	-0.0401653	0.199631	-0.201198	0.840544	0.935381
TRIM64	0.192001	-1.35782	3.15195	-0.430787	0.666623
TBL1Y	5.63641	-3.31415	1.26442	-2.62107	0.00876542	0.121781
KLC3	110.656	-3.37209	0.946142	-3.56404
AC099489.1	92.3818	-0.583829	0.343895	-1.69769	0.0895657	0.356669
VWC2	201.681	-1.19304	0.985027	-1.21117	0.22583	0.538183
C2CD2L	1809.62	-0.5667	0.323879	-1.74973	0.0801656	0.339866
TMEM201	1102.39	-0.184622	0.206745	-0.892996	0.371859	0.664441
LNX2	255.352	0.322712	0.240266	1.34314	0.179226	0.486618
MFSD14C	1560.99	-0.441644	0.194641	-2.26902	0.0232669	0.19265
LMNA	6319.06	0.783679	0.433719	1.80688	0.0707809	0.320812
FAM122B	2450.27	-0.044501	0.152488	-0.291834	0.770414	0.904935
ZNF281	1232.14	0.0343006	0.284751	0.120458	0.90412	0.962044
ECHDC2	1969.88	-0.589679	0.259556	-2.27188	0.0230938	0.192123
GORASP2	3601	0.361796	0.210073	1.72224	0.0850262	0.349684
RMI2	120.412	0.253883	0.280944	0.903679	0.366166	0.659537
CHPF2	1702.78	-0.263625	0.309244	-0.852481	0.393947	0.681415
COL26A1	408.076	-1.82598	1.20003	-1.52161	0.128106	0.417295
RBP2	0.301821	-0.67105	3.15349	-0.212796	0.831486
PINK1	14912.3	0.00994956	0.38818	0.0256313	0.979551	0.993256
ERI3	4166.94	0.0201371	0.314481	0.0640327	0.948944	0.980272
HNRNPK	19908.2	0.324604	0.150557	2.15602	0.0310825	0.218529
PRM2	0.104229	-0.595391	3.16075	-0.18837	0.850586
AKAP3	258.729	0.167954	0.481453	0.348849	0.727202	0.88578
RBP1	1850.3	0.558449	0.329266	1.69604	0.0898779	0.357422
NOL7	2479.47	0.45827	0.15931	2.8766	0.00401983	0.0847174
GRP	34.5926	1.36706	1.16298	1.17547	0.239806	0.551404
ZNF287	423.137	0.132715	0.237939	0.55777	0.577001	0.803629
RAB11FIP5	1831.85	-0.679309	0.479509	-1.41667	0.156578	0.457593
LRRC40	953.165	0.3454	0.14523	2.37829	0.0173929	0.166305
HERPUD2	1591.43	0.13126	0.0753194	1.74271	0.0813835	0.342947
ELK1	1597.49	-0.14593	0.545065	-0.267729	0.788908	0.912089
KIF14	76.2852	-0.526112	0.541616	-0.971375	0.331361	0.632286
AC005832.4	151.666	0.55303	0.461147	1.19925	0.230431	0.541548
RANBP9	3401.05	0.0828016	0.171748	0.482113	0.629726	0.834627
ZNF277	519.381	0.33415	0.209604	1.5942	0.110891	0.392425
CSTF2T	2566.41	0.321876	0.3151	1.0215	0.307016	0.611054
KCNA6	0
MEFV	50.8621	-0.144619	0.554975	-0.260586	0.794412	0.914262
GALNT8	1610.28	-0.0387991	0.519642	-0.074665	0.940481	0.977038
PRKG1	529.168	-0.130057	0.471859	-0.275626	0.782835	0.909568
SPINK1	56.1114	0.169455	1.5881	0.106703
RFX1	698.306	-0.443584	0.224557	-1.97537	0.0482257	0.268433
DPAGT1	1091.06	0.193803	0.227443	0.852094	0.394162	0.681415
CST9L	0.3858	-1.08943	2.1772	-0.500382	0.616806
NMNAT3	1522.42	-0.278779	0.128778	-2.1648	0.0304029	0.215727
SLCO1C1	1947.55	-0.214823	0.520342	-0.412849	0.679717	0.861745
PKN2	2039.83	-0.266942	0.280131	-0.95292	0.340631	0.638385
MRPL17	1025.18	0.491576	0.265537	1.85125	0.0641333	0.306023
ERGIC1	3913.04	0.299525	0.204828	1.46233	0.143651	0.441724
RDH8	0.890509	-0.0102	1.50448	-0.00677973	0.994591
GRPEL1	1343.66	0.202063	0.139977	1.44354	0.148867	0.44858
SDF4	5749.6	0.196491	0.184704	1.06382	0.287412	0.594036
DYRK4	1488.57	0.287423	0.351806	0.816994	0.413932	0.694998
ING5	2143.39	-0.482754	0.214588	-2.24967	0.0244698	0.197134
CST9	0.32678	-0.667278	2.85051	-0.234091	0.814914
STAT5B	3508.08	-0.13322	0.138031	-0.96514	0.334475	0.63448
ZBTB8B	133.248	-0.6688	0.262413	-2.54865	0.010814	0.133668
SRMS	2.42173	-0.171105	0.929445	-0.184094	0.85394
C5orf46	2.1019	1.53639	2.73682	0.561377
ZBTB8A	285.187	-0.0863605	0.284713	-0.303325	0.761642	0.901612
ZNF624	369.498	0.0974807	0.243441	0.400428	0.688841	0.866717
UXT	1138.68	0.427058	0.273587	1.56096	0.118534	0.404755
SCGB3A2	82.2889	-0.802683	0.357546	-2.24498	0.0247694	0.19792
AL662899.2	10.7839	-1.33823	2.2952	-0.583055	0.559856	0.792464
CDX4	0.611467	1.8572	2.0393	0.910708	0.362449
HEYL	224.175	-0.280408	0.44977	-0.623447	0.532991	0.77651
DCAF11	3405.09	-0.166782	0.215866	-0.772622	0.439746	0.712133
LMNTD2	70.4519	0.256412	0.53597	0.478407	0.63236	0.8357
GOSR2	2737.42	0.219609	0.113987	1.92661	0.0540284	0.283087
AL136295.3	2.2238	-0.220188	1.24743	-0.176513	0.859891
THADA	916.204	-0.191887	0.222169	-0.863699	0.387753	0.676601
PACSIN3	1499.67	0.245255	0.368652	0.665275	0.505874	0.759806
PPME1	3369.82	-0.20744	0.299943	-0.691597	0.48919	0.749264
C17orf75	767.756	-0.169905	0.237458	-0.715513	0.474292	0.737581
SP140	227.33	0.226497	0.614956	0.368313	0.71264	0.877561
TPP1	21206.5	0.909375	0.355879	2.5553	0.0106097	0.132623
HNRNPC	17174.5	0.472617	0.301746	1.56627	0.117285	0.402878
NOXRED1	28.1143	-0.665121	0.493561	-1.3476	0.177788	0.485241
PRR15L	0.338787	1.90287	2.7572	0.690147	0.490102
AL032819.3	0.342302	-1.83165	3.12967	-0.585255	0.558376
SETD9	242.679	0.3208	0.409286	0.783803	0.433155	0.708013
CDK5RAP3	6048.33	-0.515009	0.253274	-2.03341	0.0420116	0.251579
LINGO3	82.3174	-1.87555	0.766065	-2.44829	0.0143536	0.152066
JSRP1	17.4415	-0.780726	0.452639	-1.72483	0.0845578	0.349351
F12	107.928	-0.131759	0.880024	-0.149722	0.880984	0.951907
WT1	4.98892	0.415281	0.669256	0.620512	0.534921	0.777929
DNAJC6	9230.12	-0.23304	0.367582	-0.633982	0.526092	0.773079
PEAK3	92.4682	0.236296	0.528456	0.447144	0.654771	0.849374
SPTBN2	4071.89	-1.97247	0.936601	-2.10599	0.0352051	0.231038
LSM7	1230.84	0.238453	0.220085	1.08346	0.278605	0.585883
NAA40	1349.3	-0.505785	0.188111	-2.68876	0.00717169	0.111767
ANKH	7095.89	0.178038	0.220392	0.807824	0.419192	0.698417
MBNL3	481.88	0.264192	0.540951	0.488383	0.625278	0.831829
MIER3	847.904	-0.17084	0.142353	-1.20012	0.230093	0.541541
LYPLA2	1532.65	0.24081	0.380343	0.63314	0.526642	0.773366
NEU3	756.833	-0.276921	0.237084	-1.16803	0.242795	0.554696
SNRPN	14979.9	-0.132688	0.495735	-0.267658	0.788962	0.912089
SPPL2B	3501.98	-0.888672	0.260365	-3.41318	0.000642104	0.0334469
GRAMD2B	4010.64	0.274733	0.391793	0.701219	0.483166	0.744211
ZNF207	5324.17	-0.055131	0.114211	-0.482713	0.6293	0.83457
TRIM73	205.212	-1.24191	0.281598	-4.41021	1.03268e-05	0.00409553
TPH1	86.2943	-0.236839	0.317779	-0.745295	0.456093	0.724914
NPIPB3	6909.66	-0.790188	0.434651	-1.81798	0.0690666	0.316744
RNF5	2849.9	0.187796	0.331272	0.566894	0.570786	0.799827
KANK1	3246.43	-0.127626	0.257068	-0.49647	0.619563	0.828775
PAX6	1544.03	-0.0072143	0.309019	-0.0233458	0.981374	0.993674
MCF2L	6036.9	-1.16445	0.416438	-2.79621	0.00517055	0.0958419
MED24	3102.4	-0.31597	0.160371	-1.97024	0.0488108	0.269749
OR2AT4	78.5803	-0.455407	0.328189	-1.38764	0.165248	0.47071
VEGFD	81.2705	-1.10307	0.393396	-2.80397	0.00504773	0.0949071
POM121C	2893.18	-0.428895	0.201862	-2.12469	0.0336123	0.22645
KCNC1	1380.97	-1.57555	1.15313	-1.36632	0.171837	0.477782
FSD1	1170.3	-1.243	0.614263	-2.02357	0.0430149	0.254186
ABCB4	35.8498	-1.29492	0.564517	-2.29385	0.0217991	0.187018
FOXR1	1.55637	-0.0162552	1.72682	-0.00941337	0.992489
PEPD	3724.13	0.426858	0.240262	1.77663	0.0756286	0.331255
COQ3	270.889	0.0567761	0.399542	0.142103	0.886999	0.954039
TREX2	28.2282	-1.15939	0.442819	-2.6182	0.00883941	0.121935
ZNF879	266.805	-0.123523	0.142887	-0.864482	0.387323	0.676175
UBTF	4366.79	-0.00595571	0.140108	-0.0425079	0.966094	0.987725
AC005258.1	1.26872	0.967478	1.65437	0.584801	0.558682
OAZ1	20106.8	0.433759	0.281986	1.53823	0.123993	0.411815
TMEM37	534.18	1.54165	0.779445	1.97788	0.0479428	0.267883
VWA3A	560.316	-1.26772	0.494146	-2.56548	0.0103033	0.131462
HAAO	210.834	0.720005	0.502465	1.43294	0.151874	0.452477
ZNF354C	642.112	-0.18609	0.31209	-0.59627	0.550995	0.787126
OCIAD1	7692.62	0.437066	0.174824	2.50004	0.0124179	0.142187
NKD2	135.382	-0.906065	0.823297	-1.10053	0.2711	0.578119
DCAF16	1534.79	0.171356	0.21525	0.796081	0.425985	0.703791
RAB28	1325.89	0.161085	0.210114	0.766655	0.443287	0.714696
HAUS7	1305.93	-0.959969	0.364395	-2.63442	0.0084281	0.119569
GGN	129.676	0.245937	0.522497	0.470695	0.637858	0.839161
COL25A1	120.173	-1.64272	0.751388	-2.18625	0.028797	0.210342
ATG10	360.175	0.20109	0.2125	0.946306	0.343993	0.641174
TLCD1	301.134	0.116503	0.531029	0.219391	0.826345	0.929263
CAMTA1	4037.78	-0.478281	0.430508	-1.11097	0.266581	0.575559
DR1	1888.24	0.313402	0.175508	1.78568	0.0741503	0.328084
NFIB	3361.4	-0.106553	0.337026	-0.316156	0.751884	0.89755
TMED5	3891.1	0.522338	0.393939	1.32594	0.18486	0.492792
RPL23A	8646.83	0.41861	0.314574	1.33072	0.183281	0.491144
ZNF430	418.443	0.106678	0.361078	0.295444	0.767655	0.903641
FURIN	2828.89	0.235642	0.307644	0.765957	0.443702	0.714808
ID4	5640.15	0.47614	0.32474	1.46622	0.142588	0.440322
DOCK8	1506.6	-0.226265	0.594612	-0.380525	0.703556	0.873749
ITPA	1498.89	0.358437	0.250553	1.43058	0.15255	0.452874
SLC47A1	420.336	0.829222	0.566307	1.46426	0.143122	0.44078
SP110	1341.5	0.182445	0.525242	0.347354	0.728325	0.886126
RAP2C	1419.53	0.262902	0.235244	1.11757	0.263749	0.57244
BAZ2B	3129.6	-0.380202	0.384258	-0.989445	0.322445	0.623336
RPS23	16337.4	0.446364	0.268655	1.66148	0.0966176	0.369408
BGN	6345.11	0.840362	0.454201	1.8502	0.0642853	0.306471
CAPN14	21.3042	-0.45898	0.383425	-1.19705	0.231286	0.542484
GSTA3	0.593911	1.81412	1.70945	1.06123	0.288587
C11orf87	965.079	-1.49968	1.26824	-1.18249	0.237012	0.548456
COX7A1	524.463	0.098762	0.71197	0.138716	0.889674	0.955457
RCAN2	5323.66	-0.0897985	0.400782	-0.224058	0.822712	0.927651
SNURF	42.0851	-0.157386	0.337994	-0.465647	0.641468	0.841314
SLC26A3	1.0403	1.95246	2.14713	0.909333	0.363174
TMEM181	3369.78	0.114907	0.18984	0.605283	0.544991	0.783967
CCDC154	135.441	-1.21103	0.326996	-3.70351	0.000212637	0.0191688
SCTR	15.7243	-1.82054	0.934612	-1.94791	0.0514262	0.276204
HSPB11	736.87	0.315099	0.199342	1.5807	0.113947	0.396486
CLDN7	98.8381	0.734045	0.606031	1.21123	0.225806	0.538183
PNO1	796.215	0.421744	0.219155	1.92441	0.0543037	0.283712
AC124312.1	206.316	0.0697883	0.391048	0.178465	0.858358	0.942991
CTLA4	18.7013	-1.08731	0.538219	-2.02021	0.0433615	0.255455
RHBDL3	807.451	-0.919879	0.714094	-1.28818	0.197684	0.505993
NPC1L1	7.62272	-0.0627395	0.724284	-0.0866228	0.930971	0.972878
KLK10	31.3667	0.202995	0.522271	0.388677	0.697515	0.870585
PPP3R1	6365.9	-0.437266	0.663284	-0.659244	0.509739	0.762011
PNPO	2463.73	0.261262	0.177033	1.47578	0.140003	0.43603
LPO	15.3813	-0.207033	0.496636	-0.41687	0.676774	0.860762
PLCB4	357.998	-0.916589	0.659639	-1.38953	0.164671	0.469529
HAUS1	446.706	0.377542	0.256341	1.47281	0.140802	0.437196
PPP1R3G	325.653	-0.136512	0.435741	-0.313287	0.754063	0.898245
TNRC6C	2707.46	-0.618725	0.271071	-2.28252	0.0224586	0.189644
ELP5	1441.42	0.0807516	0.179721	0.449317	0.653203	0.848537
DYNLT1	2380.93	0.693246	0.35516	1.95193	0.050947	0.275325
WDR92	475.652	0.018842	0.203917	0.0924003	0.92638	0.971075
RTN4RL1	409.292	-1.36762	1.07939	-1.26703	0.205144	0.514333
TENT2	1758.72	-0.155708	0.213414	-0.729608	0.46563	0.732139
WFIKKN2	19.3743	0.0194348	0.422725	0.045975	0.96333	0.986651
CYP39A1	115.177	0.559173	0.526005	1.06306	0.287756	0.594312
NCAPG	145.003	-0.591593	0.58696	-1.00789	0.313505	0.616691
DOCK2	1310.03	-0.509705	0.641984	-0.793953	0.427223	0.704502
ADCYAP1	126.187	-1.33156	0.849891	-1.56674	0.117175	0.40266
TIPIN	267.152	0.184149	0.207849	0.885975	0.375631	0.667355
PIR	1331.56	0.590934	0.357651	1.65226	0.0984807	0.372209
WFDC10A	1.26291	-0.311895	1.33264	-0.234043	0.814951
NUP85	1245.74	-0.0639768	0.189503	-0.337603	0.735662	0.889811
CABP7	142.88	-1.00127	0.627127	-1.59661	0.110354	0.391079
WFDC9	0.108826	-0.595391	3.16075	-0.18837	0.850586
ZMAT5	818.069	0.306146	0.264187	1.15883	0.246527	0.557935
AC017083.3	4.73413	-1.14339	1.13961	-1.00332	0.315708	0.618723
DOC2B	1053.95	-1.36022	0.858634	-1.58417	0.113155	0.396003
MKS1	513.686	-0.149996	0.179864	-0.833941	0.404314	0.687711
MYLK4	119.674	-0.711227	0.328561	-2.16467	0.0304129	0.215727
ZNF776	774.349	-0.326077	0.176937	-1.8429	0.0653438	0.308686
SOX11	404.811	-0.327736	0.389044	-0.842415	0.399556	0.684964
SLC25A18	4423.43	-0.570728	0.651178	-0.876454	0.380783	0.671399
SLC9A1	1386.03	-0.279359	0.411295	-0.679219	0.496999	0.754405
ATP5F1A	13256.1	0.0950562	0.327604	0.290156	0.771697	0.905346
BMX	14.8118	-0.223456	0.425732	-0.524874	0.599671	0.818543
OR4K5	0.339115	1.83815	2.84881	0.645236	0.518774
NPIPB8	7.0685	-1.80569	0.576259	-3.13347	0.00172755	0.0548104
LCORL	619.919	-0.1505	0.211509	-0.711552	0.476742	0.739414
ZSCAN4	33.7415	2.80783	0.747367	3.75696	0.000171991	0.0172486
FGF22	142.392	-0.822755	0.591448	-1.39109	0.164199	0.468949
LYRM4	990.152	0.0282206	0.222449	0.126863	0.899049	0.959775
ZNF154	586.633	-0.882955	0.313248	-2.81871	0.00482168	0.092729
EXD1	21.718	-0.742224	0.41005	-1.81008	0.0702829	0.319551
TMC8	922.263	0.0452881	0.638474	0.0709318	0.943452	0.978438
ASB17	0.591198	-1.84727	2.03719	-0.906774	0.364526
ZNF671	592.614	-0.30984	0.16371	-1.89262	0.0584085	0.295084
AWAT2	1.45689	-0.470744	2.19536	-0.214427	0.830214
AC090517.4	374.278	0.444493	0.304481	1.45984	0.144334	0.442175
TAF10	3190.59	0.346748	0.213833	1.62158	0.104893	0.382604
DHRSX	593.555	0.386303	0.242908	1.59032	0.111762	0.393533
ZNF551	164.299	-0.270151	0.253358	-1.06628	0.286296	0.593122
OTUD6A	2.0773	-1.02109	0.865749	-1.17943	0.238228
CECR2	1443.68	-0.634142	0.441269	-1.43709	0.150694	0.450575
TCF12	5753.52	-0.0292492	0.39552	-0.0739514	0.941049	0.977342
SPRED3	736.958	0.239354	0.65488	0.365492	0.714744	0.878953
AC142391.1	1.26847	3.76392	3.05367	1.23259	0.217729
EIF3C	6062.83	0.108696	0.15874	0.68474	0.493508	0.752181
DNAJC18	2137.37	-0.0396712	0.337453	-0.117561	0.906416	0.963324
AC003006.1	0.976778	-1.30163	2.6038	-0.499895	0.617149
EIF3J	3706.45	0.295819	0.213498	1.38558	0.165875	0.471544
ILK	4550.79	0.151579	0.142747	1.06188	0.288291	0.59486
TMUB2	1916.34	-0.155944	0.148172	-1.05245	0.292592	0.598816
NFATC1	743.629	0.548397	0.388995	1.40978	0.158605	0.459973
ZNF134	793.242	-0.0264445	0.121304	-0.218001	0.827428	0.929724
DGKH	626.779	-0.652488	0.365437	-1.7855	0.0741802	0.3281
ZBED1	2538.66	0.308117	0.202643	1.52049	0.128387	0.417666
OR4K1	0
ZNF211	866.498	-0.681139	0.233077	-2.92238	0.00347364	0.0785668
AC120057.2	1.93851	4.39314	3.04399	1.44322
ZFAND2A	935.058	0.165449	0.235673	0.702027	0.482662	0.743836
AC003688.1	7.57358	-0.00610639	1.02506	-0.0059571	0.995247	0.998031
OR4K15	0.0933635	0.558751	3.16075	0.176778	0.859683
UNC93B1	2019.68	0.655678	0.541943	1.20987	0.226331	0.538438
IGFL1	1.20453	-0.701034	1.78469	-0.392805	0.694463
RTL8C	12607.3	0.239407	0.228667	1.04697	0.295114	0.601094
CTDNEP1	4944.06	0.176825	0.137028	1.29043	0.196902	0.504766
ATXN7L3	5118.67	-0.665061	0.467751	-1.42183	0.155077	0.455372
TMC6	5233.23	-0.0642047	0.497931	-0.128943	0.897403	0.958789
FAM214A	2315.11	0.0488591	0.175392	0.278571	0.780574	0.908616
ZNF675	505.732	-0.235092	0.123329	-1.90622	0.0566217	0.289869
OR4K14	0
RTL8A	2566.56	0.349453	0.220169	1.58721	0.112466	0.394638
OR4K13	20.0088	0.0695008	0.447716	0.155234	0.876637	0.950545
PI4K2B	519.014	0.557019	0.338526	1.64542	0.0998825	0.374828
ZNF530	198.599	-0.397964	0.178374	-2.23107	0.0256768	0.200027
BRSK2	3407.91	-1.20185	0.543876	-2.2098	0.0271194	0.20484
ECSCR	543.997	0.458872	0.408684	1.1228	0.261521	0.570829
GPRC5A	403.54	0.698194	1.05514	0.66171	0.508157	0.761166
SYTL3	205.234	0.0291123	0.495631	0.0587379	0.953161	0.982479
ACSL6	3889.72	-0.743517	0.740924	-1.0035	0.31562	0.61867
SPG11	3070.32	-0.115513	0.267964	-0.431079	0.666411	0.853683
CD24	576.513	1.42634	0.401986	3.54824	0.000387817	0.0258246
CHD5	5585.57	-2.45597	1.21644	-2.01898	0.0434898	0.255774
DLGAP5	77.9398	-0.38489	0.980603	-0.392503	0.694687	0.869449
ZNF91	1078.5	-0.51432	0.23506	-2.18804	0.028667	0.209744
EHD3	2567.73	-0.495347	0.54564	-0.907826	0.36397	0.658031
HEBP1	2294.81	0.763183	0.314055	2.43009	0.015095	0.155459
PNISR	6652.81	-0.95404	0.231203	-4.12642	3.68456e-05	0.00774645
MTHFD1L	1056.19	-0.271789	0.240639	-1.12945	0.25871	0.568942
B4GALT2	3242.8	-0.221787	0.232223	-0.955061	0.339547	0.637488
POU5F2	52.9159	-0.0792661	0.32311	-0.245322	0.806207	0.919669
RABL2B	1789.39	-0.384311	0.223088	-1.72269	0.084945	0.349605
COL1A2	2892.67	-0.408158	0.798077	-0.511426	0.609053	0.823907
VAMP3	9450.06	0.308592	0.409586	0.753424	0.451195	0.720466
FAM172A	2196.79	0.181401	0.249165	0.728033	0.466593	0.732792
GPRC5D	1.5534	-0.2427	1.35098	-0.179647	0.85743
KREMEN2	6.84163	-0.707778	0.813298	-0.870257	0.38416	0.673312
SMIM8	457.507	0.235627	0.233217	1.01033	0.312335	0.615638
HOXA1	16.6871	0.529222	0.641032	0.825579	0.409043	0.691483
MAP3K2	2748.9	0.10733	0.262332	0.409137	0.682439	0.863107
USP45	571.244	-0.278212	0.162702	-1.70995	0.0872758	0.353083
GLYATL1B	0
COX8A	5272	0.318812	0.319949	0.996446	0.319033	0.621483
GJB7	1.99137	-0.481567	1.0448	-0.460917	0.644858
ZNF296	95.4289	-0.353498	0.37318	-0.947258	0.343507	0.640748
C6orf163	32.4137	-0.135575	0.350243	-0.387089	0.69869	0.871312
FLRT1	538.706	-0.251072	0.415657	-0.604037	0.545819	0.784234
PSMA7	4005.73	0.346745	0.148161	2.34033	0.0192667	0.176115
SIRT2	20549.6	0.265304	0.485261	0.546723	0.584569	0.808555
BLOC1S3	662.056	0.00292854	0.112474	0.0260375	0.979227	0.9932
MACROD1	367.69	-0.0812868	0.291018	-0.279319	0.78	0.908309
GABARAP	15520.9	0.526792	0.253342	2.07938	0.0375829	0.239351
APPBP2	3674.72	0.0986468	0.278369	0.354374	0.723059	0.883941
NKPD1	38.1091	-0.713449	0.376988	-1.8925	0.058425	0.295084
NFATC4	781.592	-0.808375	0.432905	-1.86733	0.0618561	0.301469
TRAPPC6A	607.83	0.413349	0.303824	1.36049	0.173675	0.480046
SART1	2710.19	-0.0062311	0.228745	-0.0272404	0.978268	0.99318
BEND3	166.102	-0.355956	0.164326	-2.16616	0.030299	0.215716
FP565260.6	2032.3	-0.00935744	0.237915	-0.0393311	0.968626	0.988782
OTUB1	4704.87	-0.148182	0.329758	-0.449365	0.653168	0.848537
TLE4	3618.9	0.0358465	0.445062	0.0805427	0.935806	0.975089
ICOS	7.65832	-1.20113	1.08769	-1.10429	0.269467	0.577041
UQCR10	3671.15	0.58132	0.337247	1.72372	0.0847577	0.349351
SMIM1	44.8875	0.105619	0.367394	0.287483	0.773743	0.905739
GAK	3669.08	-0.408006	0.170514	-2.3928	0.0167202	0.16373
MAGT1	3522.1	0.553307	0.46055	1.20141	0.229594	0.5413
IRX5	15.8399	0.0703137	0.595457	0.118084	0.906001	0.963009
KHSRP	6372.08	0.0985983	0.1378	0.715519	0.474288	0.737581
GEMIN7	382.902	0.166462	0.257029	0.647641	0.517217	0.766574
ZNF541	33.4847	-1.19782	0.475165	-2.52085	0.0117073	0.138396
C1orf162	1326.99	0.875604	0.732046	1.19611	0.231655	0.542748
FAM111B	160.978	-0.368222	0.317259	-1.16063	0.24579	0.55747
RBX1	2792.54	0.228932	0.33037	0.692955	0.488338	0.74855
PKMYT1	233.597	-0.605817	0.380055	-1.59402	0.110931	0.392487
RNF207	478.381	-1.85502	0.674882	-2.74867	0.00598384	0.101772
MARK4	2166.69	-0.388338	0.367746	-1.05599	0.290971	0.59743
SMPX	24.4173	-0.13453	1.20295	-0.111834	0.910955	0.965135
HOXA2	17.0474	-1.19017	0.797241	-1.49287	0.135472	0.429582
TMIGD2	103.314	-0.453759	0.589642	-0.769549	0.441567	0.713459
THRA	10923.5	-0.125956	0.397665	-0.316739	0.751442	0.897348
HELQ	443.636	0.0575351	0.20107	0.286144	0.774768	0.905902
KIZ	1328.01	-0.228699	0.293034	-0.780455	0.435123	0.709219
GGA1	3409.71	-0.105201	0.223893	-0.469873	0.638446	0.839504
GRIK3	1624.57	-0.951045	0.491145	-1.93638	0.0528206	0.280243
ICMT	2511.82	0.32006	0.152183	2.10312	0.0354549	0.231445
AP000721.1	0.518773	0.754395	2.8164	0.267858	0.788809
KLHL29	575.814	-1.56846	0.833131	-1.8826	0.059754	0.298002
LRRC71	7.1995	-1.01791	0.600408	-1.69537	0.0900059	0.357605
LRRC47	2616.23	0.0177911	0.181308	0.0981267	0.921832	0.969209
RAP1GAP	5530.45	-1.61578	0.695366	-2.32365	0.0201445	0.179994
LMAN2L	799.131	0.306688	0.150425	2.03881	0.041469	0.250325
TYR	3.66924	-0.330568	0.854185	-0.386998	0.698758	0.871312
UCP2	3388.09	0.803671	0.771628	1.04153	0.297631	0.602724
RPL22	10607.7	0.411343	0.241438	1.70372	0.0884331	0.354462
LTBP4	1628.58	-0.215708	0.414648	-0.52022	0.60291	0.819993
KCNA10	0.619369	-0.981287	2.17287	-0.451609	0.651551
MRPL20	2491.38	0.34234	0.202878	1.68742	0.091523	0.360298
LRRC74B	63.7581	-0.400453	0.391156	-1.02377	0.305944	0.610314
XDH	10.6475	-0.655039	0.499549	-1.31126	0.18977	0.497486
CLMP	207.06	-0.0477083	0.39139	-0.121894	0.902983	0.961792
CCNC	1403.21	0.108256	0.175194	0.617921	0.536627	0.778658
CDHR3	359.234	-1.0894	0.356887	-3.0525	0.00226944	0.0643757
PPP1R37	1949.86	-0.274582	0.257308	-1.06713	0.285911	0.592789
ZNF716	11.1327	-0.36793	0.428024	-0.859602	0.390009	0.678597
PPM1D	778.998	0.267811	0.229313	1.16788	0.242853	0.55475
POLR2E	5520.17	-0.020155	0.198831	-0.101368	0.919259	0.968294
FAM98C	1225.13	-0.190205	0.28061	-0.677827	0.497882	0.755087
NR1D1	1238.5	-1.1184	0.583247	-1.91754	0.0551693	0.285924
CGREF1	759.181	-0.84303	0.869739	-0.969292	0.3324	0.632624
HSPA8	41723	0.196434	0.218736	0.898041	0.369164	0.662106
RAP1A	4983.78	0.397099	0.354069	1.12153	0.262063	0.571353
YY2	112.742	0.555987	0.390366	1.42427	0.154368	0.454819
EXOC3L2	53.4642	-0.0880599	0.853873	-0.10313	0.91786	0.967891
LIMS1	2406.6	0.704259	0.407012	1.73032	0.0835738	0.347712
ICE2	1701.63	-0.0106655	0.266905	-0.03996	0.968125	0.98851
MBTPS2	998.752	0.272003	0.259683	1.04744	0.294897	0.601019
CHP1	4005.03	0.060992	0.193207	0.315683	0.752243	0.897596
TIAM1	2284.29	-0.270856	0.289612	-0.935236	0.349667	0.646502
ACTL6B	738.93	-1.11458	1.09081	-1.02179	0.306879	0.611027
SLCO2B1	11686.5	-0.291759	0.489409	-0.596145	0.551078	0.787126
ADAMTS2	420.292	-0.837157	0.632364	-1.32385	0.185552	0.493429
RASGRP4	279.445	-0.0603233	0.56739	-0.106317	0.915331	0.966977
NFKBIB	1860.37	0.248578	0.275808	0.90127	0.367445	0.660509
MRM3	394.494	0.102399	0.21449	0.477407	0.633072	0.836106
OR4L1	0
INKA2	1021.51	-1.78503	0.610867	-2.92213	0.0034765	0.0785668
MLIP	112.294	-0.882189	0.643953	-1.36996	0.1707	0.476823
PAQR4	7830.79	0.228782	0.574202	0.398435	0.69031	0.867423
OR4K17	25.7405	-0.625241	0.433059	-1.44378	0.148802	0.44854
KHK	390.921	-0.32439	0.334198	-0.970653	0.331721	0.632421
GLOD4	2444.64	0.305289	0.165443	1.84528	0.0649972	0.307789
CPNE6	3111.43	-0.462522	0.658791	-0.702077	0.482631	0.743836
SNCB	7538.86	-0.76825	1.27467	-0.602704	0.546706	0.784549
DDX20	595.752	0.1685	0.200209	0.841621	0.4	0.685254
FIG4	1574.29	0.0830424	0.142714	0.581879	0.560648	0.792885
PER3	3072.4	-0.79733	0.301856	-2.64143	0.00825579	0.117795
ZNF280D	1543	-0.394682	0.200971	-1.96387	0.0495448	0.271106
FMR1	3078.62	-0.000812376	0.164355	-0.00494282	0.996056	0.998031
BTF3L4	2800.71	0.308408	0.155208	1.98707	0.0469151	0.265371
ANKRD17	5135.15	-0.423058	0.172207	-2.45668	0.0140228	0.150245
TOB1	1862.1	0.432399	0.220622	1.95991	0.0500062	0.272435
FLT4	309.315	-0.3192	0.340805	-0.936606	0.348961	0.645813
ADORA3	2625.01	0.824608	0.721531	1.14286	0.253097	0.564133
TMIGD3	1898.2	1.39608	0.673513	2.07284	0.0381874	0.241526
PIP	1.03117	1.03951	1.53165	0.678687	0.497336
OR4N5	0.360538	1.97934	2.74657	0.720661	0.471118
TAS2R39	0.447779	-1.26375	2.17867	-0.580054	0.561878
SKIV2L	2106.5	-0.553126	0.203523	-2.71775	0.00657267	0.105744
FARS2	389.631	-0.0312422	0.251266	-0.124339	0.901047	0.960562
TAS2R40	0.0745579	0.558751	3.16075	0.176778	0.859683
OR11G2	5.19244	-0.440187	0.543456	-0.809978	0.417953	0.697786
NCF2	1060.19	1.5657	0.813369	1.92495	0.0542355	0.283566
OR11H6	0
ST6GALNAC3	1278.11	0.432924	0.618804	0.699613	0.484169	0.745351
PKD1L1	85.1041	-0.563142	0.300077	-1.87666	0.0605647	0.299496
ZSCAN9	498.53	-0.127899	0.255927	-0.499748	0.617253	0.827133
RABEP1	8302.13	0.054106	0.337333	0.160394	0.872571	0.94957
RORA	1263.21	-0.448399	0.318158	-1.40936	0.158729	0.460027
WDR90	772.996	-1.10449	0.305278	-3.61799	0.000296903	0.0223317
EIF4E1B	82.6512	-1.36623	1.18032	-1.15751	0.247065	0.558673
ARID4A	1447.45	-0.158608	0.1824	-0.869561	0.38454	0.673312
TPBGL	120.416	0.039904	0.790465	0.0504816	0.959739	0.985465
SMG7	3781.89	-0.194203	0.10819	-1.79502	0.0726509	0.324235
UFM1	4961.34	0.309408	0.249455	1.24034	0.214851	0.52542
OR11H4	0.563668	-0.213912	2.11127	-0.101319	0.919297
ASNS	2250.79	-0.612041	0.484524	-1.26318	0.206524	0.516559
SMIM33	5.09776	-0.185185	0.669768	-0.276492	0.782171	0.909319
ESYT2	3655.83	-0.00789627	0.233714	-0.033786	0.973048	0.991101
ZSCAN31	881.802	0.210072	0.337175	0.623036	0.533261	0.77651
ST6GALNAC5	323.189	-0.519128	1.01845	-0.509722	0.610246	0.824274
CHST8	210.392	-0.371166	0.571555	-0.649396	0.516082	0.766514
USP9X	6225.26	0.0182976	0.189613	0.0964996	0.923124	0.969669
OVCA2	794.747	0.519315	0.352545	1.47305	0.140739	0.437196
UTS2	41.7645	0.546821	0.982469	0.556579	0.577815	0.804421
DLD	2826.4	0.221234	0.184819	1.19703	0.231294	0.542484
DPH1	1851.15	-0.621298	0.291046	-2.13471	0.032785	0.224528
NELFE	2704.21	0.102648	0.229633	0.447007	0.65487	0.849374
RPAIN	1756.26	-0.325798	0.140763	-2.31451	0.0206395	0.182083
GAB3	516.444	0.138119	0.586587	0.235461	0.813851	0.923747
ETDB	2.14361	-3.8885	2.61722	-1.48574	0.137349
ETFA	2361.01	0.384556	0.150538	2.55455	0.0106326	0.132623
KCNA2	2954.78	-1.60116	0.755165	-2.12028	0.0339824	0.227637
PIP4P1	1678.29	-0.181971	0.20147	-0.903218	0.36641	0.659772
C4B_2	911.046	0.711395	0.566416	1.25596	0.209131	0.51928
SMIM10L2B	831.341	-1.06537	0.894297	-1.19129	0.23354	0.544749
GOLGA6A	27.88	-0.44451	0.747605	-0.594579	0.552125	0.787976
AGER	265.016	-0.920845	0.33421	-2.75529	0.00586401	0.100815
EHF	72.3091	0.451389	0.650213	0.694217	0.487546	0.747862
DNAJB14	2094.03	0.0462596	0.161296	0.2868	0.774265	0.905801
LEPR	584.104	0.0607658	0.414499	0.146601	0.883447	0.952792
FANCI	421.268	-0.575838	0.319908	-1.80001	0.0718589	0.323097
ZKSCAN3	305.588	-0.355569	0.157709	-2.25459	0.0241591	0.195718
TTC19	2642.29	0.031791	0.302699	0.105025	0.916356	0.967474
SLC12A7	1613.68	-0.21402	0.309828	-0.690771	0.489709	0.749533
SEC24B	1708.65	0.128762	0.193364	0.665904	0.505472	0.759732
APEX1	4214.01	0.41161	0.16688	2.4665	0.0136439	0.148524
CWF19L2	641.084	0.114878	0.369139	0.311204	0.755646	0.898904
COPS6	4239.6	0.161154	0.179857	0.896013	0.370246	0.662849
PHETA2	169.423	0.320491	0.403927	0.793439	0.427522	0.704795
INPP4B	417.846	-0.551092	0.405828	-1.35795	0.174481	0.481146
PREB	2077.21	-0.0302186	0.174177	-0.173494	0.862263	0.944953
ZSWIM7	888.881	-0.0504379	0.253985	-0.198586	0.842586	0.93667
GJA5	88.5753	0.316645	0.646976	0.489423	0.624542	0.831484
COX7B	4746.22	0.650135	0.322212	2.01772	0.0436203	0.256084
CCDC24	619.889	-0.635984	0.443374	-1.43442	0.151452	0.452077
CLCA2	86.7558	0.905391	0.574278	1.57657	0.114894	0.397875
NOP56	3499.73	-0.1479	0.145455	-1.01681	0.309245	0.61223
IPP	473.202	0.412504	0.355958	1.15886	0.246515	0.557935
C1QBP	3294.97	0.586958	0.185667	3.16135	0.00157037	0.052757
KCTD17	1830.83	-0.581529	0.442289	-1.31482	0.188571	0.49654
ZCCHC4	421.354	-0.0277609	0.190626	-0.14563	0.884214	0.95316
MIS18BP1	562.074	-0.126618	0.395363	-0.320258	0.748773	0.896042
UGT2B7	7.37845	-0.30569	0.853826	-0.358024	0.720325	0.88225
ARHGDIA	14597.8	0.354819	0.22211	1.59749	0.110156	0.390935
WDTC1	3497.59	-0.244161	0.166906	-1.46287	0.143503	0.44149
RNF138	983.921	0.324789	0.295574	1.09884	0.271837	0.578907
ARHGAP18	1162.2	0.645224	0.562033	1.14802	0.250962	0.56289
NUP88	1025.88	0.192666	0.141921	1.35756	0.174604	0.481241
TMEM69	930.918	0.377078	0.171873	2.19394	0.0282397	0.208553
HOPX	6812.61	0.671153	0.301537	2.22578	0.0260292	0.201203
LAMB1	1660.38	-0.380223	0.684409	-0.555549	0.578519	0.804651
SLC6A9	4177.43	0.440704	0.54451	0.809359	0.418309	0.697786
CAP1	12155.6	0.590705	0.281312	2.09982	0.0357446	0.232047
LEPROT	4983.64	0.640722	0.271711	2.3581	0.0183687	0.171104
GPBP1L1	3595.39	-0.0487819	0.194516	-0.250787	0.801979	0.918036
KIFC1	162.933	-0.705721	0.556213	-1.2688	0.204514	0.513511
ABHD1	130.136	-0.343539	0.267102	-1.28617	0.198382	0.506997
UNCX	1.56224	-1.24624	1.08379	-1.14989	0.250189
ALDH3B1	1304.57	0.866895	0.608866	1.42379	0.154508	0.454819
EMID1	1544.9	-0.119734	0.366917	-0.326326	0.744178	0.893915
TSTD3	123.694	0.369892	0.216095	1.71171	0.0869493	0.352524
GPR6	53.4204	-1.71621	1.28741	-1.33307	0.182509	0.490949
MEP1B	5.97292	-1.59388	0.651418	-2.44679	0.0144135	0.152066
LRRC56	167.676	-1.15465	0.473255	-2.4398	0.0146952	0.15282
MEIKIN	12.2024	-0.829677	0.925226	-0.896729	0.369863	0.662708
POTEF	2.54346	0.710104	1.19164	0.595903	0.55124
PDGFRB	1925.45	-0.912788	0.405774	-2.2495	0.0244807	0.197134
TTC5	570.215	0.0682796	0.122756	0.556221	0.57806	0.804568
DZIP1	1764.06	-0.510061	0.529522	-0.963249	0.335423	0.63545
NUSAP1	339.233	-0.254	0.420025	-0.604727	0.545361	0.784038
DFFB	405.549	-0.72893	0.208177	-3.50149	0.00046267	0.0280333
SRD5A2	7.42704	-0.752729	0.698228	-1.07806	0.281009	0.58768
SFTPB	162.813	-0.278246	0.30171	-0.922229	0.356409	0.65176
NCOR1	4600.39	-0.264662	0.200946	-1.31708	0.187812	0.496126
GAREM1	1526.81	-0.062359	0.428454	-0.145544	0.884281	0.95316
RASSF7	285.604	-0.267178	0.503993	-0.530121	0.596028	0.816357
ATP7A	617.412	0.0452913	0.42734	0.105984	0.915595	0.967197
SLC25A41	91.3388	-1.3662	0.726114	-1.88153	0.0599004	0.298371
DLG2	6164.4	-0.872523	0.507497	-1.71927	0.0855656	0.350393
DHX33	1170.74	-0.405715	0.152752	-2.65605	0.00790631	0.115059
FBXO34	1091.08	-0.24708	0.463071	-0.53357	0.593639	0.81479
RNF125	849.529	0.447295	0.534907	0.836211	0.403036	0.687016
PDSS2	507.211	0.177829	0.202216	0.879405	0.379182	0.669708
CLCA1	2.79046	0.926202	1.02505	0.903566	0.366226
CCDC74B	348.092	-0.0601722	0.255397	-0.235602	0.813741	0.923704
TSPAN17	1553.59	-0.37956	0.248059	-1.53012	0.125987	0.414432
CLEC9A	51.0138	-0.644668	0.649852	-0.992024	0.321186	0.622748
TNFRSF9	53.9058	-0.0660136	0.313951	-0.210267	0.833459	0.932398
KLHL14	20.6237	-0.504796	1.01436	-0.497649	0.618731	0.828234
EP300	3186.82	-0.363526	0.210908	-1.72362	0.0847756	0.349351
WRNIP1	2019.52	0.0714571	0.142028	0.50312	0.61488	0.826184
ZNF146	3229.96	-0.192343	0.249054	-0.772294	0.43994	0.712213
MCM9	419.025	-0.100857	0.189063	-0.533456	0.593718	0.81479
ZKSCAN4	294.883	-0.00211388	0.288969	-0.00731524	0.994163	0.998031
RANBP2	4804.18	-0.0770223	0.158671	-0.485422	0.627377	0.83297
ABCA6	972.563	-0.104805	0.862203	-0.121555	0.903251	0.961876
CLDN10	1736.3	0.330401	0.569982	0.579669	0.562138	0.793904
ZNF565	266.967	-0.420705	0.203901	-2.06328	0.039086	0.243744
ADGRL4	734.016	0.51634	0.384705	1.34217	0.17954	0.487168
PGK1	14452.9	0.391038	0.416152	0.939652	0.347396	0.644763
TMEM266	142.411	-0.752667	0.63676	-1.18203	0.237195	0.548456
C6	24.4975	0.588017	1.15685	0.50829	0.61125	0.824611
PDE1C	3730.82	-0.424891	0.616536	-0.689158	0.490724	0.74968
DDX46	2256.11	-0.300295	0.117118	-2.56404	0.010346	0.131462
PITPNC1	3348.42	-0.0897882	0.442037	-0.203124	0.839038	0.934586
PYCARD	708.828	0.852699	0.602852	1.41444	0.157232	0.45866
PHF23	1440.76	0.345925	0.215512	1.60513	0.108465	0.388408
TRPM6	644.825	-0.186594	0.534358	-0.349193	0.726945	0.88578
MAN1A1	1376.67	1.12072	0.526476	2.12872	0.0332771	0.226
NKX3-2	17.0989	0.879258	0.688405	1.27724	0.201518	0.510746
SMDT1	1669.8	0.231568	0.298719	0.775203	0.438219	0.710956
FGF19	0.708022	0.408344	1.57926	0.258566	0.79597
UCP3	127.628	-1.06094	0.284583	-3.72804	0.000192976	0.0186169
DMRTC1	54.9314	-1.52131	0.680501	-2.23557	0.0253802	0.199451
TRIM72	132.11	-0.254957	0.258683	-0.985596	0.324331	0.625576
SF1	10280.6	-0.277541	0.136717	-2.03004	0.0423524	0.25258
PYDC1	13.6881	-0.15395	1.15239	-0.133593	0.893725	0.957543
FGF4	0.323773	-0.67105	3.15349	-0.212796	0.831486
ZNF681	202.238	-0.137309	0.220537	-0.622613	0.533539	0.776808
ATG14	1577.41	-0.140429	0.210091	-0.668423	0.503864	0.758818
FGF3	0.242787	-0.550598	3.01717	-0.182488	0.8552
VIPR1	538.228	-1.72802	0.963407	-1.79365	0.0728688	0.325041
OIP5	34.19	0.254139	0.49499	0.513422	0.607656	0.823261
FAM236A	0.3218	-0.667687	2.87918	-0.231902	0.816614
KCNA3	41.6745	-0.871534	0.68107	-1.27965	0.200667	0.509429
ASF1A	1272.31	0.446091	0.286289	1.55819	0.119189	0.405586
CNNM4	747.089	-0.176035	0.192793	-0.913075	0.361203	0.655417
MRPS18C	781.373	0.107663	0.289569	0.371804	0.710039	0.876465
FAM236C	0.108826	-0.595391	3.16075	-0.18837	0.850586
PGAM4	0.752503	1.37041	2.10789	0.650135	0.515605
TBPL2	23.6387	-0.181064	0.3986	-0.45425	0.649649	0.846503
NFKB1	1237.63	0.00358252	0.294006	0.0121852	0.990278	0.996888
RNH1	9082.25	0.352209	0.315803	1.11528	0.26473	0.573927
CYP2D6	160.099	-1.43148	0.3508	-4.08061	4.49174e-05	0.00833838
EHD2	2047.89	0.547096	0.221114	2.47428	0.0133507	0.14748
FAM184A	974.747	-0.431581	0.349369	-1.23532	0.216713	0.527867
WFDC11	3.035	0.658105	0.772227	0.852217	0.394094	0.681415
ADD1	18165.8	0.0878077	0.229435	0.382713	0.701933	0.87276
WASF1	3909.34	-0.427455	0.441711	-0.967727	0.333181	0.633334
NKAPL	171.043	0.287998	0.349433	0.824186	0.409834	0.691912
PPT1	10679.3	0.778607	0.205249	3.79347	0.000148559	0.0165119
C5orf24	2681.84	0.186097	0.242166	0.768471	0.442208	0.713914
KIAA0825	127.734	-0.368488	0.276905	-1.33074	0.183276	0.491144
TRAPPC4	1809.88	0.404962	0.128111	3.16103	0.00157213	0.052757
BICRA	1296.27	-0.591076	0.201478	-2.9337	0.00334951	0.0776213
ATAD2B	582.795	-0.332097	0.228875	-1.45099	0.146781	0.445359
ZNF100	477.697	-0.464747	0.147121	-3.15894	0.00158344	0.0529331
ABRAXAS1	303.473	0.282177	0.241936	1.16633	0.243482	0.55511
FARSA	2271.94	-0.119774	0.232729	-0.51465	0.606798	0.8228
MROH2B	2.31227	0.0739615	0.923309	0.0801048	0.936154
PIGK	1825.09	0.390896	0.290025	1.3478	0.177723	0.485241
CREB3L1	225.422	-0.375612	0.458934	-0.818443	0.413104	0.694476
PJVK	232.232	-0.415214	0.191763	-2.16525	0.0303685	0.215727
MOCS2	3462.57	0.356764	0.252545	1.41267	0.157752	0.459408
POLG	2106.81	-0.429228	0.124522	-3.44701	0.000566826	0.031301
NXF1	4250.74	-0.524802	0.280192	-1.87301	0.0610672	0.300077
IFT52	1012.05	0.362406	0.17854	2.02983	0.0423734	0.252594
DDX56	2279.6	-0.312253	0.173674	-1.79792	0.072189	0.32352
FSIP1	39.6928	-0.0172595	0.396697	-0.043508	0.965297	0.987306
CNRIP1	2819.92	0.083864	0.422582	0.198456	0.842688	0.93667
NDUFA6	2397.49	0.520776	0.29668	1.75534	0.0792004	0.337661
GPR176	625.316	-0.701128	0.629358	-1.11404	0.265264	0.574441
MBOAT1	309.963	0.288239	0.694714	0.414902	0.678213	0.86152
FANCD2	303.63	-0.493105	0.264659	-1.86317	0.0624388	0.302913
PRKRA	2158.2	0.195179	0.14824	1.31664	0.187958	0.496147
SLC37A4	946.973	-0.200852	0.255414	-0.786378	0.431646	0.707169
UBR3	3303.66	-0.500415	0.260285	-1.92256	0.0545351	0.284089
DNMT3B	111.199	-0.962524	0.26388	-3.64758	0.000264727	0.021486
CDX1	5.17039	-1.58116	1.05028	-1.50547	0.132204	0.42414
FBXL7	1809.49	-0.105814	0.452159	-0.23402	0.81497	0.924176
ASCC2	2042.84	0.118933	0.251833	0.472268	0.636736	0.838253
THBS1	1081.55	0.841596	0.888124	0.947611	0.343327	0.640618
SERPINB1	2795.7	0.784108	0.561744	1.39585	0.162761	0.466597
CLEC1A	162.29	0.010299	0.319162	0.032269	0.974258	0.991647
TMEM244	8.76172	0.254342	0.637643	0.398879	0.689983	0.867324
MARCH11	49.7335	-0.929075	1.249	-0.743854	0.456965	0.725638
MAPK14	1807.41	-0.0691354	0.153633	-0.450004	0.652707	0.848272
GREB1L	253.565	-0.579576	0.507084	-1.14296	0.253056	0.564133
KIF18B	155.844	-1.18469	0.563563	-2.10215	0.0355406	0.231587
SOD1	12531.2	0.524787	0.242444	2.16457	0.0304204	0.215727
IGBP1	1823.52	0.424923	0.198019	2.14587	0.0318835	0.22166
WFDC10B	0.981689	-1.9557	1.79784	-1.08781	0.27668
ANAPC4	1457.74	-0.49053	0.176805	-2.77441	0.00553013	0.0986067
ZNF43	869.234	-0.00762962	0.178908	-0.0426454	0.965984	0.987725
HK3	594.621	0.244663	1.07339	0.227934	0.819698	0.926603
ZSCAN26	1112.74	-0.0258264	0.171307	-0.150761	0.880165	0.951426
WFDC13	1.66421	-1.2338	2.26943	-0.54366	0.586676
ZSCAN12	412.177	-0.111371	0.131452	-0.847237	0.396863	0.683436
PAPOLG	1024.13	-0.127855	0.295197	-0.433117	0.66493	0.8531
SLC6A19	1.56514	-1.58954	1.68618	-0.942684	0.345843
C1orf174	727.924	0.0203246	0.20435	0.09946	0.920773	0.96868
CMYA5	718.308	-0.591547	0.242223	-2.44216	0.0145998	0.152553
PABPC1L2B	157.189	-0.865297	0.727472	-1.18946	0.23426	0.5452
PABPC1L2A	182.172	-1.05909	0.701032	-1.51075	0.130851	0.422294
AL021997.3	13.2293	-0.740482	0.687251	-1.07746	0.281277	0.587737
RAB3B	533.592	-1.14145	0.744175	-1.53385	0.125066	0.412943
SPINT4	0.0963081	0.558751	3.16075	0.176778	0.859683
ZNF280B	342.9	-0.383272	0.266016	-1.44079	0.149645	0.449423
PGBD1	554.239	-0.616315	0.198077	-3.11149	0.00186144	0.0583161
NAP1L2	1928.64	0.0987701	0.697987	0.141507	0.887469	0.954121
C9orf40	572.315	0.379998	0.155814	2.4388	0.0147362	0.152973
UNC5A	1742.87	-1.79013	1.15366	-1.5517	0.120735	0.407428
NFAT5	3634.73	-0.449669	0.203161	-2.21337	0.0268724	0.204464
ZNF280A	1.49422	1.44892	1.20239	1.20504	0.228189
FSTL3	1293.45	0.0570698	0.520728	0.109596	0.91273	0.965884
TNFRSF11A	283.646	0.00863583	0.40727	0.0212042	0.983083	0.994447
XRN2	2287.91	-0.0236267	0.238068	-0.0992437	0.920945	0.968723
CARNMT1	451.098	0.0305132	0.162032	0.188315	0.850629	0.939882
ANKRD65	1489.03	0.152339	0.248475	0.613096	0.539813	0.780737
FAM183A	21.8644	0.0165132	0.62715	0.0263305	0.978994	0.9932
ADAM17	2190.46	0.173429	0.201786	0.859469	0.390082	0.678656
WDR60	1509.02	-0.779239	0.213418	-3.65124	0.000260975	0.0213804
KTN1	11349	0.338094	0.356891	0.947332	0.34347	0.640747
CFAP221	358.019	-0.228506	0.370063	-0.617478	0.53692	0.778904
ZDHHC20	5289.38	0.305665	0.454772	0.672128	0.501502	0.757549
AK5	7642.65	-0.38108	0.457402	-0.833139	0.404766	0.688267
RFX5	2091.7	0.125728	0.196388	0.640201	0.522042	0.769803
RGPD8	421.681	-0.638475	0.326503	-1.9555	0.0505246	0.273891
SDR42E2	74.2326	-0.834007	0.586196	-1.42274	0.15481	0.455372
SYPL1	5317.39	0.819416	0.458479	1.78725	0.0738973	0.327869
ZSCAN23	55.6827	-0.570109	0.538154	-1.05938	0.289427	0.595729
FOXI1	0.526934	-0.687975	1.85617	-0.370642	0.710904
LDHAL6B	1.24539	-1.18352	1.29661	-0.912785	0.361355
RDX	9297.13	0.683137	0.518429	1.31771	0.187602	0.496126
MYO1E	2993.44	0.243893	0.585622	0.416469	0.677067	0.860762
EMC3	2894.9	0.572293	0.119266	4.79848	1.59877e-06	0.00126811
CLEC7A	1016.97	0.384475	0.731566	0.52555	0.599201	0.818224
BABAM2	1328.09	-0.084204	0.198636	-0.423911	0.671631	0.856915
LRRC42	696.508	0.53287	0.226975	2.3477	0.0188895	0.173943
BBS9	774.464	-0.09533	0.305029	-0.312528	0.754639	0.898578
CNN1	202.542	-0.0495447	0.646303	-0.0766586	0.938895	0.976442
CD276	2762.21	0.655786	0.465106	1.40997	0.158548	0.459884
PTPN4	1350.57	-0.484685	0.386344	-1.25455	0.209644	0.519865
DGAT2L6	0.609632	2.70819	2.54926	1.06234	0.288079
CEP104	2203.37	-0.0593158	0.327455	-0.181142	0.856256	0.94254
DEDD2	1187.36	0.214683	0.243639	0.881151	0.378236	0.669358
KYNU	507.644	-0.0374471	0.378802	-0.0988566	0.921252	0.96895
FANCD2OS	1.00069	0.22625	2.2177	0.10202	0.918741
VIPR2	250.412	-1.509	1.03747	-1.4545	0.145807	0.444038
IAH1	1443.76	0.551122	0.158187	3.484	0.000493986	0.0288296
PRSS57	2.04322	0.371442	1.22236	0.303873	0.761225
CD53	3872.29	0.974919	0.700611	1.39153	0.164066	0.468875
ANKRD23	318.128	-0.807732	0.3025	-2.67019	0.00758088	0.113332
AWAT1	0.520679	-1.75909	2.6396	-0.666423	0.505141
P2RY4	5.30594	0.263842	0.852553	0.309473	0.756962	0.899845
COL19A1	62.0697	-1.58856	0.547427	-2.90186	0.00370951	0.0812182
SMARCA5	6109.08	0.289687	0.302396	0.957973	0.338077	0.636676
CCDC178	15.2421	0.954433	0.718416	1.32852	0.184005	0.491839
SOBP	2080.32	-0.564029	0.425472	-1.32565	0.184954	0.492853
TXK	23.0217	-1.204	0.608008	-1.98024	0.0476768	0.267425
MTX3	1677.3	-0.371956	0.219072	-1.69787	0.0895318	0.356659
CENPV	754.055	-0.212264	0.429213	-0.494543	0.620923	0.829752
DKC1	1274.87	0.134649	0.140601	0.957666	0.338231	0.63672
AL035078.4	13.1241	-0.29525	0.699798	-0.421907	0.673093	0.858085
CCNB2	121.916	-0.54368	0.554384	-0.980692	0.326744	0.627868
SLC6A7	1007.35	-2.12655	1.3422	-1.58438	0.113108	0.396003
RCN1	3246.03	0.730857	0.316149	2.31175	0.0207916	0.182494
ANKRD39	662.944	-0.177016	0.226455	-0.781681	0.434402	0.708828
RPS25	13209.9	0.491785	0.298488	1.64759	0.0994375	0.374014
AKAP12	5616.4	0.137285	0.72317	0.189837	0.849437	0.939424
NDUFS8	2650.82	0.0857636	0.246541	0.347868	0.727939	0.885883
TRMT13	956.904	-0.254708	0.355429	-0.716621	0.473608	0.737127
B3GALT5	226.985	-0.901221	0.307813	-2.92782	0.00341348	0.0781354
CNNM3	829.206	-0.0703471	0.311869	-0.225566	0.821539	0.927107
RBMY1A1	1.64192	-0.438191	1.38519	-0.31634	0.751745
CCT5	4791.54	0.366782	0.152874	2.39924	0.0164292	0.162155
PIGL	585.542	-0.647263	0.150496	-4.30086	1.70134e-05	0.00494805
CAMK2A	17115.4	-1.48439	1.3069	-1.13581	0.256035	0.566824
ANKDD1B	30.1602	-0.384557	0.550904	-0.698047	0.485148	0.745954
BOK	7279.36	-0.0663435	0.647513	-0.102459	0.918392	0.96816
CCDC84	1652.51	-0.685977	0.32398	-2.11735	0.0342305	0.228576
SRY	7.39396	1.3515	1.01711	1.32877	0.183923	0.491839
FAM81A	909.151	-0.448042	0.638584	-0.701618	0.482917	0.743975
LRRC39	463.682	0.55552	0.454768	1.22154	0.22188	0.533748
KLK11	10.5567	-1.37982	0.449747	-3.06799	0.00215506	0.0632215
ACBD5	4397.62	0.175303	0.290341	0.603783	0.545988	0.784285
TACSTD2	326.59	1.06623	1.15638	0.922041	0.356507	0.65176
RBMY1B	0.809311	-2.34979	1.64741	-1.42636	0.153766
CALN1	1235.42	-0.914027	0.678961	-1.34621	0.178234	0.485328
CCDC73	2.01688	-0.861429	1.09085	-0.789684	0.429712
SLC6A12	532.072	-0.656389	0.552669	-1.18767	0.234963	0.545881
SLC6A18	0.972174	-1.30705	1.48261	-0.881586	0.378001
PBX2	3223.33	-0.317468	0.139524	-2.27536	0.0228842	0.19105
GGT2	5.41521	-1.46569	1.1828	-1.23917	0.215284	0.526025
LMBRD1	5371.36	0.514625	0.285638	1.80167	0.0715975	0.32242
FOXK1	2339.52	-0.421357	0.209577	-2.01052	0.0443766	0.257952
RGMA	8316.43	0.172875	0.292248	0.591537	0.554161	0.789603
SERPINB9	955.479	-0.323261	0.247526	-1.30597	0.191564	0.499295
ITGAM	1330.33	0.642312	0.653724	0.982543	0.325832	0.626935
NOP53	6524.26	0.223556	0.250016	0.894164	0.371234	0.66401
EIF3M	3655.86	0.44294	0.159957	2.76912	0.00562087	0.0986067
C1QL1	709.912	-0.208512	0.32784	-0.636019	0.524764	0.771907
CSRNP3	1076.98	-0.666625	0.511889	-1.30228	0.19282	0.499807
WFS1	3408.61	-0.0307052	0.281304	-0.109153	0.913081	0.965945
MRPL33	1283.86	0.592618	0.247244	2.39689	0.0165348	0.162921
ZNF414	811.426	-0.197845	0.179221	-1.10392	0.269629	0.577041
SRPX2	567.908	0.901656	1.00274	0.899191	0.368551	0.66149
C2CD3	2336.28	-0.270401	0.128304	-2.1075	0.0350739	0.230524
BOD1L1	2693.06	-0.373271	0.188015	-1.98532	0.0471083	0.265946
GSTA4	1874.63	0.059287	0.305999	0.193749	0.846372	0.937906
PRAMEF27	1.4747	1.51315	1.64714	0.918652	0.358278
CNKSR1	190.305	-1.08653	0.339288	-3.20237	0.001363	0.0489388
RBKS	209.778	0.527341	0.144144	3.65843	0.000253762	0.0209865
CA5B	775.809	-0.0782386	0.370139	-0.211376	0.832594	0.932108
PLEK	1436.08	0.413323	0.737819	0.560196	0.575346	0.802413
UGT2B11	1.63536	-0.395175	1.81463	-0.217772	0.827607
SYTL4	413.957	0.467194	0.516433	0.904657	0.365647	0.658943
ARR3	0.409418	1.13859	2.78349	0.409052	0.682502
USP8	3485.33	0.203643	0.152605	1.33445	0.182057	0.490338
HEPACAM	14389.1	0.151378	0.461286	0.328166	0.742786	0.892956
ZC3H12C	1184.79	0.158421	0.268538	0.589937	0.555233	0.79014
RPS4Y1	4888.24	0.448544	0.225418	1.98984	0.046609	0.264411
SENP6	4096.23	-0.147962	0.166399	-0.889199	0.373896	0.665696
ACE2	5.76229	-0.109943	0.707762	-0.155338	0.876555	0.950545
CC2D1B	2783.59	0.210565	0.254039	0.828871	0.407177	0.689857
MPO	134.274	0.516061	0.209088	2.46816	0.0135811	0.148304
VIP	202.719	-0.279857	1.12347	-0.249101	0.803282	0.918635
PTPN12	3140.22	0.33125	0.24546	1.34951	0.177174	0.484872
HEPN1	8.7117	-0.832796	1.13315	-0.734938	0.462377	0.729779
PLA2G15	1816.63	0.672857	0.407551	1.65098	0.0987434	0.372773
TMEM222	2695.53	0.15925	0.134738	1.18193	0.237235	0.548456
FITM1	13.131	-0.050398	0.416339	-0.12105	0.903651	0.961988
GJA8	0.627712	2.7737	2.51761	1.10172	0.270585
DMRT1	4.27394	0.755358	1.00197	0.753874	0.450925	0.720373
SPRY2	2702.79	0.518883	0.308833	1.68014	0.0929297	0.363186
TTL	3587.23	-0.190776	0.147254	-1.29556	0.195128	0.502579
PCK2	775.389	0.664759	0.509881	1.30375	0.192317	0.499663
ZFP36L2	5201.22	0.462538	0.505995	0.914116	0.360656	0.655158
FAM234B	1597.34	-0.492756	0.610742	-0.806816	0.419773	0.698953
PLCXD3	838.087	-0.0200156	0.452033	-0.044279	0.964682	0.987034
OR2Y1	0.797153	-2.312	2.70594	-0.854415	0.392875
BTBD9	1592.57	-0.778535	0.418673	-1.85953	0.0629519	0.303738
MCTS2P	33.4931	-0.77221	0.392171	-1.96907	0.0489456	0.270029
HM13	4263.36	0.377704	0.287176	1.31524	0.18843	0.496508
NRN1	2084.51	-0.684693	0.810361	-0.844924	0.398153	0.684412
TERT	12.1957	-0.384683	0.617376	-0.623094	0.533223	0.77651
UGT2B28	0.462024	1.40379	2.09311	0.670672	0.50243
ZCCHC2	988.539	-0.0749456	0.228637	-0.327793	0.743068	0.892985
MAST3	6363.53	-0.738979	0.384377	-1.92253	0.0545387	0.284089
NMB	2024.33	0.447864	0.752846	0.594894	0.551914	0.78789
GSG1	21.2302	-0.491212	0.482707	-1.01762	0.308859	0.611828
CLTRN	23.4445	0.702347	0.309258	2.27107	0.0231428	0.192123
P4HA3	31.6948	0.318169	0.741093	0.429324	0.667687	0.854307
NMRK1	1197.19	0.0822316	0.224331	0.366564	0.713944	0.878467
STAP2	100.585	0.386949	0.316049	1.22433	0.220827	0.532283
TYW1B	95.4669	-0.235339	0.248131	-0.948445	0.342903	0.640237
RCE1	511.73	-0.412495	0.364624	-1.13129	0.257933	0.568575
IL12RB1	221.646	0.44328	0.525735	0.843162	0.399138	0.684714
CPA5	9.64173	-1.22237	0.751599	-1.62636	0.103873	0.381088
GNB2	7789.97	0.2084	0.197931	1.05289	0.292389	0.598709
FAM89B	1654.8	-0.0213875	0.353403	-0.0605187	0.951743	0.981729
GRIN2A	1442.04	-1.32311	1.09977	-1.20307	0.228948	0.540689
HNRNPCL3	2.36447	4.66611	2.36062	1.97664	0.0480823
HIF3A	1320.1	-1.02763	0.548099	-1.8749	0.0608065	0.299992
OSBPL5	1292.04	-0.632783	0.296535	-2.13392	0.032849	0.224614
ZNF622	1177.44	0.35939	0.236049	1.52252	0.127878	0.416817
TGFB1I1	463.353	0.324956	0.48936	0.664043	0.506663	0.760062
C2orf88	1317.11	0.194872	0.620628	0.313991	0.753528	0.897853
RAB8B	1995.47	0.378565	0.248474	1.52356	0.12762	0.416644
POLR2L	2723.74	0.715269	0.24087	2.96952	0.00298267	0.0745667
ABCB1	1528.56	-0.209457	0.676195	-0.309759	0.756744	0.899843
ZFYVE9	1876.44	-0.339645	0.354137	-0.959077	0.33752	0.636452
MSTN	98.2566	0.204425	0.546259	0.374227	0.708235	0.875459
MYBL2	168.226	-0.451298	0.573102	-0.787465	0.43101	0.706739
RBM42	2824.78	0.286105	0.2236	1.27954	0.200706	0.509429
CD151	4010.35	0.697794	0.365049	1.91151	0.0559394	0.28813
MICALL2	3798.74	-0.884278	0.394517	-2.24142	0.0249989	0.198347
C11orf80	377.175	-0.609484	0.547246	-1.11373	0.265395	0.574441
HIBCH	1387.91	0.0780049	0.243848	0.319892	0.74905	0.896251
LAMTOR3	2054.43	0.412416	0.214673	1.92114	0.0547145	0.284581
MDH1	10694.6	0.108922	0.537945	0.202478	0.839543	0.934909
POU2F2	995.635	-1.15938	0.44849	-2.58507	0.00973599	0.128066
OSBPL6	1310.1	-1.02022	0.469094	-2.17487	0.0296398	0.214345
GALNT17	1619.68	-1.43963	1.0777	-1.33583	0.181603	0.489871
TENT5B	193.256	2.19902	0.860042	2.55687	0.0105618	0.132505
RRP8	909.172	-0.0407544	0.244114	-0.166949	0.86741	0.947263
ADGRF3	39.0213	-0.30123	0.317742	-0.948033	0.343113	0.640457
PAK1	4199.2	-0.679465	0.651612	-1.04274	0.297067	0.602484
PEAR1	390.163	-0.505186	0.380861	-1.32643	0.184697	0.492631
CCDC18	169.35	-0.536897	0.343461	-1.5632	0.118006	0.403846
CPA4	62.6641	-0.131066	0.756237	-0.173313	0.862405	0.944959
SGCA	15.4466	0.0619722	0.481388	0.128737	0.897566	0.958789
BEND5	411.357	-0.328946	0.448937	-0.732722	0.463728	0.730857
OR4K2	1.38096	-1.83876	1.26015	-1.45916	0.144521
SELENOI	2185.44	-0.167078	0.286473	-0.583225	0.559742	0.79243
MERTK	2097.65	-0.174145	0.347089	-0.50173	0.615858	0.826535
THAP9	424.682	-0.198911	0.290248	-0.685316	0.493145	0.751955
ZP2	8.27823	-0.479386	0.731968	-0.654927	0.512515	0.764457
CSDE1	20822.1	0.147775	0.231571	0.638139	0.523383	0.770827
GPN2	1311.81	-0.0726232	0.139911	-0.519066	0.603714	0.820614
ZBTB3	266.929	-0.0630308	0.240002	-0.262626	0.792839	0.914007
RPL5	14136.1	0.461833	0.262119	1.76192	0.0780823	0.335077
DHX15	3583.73	-0.124451	0.171261	-0.726674	0.467426	0.73344
MTA3	2088.15	-0.441027	0.364669	-1.20939	0.226514	0.538438
YJU2	885.617	-0.129738	0.297908	-0.435498	0.663201	0.852256
DLX6	58.2365	-1.83706	1.1873	-1.54726	0.121801	0.409158
CCDC117	785.779	0.00524252	0.138973	0.0377234	0.969908	0.989644
GCDH	1010	-0.0369335	0.181595	-0.203383	0.838835	0.934444
ZNF773	375.596	-0.279974	0.191649	-1.46086	0.144053	0.441894
PRKAA2	559.66	-0.598149	0.409239	-1.46161	0.143847	0.44179
NDUFB3	2116.28	0.636562	0.266298	2.39042	0.0168293	0.163886
GSTA2	0.727489	1.14295	1.77889	0.642507	0.520544
AVPR2	5.58498	0.947663	0.711705	1.33154	0.183011	0.491144
STK17A	971.602	0.440863	0.270708	1.62856	0.103407	0.380372
ZFP91	6237.76	-0.0148615	0.340375	-0.0436622	0.965174	0.987238
MYO5A	7660	-0.593013	0.43212	-1.37233	0.169959	0.475786
RALGAPA2	1383.42	-0.78332	0.284491	-2.75341	0.00589788	0.101098
EVPLL	3.21455	-0.31186	0.962997	-0.323844	0.746056	0.89494
GPR34	2157.45	0.123669	0.553084	0.223599	0.823069	0.927874
TEX9	365.084	0.346063	0.301251	1.14875	0.250658	0.562642
ZNF354B	1060.89	-1.29931	0.585935	-2.2175
ORC2	1026.92	-0.147388	0.137259	-1.07379	0.282916	0.589197
MAPK1IP1L	3316.54	0.448814	0.156773	2.86283	0.00419875	0.087224
ZFP91-CNTF	2.26806	-2.33608	2.54752	-0.917003	0.359141
NAA10	2342.64	-0.278224	0.226903	-1.22618	0.22013	0.53162
C11orf68	2089.66	0.139835	0.215425	0.649113	0.516265	0.766514
SP6	19.3144	-0.100911	0.510227	-0.197776	0.84322	0.936971
KRTAP26-1	0
CNTF	532.437	1.22648	0.823187	1.48992	0.136246	0.430704
COA1	1598.23	0.106031	0.150068	0.706551	0.479845	0.741529
CPO	43.0065	-1.57796	0.620399	-2.54346	0.0109761	0.134221
GPR82	113.44	0.0505385	0.505569	0.0999635	0.920373	0.968434
WDSUB1	470.366	0.293338	0.190338	1.54115	0.123281	0.411171
SNAP91	4529.88	-0.770971	0.924266	-0.834143	0.4042	0.687657
NEUROD6	319.743	-1.47383	1.31926	-1.11716	0.263924	0.572678
KRTAP27-1	0.0963081	0.558751	3.16075	0.176778	0.859683
LGALS3	8012.16	2.11392	0.686435	3.07957	0.002073	0.0618357
KRTAP23-1	0
SLC5A9	18.0179	-0.146859	0.473811	-0.309953	0.756596	0.899728
MTTP	206.093	0.919149	0.523519	1.75571	0.0791374	0.337558
KRTAP13-2	0.0745579	0.558751	3.16075	0.176778	0.859683
CASK	2097.05	-0.141241	0.41097	-0.343677	0.731089	0.887726
RPL18A	13828.8	0.355682	0.303464	1.17207	0.241168	0.552613
MNS1	240.463	0.408075	0.355204	1.14885	0.250619	0.562642
SYCE2	14.0981	-0.139057	0.40626	-0.342286	0.732135	0.888153
SAMD14	1148.8	-0.302549	0.489622	-0.617924	0.536626	0.778658
NUDT4B	5.86097	-0.40026	1.84965	-0.216398	0.828678	0.930529
SLC35C2	1958.69	-0.116143	0.104558	-1.1108	0.266654	0.575559
AC244489.1	822.655	-0.947442	0.491082	-1.9293	0.0536941	0.282048
SIPA1L1	4763.27	-0.750593	0.353764	-2.12173	0.03386	0.22723
TPCN2	915.993	-0.571284	0.337588	-1.69225	0.0905977	0.359034
POTEG	7.41973	-1.54286	0.699445	-2.20584	0.0273952	0.205481
QRSL1	880.474	0.0629628	0.24648	0.255447	0.798378	0.916254
CARD10	200.447	-0.592111	0.472684	-1.25266	0.21033	0.520724
LRRC4C	898.76	-0.597018	0.395918	-1.50793	0.131571	0.422991
RPL11	16033.2	0.434321	0.33803	1.28486	0.198842	0.507418
PRSS22	2.67688	-1.52083	1.18881	-1.27928	0.200797
ZFP2	211.848	-0.563497	0.240904	-2.3391	0.0193305	0.176392
ZNF549	489.985	-0.607238	0.180938	-3.35605	0.000790639	0.0382179
CXorf51B	0.172826	-1.12715	3.1553	-0.357225	0.720923
TRAPPC8	2085.35	-0.00496772	0.195958	-0.0253509	0.979775	0.993265
CXorf51A	0.348404	-0.132628	2.89513	-0.0458107	0.963461
ZNF550	382.522	-0.611414	0.171217	-3.57099	0.000355632	0.0247242
LRRTM1	410.056	-0.85758	0.938947	-0.913343	0.361062	0.655282
PDK2	3396.24	-0.0648104	0.284605	-0.227721	0.819864	0.926603
FAF2	2198.97	0.143654	0.13815	1.03984	0.298414	0.603398
C4orf46	336.35	0.199004	0.251836	0.790212	0.429404	0.706121
PPID	1388.77	0.166207	0.129106	1.28737	0.197965	0.506402
ALDH3B2	1.50596	0.0706939	1.06806	0.0661891	0.947227
DDX10	650.101	-0.14583	0.195765	-0.744924	0.456317	0.725204
LCK	43.946	-1.03423	0.825166	-1.25336	0.210076	0.520345
PRMT1	3556.24	0.0559133	0.168007	0.332804	0.739282	0.891841
SDC4	5193.1	0.792131	0.201153	3.93796	8.21781e-05	0.0123621
AZGP1	341.376	1.36601	0.581747	2.34811	0.0188688	0.173844
CTNNA2	5071.79	-0.249295	0.627511	-0.397276	0.691164	0.86787
TRMT10A	262.123	0.0642301	0.308996	0.207867	0.835333	0.933463
ETFDH	1272.37	-0.0487521	0.154529	-0.315489	0.75239	0.897596
POLR2G	2546.5	0.502069	0.246364	2.03791	0.0415586	0.250327
LUC7L3	9274.52	-0.828811	0.181131	-4.57576	4.74501e-06	0.00276356
CUEDC1	4116.87	-0.0213265	0.409435	-0.0520877	0.958459	0.984989
ASB9	31.5508	1.003	0.447515	2.24128	0.025008	0.198347
L1CAM	3003.5	-1.3235	1.12898	-1.1723	0.241075	0.552503
MOSPD3	850.715	0.127602	0.189848	0.672125	0.501504	0.757549
ST13	14047.5	0.505804	0.263703	1.91808	0.0551006	0.285714
LAP3	5655.48	0.250283	0.513217	0.487675	0.62578	0.831835
TMEM87B	990.996	0.260456	0.22625	1.15118	0.249657	0.561624
KRTAP13-1	0.416416	2.15752	3.10891	0.693981	0.487694
KRTAP13-3	0.283237	1.6403	2.8941	0.566774	0.570868
KRTAP13-4	0.498788	-1.69244	2.71756	-0.622778	0.53343
KRTAP15-1	0.170866	1.11805	3.15874	0.353956	0.723372
SOD3	1403.1	0.655795	0.499688	1.31241	0.189382	0.497486
KRTAP19-1	0.256001	-1.63708	3.14067	-0.521253	0.60219
KRTAP19-2	0.0745579	0.558751	3.16075	0.176778	0.859683
AVP	2.78422	-1.52372	1.1684	-1.30411	0.192197
KRTAP19-3	0.167921	1.11805	3.15874	0.353956	0.723372
ECSIT	1176.4	-0.300603	0.354857	-0.847111	0.396933	0.683489
UQCRC2	5969.73	0.207032	0.250799	0.825487	0.409095	0.691483
SP2	1427.07	0.101635	0.229063	0.443698	0.657261	0.850624
FASTKD5	654.91	0.193696	0.141959	1.36445	0.172425	0.478426
TMEM179B	1535.55	0.713769	0.328982	2.16963	0.0300346	0.215412
ROBO4	1627.82	0.258541	0.413545	0.625182	0.531852	0.775883
UBOX5	505.915	-0.262141	0.187242	-1.40001	0.161509	0.464459
SAP18	9799.91	0.474996	0.326948	1.45282	0.146274	0.444607
GSTZ1	918.727	0.358695	0.21596	1.66093	0.0967268	0.369524
FLYWCH2	949.993	0.203512	0.208401	0.976541	0.328796	0.629802
TAF6L	848.146	-0.376835	0.200817	-1.87651	0.0605857	0.299496
HCN4	109.508	-1.8493	0.960956	-1.92444	0.0542991	0.283712
ANKS1A	2211.76	-0.89832	0.314631	-2.85515	0.00430161	0.0883203
FYB2	35.8325	-0.33012	0.526047	-0.627548	0.5303	0.775345
RASGRP1	816.36	-0.50136	0.849143	-0.590431	0.554902	0.78988
AUTS2	1929.61	-0.724504	0.359811	-2.01357	0.044055	0.257455
COL6A1	6457.31	-0.666917	0.466614	-1.42927	0.152927	0.453373
OVGP1	335.912	-1.76463	0.659428	-2.67601	0.00745053	0.112965
BLM	392.556	-0.153018	0.346588	-0.441498	0.658852	0.850873
NAPG	3294.52	0.14193	0.176802	0.802759	0.422114	0.700888
NR0B2	1.34131	-1.03552	1.21621	-0.85143	0.39453
GPATCH3	619.685	-0.0398657	0.247683	-0.160954	0.872129	0.949282
TMEM223	593.223	0.388108	0.175417	2.21249	0.0269329	0.204464
SHANK3	6088.73	-1.1382	0.635055	-1.79229	0.0730868	0.325597
AKAP17A	2321.37	-0.507512	0.241985	-2.09729	0.0359683	0.232807
NFXL1	434.534	-0.409682	0.156766	-2.61333	0.00896658	0.123009
NUDC	4590.1	-0.0582643	0.200433	-0.290693	0.771286	0.905311
YIPF6	3329.03	0.31682	0.192914	1.64229	0.10053	0.375724
CCDC149	1004.45	-0.531367	0.216625	-2.45293	0.0141697	0.151323
AC008481.3	31.5393	-1.51625	0.615702	-2.46264	0.0137919	0.149391
REG3A	0.429237	-2.18796	2.10687	-1.03849	0.299043
SSB	3700.29	0.547354	0.161883	3.38117	0.000721768	0.0361921
ZNF653	381.234	-0.525322	0.292958	-1.79317	0.0729461	0.325054
TMEM87A	3614.47	0.353073	0.42257	0.835538	0.403415	0.687393
SAR1B	4872.9	0.305607	0.298265	1.02462	0.305544	0.610109
RTF2	6665.06	0.427521	0.234377	1.82407	0.0681412	0.314152
ADM5	73.126	-0.869236	0.636244	-1.3662	0.171876	0.477814
ZNF66	37.6522	-0.0333716	0.266999	-0.124988	0.900533	0.960429
KRTAP19-4	0
DMRTC1B	282.881	-0.288258	0.720015	-0.400349	0.688899	0.866717
CPT1C	2154.41	-0.675582	0.400003	-1.68894	0.0912302	0.360011
SULT1A2	65.4404	-1.23536	0.361124	-3.42087	0.000624202	0.0331181
ZNF85	217.813	-0.0481032	0.242448	-0.198406	0.842727	0.93667
C8A	1.23661	-1.89534	1.40308	-1.35084	0.176747
KCNJ10	18745.4	0.209184	0.480037	0.435766	0.663007	0.852137
SLC39A8	1612.18	1.02184	0.537127	1.90242	0.0571159	0.29083
METTL5	1106.84	0.401112	0.17679	2.26886	0.0232768	0.19265
ELAVL3	8503.17	-0.292573	0.38073	-0.768454	0.442218	0.713914
DLX5	75.7307	-1.47568	1.00208	-1.47261	0.140855	0.437196
NPTN	6145.29	-0.223861	0.563922	-0.396972	0.691388	0.867904
PIGM	1498.01	0.359115	0.416329	0.862574	0.388372	0.677297
AC073508.2	6.19613	-1.53093	1.7995	-0.850752	0.394907	0.681616
FAM236B	0
ATRX	3456.02	-0.0503242	0.275723	-0.182517	0.855177	0.942054
SDHAF3	450.546	0.576577	0.223091	2.5845	0.00975212	0.128085
IFNB1	0.186727	1.16222	3.15799	0.368024	0.712855
FAM236D	0.826545	0.460086	1.4755	0.311817	0.75518
GATB	1618.23	0.156898	0.243373	0.644681	0.519134	0.767653
KRT222	378.734	-0.243168	1.20466	-0.201856	0.840029	0.935148
ANKS4B	18.6234	-0.651458	0.49432	-1.31789	0.187541	0.496126
APBB2	4519.64	-0.231164	0.412198	-0.560809	0.574928	0.802305
IFNW1	1.118	0.057393	1.46897	0.0390702	0.968834
IFNA21	0.647168	1.11275	2.05682	0.541005	0.588504
CRYM	1141.55	-0.530502	1.29005	-0.411225	0.680907	0.862189
IFNA4	0.45617	-0.462618	2.1677	-0.213414	0.831004
ABCA8	4596.63	-0.348213	0.745227	-0.467258	0.640315	0.840704
SEC24A	1008.78	0.0342232	0.355638	0.0962305	0.923338	0.969669
ELOA	2339.46	0.296701	0.214414	1.38378	0.166426	0.472262
AL669918.1	8.13035	-0.493688	2.32359	-0.212468	0.831742	0.93157
ZNF99	42.4846	-0.106558	0.282043	-0.377807	0.705574	0.874483
SETDB1	1535.75	-0.326949	0.158211	-2.06654	0.0387779	0.243144
GEMIN4	405.079	0.0331897	0.208799	0.158956	0.873704	0.949737
FP565260.4	0
LARP4B	2543.26	-0.178758	0.13927	-1.28353	0.199306	0.507849
TMBIM1	9217.84	0.634356	0.377691	1.67956	0.0930427	0.363264
GP1BB	1629.79	-0.424514	0.997599	-0.425535	0.670447	0.856401
ZNF723	1.25113	-0.0701096	1.26294	-0.0555132	0.95573
AC012651.1	324.512	-0.784032	0.280445	-2.79566	0.00517931	0.0958419
ADA2	5875.38	1.63882	0.682677	2.40057	0.0163695	0.162004
FAM209A	4.32237	-1.23837	0.665444	-1.86097	0.062748	0.303426
AC024940.7	2.62603	-2.95382	1.35808	-2.175	0.0296301
GCNT7	0.205134	-0.0183185	3.16075	-0.00579562	0.995376
EGFLAM	107.998	0.606447	0.296852	2.04293	0.0410598	0.249586
CORIN	35.6679	-0.394594	0.381797	-1.03352	0.301361	0.606127
ASB11	4.10546	0.317348	0.667716	0.475274	0.634592	0.837119
TRIP13	131.444	-0.2775	0.389728	-0.712036	0.476443	0.739066
VEZF1	3276.94	0.0168288	0.380777	0.044196	0.964748	0.987034
ARHGAP4	2224.57	-0.402672	0.569099	-0.707561	0.479218	0.741344
REC114	1.04181	0.298456	1.58359	0.188468	0.85051
HDAC5	4597.57	-0.506448	0.30913	-1.6383	0.101359	0.377205
PRPF39	1599.45	-0.644332	0.149576	-4.30772	1.64945e-05	0.00494805
C8B	0.777861	1.58012	1.73803	0.909143	0.363274
ADGRB3	1442.28	-0.97129	0.595037	-1.63232	0.102612	0.379127
ZNF728	36.6198	-0.345393	0.541953	-0.637312	0.523922	0.771298
BCL11A	755.045	-1.08159	1.04571	-1.03431	0.30099	0.60573
ZKSCAN1	7168.28	-0.192286	0.33323	-0.577037	0.563914	0.795176
PNMA5	96.9586	-1.9389	0.947011	-2.04739	0.0406201	0.248651
IFNA17	0.169618	-0.0183185	3.16075	-0.00579562	0.995376
KLF7	1984.52	-0.0732654	0.230979	-0.317195	0.751096	0.897345
SSMEM1	1.25263	-0.919611	1.17586	-0.782073	0.434172
IFNA16	0
GSTA1	1.9552	-0.106087	1.47037	-0.0721494	0.942483
IFNA14	0.191492	-0.0183185	3.16075	-0.00579562	0.995376
DMTN	6695.06	-0.772524	0.882853	-0.875031	0.381557	0.671863
IFNA7	0.167921	1.11805	3.15874	0.353956	0.723372
TMEM209	1419.15	0.554042	0.389244	1.42338	0.154626	0.45509
IFNA10	0.503028	-0.565468	2.17815	-0.259609	0.795165
OMA1	690.022	-0.0748828	0.266796	-0.280674	0.77896	0.907461
FOXA3	1.75647	-0.945742	1.06844	-0.88516	0.37607
KCNJ9	4733.24	0.0199751	0.447057	0.0446814	0.964361	0.987034
PNMA3	1853.34	-2.10934	1.03962	-2.02894	0.0424644	0.252613
SRSF1	6926.36	0.117484	0.177204	0.662986	0.507339	0.760508
ABCC12	67.6304	-1.66921	1.02739	-1.62471	0.104225	0.381563
THAP7	1074.54	0.135314	0.188421	0.718147	0.472667	0.736528
IFNA5	0.789743	-0.993544	2.07137	-0.479655	0.631473
SLC5A5	12.5374	-0.235857	0.388732	-0.606735	0.544027	0.783402
METTL21A	1046.66	-0.00940166	0.130496	-0.0720456	0.942566	0.978363
KLHL9	1925.38	0.321555	0.188132	1.7092	0.087414	0.353178
IFNA6	4.29352	-2.23977	0.974982	-2.29724	0.0216051	0.186085
ZNF514	1407.61	-0.691436	0.22868	-3.02359	0.00249791	0.0676922
FKBP3	4090.31	0.263463	0.253721	1.0384	0.299085	0.604334
IFNA13	3.7919	-1.88738	1.00372	-1.88039	0.0600549	0.298734
MVB12A	1087.61	0.213286	0.230688	0.924565	0.355192	0.651303
IFNA2	0.930189	-2.60584	1.96166	-1.32839	0.184051
AC015813.2	406.179	-1.25797	0.43466	-2.89415	0.0038019	0.0826792
SLC7A4	102.851	-0.946539	1.27247	-0.743859	0.456962	0.725638
GANC	934.189	-0.202146	0.226282	-0.893336	0.371677	0.664358
IRF2BP1	1516.57	-0.00273534	0.204797	-0.0133563	0.989343	0.996775
IGSF8	8306.72	-0.320552	0.301163	-1.06438	0.287155	0.593985
MRPS5	2170	-0.342736	0.11081	-3.09302	0.00198134	0.060234
STARD8	913.62	-0.515502	0.331991	-1.55276	0.120481	0.407396
CTDSPL2	919.992	-0.188059	0.14035	-1.33993	0.180269	0.488463
ZNF454	59.9217	-0.700156	0.300213	-2.3322	0.0196904	0.177797
P2RX6	437.412	-0.795418	0.532331	-1.49422	0.135119	0.428919
GFPT2	1098.76	-0.00596472	0.537028	-0.0111069	0.991138	0.997138
FP565260.3	484.36	0.103074	0.556489	0.185222	0.853055	0.940974
PNMA6A	907.668	-0.586422	0.808301	-0.725499	0.468146	0.734173
CHRDL1	1256.7	-0.277284	0.846009	-0.327755	0.743097	0.892985
CERS2	14615.2	0.594185	0.510353	1.16426	0.244317	0.555918
DDX6	6097.02	0.147622	0.141007	1.04691	0.295139	0.601094
DAB1	236.189	-1.59943	0.957738	-1.67	0.0949184	0.366525
STK26	95.7059	0.75723	0.553624	1.36777	0.171384	0.477421
GRM6	10.1979	-0.364429	0.467195	-0.780035	0.43537	0.709441
ZNF730	41.9314	-0.013345	0.300477	-0.0444126	0.964576	0.987034
ATP4A	12.4675	-2.07759	0.880517	-2.35951	0.0182991	0.170759
CREB1	1691.48	-0.0151968	0.222451	-0.068315	0.945535	0.97893
CDC42EP1	6898.9	0.175777	0.611754	0.287332	0.773858	0.905739
MYPOP	841.258	-0.661055	0.622095	-1.06263	0.28795	0.594502
MAGEA1	0.730393	-2.18812	2.13761	-1.02363	0.30601
NANOS2	1.13211	-0.211855	1.43534	-0.1476	0.882659
TAC1	369.174	-1.11243	1.07645	-1.03342	0.301406	0.606146
ABCA9	951.354	-1.20772	0.528023	-2.28725	0.0221815	0.188813
CNGA1	13.5922	-0.449815	0.635165	-0.708186	0.47883	0.741137
AASDHPPT	3089.43	0.219313	0.220738	0.993544	0.320445	0.622483
SPAG5	575.355	-1.17082	0.433005	-2.70395	0.00685211	0.108798
NUDCD3	5134.52	-0.322407	0.257818	-1.25052	0.211108	0.521643
RNF112	1604.88	-1.08046	0.674999	-1.60068	0.109447	0.389786
DRAP1	4779.07	0.344965	0.237285	1.4538	0.146003	0.444149
DIO1	4.96205	-0.16856	0.856294	-0.196849	0.843946	0.937162
KBTBD3	461.862	0.19746	0.356708	0.553563	0.579878	0.805194
NOVA2	2095.47	-0.524125	0.408037	-1.2845	0.198967	0.507597
NCAN	16264	-0.281583	0.535381	-0.525948	0.598924	0.818141
PKD1	13569.4	-1.84316	0.550194	-3.35001	0.000808076	0.0389528
BCL9	1403.51	-0.244586	0.22132	-1.10513	0.269105	0.577041
IFNA8	0.197592	-0.0183185	3.16075	-0.00579562	0.995376
FP565260.1	1599.03	-0.125177	0.237079	-0.527995	0.597503	0.817124
NIPAL1	20.5758	-0.407123	0.461054	-0.883027	0.377222	0.668657
AC236972.4	2.43675	-1.61371	1.75642	-0.91875	0.358227
PNMA6F	70.04	-1.25245	1.24137	-1.00893	0.313009	0.616271
IFNE	3.19932	-2.77384	1.03492	-2.68025	0.00735663	0.112741
ALKBH7	1650.65	0.427689	0.241241	1.77287	0.0762509	0.331732
LGI2	361.068	-0.718904	0.57859	-1.24251	0.214049	0.524521
IFNA1	0.982247	-0.781923	2.05622	-0.380271	0.703744
CLIC5	209.419	-0.181373	0.729741	-0.248545	0.803713	0.918875
ZNF275	1712.1	-0.169906	0.205846	-0.825401	0.409144	0.691483
ZNF691	475.733	0.0427932	0.258379	0.165622	0.868454	0.947691
PSPN	184.829	-0.169921	0.257357	-0.660253	0.509092	0.761512
ADORA2B	263.632	-0.151157	0.810531	-0.186491	0.852059	0.940564
PFKFB1	30.8849	-0.230856	0.366756	-0.629454	0.529052	0.774557
AADAT	804.842	-0.212297	0.229292	-0.92588	0.354508	0.650968
FP565260.2	28.8267	0.384501	2.89062	0.133017
RCOR2	409.935	-0.893251	0.624861	-1.42952	0.152855	0.453373
GATD3B	4267.29	0.249978	0.147936	1.68977	0.0910721	0.359631
DGKB	676.473	-0.790748	0.758341	-1.04273	0.297071	0.602484
HTR1E	46.1101	-1.12221	1.36481	-0.822247	0.410936	0.692768
METTL22	492.487	-0.452019	0.157242	-2.87467	0.00404445	0.0849286
ZNF3	1363.38	-0.072688	0.270291	-0.268925	0.787987	0.911569
MYEOV	9.31671	-0.222626	0.488034	-0.456169	0.648269	0.845526
CATIP	53.2977	0.908237	0.489572	1.85517	0.0635725	0.304501
OTOG	12.9362	-0.554303	0.529266	-1.0473	0.29496	0.601019
ODF2L	1325.1	-0.538428	0.225852	-2.38399	0.0171262	0.165021
PMIS2	0
TFPI2	59.8683	0.408131	1.12562	0.362583	0.716916	0.879946
JMY	1477.69	-0.232872	0.272156	-0.855655	0.392189	0.679882
HELZ	2283.88	-0.196921	0.192712	-1.02184	0.306857	0.611027
C17orf64	5.77912	1.0729	0.818258	1.3112	0.189789	0.497486
EFNB1	914.456	0.768648	0.128082	6.00121	1.95848e-09	1.13918e-05
FBLN7	117.689	-1.43639	0.78833	-1.82207	0.0684447	0.314885
PNKD	4298.47	0.134937	0.496668	0.271686	0.785864	0.910562
SLC13A2	2.96539	-1.03245	1.02403	-1.00822	0.313348	0.616523
PNMA6E	0.986782	-1.29218	2.09037	-0.618156	0.536473
USP32	3046.47	-0.21479	0.396111	-0.542248	0.587648	0.810367
HS6ST1	3850.43	-0.117794	0.337494	-0.349026	0.72707	0.88578
GNGT1	0.963591	-0.445646	1.43868	-0.30976	0.756743
ZNF724	25.3854	-0.0525132	0.446412	-0.117634	0.906358	0.963324
PSTPIP2	205.261	0.953978	0.607238	1.57101	0.11618	0.400458
KRTAP19-5	0.0640003	-0.595391	3.16075	-0.18837	0.850586
C7orf50	3636.55	0.380154	0.176243	2.15699	0.0310063	0.218081
FAM184B	251.762	-0.781367	0.36446	-2.14391	0.0320405	0.222309
CCDC144NL	270.599	0.513129	0.554576	0.925264	0.354828	0.650968
KRTAP19-6	0
NSUN7	94.4939	-0.107775	0.463896	-0.232326	0.816285	0.924653
KRTAP19-7	0
PJA1	1864.2	0.105944	0.241576	0.438552	0.660986	0.851299
KRTAP22-2	0.192001	-1.35782	3.15195	-0.430787	0.666623
KRTAP6-3	0
MED28	3133.89	-0.1802	0.184464	-0.976885	0.328626	0.629614
KRTAP6-2	0
AC092329.3	49.8558	-0.410833	0.331693	-1.23859	0.215496	0.526078
OR5AK2	0.0745579	0.558751	3.16075	0.176778	0.859683
SEPSECS	857.297	-0.0855784	0.332187	-0.257621	0.796699	0.915075
PYGM	1393.23	-0.518592	0.544542	-0.952345	0.340922	0.63852
KIAA0100	6096.53	-0.369293	0.18901	-1.95382	0.050722	0.274279
TCERG1	2735.49	-0.725968	0.226354	-3.20723	0.00134019	0.0486203
TJP3	6.96912	-0.61823	0.896696	-0.689453	0.490538	0.74968
COL4A1	4812.21	-0.0772231	0.787599	-0.0980487	0.921894	0.969216
PTDSS2	2218.92	-0.238122	0.251729	-0.945944	0.344177	0.641354
HOMER1	807.651	-0.973406	0.76311	-1.27558	0.202105	0.511478
C2orf73	54.9075	0.549722	0.353966	1.55304	0.120414	0.407373
GPER1	311.337	-0.398999	0.405731	-0.983408	0.325407	0.626472
C5orf67	2.33461	-2.41526	1.10885	-2.17816	0.0293938
ERCC3	2132.5	-0.31578	0.126888	-2.48865	0.0128228	0.144738
GPR146	442.332	-0.178522	0.382393	-0.466855	0.640603	0.840761
SWAP70	2769.98	0.406273	0.313941	1.29411	0.195628	0.503126
RBM26	3140.42	-0.363795	0.149802	-2.42851	0.0151611	0.155899
RNF44	2574.8	-0.72537	0.301364	-2.40696	0.0160861	0.161306
USP22	9709.5	-0.0544817	0.199823	-0.27265	0.785122	0.910324
ACR	20.085	-0.628647	0.457157	-1.37512	0.169093	0.474809
ZSCAN21	517.695	0.0782025	0.168622	0.463773	0.642811	0.842121
KRTAP22-1	0
GLYAT	51.2191	0.220721	0.231383	0.95392	0.340124	0.637915
PLEKHG1	1602.54	0.447362	0.366895	1.21932	0.222723	0.534671
KRTAP6-1	0
KRTAP20-1	0
KRTAP20-4	0
KRTAP20-2	0.275095	0.541407	2.94231	0.184007	0.854008
KRTAP20-3	0
SLC26A8	142.521	-1.36715	0.88797	-1.53963	0.123651	0.411618
CHRNA4	587.026	-1.55819	0.769347	-2.02534	0.042833	0.253454
GNPTG	6707.85	0.4138	0.179345	2.30728	0.0210392	0.18367
FUS	12429.1	-0.222423	0.113204	-1.9648	0.0494378	0.270813
LGALS2	5.1791	-0.364209	0.963499	-0.378007	0.705426	0.874483
ALAS2	4.17196	2.6889	1.62119	1.6586	0.0971969	0.370291
PPARG	361.428	1.66878	0.628231	2.65631	0.00790006	0.115059
AP002373.1	3.44793	-1.3997	1.12852	-1.2403	0.214865	0.52542
ECI1	1239.14	0.249301	0.241335	1.03301	0.301599	0.606369
ZBTB16	593.172	-0.836839	0.478063	-1.75048	0.0800359	0.339633
FLYWCH1	2813.82	-0.330599	0.187242	-1.76562	0.0774597	0.333993
XBP1	2257.25	0.381218	0.455698	0.836557	0.402841	0.686994
MZB1	30.92	0.970404	0.878434	1.1047	0.269291	0.577041
BCLAF1	5831.19	0.0271697	0.111255	0.244211	0.807068	0.920062
IRF9	4827.58	0.0547062	0.403135	0.135702	0.892057	0.956662
ASMT	13.89	-0.457177	0.44129	-1.036	0.300202	0.605077
FAM155B	219.888	-0.462823	0.52179	-0.886992	0.375083	0.666814
PDZD9	5.76537	-0.542528	0.541032	-1.00277	0.315974	0.61907
TM6SF2	29.1211	-0.234032	0.619487	-0.377783	0.705592	0.874483
COMMD7	1788.9	0.348761	0.177928	1.96013	0.0499808	0.272381
PROB1	303.711	-0.0049059	0.187557	-0.0261568	0.979132	0.9932
CSF2RB	535.568	0.59454	0.81311	0.731193	0.464661	0.731667
RBM45	538.978	-0.132388	0.126327	-1.04797	0.294651	0.601012
MRPS25	2743.38	-0.389073	0.265395	-1.46602	0.142644	0.440322
RBM7	859.957	0.549529	0.378426	1.45215	0.146461	0.444864
ALDOC	26015.7	-0.0133807	0.64546	-0.0207305	0.983461	0.994632
CHL1	5601.72	-0.529584	0.471552	-1.12307	0.261409	0.570821
HAPLN4	1393.32	-1.43711	1.31642	-1.09168	0.274972	0.582597
TBC1D3D	0
C20orf203	36.0618	-1.66878	1.0207	-1.63495	0.10206	0.378526
UNKL	1496.14	-0.55532	0.222544	-2.49532	0.0125843	0.143246
KIF20A	108.676	-0.775586	0.741252	-1.04632	0.295414	0.60127
UGT2B17	2.15717	-0.868211	1.50626	-0.576403	0.564343
FO393400.1	137.508	-1.03507	0.3876	-2.67045	0.00757494	0.113332
CCND1	2466.4	-0.110991	0.400845	-0.276893	0.781862	0.909142
FILIP1	202.335	0.00276425	0.346134	0.00798607	0.993628	0.998031
APEX2	800.337	0.409884	0.300489	1.36406	0.172549	0.478694
ABCC4	595.943	-0.0311962	0.383119	-0.0814268	0.935103	0.974836
SYS1-DBNDD2	225.902	-0.155675	0.485167	-0.32087	0.748309	0.896008
NR2C2	2716.07	-0.30401	0.242754	-1.25234	0.210448	0.520724
CCDC61	440.519	-0.121474	0.172996	-0.702179	0.482567	0.743821
LZTS3	5614.82	-0.986758	0.722654	-1.36546	0.172107	0.478
AL136295.5	48.0324	-1.35785	0.49002	-2.77101	0.00558831	0.0986067
TBC1D3C	7.63686	-1.65151	1.54131	-1.0715	0.283946	0.590304
PSMD8	4353.5	0.312039	0.133787	2.33236	0.0196818	0.177797
RNF31	1738.9	-0.305058	0.17511	-1.74209	0.0814925	0.343272
POLRMT	2158.55	-0.350601	0.175993	-1.99213	0.0463569	0.263323
CGA	6.31092	0.757501	0.582088	1.30135	0.193138	0.500388
C1D	675.329	0.533731	0.233722	2.28362	0.022394	0.189421
SYS1	1886.84	0.686933	0.257778	2.66483	0.0077028	0.113812
RNF227	322.205	0.0349992	0.285651	0.122524	0.902484	0.961437
ZNRF3	1366.05	-0.552723	0.456754	-1.21011	0.226236	0.538438
PPP1R17	52.6974	-0.28601	0.558399	-0.512197	0.608513	0.823847
GOLGA8B	5841.77	-1.60815	0.512187	-3.13976	0.00169084	0.0543415
NNMT	394.395	0.575374	0.894437	0.643281	0.520042	0.768134
PGLYRP1	0.45846	-0.0902302	2.17805	-0.0414271	0.966955
SGK1	10586.5	0.327387	0.478363	0.684391	0.493728	0.752196
CPA2	54.9487	0.208457	0.826504	0.252215	0.800875	0.91751
COX5A	4119.45	0.375731	0.361328	1.03986	0.298405	0.603398
COL4A2	4548.14	-0.159437	0.610008	-0.261368	0.793809	0.914262
CDC23	1310.79	0.124945	0.0972896	1.28426	0.19905	0.50766
CCDC124	2959.04	0.117317	0.220063	0.533103	0.593962	0.81479
C11orf71	870.666	0.336147	0.25201	1.33386	0.182249	0.490549
DBNDD2	38542	0.200045	0.662664	0.30188	0.762743	0.901843
AL359922.1	4.30047	0.441229	0.778708	0.566617	0.570975	0.799827
KDF1	1.71561	-0.388886	0.957081	-0.406325	0.684504
CDKN2B	419.524	1.0198	0.639546	1.59458	0.110807	0.392207
TNS3	7025.84	0.178899	0.30508	0.586401	0.557606	0.791549
REXO2	1787.72	0.578012	0.286561	2.01706	0.0436891	0.256301
CAMLG	2078.26	0.516288	0.20242	2.55057	0.0107547	0.133477
TBC1D3E	0.37279	2.04954	3.11523	0.657909	0.510596
MTF2	925.415	-0.463066	0.192484	-2.40574	0.0161399	0.161306
CDKN2A	244.47	-0.125945	0.504909	-0.249441	0.80302	0.918573
ATXN7L1	386.664	-0.475469	0.202028	-2.35349	0.0185983	0.172444
SPATA6	1322.85	-0.147765	0.385273	-0.383534	0.701324	0.872623
TRNP1	847.927	-0.0511455	0.816132	-0.0626682	0.950031	0.981007
TBC1D3	1.08826	-3.56613	3.0591	-1.16575	0.243717
GRIA1	2065.41	-0.573761	0.715325	-0.802099	0.422496	0.701013
SBF2	2680.6	-0.342222	0.306096	-1.11802	0.263558	0.572244
DNAJB13	42.9357	-0.886962	0.463458	-1.91379	0.0556468	0.287374
ERMARD	1183.01	-0.221664	0.220527	-1.00515	0.314823	0.618145
BRD8	2786.6	-0.288178	0.170714	-1.68808	0.0913964	0.360194
SLC34A1	1.87941	-0.0333069	1.11797	-0.0297924	0.976233
YES1	2661.94	0.283993	0.349694	0.81212	0.416723	0.697135
PHF21A	2464.23	-0.363816	0.163067	-2.23108	0.0256757	0.200027
RPP25	624.006	0.364539	0.285194	1.27821	0.201175	0.510173
IL17RC	1162.5	0.087067	0.247655	0.351566	0.725164	0.885363
GSTA5	0.279674	-0.0183185	3.16075	-0.00579562	0.995376
GLYATL2	15.3736	0.26198	0.580081	0.451627	0.651538	0.847455
SCAMP5	7133.4	-0.594706	0.573505	-1.03697	0.299751	0.60463
CROT	891.743	0.333846	0.24615	1.35627	0.175013	0.481873
GNG11	1214.03	0.797864	0.373736	2.13483	0.0327748	0.224528
ZNF133	1083.66	-0.891798	0.233874	-3.81315	0.000137206	0.0156486
MTAP	969.599	0.163584	0.204446	0.800134	0.423633	0.701633
KCNN1	1957.1	-0.944833	0.986612	-0.957653	0.338238	0.63672
OR11H2	0.507037	2.43257	1.7004	1.43058	0.15255
ENPP4	4509.17	0.550914	0.421871	1.30588	0.191593	0.499295
CD28	215.52	2.99113	1.31447	2.27555	0.0228731	0.19105
GUCY1A2	926.736	-0.608498	0.62742	-0.969842	0.332125	0.632421
FGD5	423.695	0.354336	0.354307	1.00008	0.317272	0.619941
TP53TG5	379.396	-0.140349	0.686923	-0.204316	0.838107	0.934165
OR4M1	0.25412	-1.58526	3.14384	-0.504243	0.61409
TSGA10IP	10.0538	0.425286	0.646822	0.657501	0.510859	0.763161
OR4N2	3.31897	1.78537	0.781468	2.28463	0.0223344	0.189354
CSF3R	2385.02	0.397988	0.662996	0.600287	0.548315	0.785555
MAP3K1	798.785	-0.190497	0.314955	-0.604837	0.545288	0.784038
AL512310.1	0
ZNF416	234.236	0.19286	0.177504	1.08651	0.277254	0.585229
ELF5	7.14777	0.431112	0.692584	0.622469	0.533634	0.776808
ZIK1	355.82	-0.259191	0.150012	-1.7278	0.0840241	0.348271
PSME2	2372.94	0.149778	0.374014	0.400461	0.688817	0.866717
ZC3H8	783.732	-0.564108	0.333998	-1.68895	0.0912282	0.360011
TTC25	112.753	-0.50754	0.271684	-1.86813	0.0617438	0.301126
KRTAP21-3	0.263289	-1.62236	2.92846	-0.553999	0.57958
KRTAP21-2	1.56853	-0.942711	2.19648	-0.429191	0.667784
KRTAP21-1	2.5757	1.34554	1.20606	1.11566	0.26457
C22orf31	52.4092	1.25675	0.434535	2.89217	0.00382596	0.0827298
FRMD7	1.57681	-0.246263	1.28275	-0.191981	0.847757
C17orf53	49.3619	-0.221944	0.449108	-0.494189	0.621173	0.829847
XPNPEP3	963.459	0.0637859	0.248243	0.25695	0.797217	0.915347
SPATA24	93.9488	-0.0730244	0.214281	-0.340787	0.733264	0.888482
EDA	201.722	-0.257712	0.395638	-0.651383	0.514799	0.765506
PSG4	1.05247	-1.26481	1.26287	-1.00154	0.316568
GJD2	53.9907	-0.990349	1.08309	-0.914376	0.36052	0.65511
WBP2NL	91.2371	0.164965	0.324751	0.507975	0.611471	0.824635
DYNLL2	14770.6	0.0406306	0.202562	0.200584	0.841024	0.935603
DNAJB7	3.63456	0.0605836	0.71644	0.084562	0.93261	0.973735
PITHD1	4354.15	0.334808	0.227356	1.47261	0.140855	0.437196
ACTC1	57.2547	-0.0688464	0.397312	-0.17328	0.862431	0.944959
AC005726.1	585.884	-1.12976	0.526435	-2.14605	0.0318688	0.22166
LAMA2	943.979	-0.939506	0.306906	-3.06122	0.00220439	0.0633715
CTAG2	1.11663	0.0742384	1.503	0.0493934	0.960606
ZNF292	2382.75	-0.361767	0.155544	-2.32581	0.0200287	0.179599
NUS1	2308.16	0.17301	0.172533	1.00277	0.315973	0.61907
CNOT6	1434.24	-0.120763	0.19447	-0.620988	0.534607	0.777668
BLVRA	1523.56	0.981842	0.394711	2.4875	0.0128646	0.14483
TRPC4	53.3513	-1.24936	0.670906	-1.8622	0.0625744	0.30306
ARPP19	17934.3	0.12126	0.223277	0.543091	0.587067	0.81002
FOXN1	0.603933	-0.0184548	1.83028	-0.0100831	0.991955
IRX3	13.1549	0.364583	0.721705	0.505169	0.61344	0.825776
NPAP1	100.218	-1.08279	0.542298	-1.99666	0.0458619	0.261934
LRRC55	933.578	0.142837	0.647843	0.220481	0.825496	0.929049
NAGA	1894.03	0.592281	0.494328	1.19815	0.230858	0.542043
ARRDC2	7346.51	0.0276359	0.396755	0.0696547	0.944469	0.978438
APLNR	17711.7	0.186648	0.851689	0.219151	0.826533	0.929275
ASB16	7.90633	0.471501	0.676168	0.697314	0.485606	0.74627
SLC16A14	792.083	-0.0550488	0.469811	-0.117172	0.906724	0.963324
PIEZO2	2756.04	-0.199452	0.770557	-0.258842	0.795757	0.914895
PIGS	1980.86	-0.140553	0.166727	-0.843013	0.399221	0.684721
PSG5	4.34009	-0.701931	1.04234	-0.67342	0.50068	0.757062
MOSMO	1262.34	-0.30654	0.293852	-1.04318	0.296867	0.602484
CYP26B1	323.197	-0.443957	0.648646	-0.684436	0.4937	0.752196
OR4D1	11.6187	-0.0907575	0.62211	-0.145887	0.884011	0.95316
OR4D2	0.575394	-0.52901	2.15835	-0.245099	0.80638
GTF2F1	3410.31	0.15138	0.101696	1.48856	0.136603	0.431521
CXCR5	3.85976	-0.576922	0.868778	-0.664062	0.506651	0.760062
ZC3H6	1264.88	-0.293036	0.228315	-1.28347	0.199327	0.507849
CETP	67.6079	0.783523	0.448186	1.74821	0.0804276	0.340151
ATP5PB	7374.32	0.637009	0.181284	3.51387	0.000441623	0.0274247
ZNF608	2065.51	-0.185453	0.386383	-0.47997	0.631248	0.835152
BCL9L	1435.45	-0.507783	0.223105	-2.27598	0.0228475	0.19105
CSF1R	7270.92	-0.633571	0.593953	-1.0667	0.286107	0.59287
EPX	0.618787	0.303761	1.75554	0.17303	0.862628
CTSC	4929.62	1.53346	0.832463	1.84208	0.0654634	0.308823
GPR151	20.0412	0.320426	0.363929	0.880464	0.378608	0.669439
ZNF594	691.808	-0.355722	0.175048	-2.03214	0.0421399	0.252055
SLC35F1	1976.36	-0.27901	0.629145	-0.443474	0.657423	0.850624
FAM209B	11.7758	-0.174747	0.564696	-0.309454	0.756976	0.899845
PSG11	2.45759	-0.953943	1.38885	-0.686859	0.492172
ELMO2	4913.6	-0.0394534	0.193608	-0.20378	0.838526	0.934432
IGFL4	248.001	-1.21014	0.549619	-2.20178	0.0276809	0.206688
RNF144B	1042.61	0.34818	0.479034	0.726839	0.467325	0.733413
WDR77	1530.9	0.283999	0.192439	1.47578	0.140002	0.43603
UPK2	15.48	-0.733324	0.586602	-1.25012	0.211255	0.521751
KRTAP8-1	0
KRTAP7-1	0.247242	-1.24812	3.15349	-0.395791	0.69226
ZNF2	278.347	-0.0761423	0.132057	-0.576585	0.56422	0.795287
AGMO	90.8761	0.134661	0.653023	0.206211	0.836626	0.933958
ZNF385C	138.229	-0.140449	0.234485	-0.598969	0.549194	0.786107
C4orf54	19.6387	-1.4835	1.07119	-1.38491	0.166079	0.471846
SCGB3A1	9.9002	0.24178	0.653923	0.369738	0.711578	0.876971
TEX33	0.493189	-0.593243	2.18571	-0.271419	0.786068
PSG6	0.912109	-0.0152576	1.33102	-0.0114631	0.990854
PABPC4	3970.92	0.129216	0.243997	0.529579	0.596404	0.816357
DNAJC7	4042.67	-0.00381817	0.207126	-0.018434	0.985293	0.995385
UNC119	1394.51	-0.322966	0.401604	-0.80419	0.421287	0.700287
LRP1B	1511.97	-1.07051	0.590232	-1.81372	0.069721	0.317907
APP	60716	0.0614949	0.272246	0.22588	0.821295	0.926891
TNKS1BP1	2841.25	-0.0164979	0.240367	-0.0686363	0.945279	0.97893
CCNL2	6768.47	-0.927346	0.229204	-4.04595	5.21122e-05	0.00920561
P4HB	10881.2	0.435434	0.400095	1.08833	0.276451	0.584381
UBE3A	3435.18	-0.121678	0.18259	-0.666401	0.505155	0.759663
PRAM1	536.01	0.0214128	0.576365	0.0371514	0.970364	0.98982
DAPP1	179.866	0.230932	0.708377	0.326002	0.744423	0.893958
PPP2R2B	7097.71	-0.203837	0.431544	-0.472345	0.636681	0.838244
FAXC	849.668	-0.526598	0.723695	-0.727652	0.466827	0.733026
PSG2	6.33267	0.89965	0.649838	1.38442	0.166229	0.47219
MRPL57	1801.67	0.544596	0.20519	2.6541	0.00795195	0.115059
MYOD1	1.45909	1.00523	1.12369	0.894579	0.371012
DSEL	2449.59	0.378037	0.462268	0.817787	0.413479	0.694838
SKA3	95.5495	-0.751011	0.44475	-1.68862	0.0912931	0.360096
SKAP2	1883.56	0.14972	0.347312	0.431083	0.666408	0.853683
PSG7	1.70593	1.04654	1.29059	0.810904	0.417421
VWA8	1043.44	-0.16064	0.238774	-0.672771	0.501093	0.757259
IGFL2	15.859	0.00107177	0.352019	0.00304464	0.997571	0.998628
OXER1	72.1378	0.158832	0.422529	0.375909	0.706985	0.87508
URGCP	2348.31	-0.458515	0.242848	-1.88808	0.0590155	0.296011
MFN2	7100.59	-0.231351	0.23804	-0.9719	0.3311	0.632197
SLC4A3	2531.41	-0.819771	0.539795	-1.51867	0.128846	0.418688
KCNAB3	589.947	-1.95661	0.761063	-2.5709	0.0101436	0.131055
TST	1061.1	0.411004	0.313829	1.30964	0.190316	0.497651
HDAC1	2008.93	0.142721	0.247528	0.576583	0.564221	0.795287
WFDC8	2.53179	-1.42863	0.891523	-1.60246	0.109053
SPCS2	5279.45	0.467243	0.228632	2.04365	0.0409885	0.249555
IGFL3	2.61673	0.0875832	0.752546	0.116383	0.907349
SCGB1C2	0.149116	1.09304	3.15917	0.34599	0.72935
CLASRP	3569.15	-0.577872	0.283101	-2.04123	0.0412284	0.250052
MPST	1617.69	0.120418	0.228819	0.526259	0.598708	0.817933
AK4	5398.26	0.282225	0.27259	1.03535	0.300507	0.605315
CDHR2	36.41	-1.1046	0.746642	-1.47943	0.139027	0.435003
SHD	447.725	-0.629214	0.795696	-0.790772	0.429077	0.706017
RTTN	896.903	-0.298449	0.453464	-0.658155	0.510439	0.762678
KDM5D	3295.26	-0.829686	0.241829	-3.43088	0.000601627	0.0323027
AC104581.2	0
URGCP-MRPS24	21.2654	-0.532805	0.734562	-0.725336	0.468246	0.734217
TFR2	199.903	-1.03408	0.827334	-1.2499	0.211337	0.521766
OTX1	396.388	-0.503575	0.321667	-1.56552	0.117462	0.403011
CNTROB	1266.8	-0.170573	0.202195	-0.843606	0.398889	0.684592
MRPS24	1528.73	0.287669	0.265294	1.08434	0.278214	0.58569
PPP1R9B	7103.39	-0.533995	0.475412	-1.12322	0.261342	0.570821
ENPP5	1238.57	0.584328	0.269164	2.1709	0.0299387	0.215035
IDI1	3440.22	-0.143378	0.358428	-0.40002	0.689142	0.86683
IFI44	1939.11	0.232654	0.542045	0.429216	0.667766	0.854307
OTULINL	684.104	0.326531	0.445031	0.733725	0.463116	0.730289
TBX1	29.8275	-0.27231	0.51638	-0.527344	0.597954	0.817287
NDFIP2	2880.3	0.174081	0.330603	0.526557	0.598501	0.817778
LIN52	675.995	-0.347774	0.250438	-1.38866	0.164935	0.47005
SCIMP	359.369	0.808858	0.699494	1.15635	0.247539	0.559219
DDRGK1	3396.62	0.262835	0.178107	1.47571	0.140022	0.43603
LSM14B	2401.18	-0.053821	0.18466	-0.29146	0.7707	0.904984
SSRP1	3262.54	0.00776525	0.0989365	0.0784872	0.937441	0.975743
CNP	92610.9	0.0686819	0.704143	0.0975396	0.922298	0.969466
CEP85L	695.511	-0.533476	0.191076	-2.79196	0.00523893	0.0963323
GTPBP4	1437.56	0.0290334	0.160612	0.180767	0.85655	0.94254
ZFP92	234.75	-0.889118	0.495223	-1.79539	0.0725918	0.324137
HPSE	1373.66	1.18051	0.629599	1.87502	0.0607903	0.299992
AC245033.1	15.9072	1.31907	1.25432	1.05162	0.292974	0.599273
KRTAP11-1	0.581714	-0.21924	2.15757	-0.101615	0.919063
HAUS5	877.083	-0.526284	0.226656	-2.32195	0.0202356	0.180176
RTL10	779.495	-0.495909	0.321394	-1.54299	0.122832	0.410461
PFN3	0.128001	-1.05611	3.15641	-0.334592	0.737933
KRTAP19-8	0.0640003	-0.595391	3.16075	-0.18837	0.850586
KREMEN1	1845.4	0.372336	0.283797	1.31198	0.189527	0.497486
ELP4	1291.8	0.102736	0.30524	0.336573	0.736439	0.890257
C17orf113	191.46	-0.337129	0.182957	-1.84266	0.0653782	0.308753
AP3B2	2230.87	-1.22838	0.735121	-1.671	0.0947223	0.366525
SLC2A1	6999.7	0.0853363	0.396894	0.21501	0.829759	0.930992
TFAP2C	30.0316	0.614281	0.509552	1.20553	0.227998	0.539979
NKIRAS2	1292.45	0.251416	0.220511	1.14015	0.254223	0.565308
GPRIN1	884.988	-0.661491	0.701372	-0.94314	0.345609	0.642906
GNB1L	192.471	-0.66332	0.302194	-2.19502	0.0281623	0.208146
SULT1A1	1860.2	-0.0367898	0.360099	-0.102166	0.918625	0.968172
CCL3L1	2.43907	0.67551	1.24629	0.542018	0.587806
MSH4	17.5753	-0.797402	0.402964	-1.97884	0.0478336	0.267588
ACP6	1302.57	0.322679	0.442863	0.72862	0.466234	0.732359
AMH	324.279	-1.58093	0.58046	-2.72359	0.00645776	0.104735
PIGA	675.308	-0.16341	0.18762	-0.870964	0.383774	0.673186
MEOX2	170.276	-0.580025	0.643819	-0.900913	0.367635	0.660581
IDI2	1.31818	-2.39134	2.14686	-1.11388	0.265331
PROK1	20.0878	0.407382	0.452453	0.900386	0.367915	0.660581
SAMD15	92.9417	0.0730522	0.374421	0.195107	0.845309	0.937357
WDPCP	686.312	-0.424638	0.195593	-2.17103	0.0299289	0.215035
TMED8	2231.14	-0.0556886	0.215088	-0.258911	0.795704	0.914895
SERGEF	1261.2	-0.291789	0.41297	-0.706562	0.479839	0.741529
PRR7	929.895	0.0932695	0.349578	0.266806	0.789618	0.912189
ROCK1	2764.29	0.0227924	0.288659	0.0789596	0.937065	0.975551
RAB6C	274.673	-0.212256	0.475966	-0.445948	0.655635	0.849737
TRAPPC1	3524.68	0.483101	0.255743	1.88901	0.0588902	0.295892
BET1	786.361	0.410941	0.223884	1.83551	0.0664301	0.310529
FANCM	214.765	-0.274408	0.140723	-1.94999	0.0511773	0.275595
AC092835.1	31.5226	-0.733424	0.394805	-1.85769	0.0632137	0.303993
PLN	91.95	0.559114	0.661653	0.845026	0.398096	0.684412
GLYATL1	15.3701	0.316835	0.95396	0.332126	0.739794	0.891903
GRK6	1210.28	0.158291	0.309458	0.51151	0.608994	0.823907
PSMD12	2347.11	0.281729	0.173397	1.62476	0.104213	0.381563
FNIP2	2869.33	0.0807804	0.264335	0.305599	0.75991	0.901001
PDE9A	692.146	-0.372612	0.345476	-1.07855	0.28079	0.587355
DBI	13750.7	0.505817	0.306493	1.65034	0.0988738	0.372773
GRM5	950.124	-1.7426	1.05436	-1.65276	0.0983803	0.372071
C16orf91	370.718	0.187825	0.218202	0.860783	0.389358	0.677994
AGBL4	149.811	-0.703007	0.785817	-0.894619	0.370991	0.663774
CPLX1	4580.06	-1.20329	1.23826	-0.97176	0.33117	0.632197
C4orf45	3.54492	-1.1724	0.943023	-1.24324	0.21378	0.524087
OTULIN	758.077	-0.0242606	0.26559	-0.091346	0.927218	0.971174
C3orf20	18.9724	-0.786792	0.650542	-1.20944	0.226493	0.538438
CAT	4323.3	0.67754	0.342066	1.98073	0.0476219	0.267375
FAM126B	1103.65	-0.552691	0.40937	-1.3501	0.176983	0.484677
KRTAP25-1	0
DEFB124	2.78698	-1.29206	0.922236	-1.401	0.161213
PDLIM2	1250.67	0.316982	0.155387	2.03996	0.0413547	0.250052
ZNF419	693.099	-0.603427	0.225593	-2.67485	0.00747623	0.112965
KRTAP24-1	0
JAK2	931.116	-0.265521	0.21559	-1.2316	0.218099	0.528989
RAI14	2149.62	0.273675	0.522584	0.523695	0.600491	0.819048
CYP2W1	3.75154	0.272402	0.915385	0.297582	0.766022	0.90298
AC003005.1	2.52015	0.388443	1.15102	0.337478	0.735757
SLC35B3	991.843	-0.330435	0.245182	-1.34772	0.17775	0.485241
REM1	39.5734	-0.353844	0.586465	-0.60335	0.546276	0.784375
AC037459.1	4.84572	-2.61827	1.34249	-1.95031	0.0511387	0.275595
ID3	3028.61	0.32007	0.554675	0.57704	0.563912	0.795176
CCDC17	55.929	-1.07784	0.419304	-2.57056	0.0101535	0.131055
RELB	592.797	0.858171	0.529068	1.62204	0.104794	0.382584
SFN	588.768	1.75509	1.12097	1.56568	0.117423	0.403011
CLDN8	0.256411	-1.24812	3.15349	-0.395791	0.69226
GJC3	8.86061	0.49492	0.639771	0.77359	0.439173	0.711765
NREP	4405.31	-0.378126	0.608793	-0.621108	0.534529	0.777618
BHMT	21.1146	-0.368182	0.507089	-0.726071	0.467795	0.733821
DEFB123	0.127492	0.558751	3.16075	0.176778	0.859683
CLDN17	1.0959	-0.904863	1.45619	-0.621391	0.534342
TCTE3	154.052	-0.0885872	0.243523	-0.363773	0.716027	0.879402
ZKSCAN8	2071.89	-0.158306	0.250578	-0.631765	0.52754	0.773843
BTN3A2	4581.14	-0.216553	0.387739	-0.558503	0.576501	0.803318
MAL	9803.4	0.360272	0.656924	0.548422	0.583402	0.807786
INSL6	5.14801	-0.104024	0.703493	-0.147868	0.882447	0.952594
SPDL1	791.363	0.0656263	0.357544	0.183547	0.854369	0.941611
MRPS23	1781.08	0.390286	0.168931	2.31033	0.0208696	0.182727
DEFB121	0.213054	-1.24812	3.15349	-0.395791	0.69226
FOSL1	294.113	2.0208	0.840339	2.40475	0.0161838	0.161566
CCDC182	0.649526	-1.19221	2.20244	-0.541313	0.588292
KLHDC10	2718.83	-0.179369	0.127959	-1.40177	0.160985	0.463717
EBI3	308.116	-0.32789	0.593298	-0.552656	0.580499	0.805515
YIPF1	1271.79	0.365634	0.190134	1.92303	0.0544767	0.284021
BHMT2	531.565	0.440577	0.192269	2.29146	0.0219368	0.187618
LARGE2	5.96376	-1.03975	0.638617	-1.62814	0.103496	0.380372
C8orf58	452.576	0.24372	0.311326	0.782847	0.433717	0.708316
POU4F3	12.5305	0.0832273	0.538783	0.154473	0.877237	0.950578
SGF29	477.267	-0.162583	0.258434	-0.629107	0.529279	0.774566
ARSA	2830.79	0.00937687	0.334462	0.0280357	0.977634	0.99278
AC091959.3	13.3464	-1.04767	0.973257	-1.07646	0.281722	0.587903
TTC9C	674.067	0.130994	0.228627	0.572959	0.566672	0.79694
ACY3	64.7897	-0.607813	0.682049	-0.891157	0.372845	0.664998
TANC1	3130.85	-0.170455	0.446302	-0.381927	0.702515	0.873265
RXFP4	1.1066	-0.489294	1.27101	-0.384965	0.700264
CACNA1G	822.515	-1.849	0.924357	-2.00031	0.0454665	0.260926
UGGT1	2557.65	-0.116732	0.279516	-0.417622	0.676223	0.860469
EMILIN1	1481.49	0.579508	0.649337	0.89246	0.372146	0.664479
RBM27	1014.3	0.0407367	0.121691	0.334756	0.737809	0.890872
ZDHHC18	1236.34	-0.080174	0.295933	-0.270919	0.786453	0.910657
COL20A1	395.696	-1.81128	0.641808	-2.82215	0.00477028	0.0923065
SLITRK2	2703.11	-0.186525	0.211375	-0.882438	0.37754	0.668976
TULP4	4699.18	-0.298957	0.414846	-0.720647	0.471127	0.736096
CCDC85B	3806.81	-0.361371	0.560856	-0.644321	0.519368	0.767722
STARD4	840.842	-0.936164	0.409809	-2.28439	0.0223485	0.189354
PHKA1	1658.96	0.260641	0.400304	0.651106	0.514978	0.765644
LIN54	867.493	0.188755	0.233275	0.809152	0.418428	0.697786
DMGDH	258.72	0.338466	0.221441	1.52847	0.126395	0.414817
ASPA	5848.36	-0.0762977	0.623777	-0.122316	0.902649	0.961555
ETNPPL	5613.5	0.627609	0.874224	0.717904	0.472816	0.736614
GDPD4	1.17945	-0.209645	1.42096	-0.147537	0.882708
CALCR	12.834	-1.13303	0.639552	-1.77161	0.07646	0.332228
C7	408.752	-0.988596	0.740729	-1.33463
G6PC3	3881.52	0.609798	0.219503	2.77809	0.00546802	0.0979641
WFDC6	0.472593	-2.32006	2.70238	-0.858525	0.390603
RINL	356.527	0.11911	0.175967	0.676885	0.498479	0.755271
AC092442.1	0
SOCS4	1531.41	0.129344	0.247399	0.522816	0.601102	0.81937
CSNK1G3	1097.61	0.0904324	0.114748	0.788098	0.43064	0.706739
KHDC4	2094.06	-0.421976	0.134945	-3.12702	0.00176588	0.055622
FBXO36	547.871	0.360405	0.333479	1.08074	0.279811	0.586723
RBM47	797.321	0.548802	0.732578	0.749138	0.453774	0.722676
TDRD15	2.41873	0.745941	1.13415	0.657709	0.510725
EPPIN	14.551	-0.279722	0.480773	-0.581818	0.560689	0.792885
KAT14	1130.78	-0.00766172	0.191015	-0.0401106	0.968005	0.98851
PET117	370.513	0.201378	0.224831	0.895686	0.37042	0.663094
EPPIN-WFDC6	0.157364	-0.0183185	3.16075	-0.00579562	0.995376
INO80	1493.5	-0.291999	0.197623	-1.47756	0.139527	0.435787
GOLGA6L22	31.6566	-0.217195	0.554792	-0.391489	0.695435	0.869606
MRPS15	1627.92	0.278575	0.251117	1.10934	0.267283	0.576097
NXPH2	28.9188	-1.19747	1.00448	-1.19213	0.233212	0.544483
OR4S1	0.216182	-1.12715	3.1553	-0.357225	0.720923
PIM2	477.977	-0.093783	0.505333	-0.185586	0.852769	0.940928
LYL1	617.222	0.0889146	0.513112	0.173285	0.862428	0.944959
PMAIP1	130.916	0.821696	0.719511	1.14202	0.253446	0.564615
NXNL1	28.9077	-0.385862	0.40648	-0.949276	0.34248	0.639927
TMEM52	29.9394	-0.902982	0.680758	-1.32644	0.184695	0.492631
MAOA	1903.49	0.471648	0.362044	1.30274	0.192664	0.499745
ZNF600	167.009	0.0345415	0.379398	0.0910429	0.927459	0.971174
RBM24	136.087	-0.474699	0.72783	-0.652211	0.514265	0.765237
TMEM270	1.31956	1.69389	1.40079	1.20924	0.22657
SCD5	36280.9	0.338537	0.370507	0.913713	0.360868	0.655266
CACNA1I	908.555	-2.0653	1.1236	-1.83811	0.0660465	0.310065
ETV4	198.675	-0.163886	0.445296	-0.368039	0.712844	0.877663
LYPD6	279.55	-0.474452	0.673205	-0.704766	0.480956	0.742313
SESN1	2676.25	0.314016	0.177208	1.77202	0.0763913	0.332095
MPP6	889.788	-0.263248	0.465647	-0.565339	0.571843	0.800086
NLRP10	1.11352	-0.940827	1.48189	-0.634884	0.525504
TMEM221	199.765	0.684661	0.280347	2.44219	0.0145984	0.152553
FGFBP1	0.818587	-0.61835	1.4065	-0.439636	0.660201
ADAMTS5	86.733	-0.808034	0.647581	-1.24777	0.212115	0.522484
VCY	0
KIAA1586	320.317	0.195438	0.235137	0.831166	0.40588	0.689171
AC010319.2	0
OR56A3	1.22217	-1.04504	1.48679	-0.702885	0.482127
FBXO6	507.119	0.61544	0.353425	1.74136	0.0816202	0.343398
OR4C5	0
MNDA	1053.63	0.59905	0.765165	0.782903	0.433684	0.708316
RPUSD2	337.818	0.290091	0.153662	1.88785	0.0590462	0.296079
OR4C3	0.32823	1.01319	2.22127	0.456131	0.648295
OR56A5	0.749468	-1.20634	2.68155	-0.449866	0.652807
CCDC28A	881.633	0.12618	0.258576	0.487981	0.625564	0.831835
TUSC3	1268.88	0.135689	0.481942	0.281546	0.778292	0.907199
OR52L1	0.491298	1.23539	2.14176	0.57681	0.564068
BCL7C	1675.46	0.419221	0.254864	1.64489	0.0999934	0.374933
RCN3	564.243	-0.124322	0.467521	-0.265918	0.790303	0.912444
ALDH4A1	5300.86	0.058512	0.283909	0.206095	0.836717	0.933967
RFC1	2550.1	0.0598359	0.35102	0.170463	0.864646	0.946192
HSBP1L1	656.448	0.230042	0.352483	0.652631	0.513994	0.765052
DLG3	1400.91	-1.01427	0.651389	-1.55709	0.119449	0.405854
RPL7L1	4876.76	0.179856	0.149874	1.20004	0.230122	0.541541
FGF10	7.39639	-1.67245	1.1793	-1.41817	0.15614	0.456848
ZNF418	362.356	-0.389007	0.184953	-2.10327	0.0354421	0.231445
TXNL4A	3290.36	0.190704	0.185157	1.02995	0.303031	0.607106
FAM111A	1735.04	-0.225629	0.430213	-0.524457	0.59996	0.818682
ESRRA	1612.95	-0.150272	0.274016	-0.548408	0.583412	0.807786
GABRP	117.264	-0.84075	0.298532	-2.81628	0.0048583	0.0928979
AFF4	4935.86	-0.0110243	0.274778	-0.0401207	0.967997	0.98851
DZANK1	395.237	-0.841013	0.308907	-2.72255	0.00647805	0.104863
EIF1AX	4715.24	0.296713	0.20761	1.42918	0.152952	0.453373
GVQW2	51.3198	-0.0494242	0.363391	-0.136008	0.891815	0.956553
SOS1	2485.27	-0.155911	0.152261	-1.02397	0.305851	0.610314
CCNA1	178.176	-0.114688	0.696097	-0.164759	0.869134	0.948007
ZNF256	179.668	-0.00915296	0.141411	-0.0647259	0.948392	0.980066
POTEB	0.387243	-1.23124	3.13092	-0.393253	0.694133
BOD1	1364.4	0.179696	0.1863	0.96455	0.33477	0.634696
METTL24	59.0745	0.226347	0.325407	0.695582	0.48669	0.747009
VSIG1	36.4226	-0.816266	0.559037	-1.46013	0.144255	0.442119
RCBTB2	1936.92	0.365903	0.318365	1.14932	0.250425	0.562482
CKAP2	751.582	0.108505	0.21606	0.502198	0.615528	0.826355
ANKFN1	140.981	0.132133	0.424297	0.311416	0.755484	0.898881
CDC40	1097.85	-0.346123	0.233387	-1.48304	0.138063	0.433479
EPGN	2.42603	-0.873777	1.24841	-0.699913	0.483982
SHH	58.5654	-1.10003	1.14869	-0.957637	0.338246	0.63672
MRPS33	1623.3	0.458161	0.258246	1.77413	0.0760417	0.331718
CUL4B	3294.53	0.133379	0.127936	1.04255	0.297158	0.602484
DUS3L	870.591	-0.361311	0.187696	-1.92498	0.0542322	0.283566
LAMA3	272.221	-0.803242	0.418981	-1.91713	0.0552213	0.286108
RNF151	3.39971	-1.2641	0.867415	-1.45732	0.145029	0.442982
KCP	113.52	-0.739697	0.745155	-0.992675	0.320868	0.622748
TRMT112	2933.48	0.586788	0.28757	2.04051	0.0412999	0.250052
HDAC11	5699.47	0.00615918	0.472836	0.013026	0.989607	0.996775
AXIN1	1457.23	-0.18246	0.16113	-1.13238	0.257475	0.56838
PHF14	1729.87	-0.155461	0.215799	-0.720399	0.471279	0.736096
HOXA5	20.7349	0.461123	0.440187	1.04756	0.294841	0.601019
ZC3H12D	229.718	-0.0510802	0.619682	-0.0824297	0.934305	0.974631
TMEM33	3000.82	0.482063	0.184369	2.61467	0.00893145	0.122623
FAM49A	2767.57	-0.241389	0.544929	-0.442973	0.657785	0.850741
ACOT8	1030.43	-0.131229	0.202437	-0.648249	0.516824	0.766526
HOXA4	24.6851	0.659844	0.474233	1.39139	0.164107	0.468916
OR56A4	3.20871	-1.3012	0.83378	-1.56061	0.118617	0.404903
ZAP70	92.3304	-1.33555	0.60008	-2.22562	0.0260395	0.201203
PPT2-EGFL8	31.2417	-1.03702	1.33969	-0.774076	0.438886	0.711497
HOXA7	38.0826	0.213056	0.641266	0.332244	0.739705	0.891903
GPR143	290.201	0.634357	0.300627	2.11011	0.0348488	0.230258
CFI	2072.03	0.903637	0.715675	1.26263	0.206721	0.516653
MYSM1	2319.27	-0.744018	0.27728	-2.68328	0.00729046	0.112602
DHX8	1411.04	-0.0768642	0.19516	-0.393852	0.69369	0.869086
MRPL54	1172.6	0.329493	0.279617	1.17837	0.238648	0.549611
MAP3K19	42.0137	0.34955	1.09517	0.319173	0.749595	0.896462
HOXA6	5.7692	-0.144106	1.02644	-0.140394	0.888349	0.954561
RB1	3354.81	0.324975	0.328005	0.990762	0.321802	0.623154
SPOCK1	12966	-0.107675	0.319133	-0.337398	0.735817	0.889937
OR56A1	29.4686	-0.492647	0.293257	-1.67991	0.0929743	0.363197
AC011499.1	6.37496	-0.0408889	0.718252	-0.0569283	0.954602	0.983397
PROM1	389.535	-0.0778828	0.32151	-0.242241	0.808594	0.920775
EIF3F	5420.98	0.310838	0.20801	1.49434	0.135087	0.428919
PRR22	176.458	-0.646941	0.248026	-2.60836	0.00909776	0.124319
SGSM2	6676.37	-0.866984	0.440786	-1.96691	0.0491939	0.270591
HOXA3	23.9729	-0.622595	0.522004	-1.1927	0.232986	0.544258
ADARB1	1348.3	-1.0054	0.607106	-1.65605	0.0977121	0.371314
SGIP1	2126.08	-0.425131	0.360547	-1.17913	0.238347	0.549498
ATP6V1F	6261.73	0.817364	0.376921	2.16853	0.0301184	0.215572
AQR	1901.21	-0.0390398	0.18198	-0.214527	0.830136	0.931088
TBL1X	2023.21	0.0113814	0.188867	0.0602616	0.951947	0.981791
AC126283.2	51.4371	0.465857	1.55152	0.300258	0.76398	0.902237
PLA2G12A	3021.69	0.417592	0.281942	1.48113	0.138573	0.434086
MTMR12	1371.16	-0.356609	0.222917	-1.59974	0.109656	0.390113
ATP6V1FNB	269.433	-0.95991	0.603806	-1.58977	0.111887	0.393761
PFDN4	654.578	0.410979	0.331737	1.23887	0.215393	0.526025
RPS19	14289.4	0.488535	0.381247	1.28141	0.200049	0.50902
MYL4	11.3992	-0.796805	0.7722	-1.03186	0.302136	0.606606
FLNC	4853.61	0.720384	0.722014	0.997742	0.318404	0.621008
GCK	221.846	0.181762	0.262187	0.693256	0.488149	0.748392
SNX21	1533.33	-0.00221204	0.176224	-0.0125524	0.989985	0.996775
NUDT9	1610.14	0.432319	0.114897	3.76265	0.000168123	0.017177
EIF1	27687.2	0.324515	0.20516	1.58177	0.113702	0.396029
TCEA2	3008.78	-0.218735	0.382952	-0.571181	0.567877	0.797599
LSM6	417.356	0.503092	0.251845	1.99763	0.0457569	0.261532
C19orf18	95.7429	-0.583087	0.343206	-1.69894	0.0893301	0.356349
GSTM4	1218.9	-0.247926	0.223938	-1.10712	0.268242	0.577034
ZNF526	304.717	-0.0130109	0.127352	-0.102165	0.918626	0.968172
OR4A47	1.27045	-0.0710158	1.29724	-0.0547437	0.956343
RAB2B	1881.23	0.190581	0.157585	1.20939	0.226514	0.538438
SNRPD2	2737.48	0.482579	0.254449	1.89656	0.057886	0.293552
TMED1	724.228	0.481215	0.221468	2.17284	0.0297922	0.214735
C6orf226	335.321	0.590283	0.255119	2.31376	0.020681	0.182172
AC136428.1	0
TMEM178B	1609.23	-0.839483	0.535754	-1.56692	0.117134	0.402597
QPCTL	327.935	-0.0780181	0.368959	-0.211455	0.832533	0.932099
UTP6	1320.44	-0.176586	0.159773	-1.10523	0.26906	0.577041
TOX4	2864.91	0.156786	0.107483	1.45871	0.144646	0.442275
DNM2	9303.87	-0.00269117	0.377116	-0.00713619	0.994306	0.998031
GSTM1	43.3847	-3.25773	0.963455	-3.3813
RAX2	6.28938	-1.31165	0.660581	-1.98561	0.047077	0.265889
SERPINB12	0.104229	-0.595391	3.16075	-0.18837	0.850586
GAST	3.1909	1.26207	0.918581	1.37393	0.169464	0.4753
ATPAF1	5342.73	0.228834	0.381686	0.599535	0.548816	0.785825
UVRAG	1644.12	-0.345633	0.294345	-1.17425	0.240296	0.551981
ADAM11	1807.31	-2.02653	0.97141	-2.08617	0.0369628	0.236872
LPAR6	1596.23	-0.159408	0.515302	-0.309349	0.757056	0.899845
PRR16	104.422	0.1165	0.235117	0.495496	0.62025	0.829338
PRDX5	7583.15	0.24761	0.29033	0.852855	0.39374	0.681285
TSR1	1883.55	-0.0453933	0.141054	-0.321816	0.747592	0.895663
TCP11	7.30599	-0.278051	0.580394	-0.479073	0.631887	0.835336
ASB15	1.42953	-0.699704	1.833	-0.381727	0.702664
CD79A	14.8914	0.222989	0.564893	0.394745	0.693031	0.868715
ZNF471	1997.49	-0.436237	0.217617	-2.00461	0.0450045	0.259471
GCA	2402.36	0.290314	0.406045	0.714979	0.474622	0.737877
ING1	559.591	0.174383	0.260639	0.66906	0.503457	0.758418
METTL3	1853	-0.494652	0.20398	-2.425	0.0153084	0.156925
LIFR	5895.34	0.0814601	0.481751	0.169092	0.865724	0.946784
CD81	31261.8	0.669544	0.263019	2.54561	0.0109086	0.13398
DCAF4L1	49.908	-0.384774	0.458353	-0.839471	0.401205	0.685943
CARS2	1556.39	-0.17549	0.181453	-0.967141	0.333474	0.633431
ERCC4	880.037	-0.0121087	0.220227	-0.0549831	0.956152	0.984067
SRR	966.835	0.394795	0.191816	2.0582	0.039571	0.245563
CSGALNACT1	1872.11	0.132706	0.30714	0.432072	0.665689	0.85351
HIPK3	3451.43	0.0379277	0.231975	0.163499	0.870126	0.948447
AL662884.4	0.851224	1.42743	2.12623	0.671345	0.502001
PTCRA	74.0994	1.28223	0.728207	1.76081	0.0782711	0.335502
FAXDC2	6876.82	0.218126	0.540827	0.40332	0.686713	0.865947
FAM168A	12422.6	-0.152484	0.309286	-0.493018	0.622	0.830317
SCGB1C1	0.338989	1.89183	3.12531	0.605326	0.544963
VCY1B	0
BET1L	2054.65	0.0670763	0.200183	0.335075	0.737569	0.890807
ACSF2	933.829	0.43686	0.22261	1.96245	0.0497101	0.2715
SLC25A27	1415.75	-0.665846	0.251442	-2.64811	0.00809443	0.116445
CNPY3	2892.54	0.446282	0.31695	1.40805	0.159116	0.460688
TEX38	8.66276	0.540838	0.679608	0.795809	0.426143	0.703828
BCAP31	5985.06	0.623033	0.214644	2.90263	0.0037004	0.0811625
KCNH7	23.3017	-0.649583	0.819624	-0.792537	0.428048	0.705395
SMG6	2567.61	-0.0765929	0.140626	-0.544657	0.58599	0.809506
GALNT13	1285.36	-0.0249505	0.543913	-0.0458723	0.963412	0.986651
EREG	30.0604	-0.330575	0.347974	-0.95	0.342112	0.639719
GSTM2	2928.17	-0.372241	0.236822	-1.57182	0.115993	0.399936
JUN	7292.53	0.834432	0.533491	1.5641	0.117794	0.403457
CIDEB	333.522	0.359968	0.637875	0.564324	0.572533	0.800416
TBXAS1	1435.51	0.270284	0.615567	0.439081	0.660603	0.851299
DOK5	948.567	0.392795	0.164415	2.38905	0.016892	0.163886
ODF3	1.10849	0.116533	1.21669	0.0957786	0.923696
REELD1	29.5877	-0.385723	0.372897	-1.03439	0.300952	0.60573
PDXK	9691.28	-0.472019	0.386815	-1.22027	0.222362	0.534392
NOG	139.619	-0.182359	0.412574	-0.442005	0.658486	0.850741
ETS2	2844.66	-0.52434	0.326922	-1.60387	0.108742	0.388763
ZNF626	551.589	0.049695	0.185909	0.267308	0.789232	0.912183
CNOT8	2479.08	0.138784	0.190241	0.729518	0.465685	0.732139
VPS41	4215.03	0.0140695	0.15763	0.0892562	0.928878	0.971583
AC010463.1	3.33843	0.506185	1.75344	0.288681	0.772825	0.905543
TDRD6	240.245	-1.31021	0.3271	-4.00555	6.18743e-05	0.0103818
SYNE4	53.6033	-0.667239	0.424387	-1.57224	0.115895	0.399676
NR2F6	975.719	-0.0944571	0.276798	-0.341249	0.732916	0.888409
LTB4R2	94.3646	-0.835268	0.404746	-2.06369	0.0390474	0.243744
ANXA10	1.65119	0.624262	1.00331	0.6222	0.53381
OR52B2	0.807922	-1.70418	1.44535	-1.17908	0.238368
PLA2G7	1143.11	3.49129	0.870444	4.01093
CCDC114	54.4313	-0.898428	0.391007	-2.29773	0.0215774	0.186085
OR56B4	0.0640003	-0.595391	3.16075	-0.18837	0.850586
ANO1	111.944	-0.72112	0.48111	-1.49887	0.133908	0.426774
ZNF320	267.654	-0.60066	0.457558	-1.31275	0.189266	0.497463
LTB4R	411.473	-0.068716	0.520134	-0.132112	0.894896	0.957827
AC010646.1	0.208457	-1.24812	3.15349	-0.395791	0.69226
WIZ	3824.1	-0.102667	0.261705	-0.392302	0.694835	0.869449
USHBP1	227.032	-1.06917	0.62544	-1.70947	0.0873641	0.353178
TRIM25	1788.07	0.0360111	0.368524	0.0977172	0.922157	0.969376
NOP9	2183.47	-0.16669	0.244617	-0.681431	0.495599	0.753507
FGFBP2	68.9608	1.76461	0.567445	3.10975	0.00187245	0.058556
ALKBH6	1130.94	-0.371893	0.28817	-1.29053	0.196865	0.504766
BTN2A2	618.994	0.517162	0.454804	1.13711	0.255493	0.566356
ZNF224	1609.36	-0.645659	0.195768	-3.29808	0.000973486	0.0434132
STPG2	12.0872	-0.164441	0.381	-0.431603	0.66603	0.85367
OR4N4	0
AMFR	6906.99	0.538322	0.193141	2.7872	0.00531657	0.0970196
AC134980.3	0.0933635	0.558751	3.16075	0.176778	0.859683
EMP3	2893.24	1.0494	0.650047	1.61435	0.106452	0.384752
ADIPOR2	11791.7	0.120593	0.503874	0.239332	0.810848	0.922243
REXO1	2111.93	-0.753983	0.381875	-1.97442	0.0483337	0.268692
ZNF225	409.903	-0.196002	0.135881	-1.44245	0.149175	0.448841
OR4M2	0.374734	-0.666351	2.7886	-0.238956	0.81114
TEPSIN	1124.05	-0.818393	0.284857	-2.87299	0.00406603	0.0849895
C17orf67	72.9379	-0.751133	0.254124	-2.95577	0.00311885	0.075642
TYRO3	7189.84	0.0133723	0.35674	0.0374848	0.970098	0.989723
NGDN	975.047	0.227272	0.208705	1.08896	0.27617	0.584093
ITPRIPL1	76.0443	-0.0532257	0.334219	-0.159254	0.873469	0.949737
EFNA5	447.236	-0.789718	0.658591	-1.1991	0.230488	0.541548
ZNF816-ZNF321P	0.250727	0.585148	3.15799	0.185291	0.853
ACSM2A	51.9229	-0.471962	0.388115	-1.21604	0.223971	0.535791
ERVV-1	2.50399	-1.57652	1.15253	-1.36788	0.17135
DGKE	795.362	-1.00116	0.630174	-1.5887	0.112127	0.394003
TFEC	576.076	0.646323	0.733338	0.881345	0.378131	0.669309
HIC1	239.797	0.263192	0.46575	0.565094	0.57201	0.800135
ZNF468	1094.95	-0.178874	0.186126	-0.961035	0.336535	0.635808
GALNT1	2787.64	0.461272	0.256359	1.79932	0.0719681	0.323171
HMGB3	1053.16	0.264773	0.277849	0.952939	0.340621	0.638385
PSMD10	2620.09	0.502793	0.228792	2.1976	0.0279777	0.207431
BABAM1	2977.28	0.128599	0.255467	0.503386	0.614693	0.826123
SLC10A7	326.459	-0.0376873	0.325871	-0.115651	0.907929	0.963671
CHORDC1	1579.9	-0.251537	0.148711	-1.69145	0.0907504	0.359065
PLEKHG4B	25.9378	0.0762435	0.321202	0.237369	0.81237	0.922968
VNN3	38.4456	0.260046	0.519942	0.500144	0.616974	0.827133
HS3ST5	569.242	-0.0444508	0.393529	-0.112954	0.910067	0.964803
ZC3H12A	220.912	0.698666	0.649091	1.07638	0.281759	0.587911
ZNF816	185.49	0.357991	0.331609	1.07956	0.280339	0.587123
DMKN	135.289	-0.67852	0.328964	-2.0626	0.039151	0.243744
CEND1	5067.67	-0.53248	0.733259	-0.726183	0.467727	0.733779
TMEM131	2938.74	-0.0834644	0.181884	-0.458888	0.646314	0.844099
SLC22A8	3.40688	-1.5044	1.22819	-1.22489	0.220616	0.532175
CTF1	393.32	0.457329	0.301055	1.51909	0.128741	0.418504
MYBPC2	30.47	-0.735688	0.764234	-0.962647	0.335725	0.635567
NEGR1	2370.45	-0.727848	0.709062	-1.02649	0.304659	0.608964
FLII	4723.23	-0.170014	0.266252	-0.638544	0.523119	0.770722
ZNF28	495.586	0.176776	0.302815	0.583774	0.559372	0.792248
ATP5MC3	5010.42	0.365161	0.323292	1.12951	0.258682	0.568942
HDAC2	2727.95	0.18293	0.144921	1.26227	0.206851	0.516831
IGFBP2	2472.53	0.616003	0.550693	1.1186	0.263312	0.572064
POU4F2	2.74067	0.426538	0.848413	0.502748	0.615141
SNPH	3268.09	-1.48755	0.849154	-1.7518	0.0798082	0.339092
APOL2	3553.29	0.307403	0.525826	0.58461	0.55881	0.79209
SNX17	4466.4	0.186876	0.129953	1.43803	0.150426	0.450169
GNG14	0.104229	-0.595391	3.16075	-0.18837	0.850586
FBXW9	344.899	-0.0337244	0.221069	-0.152551	0.878752	0.95103
MSL3	1334.29	-0.311571	0.149032	-2.09062	0.0365618	0.235252
SLC27A1	4338	-0.0580042	0.194021	-0.298958	0.764972	0.902724
ZNF888	186.91	0.0576987	0.397194	0.145266	0.884501	0.953228
LURAP1L	481.842	0.240605	0.54578	0.440845	0.659325	0.850943
TYRP1	15.1631	-0.872849	0.838701	-1.04072	0.298007	0.603135
RAD21L1	0.495009	-1.46104	2.08205	-0.701731	0.482847
SELENOM	3140.79	0.717289	0.275243	2.60602	0.00916016	0.124644
THSD7A	519.102	-0.549634	0.471151	-1.16658	0.243382	0.555092
SERTM1	141.701	-1.2684	1.07234	-1.18283	0.236878	0.54843
HIPK2	66941.8	-0.0821766	0.617614	-0.133055	0.89415	0.95765
DDO	693.393	0.711656	0.411061	1.73127	0.0834042	0.3476
NLGN4Y	967.864	-0.133222	0.353579	-0.376782	0.706336	0.874898
MC4R	47.8117	-0.0100148	0.919912	-0.0108867	0.991314	0.997257
C17orf107	91.5661	-1.40579	0.618939	-2.27128	0.02313	0.192123
AC010618.1	0
MMADHC	1657.14	0.577657	0.187522	3.08047	0.00206675	0.0617737
SCUBE2	269.719	0.410204	0.201215	2.03863	0.0414866	0.250325
MINK1	12583.9	-0.351835	0.197352	-1.78278	0.0746219	0.329104
MAIP1	398.555	0.476229	0.234431	2.03143	0.0422115	0.252344
TRIM51GP	1.21035	3.02999	2.02352	1.49738	0.134293
OR52W1	0.188424	-0.0183185	3.16075	-0.00579562	0.995376
CHAD	30.3992	-2.16036	1.16715	-1.85097	0.0641743	0.306051
TYW5	617.959	-0.245545	0.127121	-1.93159	0.0534105	0.281497
ZNF513	1227.36	-0.123299	0.206702	-0.596506	0.550837	0.787126
F9	0.486965	-0.564146	2.76767	-0.203834	0.838483
ZNF770	1798.94	-0.00418698	0.193173	-0.0216748	0.982707	0.994274
PTPRF	6927.84	-0.0725459	0.340833	-0.212849	0.831445	0.931516
NBPF26	898.56	-0.554621	0.343047	-1.61675	0.105932	0.384109
C11orf42	0.3579	0.0415543	2.22391	0.0186853	0.985092
KCNJ3	981.295	-0.889563	0.728378	-1.22129	0.221975	0.53389
HACD3	9169.25	0.398622	0.214372	1.85949	0.0629581	0.303738
LRP8	1640.98	-0.880265	0.537023	-1.63916	0.10118	0.376781
TTC29	32.5291	-0.0299901	0.71243	-0.0420955	0.966423	0.987879
MRPS30	1263.57	0.183051	0.21985	0.83262	0.405059	0.68858
NANOGP8	1.73377	-1.3816	1.37068	-1.00797	0.313471
FAM110C	411.658	0.265422	0.456218	0.581788	0.560709	0.792885
TBC1D32	331.398	-0.485096	0.258041	-1.87991	0.0601197	0.298886
LMBR1	1926.93	-0.0170307	0.317697	-0.0536068	0.957248	0.984498
TES	387.664	0.543763	0.514467	1.05694	0.290537	0.597017
GJC1	320.837	-0.767373	0.284767	-2.69474	0.0070444	0.110544
DRC1	191.78	-0.101664	0.563873	-0.180296	0.85692	0.942709
CCDC90B	3149.26	0.565039	0.336685	1.67824	0.0933003	0.363738
ESR1	78.4206	-0.363597	0.545409	-0.66665	0.504995	0.759604
PIGT	5532.94	0.452697	0.33645	1.34551	0.17846	0.485672
MED10	1354.69	0.421619	0.12944	3.25727	0.00112491	0.0454389
C2orf69	1157.16	0.174571	0.182547	0.956308	0.338916	0.637119
CT62	1.10279	-2.84395	1.62983	-1.74493	0.0809965
THSD4	437.117	-0.232004	0.583234	-0.397788	0.690787	0.867647
C18orf21	521.66	0.357255	0.150356	2.37606	0.0174987	0.166586
MFF	4736.9	0.160082	0.148687	1.07663	0.281645	0.587837
HAP1	1457.97	-0.148646	0.522181	-0.284664	0.775901	0.906098
PRKACB	12982.5	-0.0888329	0.354925	-0.250286	0.802366	0.918298
SMURF2	1838.71	-0.0104354	0.142324	-0.0733216	0.94155	0.977688
SLC30A9	3967	0.0762262	0.185958	0.40991	0.681872	0.863035
ACTR3	7205.63	0.472641	0.309683	1.52621	0.126958	0.415728
ALDH3A1	63.4577	0.991048	0.415233	2.38673	0.0169991	0.164432
ANKLE1	156.61	-0.740434	0.30471	-2.42996	0.0151005	0.155459
RBFA	549.033	-0.250104	0.117856	-2.12211	0.0338283	0.227127
NPIPA1	7176.79	-1.19322	0.403088	-2.96021	0.00307433	0.0753227
AC011455.2	3.71931	-5.34282	2.94013	-1.8172	0.0691859	0.316792
GTF3C1	3688.24	-0.298776	0.201455	-1.48309	0.13805	0.433479
SARS2	729.083	-0.602684	0.265892	-2.26665	0.0234118	0.192888
CAV2	915.785	1.09377	0.354258	3.08749	0.00201855	0.0610462
AFDN	4052.08	-0.564562	0.206373	-2.73564	0.00622594	0.103316
EFCAB13	80.7672	-0.317437	0.585449	-0.542211	0.587673	0.810367
HMX1	53.9788	0.0239017	0.437684	0.0546095	0.95645	0.984088
AC090360.1	230.034	-1.45132	0.338314	-4.28987	1.7878e-05	0.00511428
EML3	3297.16	0.148433	0.336572	0.441015	0.659202	0.850943
DPH6	354.202	0.553117	0.291018	1.90063	0.0573509	0.291856
CEP95	1358.18	-0.623478	0.144577	-4.31242	1.61474e-05	0.00494805
GTF2H2C_2	410.74	0.328734	0.247399	1.32876	0.183927	0.491839
SLC6A1	11600.8	-0.585018	0.451793	-1.29488	0.195362	0.502764
SS18L1	1511.53	-0.49853	0.275446	-1.8099	0.0703108	0.319565
ZNF507	1196.09	-0.314772	0.313383	-1.00443	0.315171	0.618644
PEG10	3659.68	-0.0059982	0.466791	-0.0128499	0.989748	0.996775
ECT2L	23.6962	0.854554	0.702983	1.21561	0.224133	0.535991
PPP1CB	9563.01	0.288176	0.197345	1.46027	0.144216	0.442119
FAM160A2	1349.19	-0.552648	0.24966	-2.2136	0.026856	0.204464
KNL1	104.433	-0.970189	0.384271	-2.52475	0.011578	0.137539
TRIM49B	13.8725	3.11111	0.881836	3.52799	0.00041873	0.0267414
DTX4	2983.71	0.222299	0.570637	0.389562	0.69686	0.870341
SGCE	2774.75	0.259282	0.308981	0.839151	0.401384	0.685943
ITGB3	195.673	-0.222638	0.951982	-0.233868	0.815088	0.92419
UBE2QL1	1633.05	-0.688762	1.15502	-0.59632	0.550962	0.787126
SYNE1	7447.02	-0.887344	0.434649	-2.04152	0.0411994	0.249998
REPS1	2782.34	-0.502678	0.335752	-1.49717	0.134349	0.427731
DDX5	28782.3	-0.461136	0.218221	-2.11316	0.0345873	0.229439
MPEG1	1346.67	1.39645	0.589487	2.36893	0.0178395	0.168635
LMOD2	1.03085	2.07014	1.52676	1.35591	0.175129
FTMT	0.426234	0.48452	2.19715	0.220522	0.825465
TRMT61B	597.6	0.252795	0.131315	1.92511	0.0542162	0.283566
WASL	3128.17	0.127694	0.242071	0.527505	0.597843	0.817238
MCTS1	998.405	0.22456	0.2035	1.10349	0.269815	0.577041
ELAVL1	2940.14	0.202114	0.110648	1.82665	0.0677531	0.313412
TRMT1	1627.56	-0.602036	0.291817	-2.06306	0.039107	0.243744
NAT9	1162.54	-0.204585	0.183749	-1.11339	0.265539	0.574468
GP1BA	3.79824	-0.829058	0.792366	-1.04631	0.295419	0.60127
MRPS12	666.444	0.441144	0.216409	2.03848	0.0415021	0.250327
RNF32	171.297	0.695097	0.382646	1.81655	0.0692856	0.316947
AC068234.1	2.08784	-1.28426	2.64516	-0.485513	0.627312
PSTPIP1	290.625	0.160013	0.536855	0.298056	0.76566	0.9029
FBXL17	1603.71	-0.196985	0.429403	-0.458743	0.646419	0.844099
ZC3H7B	8145.17	-0.32476	0.283136	-1.14701	0.251378	0.562969
LLGL1	9332.42	0.135285	0.554608	0.243929	0.807286	0.920116
CHRNE	63.7797	0.35475	0.291216	1.21817	0.223161	0.535362
PPIAL4A	0.306418	-0.66793	2.89659	-0.230591	0.817632
FBXO17	694.01	-0.0516152	0.194615	-0.265217	0.790842	0.912832
SPDYA	14.9442	-1.05172	0.522659	-2.01224	0.0441944	0.257586
TRIM64C	0.644634	-1.36965	2.03701	-0.672383	0.50134
SERPINB13	3.16622	0.353737	1.14842	0.30802	0.758067	0.900372
KLF16	1456.05	-0.188044	0.394154	-0.477083	0.633303	0.83632
GSDME	2224.85	0.67852	0.350093	1.93812	0.0526091	0.279631
RANGAP1	5616.03	-0.498307	0.237308	-2.09983	0.0357438	0.232047
HYAL4	3.6	0.894644	0.982297	0.910768	0.362418	0.656377
CEP250	1931.45	-0.463503	0.141007	-3.2871	0.00101226	0.0443365
LRRN4	3.98787	-0.663833	0.98795	-0.671929	0.501629	0.757567
SLC34A2	93.6964	2.75845	0.916577	3.00951	0.0026167	0.0696059
GNMT	86.3227	-0.880862	0.425595	-2.06972	0.0384786	0.242422
HNRNPA1L2	380.583	-0.5769	0.165585	-3.48402	0.000493951	0.0288296
TMEM8A	2100.75	0.160075	0.279493	0.572736	0.566823	0.797024
IFFO2	1279.9	-0.169635	0.259844	-0.652834	0.513863	0.765052
RIC3	1502.38	-0.71288	0.304342	-2.34237	0.0191619	0.17571
ANKRD34B	18.0915	-1.21137	0.964035	-1.25657	0.208911	0.519053
RAB4B-EGLN2	28.0613	0.0634554	0.531902	0.119299	0.905039	0.962563
NACC1	5091.26	-0.0220313	0.157168	-0.140177	0.88852	0.954561
ZFP28	840.437	-0.232879	0.154073	-1.51149	0.130664	0.421959
PEX6	1051.4	-0.519305	0.222228	-2.33681	0.0194491	0.177151
CYP2B6	9.38157	-0.882142	0.469638	-1.87835	0.0603339	0.299039
COL4A3	147.294	-1.38611	0.447921	-3.09454	0.00197116	0.0601342
GUCY1A1	671.481	-0.0322974	0.332603	-0.097105	0.922643	0.969536
ROM1	3306.8	0.394211	0.464061	0.849481	0.395614	0.682351
SPARCL1	83626.9	0.525065	0.463756	1.1322	0.25755	0.568426
LRRC14B	1.43346	-0.412108	1.14365	-0.360343	0.718591
PCF11	2874.2	-0.302346	0.167426	-1.80585	0.0709421	0.321254
CU633846.1	0
MRPL28	2206.12	0.0929251	0.241535	0.384727	0.70044	0.87225
MIA	6.04252	0.205635	0.864697	0.237812	0.812027	0.922638
TUB	3152.43	-0.44811	0.535629	-0.836604	0.402815	0.686994
CCDC127	1804.13	0.00302919	0.11726	0.025833	0.979391	0.9932
DCLRE1B	435.8	0.308064	0.248614	1.23912	0.215299	0.526025
MTREX	2020.35	0.0221521	0.165072	0.134196	0.893247	0.957517
ABHD17A	9316.22	-0.103303	0.186529	-0.55382	0.579702	0.805125
TTPAL	1003.8	0.0171189	0.200041	0.085577	0.931803	0.973265
SUZ12	1266.24	0.158723	0.14389	1.10309	0.269988	0.577041
CPEB4	3629.3	-0.204828	0.203773	-1.00518	0.314813	0.618145
SHROOM2	1042.39	-0.532334	0.480315	-1.1083	0.267731	0.576637
RAB4B	3338.77	-0.0184524	0.2141	-0.0861856	0.931319	0.973013
NOCT	174.039	0.68845	0.532875	1.29195	0.196373	0.504038
RFXAP	450.68	0.416296	0.220656	1.88663	0.0592105	0.296392
ANKRD42	582.112	0.0523436	0.34301	0.152601	0.878713	0.95103
ELF2	1803.12	-0.283256	0.273285	-1.03649	0.299975	0.605011
UBR4	8270.74	-0.708298	0.185727	-3.81365	0.00013693	0.0156486
GPR50	0.922342	1.90986	1.32402	1.44247	0.14917
DDHD1	2395.24	-0.26971	0.114361	-2.35842	0.0183531	0.17108
EFTUD2	2978.55	-0.059672	0.178243	-0.334779	0.737792	0.890872
RAD51AP2	10.5936	-1.58126	1.71882	-0.919966	0.357591	0.652783
SERPINB4	0.4267	-0.387414	2.16606	-0.178857	0.85805
CCDC88B	1043.26	-0.378873	0.387436	-0.977897	0.328125	0.629092
R3HDM4	2189.13	0.0679516	0.191901	0.354098	0.723266	0.884021
HS3ST3A1	16.9571	0.224759	0.742378	0.302755	0.762077	0.901698
FERMT1	104.184	-0.727188	0.496272	-1.4653	0.142839	0.440537
ZNF606	771.925	-0.113412	0.19088	-0.594157	0.552407	0.788186
CDH20	2244.73	-0.0626907	0.431587	-0.145256	0.884508	0.953228
SUGP2	7443.46	-0.93711	0.29856	-3.13876	0.00169662	0.0543415
CBLN4	278.928	-1.45472	1.32866	-1.09488	0.273571	0.580755
WIPF3	887.504	-0.650718	0.493984	-1.31729	0.187743	0.496126
MIA-RAB4B	150.987	-0.0463302	0.292756	-0.158255	0.874255	0.949804
HCN1	652.384	-1.21889	1.19574	-1.01936	0.308032	0.611393
VMA21	2945.7	0.578721	0.164211	3.52425	0.000424687	0.0268507
EGLN2	3451.76	-0.336493	0.15023	-2.23985	0.0251008	0.198463
PLPP1	4173.34	0.619095	0.335873	1.84324	0.0652939	0.308686
RASAL3	529.057	-0.528433	0.550185	-0.960464	0.336822	0.635808
PRRG2	25.6966	-0.173517	0.437942	-0.396209	0.691951	0.86818
OR52K1	42.5234	-0.799994	0.353767	-2.26136	0.023737	0.194101
ME2	3490.59	0.689723	0.292507	2.35797	0.0183753	0.171104
SRFBP1	322.681	0.467627	0.311932	1.49913	0.13384	0.426655
OR52M1	0.520547	-2.45847	3.09642	-0.79397	0.427213
LOX	707.845	1.32037	1.21647	1.08541
FCGR1B	981.535	-0.773324	0.622956	-1.24138	0.214466	0.524775
PRRC1	1407.12	0.279638	0.308046	0.907781	0.363994	0.658031
ADNP2	1108.79	-0.00637826	0.195409	-0.0326406	0.973961	0.991516
NLGN2	6584.89	-0.582059	0.273967	-2.12456	0.0336235	0.22645
NOSIP	1660.22	0.0456339	0.203333	0.224429	0.822423	0.927476
KIR2DP1	0.39237	-1.09605	2.16419	-0.506448	0.612542
POLR3F	876.086	-0.0995725	0.195405	-0.50957	0.610353	0.82429
RSBN1L	978.044	-0.112601	0.149052	-0.75545	0.449979	0.719224
KCTD5	1687.16	0.322029	0.221757	1.45217	0.146453	0.444864
HP1BP3	10319.7	-0.0533718	0.187157	-0.285172	0.775512	0.906098
ZSWIM3	192.194	-0.231525	0.179851	-1.28732	0.197983	0.506402
NADK2	3074.35	0.104883	0.220921	0.474755	0.634962	0.837196
ZSWIM1	382.897	-0.0104171	0.110114	-0.0946032	0.92463	0.970298
AHRR	184.131	-1.95332	0.6017	-3.24633	0.00116902	0.0460481
VSNL1	10916	-0.438868	1.28721	-0.340946	0.733144	0.888482
SLC22A25	26.79	-0.507784	0.391615	-1.29664	0.194755	0.502277
AC008537.1	0.304364	-1.24812	3.15349	-0.395791	0.69226
FBXO46	541.484	-0.126251	0.118712	-1.06351	0.287552	0.594147
PNPT1	2078.66	-0.410333	0.25021	-1.63995	0.101015	0.376565
CYP2A6	4.05099	-2.00463	0.930333	-2.15475	0.0311818	0.218726
BHMG1	1.55634	-1.59456	1.109	-1.43784	0.150479
TPSAB1	41.0823	-0.533442	0.999267	-0.533833	0.593457	0.81479
MYCBP2	4500.96	-0.917546	0.301082	-3.0475	0.00230755	0.0649464
PTP4A2	25301.9	0.171565	0.482859	0.355311	0.722356	0.883476
ALKBH3	609.461	0.30633	0.146561	2.09012	0.036607	0.235456
ORAI3	1026.7	0.824802	0.328672	2.5095	0.0120902	0.140556
C1GALT1C1	762.953	0.635897	0.276137	2.30283	0.0212882	0.184743
MGA	1880.53	-0.362575	0.221167	-1.63937	0.101136	0.376698
SLC22A24	0.242807	1.16222	3.15799	0.368024	0.712855
AC020909.1	1.11372	-1.38081	2.64878	-0.521302	0.602156
GRAMD1B	2917.84	-1.28492	0.699307	-1.83741	0.0661492	0.310123
ARMC6	1171.43	0.0395697	0.109898	0.360058	0.718803	0.881146
FLRT2	1401.89	-0.954567	0.590395	-1.61683	0.105916	0.384109
FBXL19	1861.81	-1.01547	0.492147	-2.06335	0.0390797	0.243744
CT47B1	1.36518	-1.04619	1.46277	-0.715213	0.474477
DPY19L3	3354.77	0.272573	0.164136	1.66065	0.0967831	0.369555
NBEAL1	313.698	0.362308	0.461191	0.785593	0.432106	0.707274
SLC22A10	8.24422	-1.4478	0.724892	-1.99726	0.0457966	0.261673
CTSZ	13461	1.92825	0.739965	2.60586	0.00916436	0.124644
INPP5K	1778.87	0.0476858	0.150687	0.316456	0.751656	0.897348
MID1IP1	7170.49	0.0639804	0.329363	0.194255	0.845976	0.937756
TMEM102	121.127	0.411558	0.476679	0.863386	0.387925	0.676718
PYHIN1	24.6538	0.473786	1.06642	0.444276	0.656843	0.850582
SPEM2	2.26528	-0.668564	1.09188	-0.612305	0.540336
EMC10	8202.74	0.629006	0.303814	2.07037	0.0384182	0.242195
PDCD6	3934.85	0.284267	0.135138	2.10353	0.0354196	0.231445
CNGA4	38.0508	-0.272771	0.270098	-1.0099	0.312544	0.615842
AC008162.2	0
FGF11	879.313	-0.100782	0.248603	-0.405392	0.685189	0.8651
GALK1	651.126	0.0768867	0.293122	0.262303	0.793088	0.914155
MC3R	0.546957	-0.862459	2.70627	-0.31869	0.749962
YKT6	5634.64	0.175584	0.195846	0.896541	0.369964	0.662779
CYP2A7	1.97293	-0.333897	1.09194	-0.305784	0.759769
C22orf39	2068.82	0.0459233	0.312273	0.147061	0.883084	0.952693
MAGOH	697.39	0.385082	0.262233	1.46847	0.141976	0.439113
PPIL4	1294	0.412649	0.269705	1.53	0.126016	0.414432
PSMA8	1.6719	-1.02425	1.40244	-0.73033	0.465189
SPATA25	61.9778	-0.517249	0.399233	-1.29561	0.195111	0.502579
OR52I2	1.02533	-1.93619	1.34153	-1.44327	0.148945
OR52I1	26.2909	-0.898435	0.421534	-2.13135	0.0330607	0.225355
MAOB	18335.9	0.219418	0.498107	0.440504	0.659572	0.850943
PKHD1	14.8254	-0.04145	0.387047	-0.107093	0.914715	0.9668
SPEM1	1.33007	-0.59684	1.49953	-0.398017	0.690618
ITGB4	4502.55	0.535682	0.459083	1.16685	0.24327	0.554911
FER	1541.72	-0.181357	0.320939	-0.565084	0.572016	0.800135
CCL25	7.02209	0.413043	0.599808	0.688625	0.491059	0.749909
MRPL40	1268.28	0.655291	0.219339	2.98757	0.00281209	0.0725934
GLDN	4582.93	0.483435	0.62525	0.773187	0.439412	0.711953
CHRNB1	685.272	0.160116	0.190483	0.840579	0.400584	0.685649
TCTEX1D1	524.829	-0.064505	0.629432	-0.102481	0.918375	0.96816
CELF5	2052.97	-1.55757	1.03133	-1.51025	0.13098	0.422294
GFAP	992856	0.429028	0.665536	0.644635	0.519164	0.767653
UFD1	1846.88	0.100797	0.147281	0.684382	0.493734	0.752196
TLE3	1803.48	0.142165	0.307847	0.461804	0.644222	0.843147
MN1	266.603	-0.707705	0.524344	-1.3497	0.177114	0.484849
SC5D	3264.17	0.364281	0.304874	1.19486	0.232141	0.543323
WDR87	4.30034	0.26592	0.672437	0.395457	0.692506	0.868382
SDHA	5983.58	0.0756364	0.174175	0.434255	0.664104	0.85273
MYLK2	153.233	0.240016	0.660242	0.363527	0.716211	0.879402
SMAD9	1615.07	0.551422	0.584815	0.9429	0.345732	0.642949
RSL24D1	2639.96	0.56097	0.218654	2.56556	0.0103009	0.131462
FAM210B	2594.39	0.513252	0.180291	2.8468	0.00441614	0.0898316
AREG	30.5735	3.1142	1.00452	3.1002	0.00193392	0.0592052
MEAF6	2430.26	0.19328	0.217919	0.886933	0.375115	0.666814
SLC22A16	62.1761	0.305854	0.390491	0.783254	0.433478	0.708125
PGLYRP2	2.15968	-0.758032	0.997712	-0.75977	0.447392
ZNF234	484.216	-0.27576	0.315202	-0.874867	0.381646	0.67189
RNF152	592.198	-0.200751	0.322691	-0.622116	0.533866	0.776956
SPEM3	0
COX10	350.901	0.112348	0.184282	0.609653	0.542092	0.782359
GFER	1037.9	-0.106524	0.203578	-0.52326	0.600793	0.819178
MATK	1059.14	-1.18204	1.00064	-1.18128	0.237493	0.548461
NDP	1452.31	0.400027	0.294322	1.35915	0.1741	0.480627
RPS6KB2	1660.72	-0.321948	0.203888	-1.57904	0.114327	0.397218
ENTHD1	22.5182	-0.295862	1.89017	-0.156527
TRIM68	666.995	0.0679302	0.182314	0.3726	0.709446	0.876201
FEM1A	1965.42	-0.00525738	0.11446	-0.0459321	0.963364	0.986651
SYNGR3	2113.82	-1.07955	1.11832	-0.965331	0.334379	0.63448
FOXS1	99.7325	0.166681	0.346641	0.480847	0.630625	0.834846
TMEM60	680.826	0.568596	0.276335	2.05763	0.0396256	0.245636
TMEM106B	4031.34	0.465038	0.318599	1.45963	0.144391	0.442202
NEURL2	162.182	-0.439624	0.421926	-1.04195	0.297437	0.602697
PXDC1	2183.72	0.515982	0.242444	2.12825	0.0333162	0.226
HIPK1	4606.29	0.164887	0.215908	0.763691	0.445051	0.71617
ZNF470	1055.71	-0.117249	0.221506	-0.529326	0.596579	0.816367
PLTP	12710.1	0.8564	0.535047	1.60061	0.109464	0.389786
KIAA1549L	2373.22	-1.24396	0.892585	-1.39366	0.16342	0.467643
FAM151A	1.23072	0.564708	1.25637	0.449476	0.653088
TTLL4	1922.69	-0.187372	0.312435	-0.599714	0.548697	0.785782
DCAF17	1140.44	-0.237992	0.193663	-1.2289	0.21911	0.530228
PLXNB3	12107.1	-0.433361	0.533216	-0.81273	0.416373	0.696959
AC001226.2	76.7374	-0.211895	0.317791	-0.666775	0.504916	0.759592
EFHC2	206.255	0.0708078	0.382345	0.185193	0.853078	0.940974
ACOT11	626.525	-0.465639	0.278345	-1.67288	0.0943506	0.365871
ZCCHC10	480.531	0.547121	0.19951	2.74232	0.00610076	0.102265
HIRA	1770.59	-0.334618	0.220061	-1.52057	0.128367	0.417666
FADD	836.911	0.527131	0.324661	1.62363	0.104454	0.381885
TBL3	1281.55	-0.164898	0.174475	-0.945111	0.344602	0.641625
F13A1	4244.55	-2.58353	1.0146	-2.54634	0.0108858	0.13398
CLN5	2399.09	0.652939	0.284081	2.29842	0.0215376	0.185974
CFAP74	189.775	-1.6036	0.617436	-2.59719	0.00939893	0.126404
NRTN	7.07916	0.431802	0.692527	0.623517	0.532945	0.77651
OTUD5	3408.47	-0.136166	0.176941	-0.769555	0.441564	0.713459
CTNNBL1	1338.73	0.211516	0.180359	1.17276	0.240894	0.552503
TUBB8P12	2.01481	-0.158483	1.08757	-0.145722	0.884141
RAD51	42.8454	0.108578	0.554812	0.195701	0.844844	0.937206
KIT	576.277	-0.80758	0.516095	-1.56479	0.117632	0.403276
ENSA	7556.34	-0.0729692	0.287377	-0.253914	0.799562	0.916772
DMXL2	3010.94	-0.200908	0.366055	-0.548845	0.583112	0.807681
CU464060.1	0
KRCC1	1382.65	0.337589	0.292696	1.15338	0.248756	0.560318
PJA2	13622	0.163338	0.238908	0.683686	0.494174	0.752548
METTL8	1308.12	0.22302	0.274595	0.812178	0.416689	0.697135
FOXO6	209.872	-0.422605	0.490726	-0.861183	0.389137	0.67796
OR5AN1	8.07047	-0.0854706	0.477592	-0.178962	0.857968	0.942911
ABCD1	990.497	0.782516	0.437969	1.78669	0.0739874	0.328018
KLHL3	1306.64	-1.11352	0.316444	-3.51885	0.000433421	0.0272057
DIDO1	3116.26	-0.307378	0.121493	-2.53001	0.011406	0.1367
FBXL3	2927.51	0.32606	0.22384	1.45667	0.145208	0.443134
ATG4A	521.779	0.00038873	0.214306	0.0018139	0.998553	0.999003
SUCLG1	2677.16	0.307816	0.146698	2.09829	0.0358793	0.232414
DHFR	3205.37	0.281959	0.322591	0.874044	0.382094	0.672219
WNT11	20.1506	0.284974	0.558585	0.510171	0.609931	0.824192
SRPK3	520.819	-0.948439	0.402759	-2.35486	0.0185299	0.171993
THTPA	1443.88	0.0702263	0.170657	0.411507	0.680701	0.862096
DMTF1	5422.13	-0.754863	0.190183	-3.96913	7.21341e-05	0.0114431
LAMA1	668.97	-0.807398	0.316326	-2.55242	0.0106977	0.13321
PRKAB2	2272.88	0.134291	0.255837	0.524909	0.599647	0.818543
SEH1L	1475.98	0.0333257	0.198314	0.168045	0.866548	0.946973
MAP4K1	241.982	-0.523306	0.361619	-1.44712	0.147863	0.447178
CTSA	8634.08	0.9697	0.526086	1.84323	0.0652949	0.308686
JPH4	5107.7	-1.20934	1.07146	-1.12868	0.259032	0.569078
RAB23	1297.13	0.38112	0.357937	1.06477	0.286982	0.593839
MZT2B	4058.07	0.251188	0.340475	0.737759	0.460661	0.728392
OR5A2	179.554	-0.322284	0.173011	-1.86279	0.0624921	0.302913
RNASEK	6447.24	0.432404	0.27313	1.58314	0.11339	0.396029
EDNRA	450.96	0.267369	0.45792	0.583878	0.559302	0.792248
TRIP6	3411.73	0.539555	0.33919	1.59072	0.111673	0.393359
MTG2	1179.13	-0.123932	0.139988	-0.885301	0.375994	0.667728
MSH3	593.104	0.146196	0.221699	0.659433	0.509618	0.762011
ARPIN	2523.07	0.443059	0.267712	1.65498	0.097928	0.371531
BAG2	348.92	0.264483	0.158357	1.67016	0.0948867	0.366525
NOXO1	25.4591	-1.50379	0.58256	-2.58135	0.00984155	0.12864
SMPD4	3287.56	-0.507967	0.190851	-2.66159	0.00777717	0.114288
AP3S2	2389.99	0.0203484	0.1923	0.105816	0.915729	0.967221
AP1G2	2463.41	-1.31818	0.603419	-2.18452	0.0289241	0.210653
OR5A1	56.7191	-0.403472	0.347568	-1.16084	0.245705	0.557422
OR4D6	0.256411	-1.24812	3.15349	-0.395791	0.69226
RAB26	907.192	-1.38259	1.06113	-1.30295	0.192592	0.499663
CDKL4	3.55646	1.22904	0.895617	1.37229	0.169974	0.475786
INTS10	2506.73	-0.231847	0.192731	-1.20296	0.228992	0.54072
RAP1GDS1	6641.7	0.090242	0.343138	0.26299	0.792558	0.913837
ZNF451	2487.6	-0.345196	0.247162	-1.39664	0.162523	0.466388
HOXA9	4.84479	-0.287458	0.830621	-0.346076	0.729285	0.886523
FUT6	2.55144	-0.835887	0.961964	-0.868938	0.384881
FAM187A	98.4108	0.55251	0.472467	1.16941	0.242236	0.554001
AC004080.3	0.672425	0.0347778	3.0941	0.0112401	0.991032
HIGD1B	170.245	-0.322772	0.74035	-0.435971	0.662857	0.852087
HOXA10	40.0822	0.512726	0.618919	0.828422	0.407431	0.68998
AC011530.1	5.02279	1.08819	1.10996	0.980385	0.326896	0.627868
MSR1	4307.96	1.15198	0.878866	1.31076	0.18994	0.497515
SIX5	302.091	0.105132	0.265566	0.395879	0.692194	0.868195
BTC	61.6531	0.367101	0.485161	0.756658	0.449255	0.718824
CCDC103	55.0745	0.0029796	0.468752	0.00635645	0.994928	0.998031
OR4D10	0.108826	-0.595391	3.16075	-0.18837	0.850586
ALOX12	6.86559	-1.15182	0.796135	-1.44677	0.147962	0.447322
POLR3D	761.738	-0.214722	0.243006	-0.883608	0.376908	0.668428
CYP4F22	2.18267	-1.49939	1.02249	-1.46642	0.142535
DMPK	4110.04	-0.971764	0.275357	-3.5291	0.000416971	0.0267414
SNIP1	673.762	0.201617	0.193701	1.04086	0.297938	0.603135
TICAM1	592.436	0.127999	0.212208	0.60318	0.546389	0.784468
NSUN2	1938.86	0.0641968	0.167643	0.382938	0.701766	0.87276
PLEKHA8	759.783	-0.200291	0.219052	-0.914353	0.360531	0.65511
RNF17	1.5247	-1.24337	1.46315	-0.849792	0.395441
OR4D11	0.152182	-0.595391	3.16075	-0.18837	0.850586
KDR	1063.23	-0.0940188	0.431946	-0.217663	0.827692	0.929841
RNASEK-C17orf49	47.9202	-0.394451	0.429162	-0.91912	0.358033	0.652963
OR4D9	37.5716	-0.392757	0.243069	-1.61582	0.106133	0.384134
SORL1	12054.2	-0.266794	0.339653	-0.785491	0.432166	0.707306
SPAM1	0.371726	-0.666625	2.80647	-0.237531	0.812245
PDRG1	965.243	0.470774	0.118245	3.98133	6.85295e-05	0.011079
ZFR	7755.02	0.107782	0.234333	0.459953	0.64555	0.843619
CMPK2	703.251	0.364791	0.514612	0.708866	0.478408	0.740878
PLIN3	4108.25	0.695329	0.536993	1.29486	0.195369	0.502764
MTO1	1046.87	-0.0405824	0.196587	-0.206435	0.836451	0.933933
FOS	4177.92	0.985048	1.05254	0.935878	0.349336	0.646301
SIPA1L3	1198.23	-0.528167	0.207486	-2.54556	0.0109103	0.13398
PATL1	2155.05	0.294056	0.341109	0.862057	0.388656	0.67746
TTLL9	554.899	-0.528531	0.498301	-1.06067	0.288842	0.595357
PSMD13	2980.3	0.21041	0.127673	1.64804	0.0993437	0.373931
C17orf49	1636.1	0.321473	0.235946	1.36248	0.173046	0.478875
C20orf173	0.4907	-0.700834	2.14879	-0.326153	0.744308
OSBP	2434.94	-0.043837	0.182185	-0.240618	0.809851	0.92166
RSAD2	978.612	-0.176657	0.704889	-0.250616	0.802111	0.918126
ARID1B	2989.58	-0.347088	0.235349	-1.47478	0.140272	0.43655
THAP12	1709.01	0.233995	0.15071	1.55262	0.120514	0.407396
SUGT1	3290.72	0.0644461	0.154706	0.41657	0.676993	0.860762
BEND4	51.6649	-2.00814	1.0664	-1.88311	0.0596851	0.297743
ARHGEF9	4085.63	-0.712527	0.552423	-1.28982	0.197113	0.504934
USP17L26	0
KANK2	1426.99	-0.0877936	0.173338	-0.506488	0.612514	0.825095
USP17L21	0
PARM1	1291.75	-1.07389	0.995598	-1.07864	0.280748	0.587349
SCRN1	18153.5	0.236033	0.283677	0.832046	0.405383	0.688786
CMBL	1163.63	0.754321	0.23439	3.21823	0.00128985	0.0477874
USP17L15	0
ANKRD66	8.03349	1.54097	1.09466	1.40772	0.159214	0.460857
USP17L22	1.72676	-0.827921	2.11807	-0.390885	0.695882
RPRD1A	4274.33	0.0304936	0.235979	0.129221	0.897182	0.958789
USP17L29	0
NR2E3	2.78688	0.162789	0.820298	0.198451	0.842692
USP17L20	2.1597	0.638451	2.66252	0.239792	0.810491
OR51D1	46.2752	-0.457138	0.704617	-0.648775	0.516484	0.766514
ZNF226	1228.14	-0.212731	0.182892	-1.16315	0.244768	0.55629
CORO1B	3329.53	0.272571	0.310051	0.879116	0.379339	0.669821
RBBP9	1423.13	0.549533	0.205378	2.67572	0.00745687	0.112965
SMYD1	41.4495	-0.143237	0.684796	-0.209167	0.834318	0.932941
OR51E1	9.25423	-1.34087	0.679626	-1.97295	0.0485015	0.269305
USP17L30	0
DUSP15	584.02	0.392558	0.29086	1.34965	0.17713	0.484849
USP17L24	0
NOMO1	4800.79	-0.131851	0.20806	-0.633716	0.526266	0.773139
USP17L18	0
BMP2	266.077	1.18683	0.547582	2.1674	0.0302045	0.215716
KIF16B	1253.3	-0.00322924	0.3249	-0.00993918	0.99207	0.997597
USP17L28	0
PARD6G	180.789	0.305593	0.188488	1.62129	0.104956	0.382675
USP17L10	0.104229	-0.595391	3.16075	-0.18837	0.850586
SHISA3	89.4249	1.01526	0.393638	2.57917	0.00990387	0.129165
CLDN34	1.65694	1.24157	1.76481	0.703512	0.481737
AC091551.1	14.0711	-0.110137	0.694349	-0.158619	0.873969	0.949789
ABCG1	2723.48	0.786742	0.362781	2.16864	0.0301099	0.215572
NRXN1	3688.81	-0.686345	0.859846	-0.798218	0.424744	0.702358
C5orf47	10.1414	0.20706	0.44813	0.462052	0.644044	0.842977
USP17L12	0
FKBP14	764.892	-0.108279	0.248467	-0.435789	0.66299	0.852137
SMAD4	2243.06	-0.0383798	0.136443	-0.281288	0.778489	0.907241
BBS2	5315.66	-0.252099	0.174625	-1.44366	0.148835	0.448561
HRH3	1104.86	-1.23309	1.24625	-0.989444	0.322446	0.623336
USP17L17	0.922363	0.385546	2.66728	0.144546	0.885069
PPM1G	2605.43	0.181024	0.133252	1.35851	0.174303	0.480884
POU6F2	109.074	-1.28684	0.955618	-1.3466	0.178108	0.485241
BTN3A1	2040.39	-0.519747	0.540357	-0.961859	0.33612	0.635669
DNAH7	360.911	-0.736087	0.479487	-1.53516	0.124746	0.412571
MBIP	961.868	0.245487	0.134494	1.82526	0.067962	0.313657
FAM90A26	0.149116	1.09304	3.15917	0.34599	0.72935
RND3	819.115	0.835715	0.524352	1.59381	0.11098	0.392557
USP17L11	13.9075	0.650948	0.762002	0.854261	0.392961	0.680679
STX10	1503.53	0.0180878	0.217263	0.0832528	0.93365	0.974233
RAB33A	782.926	0.0418176	0.392725	0.10648	0.915201	0.966957
PTPRCAP	100.043	-0.546981	0.507033	-1.07879	0.280682	0.587349
RIC8A	3565.4	0.140442	0.104438	1.34473	0.178711	0.485829
USP17L13	0.19012	-1.24812	3.15349	-0.395791	0.69226
SLC25A11	3270.51	0.168273	0.195609	0.860253	0.389649	0.67831
CTXN3	116.041	-1.7775	1.60612	-1.1067	0.268423	0.577041
USP17L27	0
LY86	1449.25	0.845688	0.642319	1.31662	0.187967	0.496147
USP17L25	0
FUT3	9.76066	-0.60942	0.741462	-0.821916	0.411125	0.692818
PRUNE1	842.112	0.187632	0.112415	1.66909	0.0950987	0.366977
OR51E2	19.9046	-1.08206	0.527871	-2.04985	0.0403787	0.248206
USP17L23	0
USP17L19	0
EMB	1130.99	0.525157	0.702176	0.747899	0.454521	0.723601
OR51C1P	0.104229	-0.595391	3.16075	-0.18837	0.850586
USP17L5	0
ZFHX2	510.462	-1.38875	0.42582	-3.26135	0.00110884	0.0451033
PACRGL	509.934	0.0252756	0.203194	0.124392	0.901005	0.960562
CCDC192	1.96998	-0.0376229	1.32911	-0.0283067	0.977418
EDN2	5.10666	1.74536	1.20383	1.44984	0.147103	0.445883
ELAC1	324.569	0.395362	0.197536	2.00147	0.0453416	0.260696
FUNDC1	1001.04	0.617903	0.258489	2.39045	0.0168279	0.163886
POLR3K	467.516	0.251994	0.263297	0.957072	0.338531	0.636922
SCGN	29.3191	0.694535	0.819578	0.84743	0.396755	0.683386
RNF167	4715.93	0.302714	0.171339	1.76676	0.0772686	0.333499
SNRNP25	1594.18	0.0695388	0.465066	0.149525	0.88114	0.951928
SIRT3	1625.17	-0.337826	0.255167	-1.32394	0.185523	0.493429
KCND1	458.74	0.299938	0.210458	1.42517	0.154109	0.454488
NUDT21	4031.91	0.207847	0.160486	1.29511	0.195283	0.502764
SDCBP2	331.659	-0.236304	0.53464	-0.441988	0.658498	0.850741
LNPK	2308.37	0.389418	0.20149	1.93269	0.0532738	0.28146
DMWD	3073.42	-0.447605	0.26039	-1.71897	0.0856189	0.350393
RHOT2	3352.27	-0.919627	0.308376	-2.98216	0.00286222	0.0732342
CDRT15	1.16654	1.3592	1.76299	0.770962	0.44073
PIK3C3	2724.38	-0.188031	0.226319	-0.83082	0.406076	0.689368
CCKBR	338.937	-1.1353	1.33746	-0.848844	0.395968	0.682693
ECHDC1	3557.55	0.595347	0.267853	2.22266	0.0262386	0.201969
ZNF710	1131.29	-0.108663	0.383108	-0.283636	0.776689	0.906571
GAR1	490.606	0.5067	0.256554	1.97502	0.0482654	0.268483
JDP2	1080.37	0.152713	0.227459	0.671385	0.501975	0.757674
OGFOD1	1944.56	0.199264	0.326828	0.609689	0.542068	0.782359
HS3ST3B1	46.0002	-0.202777	0.636785	-0.318439	0.750152	0.896832
SERINC3	11140.1	0.212834	0.258409	0.823632	0.410149	0.692209
TLK2	1715.03	-0.044504	0.159061	-0.279792	0.779637	0.908006
MRPS11	1358.19	0.122359	0.145362	0.84175	0.399928	0.685254
GRAP2	35.5098	-0.289861	0.632694	-0.458137	0.646854	0.844375
TMEM229A	596.055	0.282619	0.304923	0.926854	0.354002	0.65048
SSU72P8	4.20151	3.73471	2.09822	1.77994	0.0750857	0.329953
NDUFAF8	1515.32	0.540037	0.286393	1.88565	0.0593415	0.296709
FKBP1A	8511.24	0.381566	0.309823	1.23156	0.218113	0.528989
CSTB	8164.81	1.4876	0.567671	2.62054	0.00877915	0.121874
OR51F1	0.394662	0.928829	2.74621	0.338222	0.735196
ANXA6	5984.23	-0.0723275	0.475969	-0.151959	0.87922	0.951116
LRRTM2	1538.58	-0.220301	0.441283	-0.499229	0.617618	0.827443
OR52R1	0.169618	-0.0183185	3.16075	-0.00579562	0.995376
N6AMT1	828.351	-0.153573	0.189847	-0.808931	0.418555	0.697791
OR51G2	0.0745579	0.558751	3.16075	0.176778	0.859683
CAPG	8090.36	1.88021	0.755042	2.4902	0.0127672	0.14445
BRDT	3.55745	-0.608093	0.961823	-0.63223	0.527237	0.773653
MRPL46	731.071	-0.0612189	0.137388	-0.445592	0.655892	0.849816
FOXB1	1.5647	-1.29654	1.17361	-1.10475	0.269268
CTNNA1	19922.8	0.457538	0.422053	1.08408	0.278331	0.58569
OR51A7	0.401847	-1.34703	2.1182	-0.635933	0.52482
FAM72B	111.385	-0.198807	0.296555	-0.670388	0.50261	0.758017
CKMT1A	1347.9	-1.23826	1.21938	-1.01548	0.309878	0.613081
ZNF750	5.54417	0.588549	0.658617	0.893613	0.371529	0.664358
LPL	1080.03	1.51535	0.286437	5.29035	1.22081e-07	0.00029189
DET1	339.924	0.0171021	0.170364	0.100386	0.920038	0.968434
OR51S1	0.429514	0.467541	2.18757	0.213726	0.83076
Z82206.1	1.4145	-0.981584	1.83941	-0.533642	0.593589
OR51G1	0.286182	1.65104	2.89162	0.570973	0.568018
LRRC30	0.352719	-0.667088	2.83745	-0.235101	0.81413
GVQW3	197.455	-0.540464	0.337436	-1.60168	0.109226	0.389439
IER2	1310.69	0.449467	0.383077	1.17331	0.240673	0.552234
RRAGA	4750.98	0.416299	0.0987683	4.21491	2.49879e-05	0.00614391
OR51F2	0.178786	-0.0183185	3.16075	-0.00579562	0.995376
NYX	1.91815	1.17581	1.18346	0.993539	0.320447
OR51A2	0
SRGAP2C	3123.54	0.126337	0.428515	0.294824	0.768128	0.903832
RRH	24.6412	0.0510105	0.368296	0.138504	0.889842	0.955457
MMP26	0.189874	1.11805	3.15874	0.353956	0.723372
DDX60	916.01	0.190309	0.490512	0.38798	0.698031	0.87073
AL136531.2	20.8699	-1.44792	0.80582	-1.79683	0.0723632	0.323689
LRIT3	64.6893	-1.59817	0.423235	-3.77608	0.000159316	0.0170556
CDC42	11594.9	0.431569	0.199292	2.16551	0.0303485	0.215716
OR51T1	0.485204	-0.669835	2.20297	-0.30406	0.761082
FAM50B	984.794	0.240171	0.21272	1.12905	0.258878	0.568944
OR51A4	0.199289	-1.24812	3.15349	-0.395791	0.69226
CAP2	2344.01	-0.372023	0.726517	-0.512064	0.608606	0.823847
OSMR	2063.37	0.341259	0.563437	0.605673	0.544732	0.783924
PASD1	1.31171	-0.185244	1.39197	-0.133081	0.89413
SRD5A3	1125.5	0.775559	0.314314	2.46746	0.0136074	0.148499
ZSCAN1	185.53	-0.445018	0.369229	-1.20526	0.228102	0.54008
UGP2	5632.76	0.0526655	0.408707	0.128859	0.897469	0.958789
DMP1	1.84092	0.280267	1.2019	0.233187	0.815616
RANBP3L	1843.34	0.180837	0.539775	0.335022	0.737609	0.890807
PYGB	7846.37	0.297154	0.22519	1.31957	0.186979	0.495563
HNRNPA0	4855.88	0.481769	0.140238	3.43536	0.000591763	0.0319987
NDUFA11	4092.38	0.450034	0.2259	1.99219	0.0463507	0.263323
KISS1R	58.5053	0.932652	1.35259	0.689529	0.49049	0.74968
PRRG3	451.538	-1.32265	0.875882	-1.51007	0.131024	0.422294
RNF144A	3998.43	-0.346448	0.4415	-0.784706	0.432626	0.707794
CNMD	75.2105	0.175041	0.49091	0.356564	0.721418	0.882987
SLC38A10	3372.11	0.0969239	0.295258	0.328268	0.742709	0.892956
FUT5	1.28286	1.18409	1.76115	0.672338	0.501368
AC024592.3	47.1237	0.656156	0.400723	1.63743	0.10154	0.377558
GULP1	154.501	-0.492703	0.504666	-0.976295	0.328918	0.629828
ABLIM3	3232.78	0.40299	0.22622	1.78141	0.0748462	0.329491
TMEM184C	1980.84	0.371174	0.221656	1.67455	0.0940232	0.365086
SAMD13	109.157	0.457213	0.413665	1.10528	0.26904	0.577041
ABHD12	6468.36	0.366797	0.177834	2.06258	0.0391526	0.243744
TMEM143	393.425	-0.502256	0.275009	-1.82633	0.0678009	0.313412
RICTOR	2530.73	-0.185082	0.346831	-0.533638	0.593592	0.81479
SOX30	5.61236	0.165255	0.579653	0.285092	0.775574	0.906098
GPX4	12034.6	0.350501	0.219741	1.59507	0.110697	0.392057
CELA3B	12.5492	-0.481284	0.436489	-1.10263	0.27019	0.577041
TNKS	4924.94	-0.0308419	0.340961	-0.0904555	0.927925	0.971174
PRMT9	539.228	0.109725	0.105055	1.04445	0.296276	0.601934
GABRD	1368.82	-1.6039	1.20116	-1.33529	0.181782	0.490052
ALG5	1062.54	0.708595	0.299043	2.36954	0.01781	0.16863
CELA3A	0.766657	-0.111467	1.78221	-0.0625445	0.950129
FMO5	408.663	0.105881	0.360446	0.293751	0.768948	0.904427
AC138811.2	10.0769	1.42215	0.754396	1.88515	0.0594097	0.296709
ARL6IP1	16012.3	0.48721	0.307803	1.58286	0.113452	0.396029
SMIM17	95.5935	-1.28381	0.68704	-1.86861	0.0616767	0.300883
ZIM2	42.8644	-1.10958	0.429214	-2.58514	0.00973383	0.128066
FGF20	81.2055	-0.502739	0.537774	-0.934852	0.349864	0.646799
MCTP2	77.4158	0.660852	0.751813	0.879011	0.379395	0.669821
HACL1	534.848	0.114114	0.118667	0.961638	0.336232	0.635671
ZNF135	836.695	-0.560141	0.197074	-2.84229	0.00447902	0.0900448
EXOSC8	1040.48	0.0372925	0.210503	0.177159	0.859383	0.943516
MYO9A	2290.23	-0.461806	0.193143	-2.391	0.0168025	0.163886
CENPJ	512.925	-0.80505	0.18106	-4.44631	8.73595e-06	0.00392577
SERPINB3	0.599997	0.707091	2.15016	0.328854	0.742266
LPIN3	790.777	-0.106987	0.419582	-0.254985	0.798734	0.916284
RPS15A	9135.59	0.820153	0.38791	2.11429	0.0344909	0.22937
VNN2	258.322	0.562089	0.927006	0.606348	0.544284	0.783643
HIST1H2AA	0.115316	0.558751	3.16075	0.176778	0.859683
C19orf38	182.447	0.18588	0.594034	0.312912	0.754347	0.898462
HIST1H2BA	0.217652	-1.24812	3.15349	-0.395791	0.69226
ZSCAN18	6192.37	0.14113	0.156475	0.901934	0.367092	0.660319
HSPA4	5276.77	0.302701	0.121045	2.50074	0.0123936	0.1421
AC243733.1	0.597118	-1.234	3.10044	-0.398008	0.690624
INSL5	4.38892	-2.83399	1.06212	-2.66825	0.00762474	0.113332
ADAT3	271.291	0.500927	0.486501	1.02965	0.303173	0.607112
SNRPB2	1556.02	0.68126	0.232069	2.93559	0.00332912	0.0772514
DUSP22	2539.67	0.0885951	0.228034	0.388517	0.697633	0.870596
SCAMP4	4846.63	0.33566	0.298284	1.1253	0.26046	0.570559
BATF	177.783	1.30188	1.00311	1.29784	0.194341	0.502064
PEG3	4630.77	-0.749126	0.401481	-1.86591	0.0620543	0.302134
GID8	2024.32	0.00074818	0.117178	0.00638499	0.994906	0.998031
AC010615.4	5.8564	-2.35413	0.866479	-2.71689	0.00658975	0.105788
SERPINB11	1.10027	-1.41241	1.48067	-0.953899	0.340135
ZNF429	559.926	-0.0774806	0.224301	-0.345431	0.72977	0.886741
SUPT20H	1725.53	-0.144811	0.194622	-0.744064	0.456838	0.725635
EMILIN3	657.695	0.180553	0.88542	0.203918	0.838418	0.934398
CHD1L	2698.35	-0.0529742	0.31045	-0.170637	0.864509	0.946192
COPZ2	862.962	0.754708	0.381311	1.97925	0.047788	0.267588
ZNF280C	196.34	-0.292924	0.207682	-1.41044	0.15841	0.459838
AFAP1L1	369.261	-0.124965	0.369725	-0.337995	0.735367	0.889673
DLGAP1	2547.96	-1.37883	0.964129	-1.43013	0.15268	0.453107
ZNF431	926.864	-0.543604	0.214089	-2.53915	0.0111124	0.134754
FOLH1	5118.31	0.224376	0.699626	0.320709	0.748431	0.896008
BNIPL	35.5542	-1.2914	0.277396	-4.65546	3.23265e-06	0.00201463
TMEM243	435.914	0.300702	0.225312	1.3346	0.182006	0.490338
EPHA5	393.981	-0.591339	0.841513	-0.702709	0.482237	0.743509
CYSLTR2	197.943	-0.629819	0.740587	-0.850432	0.395085	0.681787
AL031708.1	43.7803	-0.930897	0.597889	-1.55697	0.119477	0.405854
JPT2	3138.49	0.315725	0.620162	0.509101	0.610681	0.824479
TNP1	0.115316	0.558751	3.16075	0.176778	0.859683
SLC35F2	516.309	1.07679	0.405252	2.6571	0.0078817	0.114996
C5orf52	0.855702	0.548776	2.1365	0.256857	0.797289
NUMB	2641.36	-0.15375	0.203529	-0.755423	0.449995	0.719224
NSG2	3197.62	-0.991997	1.05022	-0.944564	0.344882	0.642008
IGFBP5	15256.6	0.929395	0.615645	1.50963	0.131138	0.422441
SLC17A9	372.805	-0.101533	0.624621	-0.162551	0.870872	0.948846
ZNF708	1830.76	-0.239226	0.497554	-0.480804	0.630656	0.834846
GGTLC2	2.21552	1.21696	1.02403	1.18841	0.234673
PCDH8	465.583	-1.9282	1.22126	-1.57886	0.114368	0.397218
SLC17A4	1.7401	-0.50093	1.04895	-0.477552	0.632969
FABP1	15.2533	0.0706824	0.487018	0.145133	0.884606	0.953253
ZNF714	333.936	-0.332871	0.195473	-1.7029	0.0885876	0.354776
KLB	11.8646	0.180653	0.409879	0.440746	0.659397	0.850943
CDK19	4826.88	-0.214662	0.509259	-0.421518	0.673377	0.858259
GPR37	9509.46	0.227724	0.660547	0.34475	0.730282	0.887178
IBSP	388.893	-0.835714	1.47503	-0.566574
LMF2	2790.96	-0.245343	0.236824	-1.03597	0.300215	0.605077
C7orf77	2.00511	-0.343549	1.209	-0.284159	0.776289
C17orf58	538.782	0.395735	0.303663	1.30321	0.192504	0.499663
OLFM4	19.2006	-0.44606	0.732406	-0.609033	0.542502	0.782499
SENP8	239.278	0.117139	0.148084	0.791034	0.428924	0.706013
TPSD1	26.6224	-1.02047	0.799079	-1.27705	0.201584	0.510746
FNDC3A	3982.27	0.139505	0.261679	0.533113	0.593955	0.81479
CRYBG2	9.23505	-0.434507	0.635546	-0.683675	0.49418	0.752548
IDH3B	2538.64	-0.126751	0.257359	-0.492504	0.622363	0.83042
ERVV-2	0
MBP	1.7823e+06	-0.0385939	0.808078	-0.04776	0.961907	0.986409
FKBP7	188.53	0.366222	0.214784	1.70507	0.088181	0.354145
CD59	21947.6	0.762145	0.210543	3.61991	0.000294707	0.0222625
FSTL4	294.639	-1.74711	1.03802	-1.68311	0.0923538	0.361805
EPHA7	299.138	-1.2282	0.687907	-1.78542	0.0741939	0.3281
ATP6V1G2-DDX39B	60.7282	0.145711	0.810911	0.179688	0.857397	0.942883
MEPE	69.8319	-0.0209906	1.40664	-0.0149225	0.988094	0.996633
HAO1	1.91792	0.92527	1.17473	0.787645	0.430904
ERG28	1396.56	0.401804	0.227263	1.76802	0.0770584	0.333004
SYNGR4	6.64843	0.344316	1.01561	0.339025	0.734591	0.889193
GNL2	1463.65	0.340567	0.238158	1.43001	0.152715	0.453133
SLC1A3	52609.3	-0.0512951	0.409326	-0.125316	0.900273	0.960429
WRAP53	346.465	-0.132171	0.151077	-0.874862	0.381649	0.67189
MAT2B	2537.49	0.331101	0.176797	1.87277	0.0610997	0.300077
ZNF595	365.544	-0.0418505	0.154293	-0.271241	0.786205	0.910594
CD6	123.435	-0.65326	0.468002	-1.39585	0.16276	0.466597
RAB39A	84.475	-0.0338312	0.580578	-0.0582717	0.953532	0.982646
CRAMP1	1431.73	-0.740889	0.173887	-4.26075	2.03746e-05	0.0055923
ZNF233	162.77	-0.377088	0.474673	-0.794417	0.426953	0.704323
C11orf96	1789.17	1.65082	0.83497	1.9771	0.0480303	0.267944
FLVCR2	579.083	0.922208	0.731163	1.26129	0.207204	0.517048
TAF4B	211.834	-0.581735	0.354284	-1.642	0.10059	0.375865
TSSC4	1066.68	-0.0122072	0.134676	-0.0906416	0.927777	0.971174
NRP2	2394.16	0.919572	0.627607	1.4652	0.142865	0.440537
SLC39A9	2983.65	0.163513	0.249211	0.656123	0.511745	0.763701
ARHGEF1	5829.89	-0.440618	0.360384	-1.22264	0.221468	0.533197
SMARCA4	5233.8	-0.202206	0.158939	-1.27222	0.203293	0.512532
ZNF227	721.842	-0.014849	0.18096	-0.0820569	0.934601	0.974753
ZNF835	255.107	-0.124258	0.24436	-0.508503	0.611101	0.824598
PRSS27	142.219	-0.277416	0.326394	-0.849943	0.395357	0.682189
HIVEP3	1177.14	-0.620514	0.258517	-2.40029	0.0163822	0.162004
DNALI1	1560.93	0.212657	0.376042	0.565514	0.571724	0.800047
ACAT1	2948.63	0.442386	0.156674	2.82362	0.00474848	0.0920677
ZNF738	510.925	0.0825354	0.250475	0.329516	0.741765	0.892895
RPS6KA4	2243.77	-0.385331	0.198709	-1.93918	0.0524799	0.279199
KDELR1	4714.87	0.597187	0.234339	2.54839	0.0108223	0.133668
AC119676.1	0.0745579	0.558751	3.16075	0.176778	0.859683
DEFB131A	0
FIGN	586.99	-0.328162	0.334036	-0.982415	0.325896	0.626935
ZNF493	1047.44	-0.524359	0.170349	-3.07814	0.002083	0.0619788
RGS19	1093.58	0.40281	0.489172	0.823453	0.41025	0.692209
MAD2L2	1321.06	0.356037	0.271552	1.31112	0.189818	0.497486
RPS6KA3	1681.97	-0.287535	0.260498	-1.10379	0.269685	0.577041
ZNF71	449.024	-0.0385345	0.246791	-0.156142	0.875921	0.950371
ZNF235	306.272	-0.489981	0.125513	-3.90383	9.46819e-05	0.0126269
SEL1L3	1011.68	-0.0506472	0.703548	-0.0719883	0.942611	0.978363
HOXA11	3.15756	-0.782174	0.749905	-1.04303	0.296934	0.602484
OTOR	0.341854	0.583529	2.80863	0.207763	0.835414
CUL5	1939.58	0.140068	0.207769	0.674152	0.500215	0.75685
TTLL5	1604.52	-0.153502	0.377252	-0.406894	0.684086	0.864395
NPTX1	3490	-1.06229	1.0536	-1.00825	0.313332	0.616523
BTD	793.248	0.242007	0.32518	0.744225	0.45674	0.725635
HECTD1	4841.53	-0.136578	0.165123	-0.827131	0.408163	0.690628
MEP1A	26.0254	-0.262713	0.858702	-0.305942	0.759649	0.901001
OR51L1	13.2285	-1.25177	0.407604	-3.07104	0.00213313	0.0629457
CDY2B	0
AL049629.2	21.1811	0.150993	0.467969	0.322657	0.746955	0.895402
ERH	3919.91	0.589874	0.25705	2.29479	0.0217453	0.18674
C11orf91	8.79947	0.233416	0.450925	0.517639	0.60471	0.821438
TP53	1233.11	0.440012	0.322367	1.36494	0.172271	0.478186
FAM83F	48.1068	-0.314073	0.360192	-0.871961	0.38323	0.672888
NR4A2	360.219	0.0146613	0.639577	0.0229234	0.981711	0.993813
INPP5J	556.47	-1.9189	0.988659	-1.94091	0.052269	0.278652
NFIC	7187.66	-0.252253	0.174933	-1.442	0.149303	0.44904
SLC10A2	3.74889	0.146592	0.782314	0.187383	0.85136	0.940316
IDH2	6066.24	0.146634	0.168299	0.87127	0.383607	0.673142
UBE2I	3387.62	0.187896	0.102991	1.82439	0.0680924	0.314093
KPNA2	2192.69	0.191548	0.187686	1.02057	0.307456	0.611058
ELOB	5666.53	0.417744	0.317921	1.31399	0.18885	0.497048
TEX11	1.55437	1.20719	1.05773	1.14131	0.253742
ZNF718	237.41	-0.119197	0.264309	-0.450976	0.652007	0.847677
GIMD1	0.197592	-0.0183185	3.16075	-0.00579562	0.995376
ADGRF5	1908.76	-0.415639	0.522519	-0.795453	0.42635	0.703845
COL11A1	621.462	-1.50129	0.572375	-2.62291	0.00871827	0.121631
MYOT	338.306	-0.0974189	0.614699	-0.158482	0.874077	0.949804
SMIM20	1102.86	0.644625	0.213239	3.02301	0.00250272	0.0676922
BMP4	68.0222	0.0639361	0.415446	0.153898	0.877691	0.950578
PRKAR2B	1486.4	-0.0731889	0.5135	-0.14253	0.886662	0.954017
SRRM2	27763.7	-0.8478	0.258519	-3.27945	0.00104008	0.044484
IKZF3	129.931	-1.07433	0.623358	-1.72346	0.0848062	0.349351
ACP7	185.318	-0.19912	0.556627	-0.357726	0.720548	0.882356
DPP10	1298.56	-0.84792	0.615928	-1.37665	0.168619	0.474489
CCM2	3198.64	-0.349669	0.335505	-1.04222	0.29731	0.602633
MARCH6	8671.53	-0.105729	0.161276	-0.655577	0.512096	0.764073
MROH7	727.134	-0.93271	0.480509	-1.94109	0.0522478	0.278652
CABP4	115.213	0.0769274	0.367862	0.20912	0.834354	0.932941
HOXA13	2.67515	-0.390522	1.21109	-0.322455	0.747108
FAM13B	2844.85	-0.326311	0.210128	-1.55292	0.120443	0.40739
GALC	4152.24	0.392363	0.270844	1.44867	0.14743	0.446499
COG6	1551	0.290658	0.211048	1.37722	0.168446	0.474489
NDUFC1	2028.29	0.523192	0.263799	1.9833	0.0473338	0.266518
KIAA0556	1746.45	-0.492172	0.251655	-1.95574	0.0504959	0.273865
TGFB3	2854.2	0.0392779	0.587109	0.0669006	0.946661	0.979354
GPR152	0.841664	0.700729	1.4832	0.472443	0.636611
TMEM134	1614.53	0.179479	0.20323	0.883134	0.377164	0.668649
GJA1	29707	0.918866	0.453465	2.02632	0.0427319	0.253113
OR10V1	0.127492	0.558751	3.16075	0.176778	0.859683
IFT43	818.407	0.203595	0.143742	1.4164	0.15666	0.457754
WDR78	304.441	0.332722	0.322427	1.03193	0.302105	0.606606
IL17F	0.357573	-0.136761	3.15191	-0.04339	0.965391
NAA15	1676.36	0.103569	0.168742	0.613773	0.539366	0.78049
ERGIC3	4129.83	0.343289	0.155499	2.20766	0.0272679	0.205185
STX3	1219.88	-0.094306	0.345691	-0.272805	0.785003	0.910324
CASKIN1	4149.53	-1.68799	0.911454	-1.85197	0.06403	0.305697
BHLHE23	1.4181	-1.45069	1.31462	-1.10351	0.269807
AC010616.1	33.5207	-0.756796	0.540505	-1.40016	0.161464	0.464459
VSTM2L	1921.65	-0.869309	1.14226	-0.761044	0.446631	0.717716
LRRIQ3	58.2571	0.476481	0.470738	1.0122	0.311442	0.614855
WWC3	2624.97	-0.10162	0.279601	-0.363446	0.716272	0.879402
TMX4	3907.87	0.196904	0.301239	0.653647	0.513339	0.764948
TTI1	954.302	-0.0154526	0.0697905	-0.221414	0.82477	0.928555
DKK2	24.2734	-0.226187	0.645484	-0.350415	0.726027	0.88561
TRAF7	2127.33	-0.13996	0.233879	-0.598432	0.549552	0.786233
SALL1	4409.19	-0.0136866	0.526782	-0.0259816	0.979272	0.9932
EVX2	3.21261	-1.66478	1.12025	-1.48608	0.137259	0.432565
HACE1	1180.97	-0.574075	0.252283	-2.27552	0.0228748	0.19105
SH2D6	150.597	0.0833945	0.300514	0.277507	0.781391	0.908932
ZNF415	970.285	0.0154634	0.256732	0.0602317	0.951971	0.981791
CCPG1	5264.11	-0.109544	0.245667	-0.445904	0.655667	0.849737
PLEKHA3	1166.07	0.0931548	0.129689	0.718293	0.472577	0.736528
DEFB125	0.807494	0.803179	1.53815	0.52217	0.601552
DES	99.9135	0.00141387	0.695571	0.00203267	0.998378	0.999003
DAOA	2.13013	-2.01785	1.09703	-1.83937	0.0658605
PKD2L2	16.3662	0.421732	0.342351	1.23187	0.217997	0.528927
GEN1	513.832	-0.666554	0.207361	-3.21447	0.00130687	0.0480223
RSAD1	1819.2	-0.0878512	0.236552	-0.371381	0.710353	0.876514
VWA3B	133.782	0.911742	0.674993	1.35074	0.176778	0.484418
DNAH6	250.679	-0.953186	0.371104	-2.56852	0.0102135	0.131185
TTC4	1212.42	0.157138	0.179342	0.876193	0.380925	0.671442
MGARP	48.4478	0.33407	0.267454	1.24907	0.211638	0.521991
CARM1	2539.84	-0.208615	0.350619	-0.594989	0.551851	0.78789
TMEM104	1406.29	0.0922305	0.406687	0.226785	0.820591	0.926831
SMC6	1159.93	-0.297016	0.187763	-1.58186	0.113681	0.396029
RAB33B	779.616	0.309415	0.28381	1.09022	0.275617	0.583538
MROH7-TTC4	468.201	-1.44864	0.491486	-2.94747	0.00320381	0.0762874
COIL	672.288	0.189551	0.097679	1.94055	0.0523127	0.278735
TTC28	968.003	-0.31068	0.277661	-1.11892	0.263174	0.572064
HSF2	863.082	0.0684664	0.156545	0.437358	0.661851	0.851527
CLIP3	12990.7	-0.0462541	0.373749	-0.123757	0.901508	0.96086
PITPNA	6060.08	-0.0253122	0.223073	-0.11347	0.909658	0.964667
ACADVL	13669.5	-0.253031	0.313302	-0.807627	0.419305	0.698442
GOLPH3L	904.235	0.299361	0.169258	1.76867	0.0769495	0.332824
GRB14	198.896	-1.0968	0.673649	-1.62814	0.103495	0.380372
CYP27A1	5883.32	1.06668	0.506802	2.10473	0.0353148	0.231236
SLC17A1	2.45419	1.21451	1.55265	0.782216	0.434088
FUZ	1311.71	-0.0675978	0.242781	-0.278432	0.780681	0.908616
JOSD2	1790.99	0.302054	0.340642	0.88672	0.37523	0.666913
RHBG	5.08036	-0.746207	0.635621	-1.17398	0.240403	0.551981
DEFB126	1.35937	1.667	2.23265	0.746646	0.455277
ZNF347	707.883	-0.350868	0.194397	-1.80491	0.0710892	0.321338
ARRDC5	16.9709	-0.139105	0.739353	-0.188144	0.850764	0.939907
HSD3B7	910.048	0.886886	0.628814	1.41041	0.158419	0.459838
SLC12A2	6768.45	0.313817	0.539263	0.581936	0.56061	0.792885
DEFB127	0
RAB27A	491.173	0.399504	0.487457	0.819569	0.412462	0.693865
PITPNB	2421.75	-0.104733	0.188071	-0.556879	0.57761	0.804349
ZNF160	1378.82	-0.221377	0.207832	-1.06517	0.286798	0.593668
DEFB128	0.152182	-0.595391	3.16075	-0.18837	0.850586
MICU3	1018.97	-0.412634	0.396133	-1.04165	0.297572	0.602724
NCAPH	124.488	-0.388773	0.419417	-0.926937	0.353959	0.65048
ZSCAN25	536.129	-0.087451	0.178177	-0.490809	0.623562	0.831087
DEFB129	0.473439	2.32555	3.09995	0.750188	0.453142
RAB3GAP1	3165.98	-0.0495472	0.15038	-0.329479	0.741793	0.892895
YIPF2	1163.01	0.202977	0.137964	1.47123	0.141229	0.43759
EVX1	2.77747	0.457432	0.788632	0.580033	0.561892
THAP8	575.113	0.313098	0.203889	1.53563	0.12463	0.412362
OR52J3	0.267498	-0.0183185	3.16075	-0.00579562	0.995376
OR52E2	0.388916	1.05572	3.14168	0.336037	0.736843
SETD1A	1495.79	-0.483663	0.165794	-2.91726	0.00353122	0.0789069
RAB11A	6458.93	0.511428	0.175544	2.91339	0.00357526	0.0796786
ATP8A1	12378	-0.2207	0.529725	-0.416631	0.676949	0.860762
TNRC6B	2112.92	-0.70197	0.236762	-2.96488	0.00302805	0.0749896
RSPO1	8.28377	-1.84169	1.01272	-1.81854	0.068981	0.316601
CENPC	854.714	-0.102576	0.275252	-0.372664	0.709399	0.876201
PCSK2	974.083	-1.47964	1.21869	-1.21412	0.224703	0.536691
ARID3A	463.895	-0.425685	0.344569	-1.23541	0.216677	0.527853
PSMG1	770.03	0.477201	0.242943	1.96425	0.0495009	0.270951
RIPK3	282.306	0.788916	0.705996	1.11745	0.263801	0.572482
INTS14	1329.22	0.293187	0.149184	1.96528	0.0493822	0.270813
CDY2A	0.0640003	-0.595391	3.16075	-0.18837	0.850586
GTF2I	10250.7	-0.315192	0.272857	-1.15516	0.248026	0.559432
SERINC1	37525.4	0.331284	0.295433	1.12135	0.262139	0.571353
DNAAF4	240.895	0.517143	0.197622	2.61683	0.00887499	0.122136
JUP	1558.16	0.138588	0.343136	0.403886	0.686296	0.865594
MANEA	892.113	0.722344	0.295931	2.44092	0.0146499	0.152589
RHCE	39.702	0.513485	0.330083	1.55562	0.119798	0.406232
VPS33B	813.067	-0.0826865	0.244665	-0.337957	0.735395	0.889673
CASD1	2088.51	-0.147455	0.202901	-0.726733	0.46739	0.73344
TEF	2688.25	-0.918125	0.458869	-2.00084	0.0454095	0.260742
PTPRM	1905.79	-0.615119	0.360183	-1.70779	0.0876745	0.353269
AP2A1	5383.89	-0.209639	0.266607	-0.786325	0.431677	0.707169
THOC1	1802.84	-0.604646	0.228412	-2.64717	0.00811678	0.116574
ADCY4	514.284	-0.800955	0.414537	-1.93217	0.053339	0.281497
AEN	859.356	0.432127	0.372627	1.15968	0.24618	0.557876
PKD2	2490.39	-0.0437487	0.198989	-0.219855	0.825984	0.929243
ST6GALNAC2	163.121	0.915333	0.712868	1.28402	0.199137	0.50766
ASH1L	4133.13	-0.503803	0.299971	-1.6795	0.0930537	0.363264
FAM8A1	3424.7	0.339662	0.215972	1.57271	0.115786	0.39946
ACCSL	5.90255	-1.37884	0.639215	-2.15708	0.0309997	0.218081
PKIB	232.441	0.687182	0.209928	3.27342	0.00106255	0.0448091
ADGRF1	32.7708	-0.568881	0.355992	-1.59802	0.110039	0.390835
ANKRD10	4262.26	-0.506016	0.232351	-2.17781	0.02942	0.213286
ELP2	2500.22	-0.260903	0.160969	-1.62082	0.105056	0.38278
PIGBOS1	293.514	0.370879	0.261763	1.41685	0.156526	0.457517
GRPEL2	670.809	-0.122607	0.176255	-0.69562	0.486667	0.747009
C15orf65	74.4548	0.515075	0.205757	2.50332	0.0123034	0.141831
ZRANB3	267.465	-0.00851473	0.272572	-0.0312385	0.975079	0.99177
PIGB	493.328	0.375329	0.170397	2.20267	0.0276177	0.206394
SPP1	135292	0.635588	0.839342	0.757245	0.448903	0.718748
AC015802.6	69.658	0.047986	0.552116	0.0869129	0.930741	0.972878
CETN3	839.235	0.458669	0.259873	1.76498	0.0775679	0.334295
CT47A12	19.0151	-0.281579	0.321705	-0.875269	0.381428	0.671771
CT47A11	0
GINM1	2480.24	0.568004	0.267722	2.12162	0.0338696	0.22723
EPHX4	256.738	-0.609011	0.846777	-0.71921	0.472011	0.736415
GSG1L	458.935	0.174637	0.478083	0.365285	0.714898	0.878953
ERF	3006.97	-0.0280643	0.256773	-0.109296	0.912968	0.965884
RRP1	1295.68	-0.00292074	0.142349	-0.0205181	0.98363	0.994706
DENND4A	1753.34	-0.140492	0.257424	-0.545761	0.585231	0.809011
SETSIP	1.62861	1.11067	1.0353	1.07279	0.283364
AC006486.1	5.82363	-1.02666	0.975675	-1.05226	0.292682	0.598816
BTBD8	1617.9	-0.426442	0.427762	-0.996913	0.318807	0.62128
SLC2A9	178.563	0.989718	0.573788	1.72488	0.0845487	0.349351
GSK3A	4347.57	-0.320311	0.333675	-0.959951	0.33708	0.63587
HOXD13	18.0131	0.55885	1.1308	0.494208	0.621159	0.829847
HOXD12	0.678453	-1.30385	1.55671	-0.837571	0.402272
HAUS6	1612.68	0.187922	0.35468	0.529834	0.596227	0.816357
ODF3B	546.111	0.54857	0.869845	0.630653	0.528268	0.774124
GAS2L1	2937.08	-0.237689	0.273581	-0.868809	0.384952	0.673719
MLLT11	4866.59	0.0460811	0.720756	0.0639344	0.949022	0.980272
ZNF683	19.9994	-1.48737	0.784726	-1.89541	0.0580387	0.293984
CLOCK	1729.12	-0.253757	0.211496	-1.19982	0.230209	0.541541
C1orf56	260.082	0.42591	0.371862	1.14534	0.252067	0.56347
CDC42SE1	5576.41	-0.0683506	0.259025	-0.263876	0.791875	0.91342
PARP12	1275.21	0.34553	0.500811	0.689942	0.490231	0.74968
TYMP	3192.18	0.670266	0.938212	0.714408	0.474975	0.738117
KATNA1	531.381	0.333634	0.262471	1.27113	0.203684	0.512709
STAP1	13.9028	0.387443	1.3528	0.286401	0.774571	0.905902
C1orf109	560.279	0.0328676	0.148402	0.221476	0.824722	0.928555
TEC	50.8153	0.550834	0.628897	0.875873	0.381099	0.671532
AC068831.7	181.556	-1.07241	0.385833	-2.77947	0.00544474	0.0979035
CD5	35.8399	-0.0815372	0.815112	-0.100032	0.920319	0.968434
HNRNPA1P48	77.0111	-0.146029	0.419636	-0.34799	0.727847	0.885883
MAP4K3	1584.66	-0.248253	0.181561	-1.36732	0.171524	0.477444
DRD5	53.2393	-0.551928	1.18628	-0.465261	0.641745	0.841588
PRC1	475.946	-0.406519	0.419988	-0.967932	0.333078	0.633208
NKX2-1	12.6263	-2.26087	1.01326	-2.23127	0.0256632	0.200027
THG1L	327.64	0.109243	0.234356	0.466139	0.641116	0.841037
TOB2	4337.95	0.12054	0.351677	0.342757	0.731781	0.887948
TGM2	2279.7	-0.101323	0.38104	-0.265912	0.790307	0.912444
RBM43	562.077	0.608852	0.265298	2.29498	0.0217345	0.186739
GRIN2C	1357.75	-1.03828	0.873898	-1.18811	0.234791	0.545699
SCPEP1	2923.92	0.454459	0.452568	1.00418	0.315292	0.61867
UFL1	2797.54	0.371174	0.347365	1.06854	0.285276	0.59192
NKX2-8	44.8536	0.574429	0.898174	0.639552	0.522464	0.770081
MTURN	178911	0.0683073	0.61841	0.110456	0.912047	0.965554
CLCN4	5178.02	0.0646845	0.372643	0.173583	0.862193	0.944936
USP14	3492.03	0.0517523	0.0927018	0.558266	0.576663	0.803343
TMSB10	31085.9	0.915646	0.497395	1.84088	0.0656387	0.309139
EGF	157.409	0.480619	0.348767	1.37805	0.168188	0.474373
GUCY1B1	1934.99	-0.17591	0.59971	-0.293325	0.769274	0.904427
TRABD2A	190.44	-0.763725	0.761028	-1.00354	0.315598	0.61867
DMD	2248.11	-0.117585	0.340138	-0.345697	0.72957	0.886622
ZNF732	4.57435	-1.22025	0.710838	-1.71664	0.0860454	0.351014
SLC25A21	45.0055	-0.0423804	0.274453	-0.154418	0.87728	0.950578
UIMC1	715.922	-0.136477	0.167653	-0.814045	0.415619	0.6967
SLC24A1	513.989	0.336159	0.471443	0.713042	0.47582	0.738771
VLDLR	1904.87	-0.0158774	0.383659	-0.0413843	0.96699	0.988177
POLR3G	439.162	-0.331157	0.209781	-1.57859	0.114431	0.397218
HOXD11	11.282	0.517108	1.02683	0.503596	0.614546	0.826054
FUT9	2599.48	-0.351219	0.518547	-0.677313	0.498207	0.755232
YTHDF1	2898.04	0.00722168	0.146482	0.0493007	0.96068	0.985864
DLG4	8023.98	-1.06197	0.829607	-1.28008	0.200515	0.509429
TSPAN4	1000.79	0.982262	0.464793	2.11333	0.0345723	0.229439
PAPSS1	5677.29	0.494873	0.357116	1.38575	0.165824	0.471544
CYBRD1	3973.99	0.81366	0.265217	3.0679	0.00215569	0.0632215
HOXD10	21.4163	-0.0437291	0.939819	-0.0465293	0.962888	0.986651
RPRD1B	1305.33	0.137843	0.144475	0.954096	0.340035	0.637903
TSPAN3	20975.9	0.578092	0.250078	2.31165	0.0207971	0.182494
SFTA3	3.21672	-2.1138	1.56614	-1.34969	0.177116	0.484849
PRR12	1999.32	-0.582199	0.232815	-2.50069	0.0123951	0.1421
RASL10A	807.876	-0.454516	0.618982	-0.734296	0.462769	0.729981
STK17B	481.013	0.286509	0.410128	0.698586	0.484811	0.745764
AGO4	2020.98	-0.431446	0.201946	-2.13645	0.0326428	0.224271
SLC25A14	588.327	-0.193146	0.362013	-0.533533	0.593665	0.81479
PAX9	3.8843	0.637389	0.808464	0.788395	0.430466	0.706739
MBLAC2	627.187	0.0674122	0.189511	0.355717	0.722053	0.883392
PABPC3	37.4603	0.123734	0.280511	0.441102	0.659139	0.850943
PHTF2	1180.1	-0.179173	0.214062	-0.837016	0.402584	0.686994
LIAS	799.558	-0.287598	0.105315	-2.73083	0.00631752	0.103805
TMEM165	6037.99	0.151191	0.398031	0.379846	0.70406	0.874002
LRRC53	8.53428	-1.95641	1.26835	-1.54249	0.122956	0.410558
LIN28A	12.3838	-0.526868	0.418627	-1.25856	0.208189	0.518084
OSBPL2	3006.84	-0.0620236	0.246079	-0.252047	0.801004	0.917522
TTC12	367.67	0.188691	0.215254	0.876595	0.380706	0.671382
GRIN2D	281.538	-0.989979	0.694106	-1.42627	0.153791	0.454275
TNNI3K	229.688	-0.672681	0.40506	-1.6607	0.0967747	0.369555
NIPA1	8840.43	0.213923	0.390639	0.547624	0.58395	0.808195
DEFB132	0.104229	-0.595391	3.16075	-0.18837	0.850586
PHF8	1498.05	-0.244907	0.240941	-1.01646	0.309409	0.612361
SPATA20	3614.26	0.0884201	0.325838	0.271363	0.786112	0.910585
CYP3A5	164.619	-0.412943	0.160874	-2.56687	0.0102622	0.131462
ACCS	1403.47	-0.34839	0.456888	-0.762528	0.445745	0.716998
AMZ2	4755.6	0.303498	0.149889	2.02482	0.0428857	0.25368
SCO2	405.355	0.193173	0.415382	0.46505	0.641896	0.841593
CT47A10	0
AC118549.1	1769.91	-0.058134	0.241573	-0.240648	0.809828	0.92166
FAT3	1136.13	-0.961816	0.64314	-1.4955	0.134784	0.428335
CYP20A1	293.903	0.319568	0.264465	1.20836	0.226909	0.538978
NCAPH2	1710.38	-0.223327	0.160654	-1.39012	0.164494	0.469252
DNASE2B	100.144	3.66858	1.06621	3.44076
ATP5F1E	9875.3	0.718637	0.291642	2.46411	0.0137354	0.149056
ZNF141	431.674	-0.410756	0.13907	-2.95359	0.00314103	0.0757267
HOXD8	32.3947	1.01729	1.05399	0.965187	0.334451	0.63448
CEP57L1	442.555	-0.0372237	0.229659	-0.162082	0.871241	0.948952
GTPBP6	2563.6	-0.275156	0.111872	-2.45956	0.0139107	0.149564
TUBB1	34.7348	-2.60843	0.957621	-2.72387	0.00645224	0.104735
ISG20	480.941	0.556799	0.804973	0.691698	0.489127	0.749264
CT47A9	0
DUSP21	0.344183	-1.88537	3.12686	-0.602958	0.546537
ADA	476.039	0.382306	0.459297	0.832372	0.405199	0.688752
SLC22A11	15.8577	-0.0312441	0.470274	-0.066438	0.947029	0.979356
HOXD3	31.7918	0.383023	0.642418	0.596221	0.551028	0.787126
PLCXD1	973.156	-1.04865	0.390504	-2.68536	0.00724507	0.112579
KHDRBS1	5497.52	0.364131	0.182167	1.99888	0.045621	0.261012
PHF5A	838.75	0.33467	0.255373	1.31051	0.190022	0.497579
CT47A8	0
WDR43	1116.72	0.288481	0.266789	1.08131	0.279561	0.586579
EMSY	976.144	-0.468234	0.211401	-2.21491	0.0267665	0.204464
FPGT-TNNI3K	132.719	-0.507452	0.442843	-1.1459	0.251838	0.563408
HOXD9	25.0065	0.0705859	1.02377	0.0689473	0.945032	0.978741
CT47A7	0.384002	-2.13105	3.11393	-0.684361	0.493747
TMEM178A	5391.75	-0.0845049	0.333662	-0.253265	0.800063	0.917022
AMER2	16629	-0.0188905	0.562017	-0.0336119	0.973187	0.991101
CT47A6	0
PCYOX1L	1107.25	-0.385468	0.309248	-1.24647	0.212593	0.522602
SCN3B	2932.14	-0.999638	0.953181	-1.04874	0.294298	0.600522
CT47A5	0
ZDHHC2	3088.15	0.6578	0.246109	2.67281	0.007522	0.113022
C1orf146	2.4684	-1.71801	1.08498	-1.58345	0.113318
CT47A4	0
TMEM39B	527.915	-0.366737	0.164108	-2.23473	0.0254353	0.199451
MEX3C	1489.05	0.21069	0.235483	0.894712	0.370941	0.663753
SCUBE3	39.2195	-1.12601	0.437264	-2.57512	0.0100206	0.130104
CT47A3	0
APOL1	883.092	0.772796	0.565996	1.36537	0.172135	0.478002
CT47A2	0
PKIG	2297.45	0.132598	0.344105	0.385342	0.699984	0.872052
CT47A1	0
SRD5A1	1758.15	0.09778	0.305527	0.320038	0.74894	0.89618
IL17B	7.26248	0.381945	0.733851	0.520467	0.602738	0.819972
HOXD1	391.811	0.341649	0.793529	0.430544	0.6668	0.85403
GLUD2	69.0316	0.721883	0.381272	1.89335	0.0583109	0.294766
HOXD4	9.0647	-0.112519	0.977335	-0.115129	0.908343	0.963796
PRELID3B	1936.78	0.458302	0.214438	2.13723	0.0325796	0.224266
BAHCC1	2470.09	-0.589535	0.306858	-1.9212	0.054707	0.284581
PLEKHD1	152.861	-1.3166	0.846788	-1.55482	0.119989	0.406408
SUB1	5843.28	0.354895	0.287975	1.23238	0.217808	0.528542
DDI1	0.29572	-0.55115	2.88976	-0.190725	0.848741
PDGFD	73.118	0.183949	0.565312	0.325393	0.744884	0.893963
PDCD5	2084.97	0.0985627	0.243451	0.404857	0.685583	0.86541
L3MBTL3	368.769	-0.072068	0.220209	-0.32727	0.743464	0.893303
C20orf96	621.98	-0.176841	0.175276	-1.00893	0.313008	0.616271
FXYD6	10222.4	0.104221	0.483087	0.215739	0.829191	0.930696
CCDC177	93.4673	-1.09202	1.01402	-1.07693	0.281513	0.587837
FPGT	657.322	0.441367	0.33691	1.31004	0.190181	0.497651
THAP6	586.345	0.0172903	0.247439	0.0698771	0.944291	0.978438
SLC18A1	22.2622	0.279751	0.571568	0.489444	0.624528	0.831484
AC010255.3	5.05382	0.698175	1.1094	0.629328	0.529134	0.774566
RANBP3	3204.58	-0.0643634	0.131158	-0.490733	0.623616	0.831087
MAN2A1	6794.92	-0.361614	0.544515	-0.664102	0.506625	0.760062
ZNF474	47.8628	0.521283	0.88747	0.587381	0.556948	0.791012
SUSD6	2861.81	0.0665965	0.349315	0.190649	0.848801	0.939339
ZNF329	596.179	-0.105655	0.163027	-0.648081	0.516933	0.766574
HSFY1	16.6534	-1.47677	0.7995	-1.84711	0.0647307	0.307277
MCM3	1459.41	0.290721	0.196126	1.48232	0.138256	0.433758
RPL9	1524.24	0.251713	0.261364	0.963076	0.335509	0.635545
SLC39A6	3538.01	0.405465	0.286144	1.417	0.156484	0.457517
SLC7A3	24.3567	0.289407	0.476877	0.606879	0.543931	0.783329
GPR22	221.67	-0.94029	1.24073	-0.757855	0.448538	0.718748
SERINC4	44.8446	0.394595	0.433612	0.910019	0.362813	0.656751
LTN1	2369.36	-0.0830793	0.274832	-0.302291	0.76243	0.90181
RREB1	932.497	-0.00496522	0.430781	-0.0115261	0.990804	0.996974
COG5	1732.67	-0.096256	0.252585	-0.381083	0.703141	0.873545
AGO1	3175.15	-0.232027	0.227223	-1.02114	0.307187	0.611054
RCHY1	1230.48	0.110047	0.157425	0.699044	0.484524	0.745602
STX1B	3960.62	-1.32897	0.890094	-1.49306	0.135421	0.429582
ZNF721	1572.3	-0.38752	0.186624	-2.07648	0.0378498	0.240787
FHL5	111.095	-0.576159	0.635772	-0.906236	0.364811	0.658417
ASPDH	788.517	-0.193743	0.556214	-0.348324	0.727597	0.885827
SERPINB7	2.99448	0.422425	2.22286	0.190037	0.84928	0.939406
LMO1	106.751	-0.461874	0.597179	-0.773426	0.43927	0.711856
NFE2L1	15260.2	0.27102	0.19954	1.35822	0.174393	0.481055
NACAD	8978.81	0.105729	0.442808	0.238769	0.811284	0.922515
VWDE	6.77099	-2.47548	1.05902	-2.33751	0.0194127	0.176986
ROGDI	8546.67	-0.344582	0.408344	-0.843854	0.398751	0.684592
HIBADH	1620.05	0.402433	0.209415	1.9217	0.054644	0.284468
HYPK	387.05	-1.08299	0.210557	-5.14343	2.69763e-07	0.000470737
C6orf201	0.642393	-1.01769	2.1752	-0.467859	0.639885
PLA2G3	19.3359	-4.0467	1.44871	-2.79332	0.00521698	0.0961497
ACSM2B	34.5687	-0.131755	0.458853	-0.287141	0.774004	0.905739
SERF2	15117.5	0.525894	0.339708	1.54808	0.121603	0.409017
MYCBPAP	135.041	-0.183172	0.224625	-0.81546	0.414809	0.695935
CSNK1G2	2837.88	-0.366622	0.207112	-1.77017	0.0766993	0.332605
TMEM242	1419.11	0.489638	0.149168	3.28247	0.00102902	0.0444409
PEAK1	3555.91	-0.520432	0.293948	-1.77049	0.076645	0.332605
AC187653.1	1.05933	-2.22001	1.41687	-1.56684	0.117152
VPS37C	1272.19	0.235039	0.226005	1.03997	0.298353	0.603398
ERVW-1	185.368	-0.465273	0.210815	-2.20702	0.0273128	0.205272
ZNF831	80.9136	-1.58081	0.798893	-1.97875	0.0478438	0.267588
GU182343.1	0
PEX1	1606.47	-0.482818	0.216791	-2.22711	0.0259402	0.200823
GU182343.2	0
LRRC4B	6120.63	-0.346949	0.364978	-0.950604	0.341805	0.639419
RPTOR	1701.02	-0.44715	0.186063	-2.40322	0.0162513	0.161641
DUS4L	555.234	0.167098	0.213143	0.783974	0.433055	0.707965
ECI2	2355.06	0.571783	0.160491	3.5627	0.000367058	0.0251183
ZNRF2	759.506	0.339131	0.330358	1.02656	0.304629	0.608964
SLC38A11	331.95	-1.63559	0.486797	-3.35991	0.000779689	0.0378985
ANGPTL8	7.67866	-1.17033	0.838853	-1.39515	0.16297	0.466779
SAMD3	31.2122	-0.636066	0.522691	-1.21691	0.22364	0.535598
RNF185	2530.99	0.261426	0.139835	1.86953	0.0615486	0.300678
UHRF1	484.356	-0.429812	0.375291	-1.14528	0.252095	0.56347
MSRA	980.594	0.131293	0.185315	0.708485	0.478644	0.740987
AC006978.2	29.6414	0.702198	0.782472	0.89741	0.3695	0.662242
GPR17	474.556	-1.4202	1.18211	-1.20142	0.22959	0.5413
DOCK6	1202.68	-0.410876	0.1837	-2.23667	0.0253078	0.199451
BIRC7	432.206	3.26579	1.00441	3.25145	0.00114819	0.0454661
LRRC37B	781.154	-0.525447	0.195386	-2.68928	0.0071607	0.111767
FGGY	379.622	0.444698	0.193013	2.30398	0.0212235	0.184437
LIMS2	1203.45	-0.674342	0.456728	-1.47646	0.13982	0.435922
PDIA3	11529.8	0.424517	0.33652	1.26149	0.207132	0.517048
HBP1	2278.11	0.165338	0.249242	0.663362	0.507098	0.760408
NUP153	1783.67	-0.0468973	0.2169	-0.216217	0.828819	0.930628
EPN3	108.662	-1.32887	1.22511	-1.08469	0.278059	0.58566
SNCAIP	725.519	0.0861622	0.41676	0.206743	0.836211	0.933794
SMIM22	5.55988	0.487554	0.628415	0.775847	0.43784	0.710945
COBLL1	950.805	-0.104264	0.441919	-0.235935	0.813483	0.923626
CAV1	2192.94	1.13949	0.663383	1.7177	0.0858513	0.350598
EEF1A1	213103	0.626476	0.329863	1.8992	0.0575383	0.292691
FXYD2	45.1877	0.494647	0.557074	0.887939	0.374574	0.666302
VMAC	294.981	-0.535499	0.391126	-1.36912	0.170962	0.47697
AC104532.1	33.0411	0.892248	0.759262	1.17515	0.239934	0.551628
SLC35G6	1.24124	0.186059	1.09786	0.169475	0.865423
CAPS	2518.93	0.131465	0.527399	0.249271	0.803151	0.918635
KCNQ1	549.814	-0.204311	0.53287	-0.383417	0.701411	0.872638
ZBTB4	8238.52	-0.199293	0.202648	-0.983446	0.325388	0.626472
ST6GALNAC1	213.736	-0.502855	0.821689	-0.611978	0.540552	0.781246
PGA4	11.7577	1.72221	0.584267	2.94764	0.0032021	0.0762874
SYT3	833.502	-1.08257	0.903157	-1.19866	0.230662	0.541874
ARHGEF7	5922.51	-0.636859	0.289128	-2.20269	0.0276167	0.206394
TMEM50A	5637.09	0.653756	0.283593	2.30526	0.0211518	0.184019
AC018512.1	5.98503	1.07157	1.61934	0.661735	0.508141	0.761166
ELL3	87.3696	0.460102	0.340162	1.3526	0.176185	0.483669
DDX60L	1062.17	0.0525012	0.553826	0.0947972	0.924476	0.970294
ZCCHC3	897.019	0.0496445	0.136362	0.364063	0.715811	0.879402
LYSMD3	777.188	0.307545	0.273512	1.12443	0.260831	0.570792
NOM1	685.247	-0.301895	0.195374	-1.54522	0.122293	0.409672
C1orf61	22152.6	0.228494	0.51067	0.447439	0.654558	0.849374
DSCAML1	2030.19	-0.467449	0.470725	-0.993042	0.32069	0.622612
DIRC1	0.734784	0.697895	2.74599	0.25415	0.799379
SOX12	1063.39	-0.676834	0.240712	-2.8118	0.00492658	0.0934444
IP6K3	939.835	0.224284	0.554966	0.40414	0.686109	0.865511
CDKN1C	3051.59	0.247764	0.586365	0.422543	0.672629	0.85768
NRSN2	4500.71	-0.281303	0.458566	-0.613441	0.539585	0.780587
ZDHHC14	3887.07	0.0721437	0.458662	0.157292	0.875015	0.94996
RRAS	1338.87	0.721139	0.370808	1.94478	0.0518017	0.277493
PGA3	4.38455	1.17962	1.20082	0.982349	0.325928	0.626935
GATAD1	2836.04	-0.373839	0.252154	-1.48258	0.138186	0.433618
ST3GAL3	1031.41	-0.491456	0.375274	-1.30959	0.190334	0.497651
MRPL16	1525.09	0.590768	0.258696	2.28364	0.0223929	0.189421
CCNB1IP1	918.017	-0.377563	0.278532	-1.35554	0.175244	0.482184
TNFRSF21	5441.41	0.407979	0.442781	0.921402	0.35684	0.651959
NMI	628.098	0.908888	0.598427	1.51879	0.128814	0.418665
FOXO1	1563.19	0.27319	0.276582	0.987737	0.323282	0.624241
SRSF5	12731.9	-0.424394	0.191819	-2.21247	0.0269344	0.204464
NRBP1	3361.21	0.00197091	0.225891	0.00872506	0.993038	0.998031
ADAM22	2646.2	-0.612176	0.498324	-1.22847	0.219271	0.53025
FAM217A	2.37389	-3.36707	1.41668	-2.37673	0.017467
CDCA8	129.97	-0.390818	0.383505	-1.01907	0.30817	0.611393
PALLD	6804.51	0.381118	0.41109	0.927091	0.353879	0.65048
MSX2	30.9554	-0.0791232	0.752826	-0.105102	0.916295	0.967468
PGA5	7.44481	1.65233	1.2352	1.3377	0.180994	0.489084
C19orf81	119.641	0.915412	0.422015	2.16914	0.0300718	0.215504
SCAF1	4767.08	-0.266128	0.258064	-1.03125	0.302425	0.606657
CYP4F8	9.63036	-0.104859	0.404517	-0.259221	0.795465	0.914839
PRPF4B	2730.15	-0.284644	0.180918	-1.57333	0.115642	0.39946
ZNF229	420.431	0.118697	0.262038	0.452976	0.650566	0.847256
MLNR	1.67987	-0.982102	1.27152	-0.772384	0.439887
CYTH2	3169.84	-0.351949	0.111833	-3.1471	0.00164899	0.0540437
TOGARAM2	460.721	-1.00965	0.38738	-2.60636	0.0091509	0.124644
ROPN1L	31.1992	-0.187416	0.564033	-0.332279	0.739679	0.891903
LIMK2	2886.02	0.113477	0.517739	0.219179	0.826511	0.929275
ZNF112	405.872	-0.249375	0.215975	-1.15465	0.248234	0.559648
ASIC5	0.543317	-0.627775	3.12813	-0.200687	0.840943
CYP4F3	236.245	-0.502559	0.709785	-0.708044	0.478918	0.741151
SCN3A	748.735	-1.1588	0.600397	-1.93006	0.0535993	0.281889
MAST4	2154.53	-0.557324	0.314107	-1.77432	0.0760109	0.331718
P3H4	495.155	0.0313754	0.261331	0.12006	0.904436	0.962166
ADGRV1	3163.24	-0.802104	0.598844	-1.33942	0.180433	0.488639
AC245748.1	0.0950601	-0.595391	3.16075	-0.18837	0.850586
TOX3	249.396	-0.285523	0.476087	-0.599729	0.548687	0.785782
MXRA7	10811.2	0.499213	0.164577	3.03332	0.00241878	0.0666788
ZNF285	465.773	-0.248672	0.237399	-1.04748	0.294877	0.601019
FXYD6-FXYD2	2.89211	2.12222	2.03571	1.0425	0.297182	0.602484
AC008403.1	2.05285	-1.54695	1.27505	-1.21324	0.225038
LSM11	490.362	-0.615067	0.535761	-1.14802	0.250959	0.56289
KCNJ14	146.094	-0.711883	0.439285	-1.62055	0.105114	0.38278
JAZF1	1708.64	-0.285324	0.208898	-1.36585	0.171985	0.477951
AGPAT4	7106.55	-0.465982	0.49447	-0.942386	0.345995	0.64312
GRWD1	938.392	0.0659664	0.220167	0.29962	0.764467	0.902444
ARIH1	3198.39	-0.154053	0.0996943	-1.54525	0.122286	0.409672
SNX12	2279.6	0.209053	0.1671	1.25106	0.210911	0.521377
SLC22A12	1.19713	0.874149	1.73081	0.505052	0.613523
KIF25	36.8961	-0.787466	0.533207	-1.47685	0.139717	0.435834
TAX1BP1	7023.32	0.386316	0.155877	2.47834	0.0131994	0.146893
CBR4	1414.64	0.0331685	0.155591	0.213177	0.831189	0.931516
EPS8L3	4.41152	-0.236885	0.636493	-0.372172	0.709765	0.876386
STK33	727.298	-0.0948065	0.279216	-0.339545	0.734199	0.889183
MET	481.027	0.583853	0.616218	0.947478	0.343395	0.640676
WNT4	71.505	-0.823892	0.419981	-1.96174	0.0497933	0.271784
SLC22A18	857.479	-0.238651	0.482619	-0.494492	0.620959	0.829752
MTMR6	2218.62	0.264735	0.190007	1.39329	0.163531	0.46778
TMEM202	0.178786	-0.0183185	3.16075	-0.00579562	0.995376
CDKN3	128.899	0.169235	0.450522	0.375643	0.707182	0.875139
SLC38A9	994.263	-0.15018	0.111103	-1.35172	0.176466	0.483976
UNK	1662.28	-0.188296	0.187261	-1.00553	0.314641	0.618019
AC013470.2	5.8159	0.0249529	0.727665	0.0342917	0.972645	0.991096
SALL2	2280.17	0.20845	0.368785	0.565234	0.571915	0.800121
SERPINB10	8.30382	-0.109505	0.55588	-0.196993	0.843833	0.937162
H3F3B	19213.6	0.415877	0.318217	1.3069	0.191248	0.499295
ACP1	2904.85	0.396345	0.169621	2.33665	0.0194574	0.177151
GSTM3	4322.15	0.386322	0.374417	1.0318	0.302167	0.606606
SCIN	2669.94	-1.58486	0.920899	-1.72099	0.0852525	0.350037
THNSL2	1643.21	0.564341	0.27691	2.03799	0.0415507	0.250327
IRF5	1114.64	0.577565	0.601392	0.96038	0.336864	0.635808
SERPINB2	19.0472	1.09219	1.32942	0.821552	0.411332	0.692877
SLC1A2	74163.4	-0.768327	0.961093	-0.79943	0.424041	0.702108
TRPM5	6.77267	-0.781649	0.555334	-1.40753	0.159271	0.460857
GSTM5	1163.97	0.449387	0.395022	1.13762	0.255277	0.566094
EDN3	336.735	-0.577442	0.983253	-0.587277	0.557018	0.791012
IGLL5	287.106	-1.48718	2.50922	-0.592685
CNGA3	490.62	0.635678	0.56558	1.12394	0.261039	0.570821
MTNR1B	2.01175	-0.140871	1.22742	-0.11477	0.908627
MNX1	10.2426	-0.492637	0.879046	-0.560423	0.575191	0.802325
POFUT2	1342.96	-0.433458	0.220384	-1.96683	0.0492026	0.270591
BDNF	61.8286	-0.210995	1.03725	-0.203418	0.838808	0.934444
B3GAT3	3298.39	0.221502	0.19039	1.16341	0.244663	0.55627
PAQR8	16620.5	0.344201	0.429298	0.801775	0.422683	0.701174
LATS1	1425.76	-0.295286	0.162159	-1.82097	0.0686114	0.315403
FOXO4	3524.59	-0.340864	0.551468	-0.618104	0.536507	0.778658
SCN2A	2573.43	-1.15	0.973429	-1.18139	0.237448	0.548461
PDGFA	2206.16	-0.179494	0.329896	-0.544093	0.586378	0.809607
PRSS51	4.26869	-1.72754	1.50553	-1.14746	0.25119	0.562969
TTC39C	379.854	-0.304175	0.475908	-0.639146	0.522728	0.770406
CDADC1	509.138	0.00649514	0.209308	0.0310315	0.975244	0.991788
CAVIN3	342.023	0.972193	0.506162	1.92071	0.0547677	0.284701
PRSS55	26.6116	-2.02816	0.620841	-3.2668	0.00108772	0.044978
TRAM2	736.529	-0.214921	0.332663	-0.646063	0.518239	0.766977
TEX13C	4.41565	0.688028	0.833675	0.825295	0.409204	0.691518
GRIA3	3165.48	-0.850144	0.552566	-1.53854	0.123917	0.411815
SMG1	6018.83	-0.487997	0.209051	-2.33434	0.0195779	0.17756
ZNF274	1260.66	0.154255	0.277565	0.555743	0.578386	0.804646
EBF4	889.473	-0.661725	0.419432	-1.57767	0.114641	0.397317
SRRT	4617.26	-0.438402	0.19401	-2.25969	0.0238404	0.194569
EFEMP1	8321.19	1.35822	0.46249	2.93676	0.00331657	0.0772514
SLAIN2	1133.06	0.0584934	0.18892	0.30962	0.75685	0.899845
CTTN	9742.05	-0.152996	0.258237	-0.592463	0.55354	0.789315
RALA	3693.52	0.574372	0.25248	2.27492	0.0229109	0.19105
EFHC1	1472.94	-0.411573	0.230393	-1.7864	0.0740349	0.328084
GRIPAP1	3815.61	-0.720292	0.264946	-2.71864	0.00655513	0.105718
TNFAIP6	179.113	0.56448	0.573281	0.984648	0.324797	0.626039
SH3YL1	2035.09	-0.262286	0.232401	-1.12859	0.259069	0.569078
STX4	2862.29	0.150568	0.310032	0.485652	0.627214	0.832893
DCAF12L2	45.2041	-0.451446	0.884335	-0.510492	0.609707	0.824192
EXT2	1907.78	0.187343	0.166684	1.12394	0.261037	0.570821
KCMF1	2220.9	0.0448414	0.308047	0.145566	0.884264	0.95316
RGS9BP	26.2856	-0.576722	0.531609	-1.08486	0.277983	0.58566
GUCA2B	0.717555	-2.92902	3.07713	-0.95187	0.341163
OR52A5	0.39405	-0.227834	2.86713	-0.0794639	0.936664
DRD1	176.259	-0.632452	0.696338	-0.908255	0.363743	0.657822
DDX4	12.294	-1.36303	0.573442	-2.37693	0.0174575	0.166558
ANKRD27	1507.67	-0.0852122	0.157248	-0.541896	0.58789	0.810451
COL3A1	2853.05	-0.516077	1.08616	-0.475138	0.634688	0.837119
DPF1	1008.33	-1.28808	0.64176	-2.0071	0.0447385	0.258857
OR52A1	78.5746	-0.75778	0.313001	-2.42102	0.0154772	0.158017
SLC10A4	95.4537	0.385243	0.550164	0.700234	0.483781	0.744998
OR51V1	0.256411	-1.24812	3.15349	-0.395791	0.69226
ZAR1	5.62351	-0.172681	0.711205	-0.242801	0.80816	0.920461
DCAF12L1	0.979851	-0.109379	1.34751	-0.0811715	0.935306
LKAAEAR1	45.3053	-0.13353	0.905379	-0.147486	0.882749	0.95262
GMPPA	1353.77	-0.38708	0.228252	-1.69584	0.0899153	0.35749
SMIM24	28.1199	-1.12457	0.67724	-1.66052	0.0968093	0.369574
SOGA3	472.736	0.110902	0.931679	0.119035	0.905248	0.962581
TIMM29	450.224	0.0863148	0.116377	0.741681	0.45828	0.726875
ZNF346	618.433	-0.293702	0.165482	-1.77482	0.0759272	0.331718
AC005551.1	0
CD2AP	960.868	0.302585	0.292208	1.03551	0.300431	0.605233
KIAA0408	2314.02	0.00523806	0.231599	0.022617	0.981956	0.993896
ZFR2	638.477	-1.53556	0.825713	-1.85967	0.0629316	0.303738
SLC17A3	2.91883	0.890338	1.26016	0.706528	0.47986	0.741529
AL096711.2	2257.97	-0.251601	0.360213	-0.698479	0.484878	0.745801
DYSF	1893.7	-0.46426	0.493115	-0.941486	0.346456	0.643497
GUCA2A	0.298946	-1.75989	3.13357	-0.561625	0.574372
BPI	6.80763	0.0609164	0.603362	0.100962	0.919581	0.968418
LRRC37A3	872.839	-0.434874	0.31555	-1.37815	0.168158	0.474373
GINS1	187.001	-0.0272044	0.245211	-0.110943	0.911662	0.965498
SLC29A1	1763.69	-0.307613	0.445473	-0.69053	0.489861	0.749568
TCN1	3.2299	1.5369	1.31919	1.16503	0.244008	0.555918
GABPB2	1203.69	-0.185991	0.25352	-0.733635	0.463171	0.73031
SMPD1	3356.76	0.27747	0.311885	0.889653	0.373652	0.665543
C5orf15	2599.4	0.755609	0.375983	2.00969	0.0444644	0.257981
PRR32	3.86685	-1.7879	1.37663	-1.29875	0.194031	0.501851
ARHGAP10	258.942	0.268734	0.424578	0.632944	0.52677	0.773424
CHD6	3381.25	-0.510129	0.275441	-1.85204	0.0640201	0.305697
POLR2A	8667.07	0.0934175	0.171701	0.544071	0.586393	0.809607
PLEKHB1	79215.4	0.480758	0.462042	1.04051	0.298105	0.603192
FOXI3	5.63442	-1.34209	0.648453	-2.06969	0.0384818	0.242422
SLC17A5	1108.67	0.40828	0.251461	1.62363	0.104455	0.381885
IL2RG	382.522	1.3372	0.846771	1.57917	0.114296	0.397218
HBB	5487.27	3.22157	0.932947	3.45311	0.000554166	0.0308952
KIAA1755	2927.23	-0.364796	0.466974	-0.781192	0.434689	0.708981
PPFIA1	4505.26	-0.427711	0.20149	-2.12274	0.0337756	0.226948
PAFAH1B3	739.807	0.0515982	0.279192	0.184813	0.853376	0.941124
FDXR	820.71	0.638994	0.349516	1.82822	0.067516	0.31293
XPO6	5870.15	-0.469439	0.233136	-2.01359	0.0440531	0.257455
EPHA10	627.531	-1.50563	0.59159	-2.54506	0.0109257	0.13398
TEX37	0.901612	-0.975514	1.79563	-0.543272	0.586942
RP1L1	42.3978	0.00608245	0.253375	0.0240058	0.980848	0.993646
C8orf74	4.26323	-1.18807	0.761887	-1.55937	0.118908	0.405281
UBA6	2917.85	-0.0534054	0.279274	-0.19123	0.848346	0.939138
ACO2	12904	-0.136156	0.378099	-0.360108	0.718766	0.881146
FOXJ3	2751.69	-0.38669	0.137271	-2.81698	0.00484779	0.0928979
PRR19	83.2555	-0.107904	0.320434	-0.336744	0.73631	0.890225
CXorf65	3.23939	0.501559	1.38587	0.361911	0.717419	0.880192
ACTRT2	0.844606	-0.340152	1.34395	-0.253099	0.800191
VPS54	1278.88	-0.165789	0.18462	-0.898	0.369186	0.662106
CIC	6147.34	-0.401869	0.181198	-2.21785	0.0265653	0.203585
NINL	784.019	-0.286892	0.250194	-1.14668	0.251513	0.562969
AL590764.2	3.73049	-0.303213	1.0887	-0.278511	0.78062	0.908616
PINX1	362.091	0.35751	0.122838	2.91043	0.00360933	0.0797264
RHBDF1	647.463	-0.195814	0.276337	-0.708606	0.478569	0.740987
PMP22	18387.3	0.723892	0.49711	1.4562	0.145337	0.443379
JMJD6	1025.2	-0.254935	0.206	-1.23755	0.215883	0.526703
ZBTB40	1766.9	-0.669873	0.211612	-3.16557	0.00154778	0.0526673
RAET1G	13.9913	1.53156	0.473123	3.23713	0.00120739	0.0462984
TFF3	6.23562	0.0101413	0.668423	0.015172	0.987895	0.996633
RMDN3	3975.93	0.499756	0.179626	2.7822	0.00539918	0.0976713
SOX7	274.924	0.12062	0.567167	0.212671	0.831584	0.931516
ACTRT1	0.767789	-3.02383	2.6031	-1.16163	0.245387
CYP3A7	0.676451	2.17205	2.01346	1.07876	0.280694
LRP11	2235.85	0.0896903	0.296106	0.302899	0.761967	0.90169
DTNB	1747.31	-0.382509	0.270682	-1.41313	0.157616	0.459319
SLC35B1	1771.25	0.0825948	0.113707	0.726382	0.467605	0.733654
TFF2	4.50408	-0.629345	0.753884	-0.834804	0.403828	0.687587
POLR3H	2604.12	-0.0177862	0.255374	-0.0696476	0.944474	0.978438
NUP43	1208.51	0.104907	0.158092	0.663583	0.506957	0.760262
UBE3C	2835.6	-0.144578	0.139931	-1.03322	0.301503	0.606272
TCF7L1	612.343	0.0311623	0.243896	0.127769	0.898332	0.95924
EIF4G3	6352.32	-0.418953	0.224602	-1.86531	0.0621376	0.302226
CYP3A7-CYP3A51P	0.723197	-2.09249	2.0628	-1.0144	0.310394
CCDC69	694.192	0.10765	0.211012	0.510162	0.609938	0.824192
NME4	2979.39	0.273995	0.313949	0.872737	0.382807	0.672744
CNKSR2	1990.1	-0.83846	0.692531	-1.21072	0.226004	0.538324
GU182351.1	0
IFI16	4108.14	0.63761	0.662164	0.962919	0.335588	0.635556
ASIC4	582.052	-0.610359	0.745603	-0.818612	0.413008	0.694382
MAPKBP1	2584.34	-0.95628	0.195515	-4.89108	1.00284e-06	0.000969809
MYH9	14992.4	0.00308319	0.23671	0.0130252	0.989608	0.996775
MRPL39	661.748	0.267869	0.194458	1.37752	0.168353	0.474443
ULK2	5094.35	-0.0317975	0.326366	-0.0974289	0.922386	0.969481
GM2A	10564.5	1.47628	0.550494	2.68174	0.00732399	0.112602
EIF2AK3	1099.68	0.14124	0.373743	0.377907	0.7055	0.874483
KCTD1	1620.23	-0.487958	0.412969	-1.18159	0.23737	0.548461
FAM120C	1846.08	0.0913336	0.23038	0.396448	0.691774	0.868076
KDM4B	2085.95	-0.539627	0.166761	-3.23592	0.00121252	0.0462984
NSFL1C	4132.92	0.0837341	0.103171	0.811601	0.41702	0.697232
RNF130	12738.8	0.334622	0.382914	0.873882	0.382183	0.672219
PARP2	1277.88	-0.381317	0.267559	-1.42517	0.154108	0.454488
SPEG	4023.86	-1.27505	0.423212	-3.01281	0.00258845	0.0691707
ANKRD33B	618.573	-1.27053	0.793257	-1.60166	0.109232	0.389439
RAET1E	19.2557	0.519179	0.337878	1.53659	0.124394	0.412362
SETD7	5664.07	0.327646	0.347757	0.942171	0.346105	0.64312
ELOVL6	1465.83	0.131444	0.267492	0.491395	0.623147	0.831038
OR10G3	75.895	-0.703969	0.241835	-2.91094	0.00360339	0.0797264
SEMA4B	2897.65	0.0756849	0.281296	0.269057	0.787885	0.911569
AL139353.1	93.7336	0.177548	0.364834	0.486655	0.626503	0.83243
MIER1	1468.54	0.0989794	0.178141	0.555623	0.578469	0.804646
LAMA5	3629.73	-0.822542	0.335749	-2.44987	0.0142906	0.151872
CHST9	171.887	-0.464511	0.705279	-0.658621	0.510139	0.762543
DTWD1	1285.6	-0.189981	0.174961	-1.08585	0.277547	0.585593
HEATR5A	2124.9	0.193799	0.375	0.516796	0.605298	0.821853
NKAIN4	3154.79	0.399942	0.646766	0.618372	0.53633	0.778658
PCMT1	4864.55	0.154188	0.277732	0.555169	0.578779	0.804877
FRMPD4	545.979	-1.69271	1.21608	-1.39194	0.163942	0.468726
CTBS	1111.68	0.843255	0.334124	2.52378	0.01161	0.137726
KDM7A	1159.62	-0.318198	0.196927	-1.61582	0.106133	0.384134
AQP4	61469.9	0.755219	0.42264	1.78691	0.0739524	0.328018
OR10G2	0.283484	-0.67105	3.15349	-0.212796	0.831486
ZNF76	1796.6	-0.468631	0.170045	-2.75592	0.00585273	0.100808
ZNF202	565.704	-0.593756	0.15811	-3.75534	0.000173106	0.0172612
FAM117A	337.501	0.167969	0.191506	0.877094	0.380435	0.671126
OR4E2	1.53839	0.276188	1.80942	0.152639	0.878683
SIL1	1193.85	0.460995	0.238935	1.92937	0.0536845	0.282048
OR4E1	3.89995	-2.26829	0.813741	-2.78748	0.00531194	0.0970196
RAB12	2190.54	0.245133	0.204608	1.19806	0.230894	0.542055
GNAZ	3534.25	-0.232107	0.338805	-0.685076	0.493296	0.751988
SPATA1	34.0948	0.19393	0.47628	0.407178	0.683878	0.864257
PRIM2	223.11	0.131926	0.292464	0.451084	0.651929	0.847677
RSPH14	95.7301	-0.168108	0.627115	-0.268066	0.788648	0.912002
TSPAN5	4225.76	-0.00886564	0.324168	-0.0273489	0.978181	0.99315
NOD1	440.066	-0.0888843	0.376832	-0.235872	0.813532	0.923626
PAK4	1496.94	-0.0174737	0.192877	-0.0905949	0.927815	0.971174
CYP2U1	1217.06	0.401826	0.1793	2.24109	0.0250204	0.198347
DTD2	1205.51	0.576734	0.321082	1.79622	0.0724596	0.323798
GNG5	3630.34	0.975778	0.382866	2.54862	0.0108151	0.133668
SGMS2	183.051	1.09867	0.643955	1.70612	0.0879856	0.353849
MTCL1	948.242	-1.00825	0.409235	-2.46375	0.0137492	0.149114
DECR2	728.716	0.0821539	0.228072	0.36021	0.71869	0.881131
FBN3	90.695	-1.80717	0.614274	-2.94196	0.00326142	0.0765972
SIRPB2	510.699	-0.21049	0.737921	-0.285248	0.775454	0.906098
BCOR	1049.82	-0.0449089	0.354729	-0.126601	0.899257	0.959781
SLC36A4	1050.75	0.0100887	0.170094	0.0593129	0.952703	0.982313
ADRM1	3096.66	0.162429	0.144871	1.12119	0.262205	0.571353
RPF1	1053.91	0.483117	0.199505	2.42157	0.0154535	0.157882
TNFSF12-TNFSF13	637.713	1.58608	0.934746	1.6968	0.0897336	0.357174
KAT7	2680.94	-0.0734854	0.153299	-0.479361	0.631682	0.835292
MATR3	16469.7	0.0947438	0.213404	0.443964	0.657069	0.850582
WNK3	442.131	-0.149874	0.204867	-0.731569	0.464432	0.731504
BRWD1	4446.7	-0.151613	0.222852	-0.680331	0.496295	0.753874
NDFIP1	13978.7	0.366898	0.308502	1.18929	0.234326	0.545256
TAS2R4	84.7954	-1.30818	0.409288	-3.19623	0.00139236	0.0491087
HIST2H3PS2	15.9377	0.186298	0.662366	0.281261	0.778511	0.907241
SLC36A3	1.9729	0.0519277	0.843928	0.061531	0.950936
USP33	3849.73	-0.149691	0.156312	-0.957641	0.338244	0.63672
TNFSF13	2776.85	0.419434	0.488299	0.85897	0.390357	0.678865
MCF2	305.61	-0.388242	0.563447	-0.689048	0.490793	0.74968
HORMAD1	9.62782	-0.262301	0.745735	-0.351735	0.725037	0.885305
SLC18B1	2780.25	0.221092	0.3237	0.683015	0.494597	0.752594
OTOP1	2.45861	-0.337929	0.863706	-0.391255	0.695609
OOSP2	0.152182	-0.595391	3.16075	-0.18837	0.850586
CPXM1	435.94	-0.540651	0.501785	-1.07745	0.281277	0.587737
PIWIL2	63.511	-0.357772	0.325303	-1.09981	0.271415	0.578431
CBX1	4658.5	0.308416	0.25419	1.21333	0.225004	0.537117
ORC5	658.078	0.0840231	0.183499	0.457895	0.647028	0.844475
M1AP	138.423	-0.0162458	0.407174	-0.0398989	0.968174	0.98851
GU182352.1	0
YY1AP1	3249.29	-0.0178641	0.102199	-0.174797	0.861239	0.944306
ADGRF4	5.16989	-1.23631	1.24647	-0.991847	0.321272	0.622748
TMEM205	3219.72	0.269268	0.175376	1.53537	0.124692	0.412489
RPS12	17157	0.713636	0.365632	1.95179	0.0509635	0.275329
PELI1	1763.26	0.153255	0.336415	0.455553	0.648711	0.845787
CYFIP1	7989.9	-0.0471288	0.406761	-0.115864	0.907761	0.963671
NUP58	2088.78	0.00652372	0.209156	0.0311907	0.975117	0.99177
ADGRF2	8.94188	-0.878796	0.626187	-1.40341	0.160495	0.462686
CLINT1	2116.24	0.180955	0.179536	1.0079	0.3135	0.616691
FGF1	35004.2	0.307793	0.532774	0.577718	0.563455	0.795033
MPG	1246.53	0.383287	0.195988	1.95567	0.0505041	0.273865
ID2	3786.98	0.24851	0.244973	1.01444	0.310374	0.613436
ZNF180	366.792	-0.0992782	0.175947	-0.564249	0.572584	0.800416
FGD1	534.363	-0.62718	0.488086	-1.28498	0.1988	0.507418
CASP4	945.307	0.760571	0.711923	1.06833	0.28537	0.591977
DAP	3070.38	0.393197	0.230041	1.70925	0.0874055	0.353178
NPRL3	2103.78	-0.120619	0.153425	-0.786175	0.431765	0.707235
TNFSF12	2642.88	0.265981	0.295867	0.898989	0.368659	0.661501
AGO3	1967.04	-0.449451	0.249326	-1.80266	0.0714409	0.321797
MANEAL	745.78	-0.132546	0.387816	-0.341774	0.732521	0.88824
GU182352.3	0.128001	-1.05611	3.15641	-0.334592	0.737933
PACRG	240.707	0.364172	0.286133	1.27274	0.203112	0.512532
SBK1	1308.18	-0.973814	0.625988	-1.55564	0.119793	0.406232
AL035460.1	0
TMEM239	5.12739	-0.730112	1.03627	-0.704556	0.481086	0.742325
TSPAN16	2.84946	-1.63165	1.28672	-1.26806	0.204776	0.513707
REXO5	168.126	0.0623419	0.144958	0.43007	0.667145	0.85423
DNAAF5	1161.47	0.305824	0.162877	1.87764	0.0604309	0.29939
TSR2	4360.86	0.0758791	0.364106	0.208399	0.834918	0.933272
C20orf141	1.08856	1.89047	2.08774	0.905509	0.365196
NANP	216.596	0.404492	0.26887	1.50442	0.132474	0.424292
KDM6A	1003.32	-0.45185	0.346703	-1.30328	0.192481	0.499663
TAS2R3	4.76448	0.00509103	0.924408	0.00550734	0.995606	0.998031
GPR119	0.301298	0.515972	3.15917	0.163325	0.870263
MS4A3	0.468514	1.44344	3.11701	0.463086	0.643303
NPIPB6	81.5819	-0.483321	0.33782	-1.43071	0.152514	0.452874
TUBA3E	2.30435	1.11326	1.24329	0.895416	0.370565
LBP	11.7269	0.1634	1.57424	0.103797	0.917331	0.967891
SPRY4	872.343	-0.30589	0.484644	-0.631163	0.527934	0.774124
PRPS2	978.236	0.398556	0.213459	1.86713	0.0618832	0.301469
OR6X1	0.128001	-1.05611	3.15641	-0.334592	0.737933
OR6M1	0.197592	-0.0183185	3.16075	-0.00579562	0.995376
TMEM128	1701.2	0.466971	0.2889	1.61637	0.106013	0.384134
PLIN2	3869.92	1.59093	0.85295	1.86521	0.0621523	0.302226
PRKAR1B	6411.63	-0.873027	0.907271	-0.962257	0.335921	0.635634
RAB3D	886.28	0.0182498	0.343981	0.0530547	0.957688	0.984661
MTX2	1507.9	0.209569	0.199701	1.04942	0.293986	0.600522
KIF18A	68.1297	-0.636699	0.324775	-1.96043	0.0499452	0.272342
PRKN	338.78	-0.812327	0.616326	-1.31802	0.187499	0.496126
EFCAB14	9894.69	0.249605	0.345328	0.722806	0.469799	0.734982
TTN	224.137	-0.636307	0.553015	-1.15061	0.249891	0.561932
INO80D	1144.87	-0.456169	0.203609	-2.24041	0.025064	0.198433
MAT2A	15789.5	-0.197479	0.205636	-0.960334	0.336887	0.635808
NLRP6	7.28305	-0.942592	0.689303	-1.36746	0.171483	0.477421
CCDC159	1724.19	-0.346667	0.246619	-1.40568	0.159819	0.461423
MARCH10	18.7516	-0.465873	0.705052	-0.660764	0.508764	0.761386
AMD1	6039.07	0.179487	0.237594	0.755434	0.449989	0.719224
PPP6R3	3272.19	-0.206633	0.1502	-1.37572	0.168907	0.474584
NIPA2	1878.04	0.212378	0.161714	1.31329	0.189085	0.497358
MNT	1667.45	-0.460924	0.268362	-1.71755	0.0858796	0.350631
C15orf62	12.4326	-0.432374	0.806687	-0.535988	0.591967	0.814089
PPP2R3B	895.948	-0.567689	0.244224	-2.32446	0.0201008	0.179784
GCHFR	456.562	2.47768	0.755388	3.28001	0.00103803	0.044484
JAM2	4076.47	0.469601	0.230691	2.03563	0.0417879	0.251027
LYAR	401.735	0.277294	0.283796	0.977088	0.328526	0.629614
LIN28B	21.4179	-2.41159	1.15335	-2.09094	0.0365336	0.235157
RWDD2B	611.111	0.363742	0.2539	1.43262	0.151966	0.452477
C1orf122	5069.61	0.250334	0.33557	0.745996	0.45567	0.724329
OSBPL3	1481.39	-0.575885	0.367897	-1.56534	0.117503	0.403071
PIK3IP1	3997.75	0.700432	0.294354	2.37956	0.0173334	0.166191
C15orf41	349.975	-0.154593	0.19528	-0.791651	0.428564	0.705786
ZFYVE19	1753.27	0.00997145	0.276508	0.036062	0.971233	0.990281
YRDC	465.356	0.363954	0.194094	1.87514	0.0607732	0.299992
AIP	2030.64	0.217803	0.195956	1.11149	0.266359	0.575448
LHFPL3	523.069	0.102834	0.773974	0.132865	0.8943	0.957689
GPD2	2370.13	0.198414	0.231616	0.856651	0.391638	0.679737
GGCX	1489.08	0.0242093	0.116482	0.207837	0.835356	0.933463
AP5B1	533.444	0.412432	0.449577	0.917379	0.358944	0.653954
TMEM225	0.0933635	0.558751	3.16075	0.176778	0.859683
STK11	2365.65	-0.232603	0.188666	-1.23289	0.217618	0.528441
TGOLN2	10200.7	0.0416154	0.281566	0.1478	0.882501	0.952594
PATZ1	1626.17	0.0912071	0.243474	0.374607	0.707953	0.875382
OVOL1	8.61852	-1.11843	0.914065	-1.22358	0.221112	0.532709
PLPP2	2060.33	0.175144	0.574301	0.30497	0.760389	0.901041
WDR18	1328.33	-0.21752	0.235199	-0.924835	0.355052	0.651145
ATP5PF	4099.61	0.614102	0.301742	2.03519	0.0418321	0.251094
DCUN1D3	645.62	0.332635	0.329437	1.00971	0.312635	0.615888
EPHA8	73.8431	-1.19028	0.942894	-1.26237	0.206815	0.516816
ZBTB49	221.873	-0.292363	0.139944	-2.08914	0.0366948	0.235847
DHDDS	1563.48	-0.185249	0.27209	-0.680839	0.495973	0.753704
ACSM3	79.854	-0.10811	0.356844	-0.302963	0.761918	0.90169
C19orf47	714.209	0.0717305	0.274864	0.260967	0.794118	0.914262
ANKK1	40.2647	-0.735963	0.33457	-2.19973	0.0278261	0.207065
SLC36A2	13.5509	-1.6264	0.553949	-2.93601	0.00332465	0.0772514
ACTG1	85709.2	0.739534	0.308395	2.39801	0.0164843	0.162515
RHBDL1	513.542	-1.55146	0.777865	-1.99451	0.0460961	0.262611
CBARP	1012.68	-0.691106	0.541116	-1.27719	0.201536	0.510746
RAB36	562.402	-0.0845012	0.288469	-0.292929	0.769576	0.904485
COLGALT1	3441.57	0.159075	0.519176	0.306399	0.759301	0.901001
AL844853.2	0
OLFML3	1974.88	0.434359	0.536834	0.809112	0.418451	0.697786
TRIB3	311.407	-0.0284119	0.647761	-0.0438617	0.965015	0.987133
DRAXIN	325.518	0.444905	0.493166	0.90214	0.366982	0.660258
HIPK4	5.51293	0.54212	0.715752	0.757414	0.448802	0.718748
SHOX	13.5101	-0.426621	0.416203	-1.02503	0.305348	0.60989
AMER1	180.32	-0.805225	0.361217	-2.2292	0.0258007	0.200634
SHANK1	2878.6	-2.14102	0.984903	-2.17384	0.0297173	0.21455
TNS1	8713.34	0.00471003	0.346164	0.0136064	0.989144	0.996775
PLD3	17739.2	0.675949	0.569227	1.18749	0.235036	0.545887
DNAJC17	623.116	-0.347128	0.145214	-2.39045	0.0168276	0.163886
TEKT3	50.3195	-0.284419	0.252842	-1.12489	0.260637	0.570559
GABPA	1462.05	0.203766	0.28507	0.714794	0.474736	0.737877
ODAPH	18.7394	-0.996382	0.38735	-2.57231	0.0101024	0.130873
AC091167.7	51.3819	0.060542	0.448801	0.134897	0.892693	0.95719
THUMPD1	1955.71	-0.0090044	0.1672	-0.0538541	0.957051	0.984354
AC091167.6	5.40664	-0.31014	0.693611	-0.447139	0.654775	0.849374
MS4A2	35.2935	-0.914808	0.395004	-2.31594	0.0205613	0.18176
AC091167.2	45.2117	-0.982342	0.371723	-2.64267	0.00822547	0.117555
GDPGP1	236.745	-0.0384246	0.227109	-0.16919	0.865647	0.946759
POT1	955.793	0.0698119	0.232739	0.299957	0.76421	0.902368
LYRM1	964.759	0.36006	0.223893	1.60818	0.107795	0.38703
GRXCR1	0
CIB1	2426.38	0.645841	0.295319	2.18693	0.0287478	0.210159
ZEB2	25180	-0.517419	0.674656	-0.766938	0.443118	0.71451
FCHO1	2406.8	-0.745556	0.394071	-1.89194	0.0584996	0.295375
NR2F2	454.428	-0.465309	0.440239	-1.05695	0.290535	0.597017
OPN5	2.68788	-0.726008	1.17416	-0.61832	0.536364
LIPC	47.2063	-0.517965	0.396462	-1.30647	0.191393	0.499295
OTOF	98.1531	-1.97608	0.547248	-3.61094	0.000305089	0.0225109
NGRN	13521.3	0.186379	0.361895	0.515009	0.606547	0.822717
CDKL2	386.581	-0.0264673	0.369856	-0.0715611	0.942951	0.978363
CNIH1	3379.17	0.530033	0.251018	2.11154	0.0347261	0.229779
ZNF337	1944.1	-0.682539	0.205976	-3.31368	0.000920774	0.0421719
ERI2	953.864	-0.169704	0.238308	-0.71212	0.476391	0.739066
ZNF598	1333.93	-0.334755	0.201941	-1.65769	0.0973805	0.370539
SSR1	5953.21	0.473909	0.266559	1.77787	0.0754245	0.330564
DRD2	102.338	-1.9453	0.843227	-2.30697
DCC	310.18	-0.663511	0.866839	-0.765438	0.444011	0.715023
TTLL13P	25.2262	-0.983641	0.367354	-2.67764	0.0074143	0.112798
VDAC1	8437.97	0.327195	0.228981	1.42892	0.153028	0.453373
UFSP1	49.1494	0.485473	0.390426	1.24344	0.213704	0.523976
HMSD	318.216	0.572354	0.576329	0.993102	0.32066	0.622612
CD109	1054.54	0.580345	0.430791	1.34716	0.177929	0.485241
OR8D4	6.1724	-0.735137	0.596426	-1.23257	0.217736	0.528441
GRAMD2A	232.343	-0.382782	0.384576	-0.995334	0.319574	0.621968
MID1	674.65	-0.317402	0.362439	-0.87574	0.381171	0.671591
OR4D5	0.484808	-0.0557202	2.17929	-0.025568	0.979602
SERPINB8	908.982	0.821106	0.594043	1.38223	0.1669	0.47264
OR6T1	0.22674	-0.0183185	3.16075	-0.00579562	0.995376
KMT2E	3299.79	-0.406229	0.159606	-2.5452	0.0109216	0.13398
LRRC32	483.366	-0.175921	0.313746	-0.560711	0.574994	0.802307
OR10S1	0.264537	-0.550833	2.96081	-0.186042	0.852412
OR10G6	0
OR10G4	18.3238	-0.1841	0.526742	-0.349508	0.726708	0.885691
CHAC2	88.626	0.312192	0.22147	1.40963	0.158649	0.460024
EIF3CL	1882.3	-0.397356	0.283585	-1.40119	0.161157	0.463982
OR10G9	0.168229	-1.12715	3.1553	-0.357225	0.720923
ASB3	1446.28	0.237126	0.22568	1.05072	0.293389	0.59977
RIMKLA	944.067	-1.06497	0.80715	-1.31942	0.187028	0.495616
PDCL2	0.272457	-1.65611	3.13953	-0.527503	0.597844
ACSM1	21.7897	-0.789292	0.486024	-1.62398	0.104381	0.381855
OR10G8	0.494885	-1.55103	2.69386	-0.575766	0.564773
ALDH1A2	95.3475	-1.06913	0.359861	-2.97097	0.00296863	0.0745667
SNX9	3438.86	0.324784	0.329002	0.987181	0.323554	0.624698
SMARCA1	2538.01	0.327321	0.226481	1.44525	0.148389	0.448068
CHMP6	1055.24	0.291847	0.188477	1.54845	0.121515	0.408797
SFXN1	1919.71	-0.0975645	0.268159	-0.363831	0.715984	0.879402
DAP3	2682.94	0.207987	0.165343	1.25791	0.208423	0.518457
NCCRP1	68.7823	-0.0744118	0.568484	-0.130895	0.895858	0.958416
CEACAM20	3.10214	1.93862	0.931761	2.0806	0.0374704	0.238861
ULK3	3859.76	-0.988788	0.41502	-2.38251	0.0171952	0.165229
AMY2B	1849.87	-1.22126	0.299854	-4.07286	4.64393e-05	0.00853017
MT4	0.236826	-1.49713	3.148	-0.47558	0.634373
HOOK1	256.394	-1.21343	1.13567	-1.06847	0.285309	0.59192
USP16	2780.67	0.00536296	0.244133	0.0219674	0.982474	0.994153
KCNK15	28.9816	0.717633	0.98386	0.729405	0.465754	0.732139
FKBP10	2541.44	0.381515	0.291965	1.30672	0.191309	0.499295
C19orf33	11.368	0.221302	0.648254	0.341382	0.732816	0.888401
CAGE1	5.25071	0.370069	0.591963	0.625156	0.531869	0.775883
KLHL34	17.1037	0.644523	0.487564	1.32192	0.186193	0.494306
SPINT2	1651.43	0.135724	0.520952	0.260531	0.794455	0.914262
CD82	2548.79	0.327105	0.342343	0.955491	0.339329	0.637453
GPR75	374.528	-0.142072	0.485316	-0.292742	0.769719	0.904485
RIMS4	1747.38	-1.21135	0.958545	-1.26373	0.206325	0.516183
ERLEC1	3093.42	0.394949	0.174498	2.26335	0.0236142	0.193641
RNPC3	1591.34	-0.950623	0.254754	-3.73153	0.000190318	0.0186169
SNX11	1082.39	0.0451161	0.206027	0.218981	0.826665	0.929331
PGGHG	1065.81	-0.848287	0.456648	-1.85764	0.0632201	0.303993
C1QA	15083.2	1.00272	0.77369	1.29602	0.194969	0.502541
BUB1	157.264	-0.420136	0.459478	-0.914376	0.360519	0.65511
ASB12	8.14112	-0.574857	0.524726	-1.09554	0.273281	0.580421
FRK	614.481	-0.339587	0.496941	-0.683355	0.494382	0.752593
YIF1B	2009.65	0.226909	0.20092	1.12935	0.258751	0.568942
ENO3	203.246	-0.369528	0.418111	-0.883804	0.376802	0.66839
AQP9	745.822	3.40693	1.39473	2.44272	0.0145772	0.152553
MTMR8	16.1266	-0.0992007	0.471702	-0.210304	0.833431	0.932398
TBRG4	1473.36	-0.00700231	0.128588	-0.0544553	0.956572	0.984088
SRPK2	5299.21	-0.0360401	0.26381	-0.136614	0.891336	0.956331
OR10G7	0.172826	-1.12715	3.1553	-0.357225	0.720923
TFE3	5201.1	0.304911	0.146025	2.08808	0.036791	0.236291
ATP1A3	11713.9	-1.25305	1.14977	-1.08983	0.27579	0.583699
EIPR1	1175.47	0.0916949	0.175807	0.521564	0.601974	0.819716
MTF1	1322.15	-0.14392	0.263697	-0.545776	0.58522	0.809011
SYCN	0.720211	-1.38492	2.12502	-0.651719	0.514582
RPL27A	16551.8	0.578109	0.336452	1.71825	0.0857507	0.350452
SULT2B1	17.3792	0.341907	0.530495	0.644505	0.519248	0.767676
SCG3	7842.22	0.00840022	0.682806	0.0123025	0.990184	0.996868
ENPEP	147.082	-0.146048	0.421757	-0.346283	0.72913	0.886395
COL10A1	17.2613	-0.579331	0.834882	-0.693908	0.48774	0.748024
GTF3C6	2104.71	0.520843	0.243735	2.13693	0.032604	0.224271
LEMD2	2937.62	-0.131316	0.175146	-0.749751	0.453405	0.722285
CKMT2	412.518	0.46295	0.274934	1.68386	0.0922088	0.361497
MIEF2	590.485	0.123813	0.167991	0.73702	0.46111	0.728838
CD180	587.769	1.17767	0.731966	1.60891	0.107635	0.386926
TLR7	958.736	0.124749	0.698874	0.1785	0.85833	0.942991
NT5DC1	2856.98	-0.0916335	0.409793	-0.223609	0.823061	0.927874
TLR8	174.768	0.642923	0.922346	0.697052	0.48577	0.74627
IFNL3	1.74329	-1.0519	1.74105	-0.604177	0.545726
AL022238.4	86.4709	-0.422563	0.524763	-0.805246	0.420678	0.699727
PRR20A	2.17798	0.135149	0.805666	0.167748	0.866782
SGSM3	2871.16	-0.671321	0.301201	-2.22881	0.0258265	0.20068
AGTRAP	1629.54	0.740956	0.459484	1.61258	0.106835	0.385733
DEF6	873.157	-0.0913191	0.611015	-0.149455	0.881195	0.951928
PRR20C	4.5067	0.114189	0.582991	0.195867	0.844715	0.937206
MT3	16979	0.623663	0.547067	1.14001	0.254281	0.565308
PRKCZ	4245.69	-0.610994	0.476957	-1.28102	0.200185	0.509096
PTCHD4	91.5364	0.648173	0.33422	1.93936	0.0524574	0.279165
MSTO1	1401.55	-0.357226	0.186043	-1.92012	0.0548424	0.284737
PRR20B	2.17798	0.135149	0.805666	0.167748	0.866782
STYXL1	885.3	0.151298	0.195128	0.775374	0.438119	0.710956
BCR	4539.86	-0.281923	0.351176	-0.802797	0.422092	0.700888
FAM72C	39.6849	-0.768966	0.823188	-0.934132	0.350236	0.647005
TRIM66	1094.72	-0.685921	0.286553	-2.3937	0.0166795	0.163608
CEACAM19	401.753	-1.0643	0.475077	-2.24026	0.0250742	0.198433
PRR20D	2.17798	0.135149	0.805666	0.167748	0.866782
FBLN2	483.565	-0.438618	0.634967	-0.690773	0.489708	0.749533
PRR20E	2.17798	0.135149	0.805666	0.167748	0.866782
ATG4C	1906.61	0.0574602	0.449394	0.127862	0.898258	0.95922
AKAIN1	8.01276	-0.129933	1.29769	-0.100126	0.920244	0.968434
CCDC115	2044.54	0.297067	0.171073	1.73649	0.0824773	0.34551
SLC5A10	3.17977	0.14496	0.963031	0.150525	0.88035	0.951568
ALDH7A1	6899.99	0.45205	0.464091	0.974055	0.330029	0.631401
CSF1	3938.72	0.595725	0.51246	1.16248	0.24504	0.556617
ANKRD28	2655.6	-0.220869	0.227668	-0.970137	0.331978	0.632421
RASGRF2	3828.18	-0.706685	0.466531	-1.51477	0.129831	0.420248
CEACAM16	1.49462	-0.463581	1.12399	-0.412442	0.680016
ST5	2715.08	0.117704	0.159118	0.739723	0.459468	0.727731
IGSF23	0.976688	0.763555	1.46455	0.52136	0.602116
IMP4	2611.03	-0.00162191	0.200928	-0.00807212	0.993559	0.998031
ZBTB14	1157.31	0.0219873	0.239302	0.0918811	0.926793	0.971117
SLC27A2	48.2579	-1.00546	1.04525	-0.961932	0.336084	0.635669
TMSB4X	90768.1	0.740734	0.44693	1.65738	0.0974417	0.370592
PVR	886.585	-0.160997	0.312763	-0.514757	0.606723	0.8228
ADSL	1137.62	0.308077	0.13607	2.2641	0.0235678	0.19359
TSPAN18	234.196	-0.0532683	0.526413	-0.101191	0.919399	0.968343
HECW2	1649.28	-0.587394	0.306639	-1.91559	0.0554175	0.286815
TSPYL4	4845.66	-0.279015	0.410125	-0.680317	0.496304	0.753874
PFN1	16369.3	0.742753	0.442122	1.67997	0.0929625	0.363197
PPP1R14A	10959.6	0.127834	0.628628	0.203354	0.838858	0.934444
HMG20A	1825.84	-0.0469796	0.121759	-0.385842	0.699614	0.871894
METTL16	1230.31	0.0467827	0.262805	0.178013	0.858713	0.943254
EIF3K	4708.49	0.240825	0.22704	1.06072	0.288819	0.595357
FGFR4	64.558	-0.922657	0.47332	-1.94933	0.0512562	0.275669
TM2D3	2665.23	-0.0476954	0.22197	-0.214873	0.829866	0.930992
AC011479.1	1.15118	1.02047	2.02285	0.50447	0.613931
DEUP1	9.00012	0.595751	0.973735	0.61182	0.540657	0.781322
GRAP	306.173	0.2479	0.368322	0.673052	0.500914	0.757185
ATP8B4	703.952	-0.357569	0.525226	-0.680791	0.496004	0.753704
ZSCAN22	232.371	0.0634035	0.176631	0.35896	0.719625	0.881641
AC007906.2	37.5381	0.607256	0.566817	1.07134	0.284015	0.590304
SEC23B	3407.67	0.246054	0.341534	0.720439	0.471255	0.736096
TSKU	480.321	0.584435	0.345419	1.69196	0.0906535	0.359034
FABP7	3994.94	0.727307	0.274918	2.64554	0.00815603	0.117009
PRKAG3	0.772849	-0.895543	1.73039	-0.51754	0.604779
MIPOL1	574.442	-0.11313	0.161303	-0.701356	0.483081	0.744153
ZNF8	666.9	-0.483574	0.179581	-2.69279	0.00708576	0.110894
TP53I11	1219.68	-0.0615878	0.354678	-0.173644	0.862145	0.944936
ERVK3-1	1845.58	-0.0679674	0.119561	-0.568475	0.569713	0.79909
CASP5	52.5457	0.285647	1.1351	0.25165	0.801312	0.917526
AGPAT3	7893.68	0.0827167	0.286747	0.288466	0.77299	0.905543
POPDC3	348.762	0.183662	0.296969	0.618455	0.536276	0.778658
C1QC	19547.2	0.7469	0.767544	0.973103	0.330502	0.63191
CEP192	2022.58	-0.605122	0.214697	-2.81849	0.00482494	0.092729
NMU	25.9038	-0.403671	1.03951	-0.388328	0.697773	0.870596
AIM2	72.3273	0.910373	0.795227	1.1448	0.252293	0.56347
TENT4A	1282.78	-0.658455	0.184288	-3.57297	0.000352954	0.0246362
FAAP20	1996.79	0.174713	0.157117	1.11199	0.266141	0.575199
ZNF544	708.507	-0.0924557	0.16402	-0.563685	0.572969	0.80089
FAM83G	139.518	0.647717	0.975076	0.664274	0.506515	0.760062
NUDT19	534.466	0.478374	0.228919	2.08971	0.0366437	0.235605
ACAN	123.448	-1.39963	0.714284	-1.95949	0.0500554	0.272602
RABAC1	3092.18	0.264656	0.159635	1.65788	0.0973412	0.37047
MT2A	10617.7	0.811797	0.472425	1.71836	0.0857308	0.350452
ACHE	630.716	-0.704223	0.590615	-1.19236	0.233122	0.544429
BVES	1176.6	0.435666	0.635232	0.685837	0.492816	0.751629
INPP4A	2678.28	-0.670624	0.382946	-1.75123	0.079907	0.339325
LYRM9	1243.62	0.203722	0.380095	0.535977	0.591975	0.814089
ZC4H2	598.893	-0.126806	0.29126	-0.435369	0.663294	0.852256
IFNL2	0.272457	-1.65611	3.13953	-0.527503	0.597844
SLC39A14	2794.55	-0.115261	0.743031	-0.155122	0.876725	0.950545
GNA13	4177.2	0.400783	0.340342	1.17759	0.238961	0.550041
KCTD8	341.233	-0.149027	0.397761	-0.374665	0.70791	0.875382
IFNL1	0.847746	0.314938	1.46797	0.214539	0.830127
AC005697.1	6.23008	-0.746371	1.0344	-0.721548	0.470573	0.735665
NOS2	154.736	-1.44039	0.663407	-2.1712	0.0299164	0.215035
LRFN1	509.723	-0.917883	0.635937	-1.44335	0.148921	0.448665
LYSMD2	728.563	-0.00304274	0.502413	-0.00605625	0.995168	0.998031
PPP1R9A	2033.81	-0.569331	0.301993	-1.88524	0.0593968	0.296709
METTL15	566.004	-0.230329	0.0864211	-2.66519	0.00769444	0.113786
ATP8A2	891.727	-1.69692	1.03675	-1.63677	0.101678	0.377805
CRLF2	2.58944	-0.447498	0.983619	-0.454951	0.649145
NIPBL	2758.99	-0.25065	0.255874	-0.979584	0.327291	0.628091
CAB39L	2318.02	0.194901	0.374806	0.520006	0.60306	0.820026
TVP23C	230.411	-0.231716	0.301415	-0.768759	0.442036	0.713819
C1QB	23631.1	0.85534	0.788296	1.08505	0.2779	0.58566
VPS16	1795.58	-0.289172	0.182762	-1.58223	0.113597	0.396029
GNPDA2	1009.93	0.424392	0.176944	2.39846	0.0164643	0.16241
LGALSL	699.315	0.0111179	0.36735	0.0302652	0.975856	0.991999
TMOD2	12017.5	-0.223222	0.452674	-0.49312	0.621928	0.830284
DSE	1436.85	-0.19566	0.639605	-0.305908	0.759675	0.901001
TFF1	0.179316	-0.0183185	3.16075	-0.00579562	0.995376
PELI2	795.986	0.27221	0.344548	0.790049	0.429499	0.706121
ZNF665	137.57	0.0341936	0.236619	0.144509	0.885098	0.953569
CCDC85A	1018.23	-0.442108	0.58805	-0.751821	0.452159	0.720934
JMJD8	1755.79	0.0112986	0.121295	0.093149	0.925785	0.970893
HRH1	774.274	0.205582	0.611085	0.336422	0.736552	0.890333
CIDEC	3.82994	0.230715	0.698944	0.33009	0.741332	0.89276
CCDC30	454.618	-0.471204	0.163698	-2.8785	0.00399574	0.0846305
DDX18	2344.12	0.0299469	0.226046	0.132481	0.894604	0.957827
PPIAL4E	3.1915	-0.573139	1.8632	-0.307609	0.75838	0.900519
HNRNPA3	11369.9	-0.153974	0.165631	-0.929623	0.352566	0.649449
SLC27A6	42.8075	0.965539	0.764577	1.26284	0.206646	0.516653
YIPF7	14.2361	-0.495774	0.441318	-1.12339	0.26127	0.570821
MEF2D	3109.27	-0.681381	0.364407	-1.86984	0.0615067	0.300558
PCDH17	2553.02	0.139261	0.260781	0.534014	0.593332	0.81479
PPARD	2967.33	-0.452364	0.162804	-2.77859	0.0054596	0.0979641
GUF1	2630	0.112009	0.155934	0.718312	0.472565	0.736528
TSPYL1	5705.15	-0.0743762	0.529886	-0.140363	0.888373	0.954561
CNOT7	3049.24	0.060415	0.178675	0.338129	0.735266	0.889673
FBXO3	2119.08	0.0320845	0.16832	0.190616	0.848827	0.939339
SEMA6C	809.154	-1.23674	0.509924	-2.42535	0.0152937	0.156916
SLC10A1	0.433969	-0.0646042	2.7871	-0.0231797	0.981507
Z84488.2	0.652955	-2.82726	3.0808	-0.917703	0.358774
GPR33	0.217652	-1.24812	3.15349	-0.395791	0.69226
CALHM6	227.676	0.90089	0.673059	1.3385	0.180733	0.488728
FBN2	65.0175	-0.463261	0.538767	-0.859854	0.38987	0.67849
ZNF677	659.344	0.0531328	0.322316	0.164847	0.869064	0.948007
HRH2	703.754	-0.491311	0.583485	-0.842028	0.399772	0.685065
ZC3H12B	348.469	-0.914557	0.530022	-1.72551	0.0844357	0.349351
SYT6	437.981	-0.832545	0.479644	-1.73576	0.0826068	0.345847
C6orf58	5.56633	-1.17431	0.833222	-1.40936	0.158729	0.460027
EMC1	2270.63	0.0690258	0.175855	0.392515	0.694678	0.869449
CDRT4	674.254	-0.812826	0.3244	-2.50563	0.0122234	0.141351
ZNF668	500.859	-0.117352	0.170685	-0.687535	0.491745	0.750609
SEMA4F	693.647	-0.281547	0.396581	-0.709935	0.477745	0.740333
MIER2	1087.89	-0.0199671	0.148133	-0.134791	0.892777	0.95719
TVP23C-CDRT4	125.836	-0.17224	1.02483	-0.168067	0.866531	0.946973
AC005837.2	0.618792	1.84564	3.09521	0.59629	0.550982
MT1E	2182.57	0.138139	0.333924	0.413683	0.679106	0.861738
ACTN3	6.08482	-1.03029	0.790737	-1.30295	0.192592	0.499663
MFSD11	750.979	0.0547641	0.108867	0.503039	0.614937	0.826197
TPST1	2027.82	0.312434	0.420338	0.743292	0.457305	0.725979
PHLDA2	74.6912	-0.0089611	0.515444	-0.0173852	0.986129	0.995658
PTPRA	8899.75	0.00732786	0.248878	0.0294435	0.976511	0.992378
MLN	0.48031	-1.55398	3.11393	-0.499042	0.61775
NBPF15	1356.16	-0.599598	0.28381	-2.11268	0.0346283	0.229583
ATCAY	2722.06	-1.4906	0.964892	-1.54483	0.122386	0.409833
ZCCHC13	0.252424	-0.550692	2.99441	-0.183907	0.854087
RIT2	223.681	-0.542838	1.19938	-0.4526	0.650837	0.847314
ARAP1	5750.81	-0.219122	0.352082	-0.62236	0.533705	0.776808
ATP6V1B2	10362.4	0.0988495	0.382258	0.258594	0.795949	0.914914
NPW	45.851	1.57085	1.00328	1.56571
STUB1	4575.17	0.00883483	0.307851	0.0286984	0.977105	0.992461
CLEC11A	603.134	0.393081	0.362472	1.08444	0.278168	0.58569
DENND4C	1337.61	0.0537208	0.264038	0.203458	0.838777	0.934444
MAML3	328.913	-0.13091	0.408168	-0.320726	0.748418	0.896008
AFTPH	1717.55	-0.0104689	0.17339	-0.0603776	0.951855	0.981787
CPLX2	10885.7	-1.06477	1.22328	-0.87042	0.384071	0.673312
LAS1L	3013.78	-0.468535	0.222892	-2.10208	0.0355467	0.231587
MGST2	1072.09	0.872717	0.409827	2.12948	0.033215	0.225877
WNT6	18.4677	-0.971321	0.522865	-1.85769	0.0632129	0.303993
INPP5B	1271.45	-0.605592	0.140449	-4.31184	1.61903e-05	0.00494805
TRAPPC12	2442.82	-0.162421	0.141656	-1.14659	0.251551	0.56298
VN1R2	19.0093	-0.697881	0.433954	-1.60819	0.107793	0.38703
SHCBP1	240.424	-0.6154	0.328447	-1.87367	0.0609761	0.300077
COL5A2	1923.06	-1.29048	0.579351	-2.22745	0.025917	0.200794
PHACTR3	4544.76	-0.397035	0.49617	-0.800198	0.423596	0.701633
PDGFC	548.264	0.427922	0.15562	2.74978	0.00596351	0.101624
FAM83E	20.095	-0.480379	0.462697	-1.03822	0.29917	0.60439
DENND5A	13607.2	-0.0312986	0.391617	-0.0799216	0.9363	0.975196
NRXN2	7942.53	-0.53441	0.442762	-1.20699	0.227435	0.539381
TNPO2	7485.56	-0.266951	0.274557	-0.972298	0.330902	0.632197
SPACA4	0.26423	1.5794	2.9252	0.539931	0.589245
UNC13D	840.106	-0.482249	0.469488	-1.02718	0.304335	0.608531
BCL6B	304.693	0.540245	0.405321	1.33288	0.182571	0.49098
MSGN1	0.33615	0.00639666	2.2468	0.00284701	0.997728
TENM2	414.021	-1.77624	1.15713	-1.53505	0.124772	0.412571
FANCE	169.61	-0.17476	0.271367	-0.643997	0.519577	0.767866
GPR63	133.182	-1.13776	0.619315	-1.83713	0.0661902	0.310123
BTN3A3	1611.71	-0.295712	0.466548	-0.63383	0.526192	0.773139
WNT10A	36.6201	-1.73054	1.19841	-1.44403	0.148729	0.448476
EXOC1L	3.05477	0.211202	1.68414	0.125406	0.900202	0.960429
N4BP3	250.028	-1.24617	0.799153	-1.55936	0.118911	0.405281
BTBD2	5737.8	-0.509885	0.478239	-1.06617	0.286346	0.593154
GNL3L	192.577	-0.364594	0.347609	-1.04886	0.294241	0.600522
STX18	1498.91	0.0965823	0.143792	0.671682	0.501786	0.757674
BCL2L12	198.141	0.197311	0.389346	0.506777	0.612312	0.824957
WDR62	251.994	-0.682754	0.242432	-2.81627	0.00485843	0.0928979
HBD	2.27866	0.442834	1.21636	0.364066	0.715809
NR3C2	817.514	-0.262878	0.447418	-0.587546	0.556837	0.791012
HMGN2	9299.37	0.353142	0.334574	1.0555	0.291198	0.597594
GALNT5	63.0646	1.47853	1.00865	1.46585	0.142689	0.440382
CTSS	6327.42	1.84339	0.853181	2.16061	0.0307255	0.217165
IFITM5	0.0933635	0.558751	3.16075	0.176778	0.859683
KCNE3	471.456	0.46307	0.568274	0.814871	0.415146	0.696098
TANC2	3397.46	-0.948905	0.314233	-3.01975	0.00252985	0.0680215
XKR6	62.8146	-0.136598	0.369748	-0.369435	0.711804	0.877125
SRSF2	7361.35	-0.109474	0.13073	-0.837404	0.402366	0.686994
RNASE7	2.40665	4.03727	1.94066	2.08036	0.0374925
RBPJ	5434.42	-0.285082	0.311606	-0.91488	0.360255	0.655085
MDH2	5298.07	0.193786	0.248115	0.781031	0.434784	0.708981
LZTS1	896.581	-1.23686	0.748358	-1.65277	0.0983774	0.372071
JAGN1	1132.77	0.643016	0.210654	3.05247	0.00226967	0.0643757
TM4SF20	6.86109	-0.73443	0.703017	-1.04468	0.296169	0.601928
PGM2L1	1964.42	-0.45764	0.732497	-0.624767	0.532124	0.775931
SCYGR1	0.589655	0.846207	1.78216	0.47482	0.634915
MT1M	611.931	-0.0720236	0.395332	-0.182185	0.855437	0.942148
KCNS3	241.318	0.104594	0.302763	0.345466	0.729744	0.886741
SSX2IP	1881.1	-0.31241	0.607567	-0.514197	0.607114	0.822877
KLHDC7B	59.9801	-0.319561	0.787666	-0.405706	0.684958	0.864934
CCDC141	82.6149	-0.341737	0.407387	-0.838851	0.401553	0.686163
YWHAB	16633.1	0.0910978	0.236835	0.384647	0.700499	0.87225
THOC3	526.485	-0.00919774	0.317568	-0.028963	0.976894	0.992427
PCIF1	1806.44	-0.00480369	0.165608	-0.0290064	0.976859	0.992427
EFNB2	1444.03	0.292307	0.316395	0.923866	0.355556	0.651303
GARS	3528.68	0.0211114	0.29177	0.0723564	0.942318	0.978256
NDRG2	56328.1	0.364946	0.580227	0.628971	0.529368	0.774631
GPR32	0.276747	0.541416	2.93849	0.18425	0.853817
CALHM5	158.158	0.0610772	0.286892	0.212892	0.831411	0.931516
METTL23	715.687	0.401493	0.216413	1.85522	0.0635653	0.304501
LEO1	927.548	0.248141	0.181389	1.36801	0.17131	0.477382
TRAPPC3L	102.792	-0.645001	0.244788	-2.63493	0.00841541	0.119487
NPR3	29.7345	-0.873112	0.765163	-1.14108	0.253837	0.565039
ZMYND12	339.678	0.933715	0.272247	3.42966	0.000604346	0.0323492
ZNF646	1073.66	-0.378899	0.23637	-1.60299	0.108936	0.389137
XKR7	152.536	-1.49531	0.904402	-1.65336	0.0982568	0.372071
CAPZA2	4857.24	0.286716	0.150973	1.89912	0.0575486	0.292691
CALHM4	1.40859	-1.41357	1.10813	-1.27564	0.202083
AC135050.2	50.3479	-0.831544	0.984455	-0.844674	0.398293	0.684412
ARGLU1	7646.44	-0.676198	0.182722	-3.70069	0.000215016	0.0191688
VN1R4	0.524267	1.66069	2.65206	0.626188	0.531191
AGFG1	4441.6	0.205126	0.171587	1.19546	0.231906	0.542972
CCM2L	276.66	-0.37906	0.628047	-0.603554	0.546141	0.7843
PRSS53	355.43	-1.58443	0.502007	-3.1562	0.00159839	0.0532287
PPCS	1752.76	0.62876	0.22739	2.76511	0.00569031	0.0990977
GGCT	1247.27	0.395422	0.23301	1.69702	0.0896933	0.357095
SLC16A2	1623.52	0.1872	0.199465	0.93851	0.347982	0.645028
SMCO4	405.65	0.811515	0.581875	1.39465	0.16312	0.466961
FRYL	6604.07	-0.245908	0.501274	-0.490565	0.623734	0.831169
AKAP10	1539.57	-0.106536	0.140925	-0.755975	0.449664	0.719149
ABCG2	2249.14	0.137884	0.763644	0.180561	0.856712	0.942587
NMRK2	4.24899	0.14804	0.884388	0.167393	0.867061	0.947059
NSG1	1568.77	-0.45196	1.04044	-0.434394	0.664002	0.852726
VKORC1	2205.07	0.774937	0.402865	1.92356	0.0544092	0.283798
SHISA2	263.632	0.868904	0.842641	1.03117	0.302463	0.606663
TMOD3	1866.98	0.483175	0.267589	1.80566	0.0709716	0.321259
ERICH3	708.045	-1.14167	0.981441	-1.16326	0.244725	0.556276
SYT4	1509.61	-0.699947	1.22496	-0.571406	0.567724	0.79752
HADH	1950.06	0.457123	0.130016	3.5159	0.000438269	0.0274115
TMEM259	7627.16	-0.20934	0.189714	-1.10345	0.269832	0.577041
EXOC3	3075.01	-0.238264	0.140336	-1.69781	0.0895428	0.356659
PMM1	1439.5	0.0312134	0.244758	0.127527	0.898523	0.959385
RLIM	2703.26	0.0554142	0.164463	0.33694	0.736162	0.890108
MUC3A	23.912	1.07069	0.731734	1.46323	0.143405	0.44132
CDK5R2	1733.01	-1.27143	1.19467	-1.06426	0.287213	0.593994
PCED1A	2424.79	-0.31769	0.197866	-1.60559	0.108365	0.38813
RBMX2	684.522	0.191016	0.196438	0.972395	0.330854	0.632197
IRF3	1766.76	0.0153215	0.219795	0.0697079	0.944426	0.978438
FEV	12.5076	-1.37506	1.01374	-1.35643	0.174962	0.481864
PON1	20.7026	-0.513864	0.529752	-0.970008	0.332042	0.632421
SERTAD2	1239.59	0.314717	0.349261	0.901094	0.367538	0.660509
PIGG	2240.16	-0.464889	0.226574	-2.05182	0.040187	0.247715
MAPK6	2358.75	0.103689	0.171389	0.604995	0.545183	0.783967
CSDC2	790.611	-0.429557	0.709897	-0.605097	0.545114	0.783967
FOXD3	26.4753	0.76001	0.63377	1.19919	0.230454	0.541548
NT5C1B	1.53902	0.194876	1.13595	0.171554	0.863788
RPL10A	10368.1	0.383507	0.247993	1.54645	0.121997	0.409214
PRDM16	923.567	-0.548412	0.335648	-1.63389	0.102282	0.378706
RETSAT	3931.98	0.464999	0.201004	2.31338	0.0207016	0.1822
CKS1B	557.49	0.148642	0.285338	0.520933	0.602413	0.819832
TTC6	10.6615	-0.485167	0.601151	-0.807064	0.41963	0.698782
CLIP4	2251.58	0.0893038	0.163243	0.54706	0.584337	0.808334
SLC9A3	529.508	0.141449	0.178151	0.793987	0.427203	0.704502
NUBPL	545.879	-0.00167531	0.282939	-0.00592109	0.995276	0.998031
IQGAP3	227.151	-1.10663	0.453957	-2.43773	0.0147797	0.153333
TARSL2	2374.04	-0.154728	0.338251	-0.457436	0.647358	0.844716
RNF6	1564.89	0.261578	0.196475	1.33135	0.183073	0.491144
AC010325.1	9.60462	-0.0869992	0.478102	-0.181968	0.855608	0.942276
FSCN2	35.7181	-0.460055	0.523317	-0.879114	0.379339	0.669821
TEKT2	80.8677	-0.610341	0.490763	-1.24366	0.213626	0.523973
ACP4	1.42842	1.52036	1.17318	1.29593	0.195001
SYCE3	15.1201	0.783919	0.606259	1.29304	0.195997	0.503483
RDH14	770.854	0.484549	0.170958	2.83432	0.0045923	0.0910178
NPEPPS	6696.31	-0.129001	0.190089	-0.678635	0.497369	0.754687
GOLGA6B	10.8298	-0.656371	0.889113	-0.738231	0.460374	0.728268
GRIN3B	7.74532	0.0262978	0.836314	0.0314449	0.974915	0.99177
NT5C1B-RDH14	1.24489	2.52864	1.48601	1.70163	0.0888247
ABCC8	2456.2	-1.35563	0.522668	-2.59368	0.00949539	0.126958
EPHB2	1633.75	0.112212	0.406697	0.27591	0.782617	0.909568
ELMOD3	1137.95	-0.695091	0.154688	-4.4935	7.00634e-06	0.0035959
SMOC1	2739.84	0.394387	0.592699	0.665409	0.505789	0.759793
GRAPL	51.9408	-1.11534	0.419119	-2.66116	0.00778728	0.114288
SLC1A4	4166.2	-0.184435	0.542947	-0.339692	0.734089	0.889141
NHP2	2175.02	0.195236	0.195482	0.998739	0.317921	0.62059
HSFY2	67.7709	-2.07979	0.692375	-3.00386	0.00266581	0.0701634
SLC25A42	855.435	-0.621244	0.3587	-1.73193	0.0832856	0.347438
COLEC12	3096.5	0.853753	0.478114	1.78567	0.0741527	0.328084
SLC16A13	71.9169	0.518982	0.401354	1.29308	0.195983	0.503483
FOXA1	4.22055	-0.0970772	0.729629	-0.13305	0.894154	0.95765
ZNF845	301.408	0.0863551	0.291576	0.296167	0.767103	0.903493
MT1A	57.0318	0.291823	0.387293	0.753493	0.451154	0.720466
SKAP1	28.0701	-0.526768	0.472183	-1.1156	0.264593	0.573701
ZPBP2	30.6969	-0.0299535	0.39598	-0.075644	0.939702	0.976699
GPR65	489.926	0.413215	0.847261	0.487707	0.625758	0.831835
RMND5B	1823.27	-0.225081	0.127682	-1.76282	0.0779302	0.334996
SCNM1	1359.26	0.167003	0.278236	0.600223	0.548358	0.785555
GU182353.1	0
THOC2	2033.73	-0.463874	0.168227	-2.75742	0.00582588	0.100556
CHID1	2201.38	0.41597	0.144229	2.88409	0.00392549	0.084152
BFSP1	89.0566	-0.299128	0.446866	-0.669391	0.503246	0.758346
HIGD2B	1.8423	-0.465093	1.15548	-0.402512	0.687307
SIRPB1	800.932	2.42201	0.873228	2.77363	0.00554345	0.0986067
TMEM145	1104.55	-1.39391	0.640468	-2.17639	0.0295262	0.213612
GLRB	1198.42	-0.443647	0.769366	-0.57664	0.564183	0.795287
IFITM1	3969.79	-0.0447319	0.696504	-0.0642235	0.948792	0.980272
SRGAP2B	2127.24	-0.127638	0.265171	-0.481342	0.630274	0.834717
G3BP2	5724.16	-0.0423654	0.228111	-0.185723	0.852662	0.940928
WDR1	9749.44	0.605725	0.292155	2.0733	0.0381443	0.241429
SNX32	712.612	-1.47406	0.752981	-1.95764	0.0502725	0.273143
IFITM2	3631.44	0.697479	0.538536	1.29514	0.195272	0.502764
MTMR9	1815.29	-0.236565	0.251491	-0.94065	0.346884	0.643995
FRMD1	7.833	-1.67133	0.853243	-1.9588	0.0501364	0.272781
ACKR1	484.973	-0.672364	0.579975	-1.1593	0.246334	0.557889
AP1B1	9947.54	0.16019	0.318087	0.503602	0.614541	0.826054
SDF2	1442.2	0.580887	0.15825	3.67068	0.000241902	0.0207355
R3HDM1	4121.36	-1.40915	0.63323	-2.22534	0.0260586	0.201203
MIGA1	2268.28	0.0848477	0.422167	0.200982	0.840713	0.935381
LYSMD1	470.597	0.0325388	0.226319	0.143774	0.885679	0.953779
CADM3	8536.31	-0.200064	0.73627	-0.271726	0.785832	0.910562
RPF2	876.564	0.33681	0.202861	1.6603	0.0968539	0.369583
VPS72	1868.98	0.194212	0.18008	1.07848	0.28082	0.587355
SIRPD	12.8892	2.38712	0.985835	2.42142
WNT7A	230.111	-1.26051	0.690475	-1.82557	0.0679146	0.313521
KRTCAP3	27.3124	-0.997394	0.396729	-2.51404	0.0119357	0.139409
CFL1	35539.4	0.315105	0.190884	1.65077	0.0987854	0.372773
AL121900.2	9.37077	1.63332	0.969068	1.68545	0.0919011	0.360626
NEXMIF	244.599	-0.938297	0.850941	-1.10266	0.270176	0.577041
MACO1	1641.09	-0.0300573	0.157824	-0.190448	0.848958	0.939339
CACNA2D4	280.53	0.305532	0.6835	0.447012	0.654866	0.849374
AL049634.2	3.49872	0.585821	1.50009	0.390524	0.696149	0.870062
SMIM26	1221.5	0.599602	0.263182	2.27828	0.0227096	0.190604
HBM	1.61847	0.465459	1.50763	0.308735	0.757523
ERMN	50737.8	-0.235031	0.809011	-0.290516	0.771422	0.905327
SLC17A2	0.243316	-0.479037	3.15641	-0.151766	0.879371
KDM4A	1752.09	-0.306696	0.165334	-1.85501	0.0635947	0.304501
TMOD4	24.0983	-0.343002	0.466793	-0.734805	0.462458	0.729779
DTD1	1470.53	0.19994	0.196834	1.01578	0.309735	0.612867
WASHC1	1156.87	-0.47073	0.223024	-2.11067	0.0348006	0.230027
HBZ	9.25615	-0.199838	0.793395	-0.251877	0.801136	0.917526
ZNF525	285.164	-0.143154	0.236855	-0.604397	0.54558	0.784086
IFT172	1892.42	-0.821675	0.270276	-3.04013	0.00236477	0.0662364
GANAB	8113.91	0.29125	0.17383	1.67549	0.0938388	0.364859
TEAD3	307.103	0.130638	0.427551	0.30555	0.759947	0.901001
CIB4	1.71483	-0.726159	1.7724	-0.409704	0.682023
ZNF765	451.48	-0.210429	0.190571	-1.1042	0.269504	0.577041
NDUFAF4	975.108	0.0797091	0.415754	0.191722	0.84796	0.93889
SLC36A1	1028.77	-0.29024	0.433633	-0.669322	0.50329	0.758346
POLD3	574.141	0.0415158	0.212537	0.195335	0.845131	0.937304
AL451062.3	25.2238	-1.92488	1.01097	-1.90399	0.0569113	0.290466
TNFAIP8L2	444.824	0.344423	0.616681	0.558511	0.576496	0.803318
MUS81	1616.97	-0.303773	0.140169	-2.16719	0.0302201	0.215716
ADPRHL2	1496.97	0.264942	0.260994	1.01513	0.310045	0.613234
MACF1	31912.9	-0.895704	0.25663	-3.49026	0.000482555	0.0284712
PYGO1	421.346	0.213786	0.239322	0.893298	0.371698	0.664358
SLC16A11	89.744	0.164478	0.419949	0.391661	0.695308	0.869606
TTC24	10.1448	-1.24361	0.614409	-2.02408	0.0429623	0.25396
HAPLN3	182.629	-0.564616	0.382021	-1.47797	0.139416	0.435518
FAAP100	1485.04	-0.427462	0.188528	-2.26737	0.0233675	0.192705
ACER3	4557.54	0.0284121	0.382279	0.074323	0.940753	0.977093
BTN2A1	1415.7	-0.0568173	0.215571	-0.263566	0.792114	0.913526
IFITM3	13007.4	0.705857	0.554654	1.27261	0.203157	0.512532
ARHGAP6	381.293	-0.184021	0.464017	-0.396583	0.691675	0.868076
ZNF335	1382.98	-0.636787	0.211439	-3.01168	0.00259808	0.0693218
SCOC	6342.09	0.503575	0.219953	2.28947	0.022052	0.188096
GFRA2	622.004	-1.05307	0.793636	-1.32689	0.184544	0.492474
HK2	2492.63	-0.348805	0.89186	-0.391098
ARHGAP5	6622.88	0.266414	0.29541	0.901844	0.36714	0.660337
THEG	8.81275	-1.63155	1.2848	-1.26989	0.204125	0.513179
CYP2J2	1865.46	-0.246436	0.372692	-0.661232	0.508464	0.761181
DRG1	1463.39	0.254881	0.187684	1.35803	0.174453	0.481145
PRTG	232.909	-0.20217	0.252432	-0.800889	0.423196	0.701399
KLHL32	2816.6	-0.086613	0.50868	-0.17027	0.864798	0.946235
TAS2R5	40.6623	-1.20481	0.33785	-3.5661	0.000362336	0.0249912
FATE1	8.24872	0.149368	1.153	0.129548	0.896924	0.958788
TNPO3	2379.73	0.0407502	0.111654	0.364968	0.715136	0.879121
MKNK2	3329.33	-0.114696	0.202652	-0.565978	0.571409	0.799868
AMY2A	82.2993	-1.75793	0.802453	-2.1907	0.0284737	0.209207
PITX2	2.63177	-2.53285	1.30709	-1.93778	0.0526498
CNGA2	0.774111	0.304019	1.80822	0.168131	0.86648
DENND2D	736.009	1.07377	0.839145	1.27959	0.200688	0.509429
KCNK3	280.01	-1.43451	0.912036	-1.57287	0.11575	0.39946
LIPT2	60.9266	0.160603	0.277532	0.578683	0.562803	0.794315
PISD	1841.98	-0.294613	0.348464	-0.84546	0.397854	0.684333
PPM1K	3563.94	-0.223787	0.345419	-0.64787	0.517069	0.766574
DNAJB6	5819.65	0.196258	0.115204	1.70356	0.0884632	0.354462
COL8A2	576.704	0.965593	0.675622	1.42919	0.152949	0.453373
EFEMP2	2372.68	0.543321	0.241132	2.25321	0.024246	0.196169
EBF1	214.709	-0.0899867	0.506828	-0.177549	0.859077	0.943417
NEXN	276.692	0.202293	0.366392	0.552123	0.580864	0.805794
PON3	55.205	0.584938	0.571811	1.02296	0.306328	0.610545
FAM9C	5.64652	-0.305354	0.610103	-0.500496	0.616726	0.827133
HCCS	606.515	0.333458	0.261428	1.27552	0.202124	0.511478
IRF4	28.3803	-0.501004	0.677564	-0.739419	0.459653	0.727919
AHCYL1	21795.6	0.298143	0.393778	0.757135	0.448969	0.718748
OSR1	75.344	0.0461419	1.06723	0.0432353	0.965514	0.987412
NAXE	2366.62	0.387882	0.162569	2.38596	0.0170346	0.164647
STARD10	861.057	-0.218299	0.402633	-0.542179	0.587695	0.810367
VWA5A	1992.23	0.787187	0.488624	1.61103	0.107174	0.386329
CHI3L2	21636.2	-0.456204	1.24444	-0.366593	0.713922	0.878467
CCDC93	2318.58	-0.653569	0.199614	-3.27416	0.00105978	0.0448091
FAM72D	61.9641	0.106543	0.412466	0.258307	0.79617	0.914927
RPL18	12720.8	0.414525	0.302897	1.36854	0.171145	0.477166
AMELX	0.561461	0.514443	2.16878	0.237204	0.812498
EHD4	1520.32	0.543848	0.433427	1.25476	0.209565	0.519816
TRAPPC3	2262.28	0.438161	0.183114	2.39283	0.0167189	0.16373
LPAR3	201.384	1.11398	0.999273	1.1148	0.264938	0.574236
ZNF761	574.427	-0.309248	0.205658	-1.5037	0.132657	0.424591
SLC9A3R2	3288.85	-0.113603	0.382797	-0.296772	0.766641	0.90324
TRAPPC10	2389.54	-0.298034	0.4497	-0.662739	0.507498	0.760581
JMJD7-PLA2G4B	1413.57	-1.20977	0.368138	-3.28619	0.00101554	0.0443365
EIF4ENIF1	1341.63	-0.198226	0.199919	-0.991531	0.321426	0.622748
GMFG	726.556	0.677559	0.523818	1.2935	0.195838	0.503441
ZNF813	197.01	0.187817	0.303487	0.618863	0.536007	0.778535
COA5	2246.02	0.13741	0.24397	0.563226	0.573281	0.801005
SRRM3	1542.33	-2.31263	1.05203	-2.19824	0.0279318	0.207408
MAGEA4	1.58497	-2.69484	1.41924	-1.89879	0.0575922
BIN1	16319	-0.623949	0.408119	-1.52884	0.126304	0.414817
TMEM200A	164.277	0.464858	0.387541	1.19951	0.230331	0.541548
MAP7D1	14574.3	-0.039645	0.32069	-0.123624	0.901613	0.960862
RAMP3	650.101	-0.0432104	0.386174	-0.111894	0.910908	0.965135
RGS9	641.371	0.250776	0.447814	0.559999	0.57548	0.802536
EIF4E	3077.97	0.0464191	0.202251	0.229513	0.818471	0.92604
MS4A6A	4396.97	0.30358	0.867131	0.350097	0.726266	0.88561
MSN	16664	0.64873	0.458904	1.41365	0.157465	0.458954
MEOX1	1.04817	-0.111752	1.46993	-0.0760252	0.939399
DIAPH3	147.63	0.311456	0.515679	0.603971	0.545863	0.784234
LINGO1	4198.78	-0.709738	0.652375	-1.08793	0.276626	0.58461
JMJD7	542.575	0.535781	0.244547	2.19091	0.028458	0.20918
MT1B	0.0950601	-0.595391	3.16075	-0.18837	0.850586
PARP8	1052.11	-0.300699	0.238476	-1.26092	0.207337	0.517078
TCF21	2.47968	-0.657554	0.901771	-0.72918	0.465891
OR52N4	9.21866	0.547394	0.630679	0.867944	0.385425	0.674155
SLC22A9	12.2104	-1.42784	0.911763	-1.56602	0.117344	0.402923
TRIM34	416.726	0.591739	0.559022	1.05853	0.289816	0.596231
CAPN12	25.6713	-0.830151	0.57859	-1.43478	0.151349	0.451846
CYP4B1	19.6845	-0.695867	1.25023	-0.556593	0.577806	0.804421
DBP	1262.5	-0.842739	0.440881	-1.91149	0.0559418	0.28813
POLR2I	2635.7	0.0895987	0.346365	0.258683	0.79588	0.914895
SMPDL3A	849.36	1.77533	0.602388	2.94716	0.00320706	0.0762874
EYA4	134.552	0.185742	0.42288	0.439231	0.660494	0.851299
FLAD1	1054.12	0.032348	0.14747	0.219353	0.826375	0.929263
CHCHD4	524.782	0.0946382	0.209352	0.452053	0.651231	0.847426
ITIH6	0.927706	-0.307846	1.50917	-0.203984	0.838366
SPHK2	2319.12	-0.488882	0.306987	-1.59252	0.111269	0.392965
MRPS31	735.764	0.219388	0.154651	1.4186	0.156014	0.45671
OVOL3	1.20632	-1.12502	1.27519	-0.882237	0.377649
TXN2	3019.49	0.396709	0.168089	2.36012	0.0182692	0.170571
PLA2G4B	788.754	-1.25336	0.545318	-2.2984	0.0215389	0.185974
TBCB	11167.8	0.33625	0.315611	1.06539	0.286699	0.593668
OR51Q1	0.312686	-1.80832	3.13092	-0.577567	0.563556
TMEM260	1229.28	-0.178605	0.246256	-0.725284	0.468278	0.734217
OR51B6	0.219544	-0.0183185	3.16075	-0.00579562	0.995376
KCNA4	91.4848	-1.57362	0.921159	-1.70831	0.087579	0.353269
SLC22A18AS	55.2083	0.556656	0.855335	0.650804	0.515173	0.765804
UNC50	1805.54	0.428542	0.15127	2.83295	0.00461199	0.0910804
