## Supplementary Table S2 for "Treatment of Recurrent Glioblastoma by Chronic Convection-Enhanced Delivery of Topotecan" (part 2 of 3)

### Sheet: Patient 1 (continued)
	baseMean	log2FoldChange	lfcSE	stat	pvalue	padj
AC104389.4	89.1932	-0.677203	0.296572	-2.28343	0.0224049	0.189421
HOXB1	0.510285	-0.554154	1.82675	-0.303355	0.76162
GABRG1	2207.2	0.508467	0.68676	0.740385	0.459066	0.727452
DOK2	205.719	3.07494	1.18191	2.60166	0.00927728	0.125301
FSHB	0.378922	-0.67105	3.15349	-0.212796	0.831486
OR52E4	13.3392	-0.643854	0.457886	-1.40614	0.159681	0.461178
ACTN4	13279.7	0.159854	0.241789	0.661129	0.50853	0.761181
TRIM22	4171.47	0.395284	0.558079	0.708294	0.478763	0.741099
SPTBN5	475.698	-0.858257	0.401498	-2.13764	0.0325463	0.224266
SSTR1	275.199	-1.48323	1.25437	-1.18246	0.237025	0.548456
RBM48	1136.54	-0.669418	0.158151	-4.23276	2.30838e-05	0.0059237
LACTBL1	1.19947	-2.15671	1.34539	-1.60304	0.108926
SFI1	890.526	-0.986037	0.309158	-3.18943	0.00142553	0.0497184
MS4A4E	205.104	-1.0804	0.756843	-1.42751	0.153434	0.453584
CLEC14A	548.673	0.0794119	0.441364	0.179924	0.857213	0.942853
RANBP17	227.673	-0.679533	0.368213	-1.84549	0.0649666	0.307789
OTUD7A	2873.49	-0.545337	0.521253	-1.04621	0.295466	0.60127
TEX46	7.09826	-0.55776	1.17815	-0.473421	0.635913	0.837549
TOP3A	990.223	-0.511132	0.179023	-2.85511	0.00430214	0.0883203
ADCY1	4193.24	-1.7439	1.00653	-1.73259	0.0831681	0.347114
DAPK3	1719.82	0.03667	0.186951	0.196148	0.844495	0.937193
MS4A4A	2308.06	1.42317	0.94831	1.50075	0.133421	0.426164
HOXB3	34.086	-0.605424	0.408289	-1.48283	0.138119	0.433563
CTSF	4431.66	0.0715528	0.31598	0.226447	0.820854	0.926831
STRIP1	1780.43	-0.501505	0.200253	-2.50435	0.0122676	0.14158
FOXRED2	1888.58	0.049913	0.286774	0.17405	0.861826	0.944712
LMO2	3291.65	0.325785	0.392988	0.828996	0.407107	0.689844
GU182347.1	0
SETBP1	547.918	-0.567551	0.359967	-1.57668	0.11487	0.397872
NPAT	800.822	-0.0503863	0.247128	-0.203887	0.838442	0.934398
PRSS37	0.81009	0.162684	1.82631	0.0890778	0.92902
LDLRAD4	6159.49	0.0032303	0.443857	0.00727781	0.994193	0.998031
CLN3	1320.82	0.41072	0.327067	1.25577	0.2092	0.51928
AMY1A	4.42594	-1.41404	0.784229	-1.8031	0.0713722	0.321639
CETN1	0.350552	-0.898432	2.80741	-0.320021	0.748952
CEP68	2320.97	0.09198	0.261423	0.351843	0.724956	0.885268
SLC8A3	406.633	-0.750315	0.692472	-1.08353	0.278572	0.585883
SLC7A9	55.851	-1.05967	0.397273	-2.66736	0.00764493	0.113402
OCRL	1802.53	-0.164167	0.268957	-0.610385	0.541607	0.781918
C17orf97	313.255	-0.0661994	0.365184	-0.181277	0.85615	0.94254
OR51B5	4.67126	-0.123394	0.739864	-0.16678	0.867543	0.94729
CDH7	110.915	-1.01424	1.06306	-0.954077	0.340045	0.637903
AC011005.1	14.9281	-5.27471	1.4354	-3.67472
HOXB6	13.5059	0.941044	1.01886	0.923626	0.355681	0.65141
DESI1	3726.46	-0.0673438	0.169542	-0.39721	0.691213	0.86787
GEMIN5	917.946	-0.0126389	0.190184	-0.0664562	0.947015	0.979356
TMEM41B	1765.44	0.103467	0.245811	0.420923	0.673811	0.858675
RAB1A	6768.39	0.392239	0.170579	2.29946	0.0214788	0.185639
C2CD4C	349.119	-1.36679	0.910844	-1.50057	0.133466	0.426164
UBQLNL	26.4666	-0.449418	0.482942	-0.930584	0.352069	0.648942
MEF2C	5640.05	-0.81285	0.602358	-1.34945	0.177193	0.484872
AC104389.5	9.52197	1.77794	1.02291	1.73811	0.0821912	0.345017
ATM	4651.41	-0.377532	0.413136	-0.913821	0.360811	0.655266
UBQLN3	0.754321	-1.32143	1.55844	-0.847918	0.396484
AC139491.7	611.452	-2.68712	1.42049	-1.89168	0.0585337	0.295462
CENPA	46.4555	0.0364324	0.623121	0.0584676	0.953376	0.982543
FAM153B	74.9047	-2.35311	0.795004	-2.95987	0.0030777	0.0753227
CASP1	1060.51	0.756044	0.70985	1.06508	0.286842	0.593688
CSNK1A1	7873.98	0.226475	0.158047	1.43296	0.151869	0.452477
OR52E6	0.0950601	-0.595391	3.16075	-0.18837	0.850586
OR52B6	0.108826	-0.595391	3.16075	-0.18837	0.850586
NDUFV2	3425.47	0.465583	0.277794	1.676	0.0937382	0.364757
GPATCH2L	2089.56	-0.18875	0.265586	-0.710691	0.477276	0.739782
SOST	6.5286	0.752876	1.12399	0.669822	0.502972	0.758145
HOXB2	75.2733	0.688638	0.615264	1.11926	0.263031	0.571958
TRIM6	189.83	0.905618	0.542157	1.6704	0.0948404	0.366525
PTPN9	1914.53	0.334174	0.263137	1.26996	0.204099	0.513179
ARL5A	2061.11	0.372533	0.290104	1.28414	0.199094	0.50766
MAGED2	7036.2	0.366254	0.137251	2.6685	0.00761902	0.113332
SLC35F6	2410.87	0.828931	0.305184	2.71616	0.00660433	0.105924
DUSP3	5504.71	0.0625574	0.311479	0.20084	0.840824	0.93544
MT1F	898.541	-0.0693423	0.412748	-0.168001	0.866582	0.946973
HSPB1	11724.5	0.739194	0.404895	1.82564	0.0679043	0.313521
HOXB5	2.36321	-0.386239	0.893189	-0.432426	0.665432
TTC32	362.906	-0.131552	0.306984	-0.428532	0.668264	0.854614
DACT2	76.4012	-0.117077	0.782351	-0.149648	0.881042	0.951907
HOXB4	16.4249	0.525499	0.81733	0.642945	0.52026	0.76839
LRTM2	372.42	-1.86542	1.23138	-1.5149	0.129797	0.420228
SPATA8	0.681559	0.472619	1.44525	0.327016	0.743656
ZNF497	178.811	-0.633384	0.226089	-2.80149	0.00508676	0.0951662
SH3RF1	1483.85	0.1088	0.220831	0.492685	0.622235	0.83042
YWHAG	18118.2	-0.118765	0.490997	-0.241886	0.808869	0.920959
OR11H1	0.542655	0.450535	1.82327	0.247102	0.804829
HCK	1753.37	0.657987	0.786536	0.836562	0.402839	0.686994
A1BG	404.053	0.361122	0.293595	1.23	0.218697	0.529709
PARS2	236.741	0.299034	0.163014	1.8344	0.0665945	0.310798
TSPAN33	1298.63	0.270196	0.380882	0.709395	0.47808	0.740643
BTN1A1	3.21511	-0.363709	1.03928	-0.349964	0.726366	0.88561
CFAP97D1	24.8919	-0.283643	0.402533	-0.704645	0.481031	0.742313
TARS	2472.64	0.289865	0.243462	1.1906	0.233811	0.545046
C1orf87	91.4205	0.194502	0.719631	0.27028	0.786945	0.910804
RPS21	5109.19	0.571361	0.298296	1.91541	0.0554399	0.286815
ANKRD12	2957.25	-0.156246	0.242105	-0.645367	0.518689	0.767371
MT1G	347.772	-0.56162	0.507848	-1.10588	0.268777	0.577041
SNUPN	823.21	0.23051	0.125167	1.84162	0.0655306	0.30903
ZP3	91.0163	0.160927	0.280839	0.573021	0.56663	0.79694
BCL3	803.127	0.730628	0.741184	0.985759	0.324252	0.625523
CACNB4	1541.22	-0.744277	0.560319	-1.32831	0.184076	0.491902
CAPRIN1	9277.27	0.342484	0.15764	2.17257	0.0298127	0.214794
ARHGEF16	192.711	-0.518256	0.624963	-0.829258	0.406958	0.689844
MGAT4A	2941.76	-0.0945751	0.355342	-0.266152	0.790122	0.912423
OR10D3	0
GALNT15	9959.06	0.377504	0.657449	0.574195	0.565836	0.796277
IL17RE	94.0728	0.302878	0.421177	0.719122	0.472065	0.736415
UNC13A	4028.31	-1.62946	0.977269	-1.66736	0.0954433	0.367362
GET4	2453.71	-0.134184	0.126782	-1.05838	0.289882	0.596233
SSC4D	114.839	0.517886	0.289487	1.78898	0.0736179	0.327261
PANO1	57.2977	-0.167345	0.363172	-0.460788	0.644951	0.843294
CDK13	2553.46	-0.323702	0.134699	-2.40314	0.0162548	0.161641
ARL14EP	1096.18	0.220336	0.145447	1.51489	0.129801	0.420228
SLC25A22	3088.97	-0.647221	0.812458	-0.796622	0.425671	0.703471
OR52N1	13.23	0.0124092	0.440111	0.0281955	0.977506	0.992753
EXOC1	3306.98	0.0684085	0.174152	0.39281	0.69446	0.869449
OR52N2	1.27707	0.330858	1.36859	0.241751	0.808973
CHD9	3042.05	-0.372982	0.21961	-1.69838	0.0894352	0.356556
RIOX1	456.161	0.459875	0.237368	1.93739	0.0526971	0.279734
OR51M1	4.23709	-0.679568	0.903751	-0.751942	0.452086	0.720934
TTC22	23.7091	-0.780343	0.576313	-1.35403	0.175728	0.483097
NPLOC4	4396.47	-0.146323	0.170462	-0.858391	0.390677	0.679218
OR52E5	0
ACOT1	474.636	0.510871	0.333409	1.53226	0.125457	0.413218
MT1H	26.0097	-0.914441	1.20403	-0.759485	0.447563	0.718149
TRIM5	577.415	0.192885	0.468453	0.411749	0.680523	0.862096
ATXN3L	0.477775	-1.47788	2.1002	-0.703686	0.481628
RAB6A	12003.2	0.190596	0.209544	0.909576	0.363046	0.656901
SUN1	4498.69	-0.519903	0.163573	-3.17841	0.00148087	0.0509688
MPPED2	500.185	-0.391408	0.535978	-0.730269	0.465226	0.732139
HEATR4	28.3595	-1.20048	0.444527	-2.70057	0.0069221	0.109485
CCDC120	404.078	-0.563317	0.303596	-1.85548	0.0635273	0.304501
CLVS2	823.781	-0.474752	0.708005	-0.670549	0.502508	0.758017
NEURL3	61.051	0.501695	0.398428	1.25919	0.207963	0.517608
ALG6	499.022	0.255813	0.184899	1.38353	0.166503	0.472262
HMGN4	1176.25	0.39794	0.270314	1.47214	0.140984	0.437208
CCDC87	40.6951	0.606729	0.39772	1.52552	0.12713	0.415902
MRPL22	818.81	0.419335	0.238617	1.75735	0.0788573	0.336774
C11orf65	37.6473	0.498892	0.50651	0.984959	0.324644	0.625833
SPATS2L	4179.17	0.266586	0.194569	1.37014	0.170644	0.476774
ARHGAP26	2554.05	-0.770038	0.423885	-1.81662	0.0692757	0.316947
ABT1	627.33	0.387527	0.219825	1.76289	0.0779193	0.334996
SETDB2	866.881	-0.0613835	0.257758	-0.238144	0.81177	0.922638
SCP2D1	0.319202	-0.667516	2.86708	-0.232821	0.8159
SLC16A10	202.406	0.519943	0.844119	0.615959	0.537921	0.779434
PAFAH1B1	11661.6	-0.2815	0.236462	-1.19047	0.233863	0.545067
MMS22L	472.822	-0.0302202	0.378952	-0.0797466	0.936439	0.975277
ACOT6	11.2126	0.386665	0.579086	0.667716	0.504315	0.75917
HDC	17.9732	-2.20977	0.977563	-2.26049	0.0237907	0.1944
C11orf54	1262.59	0.270358	0.321005	0.842224	0.399663	0.685019
TSPAN10	159.168	0.484616	0.362852	1.33557	0.181688	0.48995
ACOT2	1350.36	0.860331	0.322652	2.66643	0.0076661	0.11356
APLN	4415.05	0.170366	0.51831	0.328696	0.742386	0.892956
ZNF322	1570.26	0.0253035	0.257183	0.0983871	0.921625	0.96905
RFPL1	6.43993	1.41714	0.969167	1.46222	0.143681	0.441724
ARID5A	1429.95	0.332158	0.543381	0.611281	0.541014	0.781574
CLGN	127.213	0.236682	0.493051	0.480037	0.631201	0.835152
ACOT4	193.175	0.839294	0.400249	2.09693	0.0359998	0.232838
OR8G1	7.63713	-0.829266	0.476495	-1.74035	0.0817984	0.343782
USH1G	4.75687	-0.612965	0.694782	-0.88224	0.377647	0.668996
IZUMO4	799.743	-0.314132	0.329399	-0.953653	0.340259	0.638078
WDR33	2444.51	-0.274052	0.0714335	-3.83647	0.000124817	0.0150211
FAM241A	851.615	-0.00277985	0.242927	-0.0114431	0.99087	0.996983
NEFH	3283.02	-0.693683	1.13947	-0.608778	0.542671	0.782548
PPP3CC	676.263	0.0326255	0.230911	0.14129	0.887641	0.954188
NME3	1822.63	0.143422	0.253439	0.565904	0.571459	0.799868
OR4F6	0.301298	0.515972	3.15917	0.163325	0.870263
HBG1	0.294349	-1.74379	3.13447	-0.556326	0.577988
OR8G5	1.66157	2.8704	1.21658	2.35941	0.0183042
OR4F15	1.49975	-1.45161	1.21451	-1.19522	0.232001
C19orf48	784.927	0.350261	0.284836	1.2297	0.218811	0.529834
OR52N5	0.770326	0.785699	1.32388	0.593484	0.552858
OR8D1	8.94506	-0.202363	0.548844	-0.368707	0.712346	0.877561
OR52D1	0.399566	-1.14406	2.18254	-0.524188	0.600148
SLC35G5	9.28116	-0.371228	0.487577	-0.761373	0.446434	0.717601
PRX	403.338	-0.236241	0.46556	-0.507434	0.61185	0.824699
OR8D2	0
OR51B4	2.00059	-0.947246	1.10249	-0.85919	0.390236
MS4A14	640.246	-0.0366332	0.776578	-0.0471726	0.962376	0.986516
MTMR7	1121.17	-0.146583	0.374982	-0.390907	0.695866	0.869957
OR56B1	2.11856	0.320509	1.37122	0.23374	0.815187
FOXD4	27.0495	-0.664233	0.637505	-1.04193	0.297446	0.602697
MCOLN2	68.3228	-0.313628	0.454861	-0.689503	0.490507	0.74968
SSR4	3683.32	0.660007	0.289518	2.27968	0.0226269	0.190468
THUMPD2	479.767	-0.322914	0.192015	-1.68171	0.0926245	0.362399
LENEP	1.00646	-2.70254	3.06625	-0.881382	0.378111
OR52E8	0.433834	-2.21739	2.71323	-0.817252	0.413784
OR52H1	1.12265	-2.08816	1.70365	-1.22569	0.220314
MFGE8	2375.94	-0.339526	0.46671	-0.727488	0.466927	0.733119
ATP5F1D	3540.19	0.126219	0.427094	0.29553	0.767589	0.903641
LGALS12	6.94102	-0.0242382	0.589746	-0.0410995	0.967217	0.988257
MAPK8IP3	12055.6	-0.740909	0.286622	-2.58497	0.00973885	0.128066
SLC25A15	115.126	0.320396	0.305443	1.04895	0.294199	0.600522
OR51I1	0.244176	0.515972	3.15917	0.163325	0.870263
APBB1	11774.5	-0.372651	0.403246	-0.924128	0.35542	0.651303
CYCS	6267.91	0.316726	0.290122	1.0917	0.274966	0.582597
OR51I2	0.399425	-2.06778	3.11778	-0.663221	0.507189
RWDD1	2953.52	0.236363	0.332325	0.71124	0.476936	0.739482
HBE1	14.0204	0.456009	0.851593	0.535478	0.592319	0.814157
OTOP2	0.651789	-1.89211	1.53232	-1.2348	0.216904
DCDC1	43.5701	-0.323793	0.44248	-0.731769	0.464309	0.731429
VPS37A	1661.41	0.314788	0.218693	1.43941	0.150036	0.44964
NAP1L4	6570.28	0.193103	0.209546	0.921527	0.356775	0.651959
OR51B2	0.323048	0.541639	2.84197	0.190585	0.84885
NDUFS1	5108.94	0.00702282	0.271559	0.0258611	0.979368	0.9932
TRIM6-TRIM34	0
SFT2D3	484.243	0.583705	0.227845	2.56186	0.0104115	0.131462
FANCL	1208.43	0.0594465	0.281428	0.211231	0.832707	0.932114
RPIA	377.477	0.196711	0.225646	0.87177	0.383334	0.672888
MS4A6E	16.8488	1.74496	1.43211	1.21845
POLE4	907.761	0.468128	0.248122	1.88669	0.0592025	0.296392
CBLC	2.66788	-1.34216	1.13202	-1.18564	0.235766
PTPRS	5601.02	-0.693516	0.326547	-2.12379	0.0336881	0.226709
MFSD4B	128.239	-0.0763212	0.387211	-0.197105	0.843745	0.937162
MS4A7	4466.78	0.116699	0.823493	0.141712	0.887308	0.954039
TRIM33	2400.94	-0.331879	0.15468	-2.14559	0.0319061	0.221729
HBG2	10.0231	0.00894699	1.34424	0.00665581	0.994689	0.998031
MOB3A	2080.99	0.354422	0.265427	1.33529	0.181782	0.490052
CD164	10522.2	0.910403	0.46277	1.96729	0.0491497	0.27047
SORBS3	5084.34	0.210557	0.198288	1.06187	0.288294	0.59486
B4GALNT4	4310.34	-1.20118	0.46374	-2.5902	0.00959189	0.127448
IDH3G	2410.51	-0.145946	0.329627	-0.442763	0.657938	0.850741
SYCP2	278.216	-0.503976	0.260933	-1.93144	0.0534292	0.281497
TMPRSS3	151.063	-0.843698	0.860211	-0.980803	0.32669	0.627868
GLYR1	4833.62	-0.160744	0.145431	-1.10529	0.269033	0.577041
XPNPEP2	33.8569	1.46206	0.508806	2.87351	0.00405942	0.0849895
CRYZ	1360.56	0.79954	0.239476	3.33871	0.000841678	0.0400673
WWC1	3448.5	-0.0522782	0.271423	-0.192608	0.847266	0.938545
SMCR8	1291.84	-0.224114	0.272968	-0.821024	0.411633	0.693138
SAMD4B	6587.51	-0.0662639	0.254145	-0.260733	0.794299	0.914262
ADI1	4021.72	0.385208	0.238269	1.6167	0.105943	0.384109
SPAG7	2146.64	0.361796	0.239271	1.51208	0.130514	0.421755
SHMT1	1419.87	0.236061	0.387359	0.609411	0.542252	0.782396
CYTIP	302.959	1.07534	0.866805	1.24058	0.214759	0.525308
ARHGEF37	4883.77	0.121286	0.554836	0.218599	0.826963	0.929501
MTHFR	1804.65	-0.575399	0.18791	-3.06209	0.00219797	0.0633317
CEP295	814.059	-0.459279	0.125976	-3.64576	0.0002666	0.0214934
RFLNB	699.157	-0.22243	0.242117	-0.918689	0.358258	0.652978
GPATCH4	1001.39	-0.149599	0.153391	-0.975275	0.329424	0.630451
CABLES2	643.706	-0.557553	0.199545	-2.79413	0.00520399	0.0961328
PTPRT	1282.2	-1.57372	1.16919	-1.34599	0.178306	0.485328
WDR35	1164.83	-0.011274	0.206261	-0.0546592	0.95641	0.984088
ZNF518B	1286.73	0.0285065	0.20724	0.137553	0.890594	0.955831
OSBPL1A	10068.9	0.0204514	0.375443	0.0544728	0.956559	0.984088
PON2	12672.7	0.450756	0.245879	1.83324	0.0667665	0.311351
WIPI1	1110.87	0.237864	0.336446	0.706989	0.479573	0.741527
CYP2A13	1.34439	-1.66791	1.28702	-1.29594	0.194995
CLNK	15.8125	-0.478637	0.701998	-0.681821	0.495352	0.753281
PAF1	3214.26	0.165717	0.210367	0.787753	0.430841	0.706739
TULP1	4.08374	-1.74337	0.799771	-2.17984	0.0292693	0.212458
PKM	43545.3	0.390097	0.27074	1.44086	0.149626	0.449423
AP001273.2	78.9956	-0.200305	1.23114	-0.162699	0.870755	0.948837
GABRE	208.944	-0.535904	0.68414	-0.783324	0.433437	0.708124
ALK	254.005	-0.169692	0.651318	-0.260537	0.79445	0.914262
OTOP3	0.960894	-1.12381	1.59319	-0.705383	0.480572
VRK2	890.576	0.0503984	0.646721	0.0779291	0.937884	0.975945
TAF1D	3167.4	-0.148903	0.27068	-0.550105	0.582247	0.807135
UBN1	1531.57	-0.355492	0.151233	-2.35063	0.0187415	0.172992
WDR75	1585.66	-0.0203005	0.128184	-0.158371	0.874165	0.949804
PRKAR1A	15335.6	0.297607	0.167609	1.7756	0.0757991	0.331502
GRIA2	4590.45	-1.35569	0.687409	-1.97217	0.0485905	0.269518
MRTO4	1232.32	0.191924	0.23309	0.823388	0.410287	0.692209
OR4F4	0.191368	-0.0183185	3.16075	-0.00579562	0.995376
UBXN4	7008.55	0.264499	0.218798	1.20887	0.226711	0.538833
CCS	1415.29	-0.131998	0.246298	-0.535928	0.592008	0.814089
C7orf31	280.862	0.411403	0.323297	1.27252	0.203187	0.512532
TYW3	906.811	-0.0688256	0.210992	-0.3262	0.744273	0.893958
MT1X	2092.53	0.0580677	0.448673	0.129421	0.897025	0.958788
SERTAD1	529.625	1.08861	0.487215	2.23435	0.0254599	0.199494
CRYBA2	9.52433	-1.19855	1.15499	-1.03771	0.299405	0.60439
FAM133B	1126.24	0.0603484	0.128315	0.470313	0.638131	0.83933
RPS6	26947.2	0.552831	0.339098	1.6303	0.103038	0.379751
TBC1D2B	2360.21	-0.359471	0.41905	-0.857824	0.39099	0.679424
ATL3	4066.66	0.61581	0.402773	1.52893	0.126283	0.414817
XIAP	2001.56	0.0786001	0.236396	0.332494	0.739516	0.891903
RAB11FIP3	4034.17	-0.474343	0.281387	-1.68573	0.091848	0.360573
POTEH	3.62492	-0.978854	0.793797	-1.23313	0.217528	0.528441
NPPA	105.465	0.406556	0.9119	0.445834	0.655717	0.849737
VPS53	2632.97	-0.601164	0.237646	-2.52966	0.0114172	0.136739
CLCN6	3706.81	-0.394187	0.25057	-1.57316	0.115681	0.39946
FAM210A	652.552	0.232906	0.145254	1.60344	0.108837	0.388941
SERPINA2	0.0950601	-0.595391	3.16075	-0.18837	0.850586
CR788250.1	2878.89	0.946051	0.791834	1.19476	0.232181	0.543323
B3GNT6	4.90858	-1.59355	0.783894	-2.03286	0.0420666	0.251822
IQCM	8.19271	0.00748285	0.531914	0.0140678	0.988776	0.996775
RPS6KA1	2038.56	0.29439	0.583969	0.50412	0.614177	0.826054
GMCL2	1.91735	-2.03226	1.90211	-1.06843	0.285328
DPH3	1908.23	0.495233	0.279644	1.77094	0.0765703	0.332605
CHKB	1766.47	-0.624755	0.388376	-1.60864	0.107696	0.386926
RNMT	2077.8	-0.308631	0.209819	-1.47094	0.141309	0.437593
CABYR	297.869	-0.0528998	0.301704	-0.175337	0.860815	0.943959
NFIA	4095.86	0.011629	0.371076	0.0313386	0.974999	0.99177
TACR1	69.2405	-1.31481	0.651539	-2.018	0.0435911	0.256084
MED17	1032.68	0.0233504	0.0928161	0.251577	0.801368	0.917526
EEF2	50888.1	-0.0481673	0.182749	-0.263571	0.79211	0.913526
BCL2L10	11.2795	-0.805144	1.17359	-0.68605	0.492682	0.751629
SV2B	2749.7	-1.2913	1.10083	-1.17302	0.240786	0.55235
MAGEA10	7.15122	-0.330184	0.540613	-0.610758	0.54136	0.781755
NTHL1	550.878	-0.117181	0.292593	-0.40049	0.688795	0.866717
CEP89	1002.57	-0.02801	0.172993	-0.161914	0.871374	0.948966
RBM14-RBM4	91.3309	-0.568684	0.297261	-1.91308	0.0557383	0.287676
MIDN	3855.51	0.301966	0.324723	0.929919	0.352413	0.649293
RBM4	2552.68	0.123106	0.0868823	1.41693	0.156504	0.457517
CFAP65	88.1731	-0.642136	0.320113	-2.00597	0.0448597	0.259192
ECE1	3473.67	0.295889	0.224113	1.32027	0.186746	0.495245
BCAM	1494.93	0.13736	0.407669	0.336939	0.736163	0.890108
PPIAL4D	0.63993	-1.98678	2.74652	-0.72338	0.469447
ACOXL	11.1031	-0.260559	0.427661	-0.609264	0.542349	0.782407
LEXM	2.21077	-0.490201	0.935628	-0.523928	0.600329
DDA1	2697.53	0.214228	0.235519	0.909598	0.363035	0.656901
SLC16A6	626.317	1.2257	0.510718	2.39995	0.0163973	0.162023
KRBOX4	799.407	-0.297044	0.156564	-1.89726	0.057793	0.29325
C1orf167	23.6098	0.0842363	0.453162	0.185886	0.852534	0.94091
PIDD1	1647.2	-0.764921	0.295228	-2.59096	0.009571	0.127448
MED12	1739.04	-0.289207	0.158201	-1.82809	0.0675354	0.31293
KIF4B	3.72122	-1.90928	0.799055	-2.38942	0.0168751	0.163886
MRPL34	1599.27	0.473212	0.287962	1.64331	0.100318	0.375597
CDK6	2572.09	-0.241913	0.482279	-0.501604	0.615946	0.826535
SLC19A1	667.655	-0.287362	0.450735	-0.637541	0.523772	0.771163
FAM20A	1055.08	0.549468	0.983418	0.558733	0.576344	0.803227
CHKB-CPT1B	414.515	-0.928653	0.261227	-3.55497	0.000378017	0.0254687
CTNND2	18253.3	-0.0551767	0.508542	-0.1085	0.913599	0.96616
GAL	64.4973	0.244758	0.917032	0.266902	0.789544	0.912189
RBM14	2067.11	-0.236311	0.1588	-1.48811	0.136723	0.431766
SMIM14	3487	0.281861	0.209203	1.34731	0.177882	0.485241
SLC24A3	818.87	-0.285488	0.693898	-0.411427	0.68076	0.862096
ANO8	3103.44	-0.852431	0.348997	-2.44251	0.0145854	0.152553
HSCB	449.333	0.425985	0.202694	2.10162	0.0355868	0.231626
CPT1B	836.652	-0.888296	0.314556	-2.82396	0.00474338	0.0920677
MBD2	2496.64	0.37263	0.330815	1.1264	0.259995	0.57018
RBM4B	1410.57	0.0824027	0.190797	0.431888	0.665823	0.853584
IPO7	5955.29	0.15454	0.14893	1.03767	0.299423	0.60439
LGALS7	2.00876	1.30142	1.10233	1.1806	0.23776
GTF3C3	1288.17	-0.0634488	0.0899629	-0.705278	0.480637	0.742158
UGDH	581.172	0.108152	0.365191	0.296151	0.767114	0.903493
BCL2L11	360.716	-0.0521807	0.264947	-0.196947	0.843869	0.937162
GABRA3	686.73	-0.949578	1.07605	-0.882463	0.377527	0.668976
LGALS7B	0.942115	0.78287	2.69067	0.290957	0.771084
ABHD8	2075.74	-0.513449	0.667127	-0.769642	0.441512	0.713459
KLHL10	7.71762	-0.710151	0.81388	-0.872551	0.382908	0.672817
ARSG	436.284	0.536793	0.172835	3.10582	0.00189754	0.0588308
ADAMTS12	199.663	0.106811	0.802303	0.133131	0.89409	0.95765
CHEK2	202.459	0.382631	0.453487	0.843753	0.398807	0.684592
CENPQ	480.36	0.445894	0.404088	1.10346	0.269828	0.577041
CDH2	3461.55	0.493806	0.254573	1.93974	0.0524111	0.279075
NT5C3B	2078.84	0.0131772	0.360631	0.0365394	0.970852	0.990202
VPS35	5519.81	0.280235	0.127875	2.19148	0.0284173	0.209083
PWP2	71.9156	-0.594166	0.304063	-1.95409	0.0506905	0.274251
ACVR1C	322.008	-0.22559	0.447946	-0.50361	0.614536	0.826054
IMP3	1767.42	0.296797	0.197211	1.50497	0.132331	0.424168
SUPT6H	5987.61	-0.200233	0.122475	-1.63489	0.102073	0.378526
COL18A1	5510.67	-0.26549	0.426543	-0.622423	0.533664	0.776808
CCKAR	3.16053	-1.07629	1.27301	-0.845467	0.39785	0.684333
ADCY2	4497.32	-0.336174	0.512209	-0.656321	0.511618	0.763625
SNX33	1161.64	0.0924922	0.20857	0.44346	0.657433	0.850624
ABHD2	4587.7	-0.152213	0.348133	-0.437227	0.661947	0.851527
ST7	999.573	-0.0990381	0.223048	-0.444021	0.657028	0.850582
HSP90AB1	31338.3	0.00656126	0.279773	0.0234521	0.98129	0.993646
RXFP3	2.91729	-0.288699	0.904163	-0.3193	0.749499	0.896462
TRIM38	963.051	0.121009	0.535006	0.226183	0.821059	0.926831
RTN3	35019.8	0.196091	0.32974	0.594685	0.552054	0.787939
OTX2	2.91754	-3.01697	1.853	-1.62815	0.103492	0.380372
SLC45A2	20.1345	-1.32098	0.40085	-3.29543	0.000982706	0.0434132
CCDC150	104.382	-0.663274	0.407463	-1.62781	0.103565	0.380544
SLC14A2	51.4934	-0.342405	0.288727	-1.18591	0.235657	0.54691
SERTAD3	585.173	0.766772	0.417262	1.83763	0.0661174	0.310123
CYP2F1	0.624539	-2.01179	1.63955	-1.22704	0.219808
MUC12	88.9599	0.0201413	0.440393	0.0457348	0.963522	0.986662
ANAPC1	1379.45	-0.516025	0.131791	-3.91547	9.02295e-05	0.0126269
CAPN15	1809.91	-0.751538	0.316526	-2.37433	0.0175809	0.167186
LCT	2.06546	-0.876775	0.978432	-0.896102	0.370198
MATN3	209.698	0.581851	0.553897	1.05047	0.293503	0.599932
RNF145	3087.17	0.425537	0.201513	2.11171	0.034711	0.229779
MPDZ	6608.7	-0.0558209	0.44969	-0.124132	0.901211	0.960609
THOC5	763.254	-0.237961	0.120167	-1.98024	0.0476761	0.267425
PPARGC1B	396.614	-1.11297	0.572457	-1.94419	0.051872	0.277658
MAPK8IP2	6573.65	-0.604488	0.728279	-0.830022	0.406526	0.689664
IGLL1	1.65659	-2.72547	1.62019	-1.68219	0.0925321
FOLR3	7.34873	1.92751	1.27535	1.51135	0.130698	0.421959
SLC14A1	3013.11	-0.412954	0.708957	-0.582481	0.560243	0.79269
OTP	77.8385	0.163265	0.690592	0.236413	0.813113	0.92333
CLEC5A	400.434	1.78059	1.21694	1.46316	0.143423	0.44132
TESMIN	54.2611	-1.6636	0.582827	-2.85436	0.0043124	0.0883231
AKR7A3	194.264	0.132991	0.276923	0.480248	0.631051	0.835152
ABRACL	579.26	1.53573	0.586964	2.6164	0.00888635	0.122196
GSDMB	434.559	-1.6906	0.399203	-4.23493	2.28618e-05	0.0059237
PRDM11	735.237	-0.830671	0.370336	-2.24302	0.0248956	0.198128
BLVRB	1874.29	1.12758	0.407028	2.77028	0.00560083	0.0986067
GABRQ	77.2144	-0.412806	0.750152	-0.550297	0.582116	0.807135
MAPRE3	5619.69	-0.323861	0.475762	-0.680721	0.496048	0.753704
FZR1	2502.66	-0.182572	0.162008	-1.12693	0.259771	0.569957
LUZP1	1684.69	-0.796445	0.472033	-1.68726	0.0915525	0.360305
SGCD	1103.91	-0.116544	0.554005	-0.210366	0.833382	0.932398
TAS2R38	0.19012	-1.24812	3.15349	-0.395791	0.69226
KDM1A	2226.3	-0.0397132	0.1591	-0.249612	0.802887	0.918573
WBP2	17797.6	0.143501	0.17468	0.821505	0.411359	0.692877
TRDN	36.5718	0.528338	0.489808	1.07866	0.280738	0.587349
FOLR1	58.3261	1.99732	0.329508	6.06151	1.34848e-09	1.13918e-05
SNX2	2549.05	0.451682	0.260576	1.7334	0.0830251	0.347015
KIF13A	3455.92	-0.133711	0.34915	-0.382961	0.701749	0.87276
FAM167A	2672.67	0.199575	0.460302	0.433575	0.664597	0.852988
HECA	1955.08	0.0395264	0.143033	0.276345	0.782283	0.909389
ARRDC4	6612.14	0.461518	0.773064	0.596999	0.550508	0.787084
POLR2D	1553.82	0.305551	0.16619	1.83857	0.065979	0.310036
ENOX2	691.012	-0.107646	0.302251	-0.356146	0.721731	0.883122
AC068547.1	169.145	0.443355	0.683697	0.648467	0.516683	0.766514
RBBP8NL	13.1788	-2.11965	1.11298	-1.90449	0.0568462	0.290303
DPYSL5	9524.98	-0.0412336	0.70149	-0.05878	0.953127	0.982479
CITED2	1099.34	0.568387	0.509434	1.11572	0.264541	0.573659
VSIG4	7847.49	0.90225	0.792135	1.13901	0.254699	0.565637
RSPH4A	153.657	0.285873	0.501665	0.569849	0.56878	0.79836
GU182355.1	0
GLYATL3	0.519598	0.888816	1.78516	0.497892	0.61856
KCTD7	2936.63	0.0558558	0.375908	0.148589	0.881878	0.952098
ZBTB7B	2043.93	0.0218937	0.35397	0.0618518	0.950681	0.981318
LDLRAP1	3305.06	0.0664488	0.65339	0.101699	0.918996	0.968294
BRICD5	454.555	-1.5475	0.379038	-4.0827	4.45148e-05	0.00833838
INSIG2	1279.42	0.251048	0.297339	0.844314	0.398494	0.684556
SLC12A5	4618.58	-1.66157	1.10762	-1.50013	0.13358	0.426185
SASH3	1445.11	0.425992	0.741255	0.57469	0.565501	0.796066
CDH19	964.1	0.323733	0.641572	0.504593	0.613844	0.826001
ZUP1	424.123	0.171582	0.146446	1.17164	0.241341	0.552623
TXLNB	187.064	0.779537	0.506188	1.54001	0.123557	0.411527
MEGF8	5817.95	-0.367211	0.414666	-0.885558	0.375856	0.667551
DCST2	39.1981	-0.758085	0.391737	-1.93519	0.052967	0.280679
NPVF	1.01328	-2.61191	1.76111	-1.4831	0.138047
DHCR24	11105	0.329148	0.497437	0.661688	0.508171	0.761166
MLST8	2037.3	-0.175851	0.274912	-0.639665	0.522391	0.770038
OR9A4	0.460881	-1.46043	2.10708	-0.693106	0.488243
PDE6B	1692.17	-0.299418	0.468828	-0.638653	0.523049	0.770691
ORMDL3	2386.52	0.335485	0.152415	2.20113	0.0277269	0.206738
MCM6	872.896	0.20414	0.204354	0.998951	0.317818	0.62059
HS3ST1	362.736	0.682754	0.368529	1.85265	0.0639328	0.305651
MTRR	2135.78	0.0589574	0.294045	0.200504	0.841086	0.935613
C6orf141	176.944	1.27943	1.05933	1.20777	0.227137	0.539012
AP1AR	977.01	0.244811	0.211058	1.15992	0.246081	0.557876
WDR45	2345.2	-0.0430901	0.188383	-0.228736	0.819074	0.926287
AC027644.4	81.8794	0.436643	0.706508	0.61803	0.536556	0.778658
ISOC1	867.903	0.548145	0.278935	1.96514	0.0493985	0.270813
MFSD12	3282.94	0.385426	0.249838	1.54271	0.122902	0.410537
AKAP6	6785.51	-0.356662	0.314636	-1.13357	0.256975	0.567837
RABGEF1	2250.92	-0.303239	0.108131	-2.80437	0.00504154	0.0949071
VGLL4	2838.73	0.126933	0.172591	0.735454	0.462063	0.729668
NIPSNAP1	1871.36	-0.0492019	0.339555	-0.144901	0.884789	0.953324
RUFY4	27.9925	0.781029	0.753144	1.03702	0.299725	0.60463
SF3A3	2444.45	0.174434	0.102369	1.70398	0.0883856	0.354462
TMEM161A	799.902	-0.0753992	0.202204	-0.372886	0.709233	0.876166
FBXL16	17153	-0.978059	1.10495	-0.885159	0.376071	0.667797
NEDD4L	2804.65	-0.493781	0.461367	-1.07026	0.284504	0.590952
CSPG4	1331.99	-0.264412	0.452725	-0.584046	0.559189	0.792248
ADAMTS19	94.975	-1.12369	0.504645	-2.2267	0.0259672	0.200943
MAN1C1	4806.77	0.342312	0.451723	0.757792	0.448575	0.718748
OR8B2	0.0933635	0.558751	3.16075	0.176778	0.859683
ELF1	1757.59	0.566344	0.442603	1.27958	0.200694	0.509429
DRICH1	28.7279	-1.04074	0.476142	-2.18579	0.0288311	0.210478
OR8B3	0.461263	2.29201	3.10166	0.738962	0.45993
RBCK1	4192.86	-0.152695	0.225085	-0.678387	0.497526	0.754687
FYB1	2514.62	-0.544475	0.729279	-0.746594	0.455309	0.724122
MPDU1	2030.98	0.244163	0.152262	1.60357	0.108809	0.388921
OR8B4	0.0950601	-0.595391	3.16075	-0.18837	0.850586
FCER1A	33.1119	-0.115471	0.97758	-0.118119	0.905973	0.963009
WDR24	663.695	-0.367283	0.174699	-2.10238	0.0355202	0.231587
MGAT4D	1.00434	-0.118688	2.20268	-0.0538835	0.957028
ZNF837	73.6213	0.10154	0.246153	0.412508	0.679967	0.861937
WNT8A	7.54095	-1.62926	0.689871	-2.36169	0.0181919	0.170214
HMG20B	2555.59	0.0983774	0.318185	0.309183	0.757182	0.899858
OR8B8	3.16822	-1.36079	0.796748	-1.70793	0.0876494	0.353269
LGALS4	29.1426	-0.405919	0.297398	-1.3649	0.172284	0.478186
RGL4	5.20493	-0.638274	0.805018	-0.792869	0.427854	0.70521
EN1	57.734	-0.034355	0.612088	-0.0561276	0.95524	0.983655
GATA5	3.47385	0.268645	1.26048	0.213128	0.831227	0.931516
CHSY3	111.056	-0.783234	0.55784	-1.40405	0.160305	0.462443
MAGEA3	1.56494	-0.368508	0.990952	-0.371872	0.709988
OR10J1	6.33905	-1.08476	0.996163	-1.08894	0.276182	0.584093
MPP3	233.206	-0.86131	0.33561	-2.5664	0.0102759	0.131462
SYNJ2BP-COX16	232.788	0.875483	0.266612	3.28373	0.00102444	0.0444409
ITGB3BP	515.178	0.117106	0.165498	0.707598	0.479195	0.741344
HERC6	1326.64	-0.0931416	0.285932	-0.325747	0.744616	0.893958
FASTKD3	410.113	-0.147763	0.118992	-1.24178	0.214316	0.524739
PHAX	1874.67	0.422509	0.17389	2.42975	0.0151094	0.155459
ARHGAP36	116.783	0.806817	0.34883	2.31292	0.0207271	0.182302
C11orf95	1012.06	-0.382147	0.415891	-0.918864	0.358167	0.652963
COX16	1689.58	0.509068	0.258898	1.96629	0.0492655	0.270681
SMLR1	0.667747	0.94306	2.17273	0.434044	0.664257
TRIR	6082.99	0.322966	0.249699	1.29342	0.195866	0.503441
KIAA1211L	1293.88	-0.732954	0.716577	-1.02285	0.306377	0.610545
SCYGR2	0
C19orf71	53.3268	-1.20769	0.391908	-3.08156	0.00205918	0.0617737
BCAP29	4473.67	0.323008	0.121547	2.65747	0.00787295	0.114996
DHRS2	37.3584	-0.537916	0.305037	-1.76344	0.0778256	0.334992
C2orf83	20.9612	-0.892697	0.451636	-1.97658	0.0480886	0.268012
SYNJ2BP	3012.27	0.242809	0.286932	0.846224	0.397428	0.683936
C5orf49	505.509	0.408371	0.286733	1.42422	0.154382	0.454819
CREB5	3371.59	-0.265276	0.478393	-0.554514	0.579227	0.804963
SLCO3A1	4202.19	0.0473611	0.465491	0.101744	0.91896	0.968294
SCYGR4	17.4916	-1.33301	0.483888	-2.75479	0.00587302	0.10087
SCYGR3	0.495063	2.41208	3.09572	0.779167	0.435882
NSD1	2948.75	-0.456873	0.214059	-2.13433	0.0328155	0.224552
MAPK7	859.293	0.124491	0.292995	0.42489	0.670917	0.856625
DSTN	9719.3	0.502324	0.201936	2.48754	0.012863	0.14483
ACER2	82.8648	-0.380197	0.265538	-1.4318	0.152201	0.452749
IGFBP1	20.504	0.54581	0.674072	0.809721	0.418101	0.697786
SIRPG	8.3855	-0.429235	0.734559	-0.584344	0.558989	0.79209
SCYGR5	0
MMP9	128.859	-0.901202	1.27282	-0.708034	0.478924	0.741151
BCKDK	2212.7	0.143238	0.190527	0.751801	0.452171	0.720934
KHDRBS2	112.355	-1.32052	0.930986	-1.41841	0.156071	0.4568
ALPK1	1178.99	-0.30816	0.580229	-0.5311	0.595349	0.81618
FAM47A	0.853651	0.673436	1.54455	0.436009	0.66283
FAAP24	114.998	0.227591	0.3378	0.673745	0.500473	0.756913
MEGF6	407.688	-0.487313	0.311791	-1.56295	0.118065	0.403967
PRR35	2.82654	-2.01269	1.02962	-1.9548	0.050607	0.273957
PDE6A	34.2262	-0.100685	0.310308	-0.324468	0.745584	0.894502
COL4A6	152.161	0.222637	0.615113	0.361945	0.717393	0.880192
SYT13	1992.98	-1.2372	1.16409	-1.06281	0.287867	0.594401
PGM1	2323.28	0.117923	0.232142	0.507977	0.611469	0.824635
HIST1H1A	0.128001	-1.05611	3.15641	-0.334592	0.737933
TOMM34	1437.16	0.0565135	0.470071	0.120223	0.904306	0.962086
HIST1H3A	1.94415	-0.0322819	0.960611	-0.0336056	0.973192
ATG7	1686.49	0.0547728	0.184297	0.297198	0.766315	0.903039
HIST1H4A	1.10245	-0.533371	1.52192	-0.350461	0.725993
MUC17	8.8173	-0.214527	0.560187	-0.382956	0.701752	0.87276
RFTN1	1995.74	0.446752	0.352898	1.26595	0.205531	0.514785
HIST1H4B	1.3041	1.72574	1.50386	1.14754	0.251159
EPN2	6401.56	-0.107196	0.371747	-0.288357	0.773074	0.905543
KPNB1	8913.46	0.164037	0.16403	1.00004	0.317289	0.619941
HIST1H3B	2.7919	2.02681	1.74592	1.16088	0.24569
TEX13D	3.97388	-0.0495495	0.802751	-0.0617246	0.950782	0.981318
FKBP5	3498.49	0.728686	0.383736	1.89892	0.0575743	0.292737
HIST1H2AB	0.805022	-2.45474	1.57015	-1.56338	0.117963
CSAG2	2.49135	-1.50342	1.24296	-1.20954	0.226454
HIST1H2BB	1.79356	-2.97757	2.15258	-1.38326	0.166586
TMC7	2350.57	0.384224	0.569623	0.674523	0.499979	0.756624
MAGI2	3962.77	-0.175694	0.392852	-0.447227	0.654711	0.849374
NEB	482.442	-0.907429	0.332127	-2.73218	0.00629175	0.103674
AC004805.1	1.41527	-3.96897	2.23681	-1.77439	0.0759992
PABPC1L	903.198	-0.742904	0.358815	-2.07044	0.0384115	0.242195
SHC2	2065.08	-1.09559	0.566876	-1.93268	0.0532759	0.28146
AXIN2	665.694	-0.759281	0.429338	-1.76849	0.0769787	0.332824
CLEC10A	124.963	2.0605	1.28108	1.60841
TENM1	566.086	-0.786704	0.5499	-1.43063	0.152536	0.452874
SLC35D1	886.693	-0.0950619	0.261144	-0.364021	0.715842	0.879402
CNFN	32.4452	0.21129	0.487069	0.433798	0.664435	0.852988
METAP1	1070.82	-0.0480459	0.18128	-0.265036	0.790981	0.912872
EFCAB7	560.379	-0.0674953	0.181616	-0.371637	0.710163	0.876465
WBP4	1299.64	0.249157	0.212853	1.17056	0.241775	0.553124
SH3GL3	4525.01	-0.389179	0.599973	-0.648661	0.516558	0.766514
MARCO	799.211	3.78711	1.52611	2.48155	0.0130813	0.146157
TIFA	354.239	0.802371	0.53946	1.48736	0.13692	0.43199
SENP3-EIF4A1	44.2638	-0.816183	1.17094	-0.697034	0.485781	0.74627
FXR2	3023.98	-0.140305	0.221981	-0.632062	0.527346	0.773684
FHL3	724.479	0.379345	0.19218	1.9739	0.048393	0.268935
OR8B12	0.261008	-1.24812	3.15349	-0.395791	0.69226
CYP2S1	134.462	0.863041	0.542108	1.59201	0.111383	0.39297
C1QL2	234.53	-0.930841	1.12736	-0.82568	0.408986	0.691483
CDK8	579.954	-0.322554	0.181971	-1.77255	0.0763028	0.331875
HIST1H2BJ	29.8255	0.741351	0.610704	1.21393	0.224775	0.53679
CEP112	452.487	0.0565311	0.32423	0.174355	0.861587	0.944509
CCDC137	922.532	0.056165	0.124306	0.451829	0.651392	0.847455
ACTR2	11584.9	0.290381	0.192252	1.51042	0.130937	0.422294
COQ7	864.903	-0.0638935	0.183543	-0.348111	0.727757	0.885881
RARS	1318.52	0.1531	0.271312	0.564296	0.572553	0.800416
SLC26A2	955.777	0.368505	0.44829	0.822023	0.411064	0.692818
LIPE	3215.36	0.246808	0.650498	0.379414	0.704381	0.874171
TEX43	1.28968	-2.43491	1.25371	-1.94217	0.0521162
ODF3L1	13.394	0.781843	0.676043	1.1565	0.247477	0.559171
GRM4	265.299	-1.63351	1.05246	-1.5521	0.120639	0.407396
SOX15	346.475	0.0894165	0.492821	0.181438	0.856024	0.942523
RIN2	2598.15	0.23715	0.259605	0.913501	0.360979	0.655266
OXLD1	826.27	0.14471	0.186033	0.77787	0.436646	0.710157
CYP4A11	16.2857	-0.490786	0.668417	-0.734251	0.462796	0.729981
TIGD6	387.198	0.285271	0.219701	1.29845	0.194133	0.501928
PPP2CA	9167.11	0.189523	0.228318	0.830085	0.406491	0.689664
SMO	808.165	0.168792	0.223313	0.755854	0.449736	0.719199
OXNAD1	410.11	-0.0488551	0.158218	-0.308783	0.757486	0.899941
NME5	550.423	0.153653	0.375443	0.409257	0.682351	0.863107
HMGXB3	2283	-0.0789812	0.228958	-0.344959	0.730125	0.887049
C1orf141	22.4354	1.71211	0.679234	2.52064	0.0117141	0.138396
OR8A1	26.362	-0.137523	0.447162	-0.307547	0.758427	0.900519
SH2D1A	26.2365	-0.251095	0.731776	-0.343131	0.7315	0.887854
EIF4A1	12553.2	0.436718	0.30563	1.42891	0.15303	0.453373
CXCL17	0.511985	0.209311	2.78648	0.0751165	0.940122
EGFL6	18.8747	-0.68907	0.984532	-0.699896	0.483992	0.745227
AC104109.3	3.97058	0.328828	0.914075	0.359739	0.719042	0.881216
SPINDOC	667.832	-0.299579	0.20254	-1.47911	0.139112	0.435115
IL23R	0.698628	-1.48845	2.05508	-0.724278	0.468895
SKP1	19521.4	0.55332	0.223887	2.47142	0.0134577	0.147728
EPB41L3	10901.7	0.0146269	0.280022	0.0522346	0.958342	0.984926
RBFOX1	2285.43	-1.15923	1.21816	-0.951625	0.341287	0.638927
STAG2	4515.43	0.171097	0.354847	0.482171	0.629685	0.834627
CEACAM8	4.09934	-0.0615309	0.995849	-0.0617874	0.950732	0.981318
CCT8	3919.12	0.266531	0.214169	1.24449	0.21332	0.523507
PIAS4	1245.8	-0.190672	0.233272	-0.817379	0.413712	0.694998
TWSG1	1937.75	0.709517	0.348133	2.03806	0.041544	0.250327
ENOSF1	3170.09	-0.275888	0.405302	-0.680698	0.496062	0.753704
TRIM56	4710.87	0.0805163	0.425879	0.189059	0.850047	0.939798
MAGEA2B	0.326939	1.79902	3.13176	0.574442	0.565669
UBE2K	3386.31	-0.107955	0.281826	-0.383057	0.701677	0.87276
CEACAM1	63.9575	0.253432	0.461803	0.548789	0.583151	0.807681
PLPPR2	3993.91	-0.380672	0.317015	-1.2008	0.229828	0.5413
HIST1H1T	0.595747	-0.126077	2.17128	-0.0580659	0.953696
HIST1H1C	471.903	0.816444	0.44462	1.83627	0.066317	0.3105
HIST1H3C	0.592038	-0.373073	2.78088	-0.134157	0.893279
ELMOD2	1078.2	0.290001	0.182368	1.5902	0.11179	0.393533
HFE	464.59	1.19046	0.532569	2.23532	0.0253962	0.199451
SLC5A1	9.4923	-1.63685	0.592917	-2.76067	0.00576822	0.0999562
SCEL	8.69689	0.553135	0.490198	1.12839	0.259155	0.569148
USO1	3455.2	0.0977053	0.216771	0.45073	0.652184	0.847796
PPP1R2B	1.06326	1.40656	1.76887	0.795174	0.426512
ZNF143	671.129	0.15218	0.16555	0.919235	0.357973	0.652935
OR10J5	0.108826	-0.595391	3.16075	-0.18837	0.850586
AMMECR1L	1048.28	-0.19735	0.12752	-1.54759	0.121721	0.409095
NFE2L2	6094.91	0.346949	0.32819	1.05716	0.290439	0.596957
KIDINS220	10914.4	-0.000190865	0.233861	-0.000816147	0.999349	0.999463
MFAP4	593.75	1.41016	0.527434	2.67362	0.00750384	0.113022
SLCO4A1	457.445	-0.59228	0.464818	-1.27422	0.202585	0.512115
TMPRSS5	2479.12	1.01012	0.546694	1.84769	0.0646466	0.307045
CXCR2	75.2892	0.733481	0.669155	1.09613	0.273022	0.580296
SRI	8125.18	0.485679	0.196777	2.46818	0.0135803	0.148304
AC090004.1	30.0646	-1.68462	0.489194	-3.44367	0.000573876	0.0315903
TMEM43	2870.2	0.246217	0.220003	1.11915	0.263075	0.571973
FOLR2	2423.91	0.817202	0.657359	1.24316	0.213809	0.524087
KCNK10	737.375	-0.00426431	0.278698	-0.0153009	0.987792	0.996633
MSX1	406.403	0.301808	0.222089	1.35895	0.174162	0.480722
STEAP3	1290.93	0.259431	0.685601	0.3784	0.705133	0.874483
BBS4	1110.11	0.207349	0.116815	1.77502	0.0758939	0.331718
HTR1D	33.2513	-0.392905	0.384961	-1.02063	0.307428	0.611058
ADAM20	9.65489	-0.0100911	0.565035	-0.0178593	0.985751	0.995564
GRM8	103.36	-0.860405	0.833229	-1.03262	0.301784	0.606403
PPIL6	304.227	0.0906544	0.309016	0.293365	0.769243	0.904427
ADAM21	15.9793	0.0912687	0.45945	0.198648	0.842538	0.93667
CD300LG	14.569	-0.204457	0.946294	-0.21606	0.828941	0.930696
HIST1H2AG	26.8054	-0.586467	0.545729	-1.07465	0.282532	0.588561
HIST1H4I	4.2401	-0.112753	0.710789	-0.158631	0.87396	0.949789
TCF7	285.546	0.419998	0.424633	0.989083	0.322622	0.623382
UPRT	539.347	0.391159	0.162447	2.40792	0.0160435	0.161081
MS4A5	0.587848	-1.80802	2.68945	-0.672264	0.501416
HIST1H2BK	186.974	0.288336	0.50734	0.56833	0.569811	0.799118
AMY1B	2.25699	-0.730233	0.886821	-0.823428	0.410265
HIST1H2AH	1.01517	-1.90679	1.84054	-1.036	0.300204
APCS	0
CSAG1	24.1693	-0.13043	0.396384	-0.329048	0.742119	0.892956
KCNV2	1.33456	-1.14106	1.14805	-0.993909	0.320267
B9D1	588.616	0.0899283	0.221089	0.406751	0.684191	0.864466
PUM3	500.786	0.260358	0.335029	0.777121	0.437087	0.710364
LSM3	1669.1	0.425416	0.286284	1.48599	0.137281	0.432565
POU3F2	1520.27	0.103484	0.231154	0.447683	0.654382	0.849372
UTP11	1044.22	0.35385	0.128751	2.74833	0.00598992	0.101776
PGP	1661.32	-0.723072	0.440277	-1.64231	0.100526	0.375724
SLC24A2	9986.44	-0.28883	0.504188	-0.572861	0.566739	0.796969
STEAP4	105.377	-0.462603	0.61091	-0.757235	0.448909	0.718748
PANX3	1.45343	0.367017	1.51559	0.242161	0.808655
XPC	2439.73	0.0416413	0.270498	0.153943	0.877655	0.950578
ASB4	268.382	0.506644	0.356705	1.42034	0.155507	0.455762
MAGEA12	12.6306	0.547547	0.679482	0.80583	0.420341	0.69942
POU3F1	122.176	-1.78288	0.931451	-1.91409	0.055609	0.287349
TAC4	61.4352	-1.6407	0.560889	-2.92517	0.00344267	0.0784263
TEX29	77.1218	-0.981863	0.565273	-1.73697	0.0823922	0.345446
TRIL	3491.47	0.28086	0.772364	0.363636	0.716129	0.879402
CYTL1	266.022	0.0304014	0.434077	0.0700369	0.944164	0.978438
CAPNS1	13409.4	0.333889	0.228828	1.45913	0.14453	0.442202
UBL4B	14.7314	0.735174	0.580588	1.26626	0.205421	0.514659
MEIS2	1606.93	-0.45954	0.395999	-1.16046	0.245862	0.55747
ABCB7	842.177	0.0563375	0.160943	0.350047	0.726304	0.88561
RPS5	9281.03	0.45436	0.28874	1.5736	0.115581	0.39946
SLC6A17	2397.33	-1.61297	1.17989	-1.36705	0.171608	0.477526
TRIM65	1023.35	-0.217586	0.180359	-1.20641	0.227661	0.539381
CYP4X1	287.496	-0.832698	1.01612	-0.819485	0.41251	0.693879
UCP1	0.886549	0.239263	1.38449	0.172817	0.862796
SMPD2	337.532	0.146349	0.268835	0.54438	0.58618	0.809607
PDK4	6684.38	0.43287	0.543295	0.79675	0.425596	0.703415
SPECC1	6277.62	-0.0637028	0.392521	-0.162291	0.871077	0.948891
FBLL1	459.372	-0.738984	0.986902	-0.748791	0.453983	0.722876
ULBP2	88.9191	-0.0325971	0.569647	-0.0572233	0.954367	0.983314
CXCR1	3.20759	-0.738757	0.976919	-0.756211	0.449523	0.718989
SLC19A3	259.372	-0.26272	0.386402	-0.679914	0.496559	0.75413
ZNF208	182.046	-0.269441	0.279802	-0.962973	0.335561	0.635556
AXL	2707.72	0.301746	0.197684	1.52641	0.126907	0.415728
SENP3	2398.7	-0.318877	0.163588	-1.94927	0.0512637	0.275669
ULBP1	124.036	0.703162	0.444162	1.58312	0.113394	0.396029
SMOC2	284.031	-0.368874	0.44835	-0.822736	0.410658	0.692561
CYB561	1405.15	-0.237604	0.499577	-0.47561	0.634352	0.837073
TBC1D9	1337.26	-0.187104	0.514786	-0.36346	0.716261	0.879402
CLUL1	214.37	0.682537	0.195567	3.49004	0.00048295	0.0284712
QKI	47278	0.130068	0.517031	0.251566	0.801376	0.917526
PLCB1	1977.65	-0.890953	0.858536	-1.03776	0.299382	0.60439
CYP4A22	9.8951	-2.32686	0.757758	-3.07072	0.00213547	0.0629457
VWCE	354.367	-0.35874	0.311476	-1.15174	0.249428	0.561252
HAPLN2	12461.6	-0.153361	0.574925	-0.26675	0.789662	0.912189
TCEANC	203.124	-0.0275166	0.163737	-0.168054	0.866541	0.946973
RAB9A	1902	0.652321	0.271266	2.40473	0.0161843	0.161566
DCLK2	5852.66	-0.200073	0.347145	-0.576338	0.564387	0.795363
HIST1H2BC	115.808	0.457109	0.410296	1.1141	0.265238	0.574441
CARD17	1.4502	-0.367057	2.23751	-0.164047	0.869694
XRCC6	6912.1	0.29332	0.102509	2.8614	0.00421772	0.087514
TUBB8	21.9747	-2.83086	0.884299	-3.20125	0.00136832	0.0490293
CD68	11110.8	1.41452	0.832921	1.69827	0.0894572	0.356562
HIST1H4C	1.28486	0.884854	1.28707	0.687496	0.491771
CARD16	329.645	1.31162	0.647436	2.02587	0.0427777	0.253213
KLK1	1.52514	-0.814251	1.39911	-0.581977	0.560583
HIST1H2AC	1791.35	0.349944	0.535771	0.653159	0.513654	0.765014
SPTBN4	2577.69	-1.56815	0.722104	-2.17164	0.0298828	0.215035
HNRNPAB	2915.22	0.373348	0.218094	1.71186	0.086922	0.35252
CPVL	2220.49	1.13376	0.855275	1.32561	0.184968	0.492853
TMEM47	3056.3	0.511818	0.380085	1.34659	0.178113	0.485241
FAM47B	0.295922	0.0789302	2.9764	0.0265187	0.978844
CRP	0.769002	-1.51296	1.4951	-1.01195	0.311562
TBCA	3125.25	0.513352	0.213727	2.40191	0.0163098	0.161906
CSAG3	9.62789	0.0120701	0.716839	0.0168379	0.986566	0.995926
KCNC4	1004.57	-0.898902	0.523549	-1.71694	0.0859903	0.350919
SAT2	2540.91	-0.00713585	0.276712	-0.025788	0.979426	0.9932
BCAS2	1754.94	0.556777	0.218806	2.54462	0.0109398	0.133998
FAM161A	409.076	-0.333839	0.21558	-1.54856	0.121487	0.408783
CYP4Z1	26.2024	-1.40344	1.20934	-1.1605	0.245846	0.55747
MAGEA2	0.644345	-0.0820348	2.17024	-0.0377998	0.969847
TYMS	1062.92	0.282905	0.503722	0.561628	0.574369	0.801834
EFNB3	807.456	-1.08133	0.900237	-1.20116	0.22969	0.5413
ASXL2	1735.54	-0.0978977	0.270379	-0.362076	0.717295	0.880192
SCYGR6	0
SCYGR7	0
YPEL5	5174.62	0.32467	0.223065	1.45549	0.145534	0.443695
SCYGR8	0.192001	-1.35782	3.15195	-0.430787	0.666623
C2orf76	518.378	0.447296	0.326392	1.37043	0.170553	0.476728
DUSP23	853.817	0.923448	0.377711	2.44486	0.014491	0.15248
CDKL3	315.131	-0.266212	0.126539	-2.10379	0.0353968	0.231425
TIMD4	40.5663	-0.737945	0.74949	-0.984596	0.324823	0.626039
HID1	3916.65	-0.792013	0.308153	-2.5702	0.0101641	0.131089
AC004691.2	1.35497	-3.88527	3.05261	-1.27277	0.203099
INMT	62.9937	-0.108589	0.303948	-0.357263	0.720895	0.882595
MAGEA6	1.29151	1.55825	1.3468	1.157	0.247271
SHBG	32.485	0.293174	0.347854	0.842807	0.399336	0.684721
NLK	3143.24	-0.410454	0.343634	-1.19445	0.232302	0.543429
MXD3	415.72	-0.891125	0.231764	-3.84497	0.000120567	0.0148161
INMT-MINDY4	0.446121	-2.32116	3.1033	-0.747966	0.454481
PHYKPL	2010.82	-0.399815	0.33525	-1.19259	0.23303	0.544288
MAGEB16	0.0745579	0.558751	3.16075	0.176778	0.859683
ESRRB	63.1182	-1.27015	0.475017	-2.67391	0.0074972	0.113022
AQP1	25079	0.0778366	0.867916	0.0896822	0.92854	0.971462
NR3C1	2748.39	0.0412551	0.174005	0.237092	0.812585	0.923012
TMEM61	88.336	0.784293	0.832607	0.941973	0.346206	0.643188
RLBP1	463.988	0.256319	0.492338	0.520615	0.602635	0.819896
NUP93	1676.1	-0.117856	0.171849	-0.68581	0.492833	0.751629
PKP3	30.1946	-0.440104	0.632637	-0.695666	0.486638	0.747009
RALBP1	4693.36	0.18066	0.164399	1.09892	0.271805	0.578907
SLC25A46	3283.73	0.0778462	0.153073	0.508557	0.611063	0.824598
SWSAP1	90.9129	0.0348609	0.39324	0.0886505	0.92936	0.971854
ADGRA3	2053.82	0.223467	0.342951	0.651598	0.51466	0.765498
MINDY4	235.819	-0.157477	0.18731	-0.840728	0.400501	0.685641
CHN2	2541.81	-0.0127984	0.431794	-0.0296401	0.976354	0.992276
RAB24	1458.35	-0.126179	0.380176	-0.331896	0.739968	0.891933
MPLKIP	874.33	0.384499	0.151794	2.53303	0.0113082	0.135901
TLX3	1.42525	-0.932109	1.33918	-0.696028	0.486411
FBXL4	882.659	0.177003	0.296415	0.597146	0.55041	0.787073
KLK15	0.461545	-1.31576	2.18455	-0.602301	0.546974
MYO5C	683.649	-0.0587101	0.409126	-0.143501	0.885894	0.953779
SERPINE1	3558.7	0.91677	1.37986	0.664393
DNAL1	1835.66	0.129464	0.237337	0.545486	0.585419	0.80909
AC138894.1	107.349	-0.0672596	0.295372	-0.227711	0.819871	0.926603
CPLANE1	1537.4	-0.516477	0.196543	-2.62781	0.00859365	0.120643
CRHR2	120.312	-2.55033	1.05811	-2.41027	0.0159406	0.160325
NKAIN2	5505.99	-0.0733715	0.68654	-0.106871	0.914891	0.9668
XPO7	3693.93	-0.0418409	0.119862	-0.349076	0.727032	0.88578
LBHD1	206.042	-0.0215663	0.366222	-0.0588886	0.953041	0.982479
AL020996.2	4.43725	-0.519079	0.980222	-0.529553	0.596422	0.816357
ARRDC3	3114.85	0.470591	0.481171	0.978013	0.328068	0.629092
RNF217	943.865	-0.0642559	0.34133	-0.188252	0.850679	0.939882
TMEM232	176.582	0.0182932	0.383275	0.0477287	0.961932	0.986409
SELENON	6129.39	0.326653	0.196731	1.66041	0.0968326	0.369582
DAD1	5386.25	0.766532	0.298061	2.57173	0.0101192	0.13094
APOBR	752.17	2.13985	0.786697	2.72004	0.00652747	0.105369
ORC6	284.409	-0.602534	0.26999	-2.23169	0.0256356	0.200027
TDRD3	1281.32	0.659712	0.465552	1.41705	0.156467	0.457517
EPOR	563.908	-0.423708	0.324926	-1.30401	0.19223	0.499663
ODF3L2	15.6837	0.0483115	0.38134	0.126689	0.899187	0.959781
NPIPB7	17.3688	-1.16291	0.777209	-1.49626	0.134586	0.428018
PRELID1	2806.65	0.393719	0.252473	1.55945	0.11889	0.405281
ACSBG1	4252.74	-0.0370914	0.477741	-0.0776392	0.938115	0.976038
UBLCP1	2037.94	0.369719	0.100857	3.66577	0.000246597	0.0207355
AP001458.2	1.20606	-2.41587	1.53089	-1.57808	0.114547
CEP135	369.066	-0.312236	0.365041	-0.855345	0.39236	0.68011
SYNJ2	10059.8	-0.122314	0.539481	-0.226726	0.820637	0.926831
C11orf98	1157.91	0.268951	0.242006	1.11134	0.266421	0.575448
WASF3	7301.6	0.107609	0.481429	0.223519	0.823132	0.927884
CPT1A	2244.25	0.249586	0.243662	1.02431	0.305688	0.610261
AUNIP	37.9065	-0.348332	0.717545	-0.48545	0.627357	0.83297
SPRED2	2098.35	-0.0932374	0.243122	-0.3835	0.701349	0.872623
ACSBG2	8.44695	-0.935844	0.439233	-2.13063	0.0331193	0.225503
CSKMT	135.544	0.554892	0.182112	3.04698	0.00231154	0.064954
FAM169B	20.8583	-1.33172	0.501484	-2.65556	0.00791765	0.115059
MTFR1L	3495.32	-0.237234	0.211758	-1.12031	0.262583	0.571407
INTS5	567.337	0.0399709	0.168749	0.236866	0.812761	0.923039
ADAM15	5238.19	-0.100401	0.298826	-0.335985	0.736882	0.890442
AC171558.5	0
RGL3	607.391	-0.645507	0.312271	-2.06714	0.0387212	0.243114
GNB5	1684.48	-0.71476	0.625194	-1.14326	0.25293	0.564133
UQCC3	503.705	0.369018	0.248769	1.48337	0.137975	0.433479
DHRS4L2	912.266	0.590551	0.277556	2.12768	0.0333632	0.226
CSF2RA	892.468	0.216731	0.479697	0.451807	0.651408	0.847455
AC171558.6	0
KPNA5	1382.74	-0.226187	0.165388	-1.36761	0.171434	0.477421
MRPS34	1821.92	0.235716	0.145341	1.62181	0.104843	0.382604
KBTBD6	1144.28	0.0373914	0.259012	0.144362	0.885215	0.953591
PNMA1	6648.39	0.136506	0.27669	0.493355	0.621762	0.830198
VAMP8	2159.1	1.50546	0.816904	1.84288	0.065346	0.308686
CHRDL2	101.079	0.240546	1.32261	0.181872	0.855683	0.942299
PROCA1	253.679	-0.421154	0.169237	-2.48855	0.0128266	0.144738
IHH	4.20287	-0.224568	0.721284	-0.311345	0.755538	0.898881
ABHD4	3079.05	0.806759	0.340322	2.37058	0.0177604	0.168251
SH2D7	1.4611	-0.80199	1.08445	-0.739537	0.459581
WDR63	68.0867	0.763492	0.690901	1.10507	0.269131	0.577041
VAMP5	1399.96	1.17033	0.427224	2.73938	0.00615552	0.102944
CIB2	721.977	0.375861	0.211084	1.78062	0.0749746	0.329797
MTRF1	440.339	-0.344677	0.192412	-1.79135	0.0732373	0.325935
IL12RB2	36.3246	-1.0623	0.876468	-1.21203	0.225502	0.538011
SLC7A2	1077.12	-0.162752	0.412674	-0.394383	0.693298	0.868863
AC004593.3	4.4002	1.25679	1.29097	0.973526	0.330292	0.631627
ST8SIA2	24.6583	-1.22164	0.589849	-2.07111	0.0383484	0.242018
CHST1	3411.51	-0.483969	0.655736	-0.738054	0.460482	0.728306
FBF1	1114	-0.55109	0.219528	-2.51034	0.0120617	0.140355
SUGCT	103.616	0.336204	0.238757	1.40815	0.159088	0.460688
ARMC12	115.338	-0.306458	0.29944	-1.02344	0.306101	0.610314
ARL16	1111.77	0.0707382	0.140711	0.502719	0.615162	0.826284
MLLT3	659.416	-0.267609	0.281494	-0.950675	0.341769	0.639419
ASGR2	62.2965	0.103533	0.67555	0.153258	0.878195	0.950888
CAMK2B	6103.71	-1.27358	0.876558	-1.45294	0.146242	0.444585
PANK3	3549.5	-0.153806	0.175116	-0.878307	0.379777	0.670353
ARFGAP1	4196.84	-0.594632	0.18367	-3.2375	0.0012058	0.0462984
RHAG	1.96105	-0.776094	0.990589	-0.783467	0.433353
KBTBD7	719.802	0.154314	0.223118	0.691623	0.489174	0.749264
RNASEH1	532.741	-0.367227	0.284874	-1.28909	0.197368	0.505405
ELN	1849.01	-0.25173	0.408952	-0.615549	0.538192	0.779698
ZBTB7A	4039.86	-0.52347	0.384023	-1.36312	0.172844	0.478875
IDH3A	4447.2	0.0512405	0.291271	0.17592	0.860357	0.943877
BCAN	13505.2	-0.11875	0.65344	-0.181731	0.855794	0.942362
ZNRF4	6.15248	0.0726214	0.800937	0.0906704	0.927754	0.971174
DLX4	9.79741	-0.991689	0.614501	-1.61381	0.106569	0.385095
ABI2	7571.83	-0.197911	0.349518	-0.566239	0.571231	0.799868
HGS	5031.88	-0.147933	0.154892	-0.955069	0.339543	0.637488
RFX2	717.711	0.184296	0.294481	0.625833	0.531425	0.775883
TPRG1L	4115.3	-0.114626	0.442969	-0.258768	0.795815	0.914895
IL12B	5.33119	-1.28297	0.642994	-1.99531	0.0460095	0.262374
FKBP1C	13.8509	-2.63389	1.41406	-1.86265
DSC3	8.02636	-0.251757	0.819858	-0.307074	0.758787	0.900615
HNRNPR	5209.23	0.254597	0.215766	1.17997	0.238013	0.549114
CARMIL3	728.573	-1.6978	0.599033	-2.83424	0.00459354	0.0910178
ADRA1B	190.997	-1.0674	0.939084	-1.13664	0.255689	0.566431
CCL20	95.7161	1.74477	1.01158	1.7248	0.0845629	0.349351
ANXA2	14536.1	1.70042	0.81739	2.08031	0.0374973	0.238893
MCOLN3	44.3436	-0.15661	0.387016	-0.404661	0.685727	0.865511
BEST2	11.8753	-0.484678	0.459968	-1.05372	0.292011	0.598431
EMCN	755.704	0.539882	0.386755	1.39593	0.162736	0.466597
LGSN	19.5557	-0.131744	0.46757	-0.281764	0.778125	0.907199
HOXB7	52.0988	0.571233	0.573467	0.996105	0.319199	0.621586
MRPL38	2101.19	-0.0477645	0.182537	-0.261671	0.793575	0.914262
SIRPA	14317.5	0.0760141	0.270546	0.280966	0.778737	0.907327
ADH5	4600.23	0.655735	0.147139	4.45657	8.32802e-06	0.00392577
HOXB9	4.71809	-0.0712472	1.27111	-0.0560512	0.955301	0.983655
DHRS4	710.595	0.39905	0.252433	1.58082	0.11392	0.396478
MAP2K2	5256.49	-0.0968784	0.190058	-0.50973	0.610241	0.824274
RHOT1	2260.63	0.0603284	0.154085	0.391528	0.695407	0.869606
HOXB8	1.37247	-0.273425	1.1485	-0.238071	0.811826
UBASH3A	12.2966	-0.962654	0.920269	-1.04606	0.295535	0.601339
GATD3A	165.517	-0.0875404	0.199172	-0.439522	0.660283	0.851299
C1QTNF3	1004.71	0.271052	0.407311	0.665467	0.505752	0.759793
NEK1	1725.78	-0.211337	0.272183	-0.776449	0.437484	0.710646
SLIT3	466.473	-0.873441	0.534816	-1.63316	0.102435	0.378947
SLC40A1	2018.23	1.0664	0.481604	2.21428	0.0268097	0.204464
SOX1	115.282	-0.738095	0.837061	-0.88177	0.377901	0.669208
C1QTNF3-AMACR	288.815	-0.761738	0.639646	-1.19087	0.233703	0.544984
PTPN18	3367.34	-0.0746806	0.304895	-0.244938	0.806504	0.919776
TEP1	1530.24	-0.184081	0.360399	-0.510768	0.609513	0.824192
AMACR	1014.63	0.158702	0.327504	0.484581	0.627974	0.833446
MS4A1	14.2318	-0.90485	0.784266	-1.15375	0.248601	0.560146
RHPN2	1141.7	0.418579	0.246952	1.69498	0.0900785	0.357731
HMGA1	2914.09	0.465336	0.457021	1.01819	0.308586	0.611495
EME2	1751.34	-1.28008	0.500458	-2.55782	0.010533	0.132349
HERC5	663.473	0.146782	0.519909	0.282322	0.777697	0.907083
NAA20	1958.17	0.564392	0.212219	2.65948	0.00782619	0.114627
SLITRK5	759.842	-1.07921	0.700378	-1.54089	0.123343	0.411222
AP5M1	2744.27	0.196907	0.15471	1.27275	0.203106	0.512532
ZNF674	247.265	-0.267626	0.137824	-1.9418	0.0521612	0.278535
CAPN5	1881.33	0.0261753	0.261552	0.100077	0.920283	0.968434
SPSB3	1867.92	-0.297124	0.238936	-1.24353	0.213673	0.523973
DENND2C	136.678	-0.317735	0.247247	-1.28509	0.198759	0.507418
MAP1S	2388.31	-0.17592	0.24887	-0.706875	0.479644	0.741527
EXOC5	4297.8	0.301274	0.278738	1.08085	0.279763	0.586692
PTP4A1	6073.1	0.515158	0.290045	1.77613	0.0757114	0.331389
LAPTM4A	6582	0.784081	0.226588	3.46038	0.000539419	0.0303641
TM9SF4	3345.19	0.00998433	0.148056	0.067436	0.946235	0.979314
NLGN3	5225.8	-0.0596473	0.423829	-0.140734	0.88808	0.954483
C1QTNF6	531.572	-0.307454	0.326309	-0.94222	0.34608	0.64312
ADAMTSL3	440.551	-0.185637	0.509742	-0.364179	0.715725	0.879402
C22orf42	2.99279	-0.458573	0.862221	-0.531851	0.594829	0.815699
LRRC3C	2.97453	-0.428044	0.745241	-0.57437	0.565717	0.796244
ADAM10	4690.29	0.300104	0.23577	1.27287	0.203065	0.512532
ADH4	39.1492	1.08586	0.737509	1.47234	0.14093	0.437196
RBM15	346.941	0.10774	0.220787	0.487979	0.625565	0.831835
MYL5	820.678	-0.0786597	0.26098	-0.301402	0.763108	0.901851
DAB2	4830.14	1.04527	0.715027	1.46186	0.14378	0.44179
RAPH1	1347.59	-0.192735	0.31528	-0.611315	0.540991	0.781574
IL2RB	75.027	-1.56817	1.02063	-1.53647	0.124423	0.412362
METRN	10236.2	0.632529	0.302832	2.08871	0.036734	0.236012
PHF11	1801.56	0.150951	0.316876	0.476372	0.63381	0.836799
TINCR	172.118	-0.370193	0.615734	-0.601221	0.547693	0.785182
IGFALS	30.0359	-0.654261	0.404283	-1.61832	0.105593	0.383429
INHBA	166.517	-0.559848	0.738985	-0.75759	0.448697	0.718748
CARD18	0.22674	-0.0183185	3.16075	-0.00579562	0.995376
NUBP2	1808.31	-0.0161574	0.16074	-0.100519	0.919932	0.968434
ADH6	2.21268	-0.0233306	0.899669	-0.0259324	0.979311
RAET1L	3.34063	1.9363	1.54892	1.2501	0.211264	0.521751
ANGEL1	2817.09	-0.235712	0.274715	-0.858024	0.390879	0.679366
RNF225	0.589238	-0.0706698	1.61456	-0.0437702	0.965088
CHST7	645.905	0.476298	0.30856	1.54361	0.122682	0.410261
NPAS3	1981.72	-0.258569	0.506846	-0.510152	0.609945	0.824192
SLC49A3	375.752	0.736043	0.534467	1.37715	0.168465	0.474489
GSDMA	165.49	2.31178	0.902034	2.56285
PSMB1	3803.47	0.544523	0.189822	2.86861	0.00412285	0.0858518
CSNK1A1L	6.32008	-4.8742	1.69549	-2.87481	0.00404266	0.0849286
LBH	596.297	-0.415668	0.46599	-0.892009	0.372388	0.664843
PRAF2	4057.16	0.347599	0.165805	2.09643	0.0360441	0.232952
DARS	3844.81	0.486266	0.195883	2.48243	0.0130491	0.146153
OMP	1.92911	-0.334118	1.00851	-0.331298	0.74042
VASH1	7261.35	-0.293397	0.3408	-0.860908	0.389289	0.677994
ZCCHC9	620.123	0.0474425	0.24132	0.196595	0.844144	0.937162
ZNF584	409.972	0.0295031	0.16334	0.180623	0.856663	0.942587
EVA1A	35.4733	1.56376	0.845693	1.84909	0.0644455	0.306595
SHANK2	1370.07	-1.817	1.0511	-1.72867	0.0838687	0.34804
AGPS	2914.11	0.400018	0.335636	1.19182	0.233332	0.544483
SCAMP2	4098.1	0.259147	0.359894	0.720065	0.471485	0.736168
ADH1A	0.778817	-3.09216	3.07174	-1.00665	0.314105
POLI	1649.64	-0.177478	0.233308	-0.760702	0.446835	0.717716
ZNF324B	200.641	-0.646823	0.25105	-2.57647	0.00998156	0.129984
SDC1	262.198	1.44569	0.815011	1.77382	0.0760922	0.331718
NECTIN2	1668.9	0.661374	0.255603	2.5875	0.00966742	0.127704
ZDHHC9	10178.6	0.267746	0.58251	0.459642	0.645773	0.843767
ATP5ME	4867.1	0.366217	0.367975	0.995222	0.319628	0.622004
SLC9A7	1071.35	-0.349983	0.587605	-0.59561	0.551436	0.787379
SAFB	4326.22	-0.36728	0.165372	-2.22094	0.0263553	0.20251
ZNF132	248.392	-0.32642	0.188669	-1.73012	0.0836092	0.347712
C9	2.71006	-0.0646109	1.17921	-0.0547919	0.956304
KLHL11	133.978	-0.632641	0.433976	-1.45778	0.144902	0.44267
RNF181	2206.63	0.655057	0.324509	2.01861	0.043528	0.255831
TMX3	2464.69	-0.0719657	0.15265	-0.471442	0.637325	0.838712
THBS2	3491.83	0.170699	0.482357	0.353886	0.723424	0.884079
TTC30B	387.413	0.436148	0.276364	1.57817	0.114528	0.397238
TBP	675.194	-0.0565853	0.0990557	-0.571247	0.567832	0.797599
RIF1	2468.65	-0.066324	0.260842	-0.254268	0.799288	0.916579
APOH	1.96161	0.394528	0.993057	0.397286	0.691156
PIP5K1A	1891.66	-0.258321	0.153035	-1.68799	0.0914138	0.360194
PLAGL2	733.108	-0.100579	0.244082	-0.412069	0.680289	0.862095
TEX47	0.413813	1.13801	2.16915	0.524633	0.599838
HAVCR1	17.7993	-1.23841	0.500432	-2.47468	0.0133356	0.14747
PPP1R3D	585.174	0.188669	0.123111	1.53251	0.125395	0.413216
ULBP3	23.6353	0.649019	0.403716	1.60762	0.107919	0.387062
ZNF804B	6.30188	-0.463528	1.15648	-0.40081	0.68856	0.866717
FAM217B	1502.87	-0.380051	0.34684	-1.09575	0.273188	0.580366
FUBP1	3015.29	-0.181302	0.109297	-1.65881	0.0971549	0.370245
MYLK3	181.625	-0.547983	0.276298	-1.9833	0.0473339	0.266518
LYRM7	1981.89	0.231682	0.252511	0.917515	0.358873	0.653893
CDR2L	3038.56	0.0976364	0.525986	0.185625	0.852739	0.940928
LMNB1	494.148	-0.19232	0.349899	-0.549644	0.582564	0.807317
ATP11C	567.497	0.0624872	0.390448	0.16004	0.87285	0.949681
DNAH2	112.602	-1.44626	0.684822	-2.11188	0.0346965	0.229779
HINT1	6308.61	0.715417	0.266578	2.6837	0.00728118	0.112602
COL12A1	706.662	-1.28531	0.594076	-2.16354	0.0304999	0.215912
ZW10	606.865	0.166871	0.199848	0.83499	0.403723	0.687587
DLX3	5.15817	-0.673516	0.687369	-0.979847	0.327162	0.628091
SSTR3	148.207	-2.05603	1.23162	-1.66937	0.0950435	0.366846
SLC35B2	2437.42	0.376305	0.279806	1.34488	0.178664	0.485829
CCT8L2	1.1133	1.30314	1.36403	0.955365	0.339393
DSC2	660.955	0.877964	0.631525	1.39023	0.164459	0.469231
RFPL2	137.417	-1.17081	1.30634	-0.896251	0.370119	0.66282
SLC8A1	2039.07	-0.488261	0.473455	-1.03127	0.302413	0.606657
LAMTOR5	2785.69	0.726962	0.205801	3.53236	0.000411876	0.0267183
STEAP2	731.173	-0.520346	0.676532	-0.769137	0.441812	0.713589
TMEM144	25972.3	0.437872	0.686773	0.637579	0.523748	0.771163
ACVR1	1171.52	0.440324	0.201028	2.19037	0.0284977	0.209207
CNN2	609.48	0.635686	0.563782	1.12754	0.259515	0.5697
ZNF436	2199.36	0.66401	0.36463	1.82105	0.0685987	0.315403
TBKBP1	1901.36	-0.874127	0.517897	-1.68784	0.0914419	0.360194
ELMSAN1	1820.94	-0.0716866	0.241185	-0.297227	0.766293	0.903039
RAC2	701.617	0.811647	0.827912	0.980354	0.326911	0.627868
STK32B	175.54	-0.884934	0.390946	-2.26357	0.0236004	0.193641
PCDH20	191.302	-0.718064	0.805984	-0.890915	0.372975	0.665074
AL592490.1	0
PDS5A	3637.12	-0.00660839	0.174921	-0.0377793	0.969864	0.989644
GJB1	6125.15	0.64687	0.691451	0.935525	0.349518	0.646432
TRAPPC2	785.853	-0.172575	0.25744	-0.670353	0.502633	0.758017
PYURF	3815.14	0.612682	0.212979	2.87673	0.00401825	0.0847174
PIGY	24.6155	1.11878	1.14383	0.978106	0.328022	0.629078
PIGN	1982.79	-0.0521944	0.265464	-0.196616	0.844128	0.937162
MRPL58	781.673	0.458549	0.176166	2.60293	0.00924307	0.125217
PLA2G4E	5.9884	-0.504344	0.815131	-0.618728	0.536096	0.778599
AHCYL2	4911.32	-0.0878467	0.276944	-0.317201	0.751091	0.897345
SLC5A4	31.2067	-0.0849589	0.48402	-0.175527	0.860665	0.943914
KIF3C	4826.14	-0.933994	0.655001	-1.42594	0.153885	0.454275
NOL9	941.642	-0.341353	0.192226	-1.77579	0.0757677	0.331448
KLK3	0.883385	-1.63155	1.52827	-1.06757	0.285712
TMEM248	4581.97	0.290043	0.147228	1.97003	0.0488355	0.269749
STEAP1	68.9145	-0.159908	0.613265	-0.260749	0.794286	0.914262
HERC3	1529.62	-0.216878	0.175255	-1.2375	0.215903	0.526703
DSC1	4.21098	0.122233	0.937027	0.130448	0.896212	0.958535
NBPF11	1445.09	-0.497471	0.278337	-1.7873	0.0738894	0.327869
ECH1	4244.62	0.4358	0.222947	1.95473	0.0506154	0.273957
SAFB2	4287.78	-0.559007	0.176553	-3.16623	0.00154427	0.0526673
SLC16A4	490.558	0.717899	0.428767	1.67434	0.0940647	0.365086
CLUH	2762.36	-0.457434	0.255705	-1.78891	0.073629	0.327261
AC068946.1	16.597	-0.774551	0.623681	-1.2419	0.214273	0.524707
TBC1D19	332.523	-0.218414	0.218715	-0.998624	0.317977	0.62059
SERBP1	8370.11	0.439706	0.233724	1.8813	0.0599307	0.298371
OR4C13	0
SPAG4	151.794	-0.186036	0.720098	-0.258348	0.796138	0.914927
GMFB	14090.4	0.254988	0.277465	0.918992	0.3581	0.652963
OR4C12	0
NHEJ1	219.534	0.133334	0.165041	0.807887	0.419155	0.698417
IL31RA	5.38523	-0.630308	1.10802	-0.568862	0.56945	0.798854
CBX3	4935.84	0.42356	0.160264	2.64289	0.00822017	0.117555
HMHB1	0.677107	2.11325	2.67314	0.790551	0.429206
RNF169	957.592	-0.058675	0.274977	-0.213381	0.831029	0.931516
NAP1L5	2546.73	-0.0775488	0.630796	-0.122938	0.902156	0.961264
KPNA6	3258.11	-0.160289	0.148029	-1.08283	0.278886	0.58612
SKI	4736.81	-0.248893	0.179902	-1.38349	0.166513	0.472262
IL4I1	341.53	1.58505	1.02973	1.53928	0.123736	0.411747
AC098582.1	8.9341	-0.173239	0.651623	-0.265858	0.790349	0.912444
PDYN	76.6244	0.470494	0.871565	0.539826	0.589317	0.811712
XRRA1	302.228	-0.174958	0.182159	-0.960471	0.336818	0.635808
AC008982.1	3.05198	0.320343	1.79195	0.178768	0.85812	0.942959
SLC23A3	13.4841	-1.31689	0.440847	-2.98718	0.00281563	0.0725934
CHRNA7	170.632	-0.997468	0.586488	-1.70075	0.0889901	0.355594
KIAA1211	345.714	-0.333821	0.375461	-0.889096	0.373952	0.665727
HNRNPL	7673.11	-0.0323058	0.129902	-0.248693	0.803598	0.918818
ATP5PD	4418.8	0.436799	0.314896	1.38712	0.165404	0.470771
FAM162B	61.1813	-0.261432	0.64049	-0.408174	0.683146	0.863562
RRBP1	6400.73	0.31402	0.387259	0.810879	0.417435	0.697595
HNRNPA2B1	27064	-0.164334	0.173076	-0.949488	0.342373	0.639863
SYT17	1115.4	-0.539617	0.425306	-1.26877	0.204522	0.513511
TBRG1	4305.89	-0.364427	0.207389	-1.75721	0.0788816	0.336796
KCTD2	4382.34	-0.0169104	0.212408	-0.0796132	0.936545	0.975277
TBC1D17	3160.78	-0.326331	0.213898	-1.52564	0.1271	0.415881
PPP1R14C	216.929	-0.64323	0.927104	-0.693805	0.487804	0.748024
TRIM16	836.138	0.358069	0.32854	1.08988	0.275766	0.583699
ARL4A	843.956	0.130058	0.338903	0.383762	0.701155	0.872506
SLC37A3	1121.06	-0.281623	0.288837	-0.975023	0.329549	0.630621
MPP2	3925.74	-0.0768243	0.406851	-0.188826	0.850229	0.939798
DCST1	5.00685	-0.804546	0.742818	-1.0831	0.278764	0.586006
CLDN25	0.0950601	-0.595391	3.16075	-0.18837	0.850586
BORCS8-MEF2B	185.419	-0.0503288	0.602751	-0.0834984	0.933455	0.974153
ISL1	9.29908	-2.7866	1.35344	-2.05891
PRKCA	7899.59	-0.185716	0.477105	-0.389256	0.697087	0.870341
PHOX2A	3.40769	1.9659	0.866951	2.2676	0.0233537	0.192682
AMPD1	1.1782	-0.74024	1.29575	-0.571282	0.567809
SEC23A	1783.88	0.103428	0.231999	0.445811	0.655734	0.849737
INPPL1	5329.66	-0.157646	0.270457	-0.582885	0.559971	0.792497
NPM1	9581.69	0.6797	0.259151	2.6228	0.00872113	0.121631
ITPRIPL2	1285.1	0.455975	0.454989	1.00217	0.316263	0.619253
RIOK1	632.007	0.170941	0.155832	1.09696	0.27266	0.57981
APOE	170236	1.95392	0.585367	3.33795	0.000843999	0.0400673
NES	6470.91	0.783072	0.356367	2.19737	0.0279937	0.207431
PPP1R14D	0.547914	-0.641115	2.74409	-0.233635	0.815268
CRABP2	161.983	-0.674408	0.784918	-0.859208	0.390226	0.678773
IFT20	1171.59	-0.510043	0.215045	-2.37179	0.017702	0.16788
APOC1	21327.2	3.3223	0.922081	3.60304
TP73	60.2192	0.0226243	0.449395	0.0503439	0.959848	0.985488
TTC30A	533.466	0.54139	0.310416	1.74408	0.0811449	0.342272
PUS7	506.28	-0.414779	0.254667	-1.62871	0.103374	0.380372
TMPRSS13	31.599	-0.656657	0.404928	-1.62166	0.104876	0.382604
SPA17	442.27	0.630773	0.227639	2.77094	0.00558944	0.0986067
POFUT1	1675.6	0.345123	0.269686	1.27972	0.200642	0.509429
PCSK9	10.7744	-0.45541	0.717934	-0.634334	0.525863	0.772806
MED25	2434.37	-0.11011	0.191599	-0.574686	0.565504	0.796066
MEF2B	109.503	-0.0757035	0.573176	-0.132077	0.894923	0.957827
SPINT1	199.398	1.61418	0.75511	2.13768	0.032543	0.224266
NFE2L3	309.824	0.787076	0.486126	1.61908	0.105431	0.383124
SIAE	2569.81	0.44203	0.164986	2.6792	0.00737992	0.112741
UPP2	93.8682	-0.352249	0.550439	-0.639942	0.522211	0.769838
ASNSD1	1418.94	0.165684	0.132129	1.25396	0.209857	0.520024
RRNAD1	933.66	-0.0940137	0.19512	-0.481825	0.62993	0.834627
RP2	661.453	0.762031	0.462246	1.64854	0.0992416	0.373628
HMGN1	6306.9	0.122821	0.226809	0.541518	0.58815	0.810489
NHLRC4	31.4014	-0.364842	0.304626	-1.19767	0.231046	0.542297
GABRA2	2248.41	0.224771	0.586574	0.383194	0.701576	0.87276
KLHDC3	6125.69	-0.301732	0.492188	-0.613041	0.539849	0.780737
PIGQ	2515.03	-0.359542	0.286223	-1.25616	0.209058	0.519224
TMEM97	496.097	-0.0499454	0.32123	-0.155482	0.876442	0.950522
FCRL6	16.2026	-1.00177	0.629463	-1.59148	0.111502	0.392995
LCLAT1	626.633	-0.0322948	0.188784	-0.171067	0.864171	0.945975
GRIA4	1856.57	-0.507827	0.599888	-0.846535	0.397254	0.68378
GPRC6A	0.373546	-0.927146	2.76469	-0.335353	0.737359
CEP41	1326.87	0.100388	0.275918	0.363835	0.715982	0.879402
TBPL1	814.579	0.0201331	0.372998	0.0539763	0.956954	0.984312
MTUS1	12240	-0.206995	0.498148	-0.41553	0.677754	0.861142
NPIPA2	17.862	0.342725	0.921132	0.372069	0.709841	0.876386
GIPC2	37.7595	-0.957941	0.449683	-2.13026	0.0331503	0.225553
GCFC2	761.876	0.089856	0.16697	0.538157	0.590468	0.812593
NR2C2AP	425.717	0.301906	0.225182	1.34072	0.18001	0.48806
ISG20L2	927.955	0.0456647	0.226248	0.201835	0.840046	0.935148
CDRT1	29.2671	-0.599703	0.513731	-1.16735	0.24307	0.55475
DNAJB4	1468.48	0.141545	0.257302	0.550114	0.582241	0.807135
PITPNM1	2660.43	-1.13405	0.634253	-1.788	0.0737756	0.327682
NRAS	2720.34	0.35817	0.282734	1.26681	0.205222	0.514456
EIF3D	3683.9	0.365221	0.219789	1.66169	0.0965754	0.369327
KLHL33	47.8181	-0.156375	0.349062	-0.447987	0.654163	0.849151
PPP2R5D	2392.84	-0.126812	0.304167	-0.416917	0.676739	0.860762
RFXANK	1197.4	0.21262	0.188998	1.12499	0.260595	0.570559
DAW1	94.4814	0.087799	0.512249	0.171399	0.86391	0.945827
RCBTB1	4087.68	0.0599897	0.286523	0.209371	0.834158	0.932902
MORN1	268.086	-0.592816	0.253452	-2.33896	0.0193374	0.176392
MADCAM1	133.192	-0.498301	0.433461	-1.14959	0.250314	0.562378
PSG3	2.30211	-0.36599	1.2455	-0.29385	0.768873
RAB19	0.636977	-1.30705	1.76084	-0.742288	0.457913
PLA2G4D	17.3754	-0.633743	0.494824	-1.28074	0.200283	0.509096
AC005324.3	9.48988	-1.4926	0.75483	-1.9774	0.047996	0.267944
SMIM29	3190.89	0.439057	0.328253	1.33756	0.181042	0.489097
CTSK	513.268	0.48985	0.491612	0.996415	0.319049	0.621483
SLC2A12	390.068	0.360113	0.453451	0.794161	0.427102	0.704502
KLK2	10.0392	-1.55605	0.712907	-2.18269	0.0290588	0.21137
KIF3B	4670.32	0.0859093	0.238701	0.359903	0.71892	0.881216
LMAN2	3178.73	0.567093	0.270737	2.09463	0.0362038	0.233724
XKR3	4.02191	3.1405	1.83109	1.7151	0.0863274	0.351668
RFPL3	4.04012	0.156203	1.662	0.0939851	0.925121	0.970596
TPGS1	764.535	0.454643	0.189175	2.4033	0.016248	0.161641
TAS1R1	26.9668	0.0500291	0.442882	0.112963	0.91006	0.964803
NEUROG2	26.4957	0.727004	0.784524	0.926681	0.354092	0.65048
RASGRP2	785.406	-1.18721	0.592707	-2.00303	0.0451746	0.26025
ACOT12	5.08657	-0.388751	0.647648	-0.60025	0.54834	0.785555
RPS10-NUDT3	351.768	1.21546	0.70707	1.71901	0.0856128	0.350393
MRPL19	1819.88	0.377989	0.327134	1.15545	0.247905	0.559412
SYDE2	52.8451	-0.0729124	0.352372	-0.206919	0.836073	0.933794
LARP7	2115.14	0.188648	0.318448	0.5924	0.553583	0.789315
TPPP	29666.1	-0.381533	0.4482	-0.851255	0.394628	0.681415
FAM155A	867.482	-0.462438	0.718527	-0.643591	0.519841	0.767986
CFAP47	67.8011	-0.490995	0.677144	-0.725097	0.468392	0.73423
OTOA	137.923	1.53732	0.526858	2.91791	0.00352388	0.0789069
USP29	4.84998	-0.566775	0.748916	-0.756794	0.449173	0.718824
CEP72	160.071	-0.390208	0.288151	-1.35418	0.17568	0.483078
RHBDL2	400.817	0.180004	0.669466	0.268877	0.788024	0.911569
CACNG5	5.93572	-1.23426	0.717108	-1.72117	0.0852202	0.350037
JADE3	767.225	0.0984163	0.539069	0.182567	0.855138	0.942054
ZIM3	7.41159	-0.87501	0.562116	-1.55664	0.119557	0.405972
RPS10	12525.4	0.539373	0.285658	1.88818	0.0590018	0.296011
CCDC148	110.254	0.148458	0.34217	0.433872	0.664381	0.852988
CACNG4	808.534	-0.394051	0.72897	-0.540559	0.588812	0.811144
CFAP45	77.14	0.292455	0.981715	0.297902	0.765778	0.9029
LIG4	1590.07	-0.0386663	0.142345	-0.271637	0.785901	0.910562
ARL11	316.278	1.00934	0.669606	1.50737	0.131716	0.423288
OFD1	1369.71	-0.372993	0.26768	-1.39343	0.163491	0.467767
STK4	1974.8	-0.0310911	0.257948	-0.120533	0.904061	0.962044
RRAGC	2380.17	0.627964	0.254705	2.46545	0.013684	0.148684
SAMD9	857.171	0.147671	0.651226	0.226759	0.820611	0.926831
DUXA	4.88578	1.01156	1.0776	0.938718	0.347875	0.644973
NFKBIE	599.122	0.464886	0.377805	1.23049	0.218513	0.529537
MYCBP	267.007	0.400467	0.402592	0.994722	0.319871	0.6222
ABHD13	649.501	0.346603	0.16655	2.08107	0.0374277	0.238711
AKTIP	3438.39	0.218573	0.258625	0.845135	0.398035	0.684412
PSG8	1.51132	-1.96347	1.30458	-1.50506	0.132308
SAMD9L	2232.97	0.0933799	0.569867	0.163863	0.869839	0.948431
PREP	1248.16	0.159175	0.2342	0.679653	0.496724	0.754249
TBX21	15.7341	-1.0537	0.885565	-1.18986	0.234102	0.545173
ZNF800	743.387	0.0700935	0.255925	0.273883	0.784175	0.910194
KDM6B	1432.47	-0.20044	0.394664	-0.507875	0.611541	0.824635
ASGR1	236.558	0.160862	0.782567	0.205557	0.837137	0.934078
THRAP3	4828.2	0.0291617	0.134525	0.216776	0.828383	0.930318
ITGA2	1606.02	0.331406	0.692591	0.478502	0.632293	0.835682
PDGFRL	94.9875	0.400417	0.30164	1.32747	0.184355	0.492376
CGRRF1	948.624	0.445062	0.216591	2.05485	0.0398936	0.246597
BORCS8	1124.62	-0.0763593	0.209001	-0.365354	0.714847	0.878953
GJA9	2.38889	-1.08412	1.75551	-0.617553	0.53687
SLAMF8	1158.04	2.38118	1.19176	1.99804	0.0457121	0.261362
MED29	5588.45	0.172057	0.286457	0.600636	0.548082	0.785498
MS4A13	0.115316	0.558751	3.16075	0.176778	0.859683
C16orf87	312.88	0.0891322	0.244271	0.36489	0.715193	0.87913
BLK	5.37821	-0.977696	0.899166	-1.08734	0.276888	0.584809
N4BP2	301.858	0.0641922	0.313394	0.204829	0.837706	0.934159
VSIG8	2.8957	1.15734	0.852558	1.35749	0.174626	0.481241
LHX8	1.9508	-3.06362	1.61544	-1.89646	0.0578993
PTGFR	37.1604	0.0936856	0.720446	0.130038	0.896536	0.958612
POSTN	356.287	-1.9786	1.16639	-1.69635	0.0898198	0.357273
TNFSF13B	734.823	0.231534	0.747872	0.30959	0.756872	0.899845
NUDT3	17057.1	-0.260275	0.329505	-0.789897	0.429588	0.706199
ABCC3	931.261	1.42325	0.964759	1.47524	0.140149	0.436248
PNKP	1346.35	-0.495608	0.256247	-1.93411	0.0531002	0.281043
ZGRF1	347.122	-0.742864	0.321	-2.31422	0.0206559	0.182135
HUS1B	1.56333	1.28287	1.40229	0.914837	0.360277
FAM174B	678.67	0.185887	0.178573	1.04096	0.297893	0.603113
OSGEP	2177.35	-0.523912	0.253461	-2.06703	0.0387311	0.243114
HBA2	6886.12	2.43566	0.893791	2.72509	0.00642833	0.10464
EXOC2	1745.92	-0.0213921	0.232807	-0.0918877	0.926787	0.971117
CERS4	2571.14	0.12105	0.254638	0.47538	0.634516	0.837119
SPHKAP	456.144	-0.956613	1.04128	-0.918691	0.358257	0.652978
SLAIN1	17090.9	0.317906	0.586295	0.542229	0.587661	0.810367
RAB10	8487.07	0.456771	0.211056	2.16421	0.0304479	0.215727
RFX6	6.5566	-2.3802	1.06094	-2.24348	0.0248662	0.198128
CCT4	4733.85	0.365933	0.16449	2.22465	0.0261045	0.201203
MRPL48	1177.71	0.139291	0.316958	0.439461	0.660327	0.851299
CAMTA2	4905.04	-0.931359	0.488664	-1.90593	0.0566596	0.289944
EGLN3	3212.88	0.442911	0.390125	1.1353	0.256248	0.566879
RBL2	3717.31	-0.0814477	0.241938	-0.336647	0.736383	0.890251
ZNF264	1230.5	-0.261443	0.286221	-0.913431	0.361016	0.655266
RPS7	10983.1	0.537173	0.286766	1.87321	0.0610396	0.300077
NTSR1	56.7816	-0.77318	0.913278	-0.846599	0.397219	0.68378
TCEA3	441.036	0.38723	0.184025	2.10422	0.035359	0.231352
SLC37A1	561.811	-0.0832043	0.272143	-0.305737	0.759805	0.901001
MUC6	9.22822	-0.329257	0.447007	-0.736581	0.461377	0.729048
FAT2	8.3001	-0.249938	0.615412	-0.40613	0.684647	0.864785
MARCH3	588.719	0.2869	0.670344	0.42799	0.668659	0.854931
MEA1	3076.63	0.405381	0.231869	1.74832	0.0804082	0.340151
MED6	625.444	0.0783882	0.121502	0.645162	0.518822	0.767371
SPTSSA	1556.9	0.598428	0.294233	2.03386	0.0419659	0.251392
CRISP2	1.86149	0.774796	1.06473	0.727692	0.466802
RGS14	624.104	-0.285244	0.653049	-0.436789	0.662265	0.851732
AURKC	235.987	-0.12878	0.256676	-0.501723	0.615862	0.826535
ZNF774	378.245	-0.240226	0.249136	-0.964238	0.334927	0.634905
GADD45A	2842.85	1.64603	0.582529	2.82566	0.00471833	0.0920184
WRAP73	958.234	-0.388715	0.17278	-2.24977	0.0244637	0.197134
ITK	112.91	-0.326754	0.531539	-0.614732	0.538732	0.78009
PPP3CA	7271.04	-0.93953	0.752143	-1.24914	0.211615	0.521991
GALR1	68.3788	-0.249723	0.236502	-1.0559	0.291012	0.59743
CCDC78	268.785	-0.799078	0.332878	-2.40051	0.0163722	0.162004
C2orf66	36.6917	-0.507521	0.764219	-0.664103	0.506624	0.760062
STK35	1386.31	-0.365931	0.23267	-1.57275	0.115777	0.39946
EEF1B2	7023.65	0.385195	0.226249	1.70253	0.0886568	0.354776
CCDC102B	307.802	-0.0487214	0.3517	-0.138531	0.889821	0.955457
ANKAR	116.072	-0.260479	0.255691	-1.01873	0.308333	0.611393
ZNF257	96.6284	0.140799	0.243682	0.577797	0.563401	0.795031
IFI44L	5201.39	-0.313473	0.741419	-0.422801	0.67244	0.85768
RSPH1	545.037	0.112449	0.316993	0.354737	0.722786	0.88367
OR4C46	0.0933635	0.558751	3.16075	0.176778	0.859683
MED7	587.284	0.42047	0.144985	2.90009	0.00373053	0.0814741
TMEM198	566.077	-0.556705	0.411065	-1.3543	0.175641	0.483048
COX7B2	0.659727	-2.1101	1.66733	-1.26556	0.205672
MGAT5B	2002.83	-1.75245	1.15529	-1.51689	0.129295	0.419372
HAVCR2	3025.22	0.735937	0.680053	1.08218	0.279175	0.586216
C18orf54	429.434	-0.165385	0.419223	-0.394505	0.693208	0.868813
GABRB1	175.35	0.612135	0.476189	1.28549	0.198622	0.507312
AURKA	163.68	-0.252191	0.220273	-1.1449	0.25225	0.56347
CCDC27	4.58124	-1.09126	0.700089	-1.55874	0.119058	0.405523
CHPF	3621.89	0.456618	0.350307	1.30348	0.192411	0.499663
PELO	775.9	0.47315	0.172962	2.73557	0.00622724	0.103316
OSGEPL1	495.432	0.190404	0.267349	0.712191	0.476347	0.739063
UTP14A	612.079	0.062104	0.125019	0.496756	0.619361	0.828574
ITGA1	1282.39	-0.602235	0.437551	-1.37638	0.168705	0.474489
GABRA4	504.235	-1.10145	1.21607	-0.905741	0.365073	0.658452
LRRC74A	2.60009	1.68043	1.01084	1.6624	0.0964318
FAM71B	0.675714	-0.315949	1.57222	-0.200957	0.840733
PSG1	2.25808	-0.869217	0.971218	-0.894977	0.370799
RNF150	657.634	-0.733952	0.418542	-1.75359	0.0795004	0.338197
CDH26	123.25	-0.845609	0.390249	-2.16684	0.0302469	0.215716
PPP4R1	2743.7	0.0460079	0.116484	0.394972	0.692863	0.868715
TGM3	12.3768	-1.10618	0.774254	-1.4287	0.153091	0.45344
NEDD4	1048.2	-0.168094	0.193212	-0.869997	0.384302	0.673312
MAP3K7CL	255.314	0.450539	0.457064	0.985724	0.324268	0.625523
HBA1	2746.16	2.40924	0.907331	2.6553	0.00792371	0.115059
ZBTB48	887.612	-0.53368	0.263365	-2.02639	0.0427248	0.253113
STARD6	22.0918	0.550227	0.471272	1.16754	0.242993	0.55475
BAIAP3	3994.5	-1.29544	0.364776	-3.55133	0.000383293	0.0256263
PSMD3	4073.05	0.23946	0.104019	2.30208	0.0213305	0.184743
HEPACAM2	6.3313	-0.166864	0.581084	-0.287161	0.773989	0.905739
ICOSLG	2750.09	0.0422764	0.50224	0.0841758	0.932917	0.973998
SLC16A5	119.049	0.963624	0.701735	1.3732	0.169689	0.475751
FAM13A	1233.7	-0.616799	0.341949	-1.80377	0.0712669	0.321413
ADPGK	2532.25	0.181938	0.413978	0.439488	0.660308	0.851299
RNASEH2A	258.011	0.033827	0.267627	0.126396	0.899418	0.959871
MRGBP	706.9	-0.153986	0.221506	-0.695176	0.486945	0.747268
MRPL21	1146.85	0.235997	0.334583	0.705347	0.480594	0.742157
PIK3R1	7835.25	-0.125697	0.243856	-0.515454	0.606236	0.822678
ARL17A	311.418	0.19384	0.164459	1.17866	0.238535	0.549611
ARPC2	8196.09	0.278188	0.223152	1.24663	0.212534	0.522602
OGFR	3643.18	-0.420373	0.336646	-1.24871	0.211771	0.522172
TMEM151B	3254.82	-1.65305	0.996962	-1.65808	0.0973005	0.370396
JUNB	3404.96	1.29896	0.753757	1.72331	0.0848326	0.349351
RGN	1435.75	0.471855	0.313321	1.50598	0.132073	0.423964
TCTE1	74.1334	-0.734015	0.483954	-1.5167	0.129341	0.419372
INCA1	76.7947	-0.0332748	0.21625	-0.153872	0.877711	0.950578
CDC42SE2	4420.7	0.0571397	0.22571	0.253156	0.800148	0.917022
HOOK2	1008.82	-1.3433	0.383938	-3.49874	0.000467465	0.0282035
FER1L5	75.1924	-0.966824	0.534917	-1.80743	0.0706958	0.320593
C1orf52	1541.11	-0.0508452	0.218135	-0.233091	0.815691	0.924513
AARS2	983.578	-0.486757	0.13384	-3.63685	0.000275991	0.0215966
ATF5	1261.79	0.421184	0.428153	0.983723	0.325252	0.626313
EBPL	487.21	0.685359	0.176624	3.88033	0.000104317	0.0133847
L3MBTL4	573.125	-0.11914	0.438119	-0.271935	0.785672	0.910538
HAGHL	1094.32	-0.532315	0.315662	-1.68635	0.091729	0.360534
SAP130	1207.04	-0.211919	0.082322	-2.57427	0.0100452	0.130326
C5orf63	3449.32	0.310068	0.625806	0.495469	0.620269	0.829338
IRF2BPL	2722.53	0.229535	0.214007	1.07256	0.283469	0.589716
SPATS1	4.06311	-0.10516	0.871215	-0.120705	0.903924	0.962032
HBQ1	34.6828	-0.135347	0.984649	-0.137457	0.890669	0.955841
SIGLEC11	89.661	0.754621	0.412765	1.82821	0.067518	0.31293
TMEM88	154.061	0.0586039	0.599601	0.0977381	0.92214	0.969376
CDK2AP2	2570.64	0.0686396	0.234689	0.292471	0.769927	0.904604
AL353588.1	9.59338	-0.311984	0.871522	-0.357976	0.720361	0.88225
BLID	3.02135	3.28059	1.22384	2.68058	0.00734955	0.112741
PRSS16	49.5555	-1.00922	1.03419	-0.97586	0.329134	0.630159
DYNC1I1	2990.78	-0.0765802	0.435112	-0.176001	0.860293	0.943877
KLK4	31.1558	-0.375914	0.435985	-0.862217	0.388568	0.677439
SIMC1	421.046	-0.245801	0.237454	-1.03515	0.300599	0.605411
PGK2	0.0640003	-0.595391	3.16075	-0.18837	0.850586
EPB41L2	15902	-0.17449	0.418731	-0.416711	0.67689	0.860762
FBXO33	798.556	-0.208612	0.283025	-0.737081	0.461073	0.728838
EYS	27.9595	-1.42438	0.582283	-2.44621	0.0144369	0.152088
PUM2	5058.24	-0.170228	0.16436	-1.0357	0.30034	0.605151
NUP62	2202.16	0.218566	0.242646	0.900759	0.367716	0.660581
NPM2	648.839	-1.24109	1.13999	-1.08868	0.276295	0.584165
PHLDB1	20763.5	-0.401663	0.520668	-0.771438	0.440447	0.71259
SAMD4A	7576.82	0.264518	0.434421	0.608897	0.542593	0.782519
NCF1	482.339	0.107199	0.571367	0.187619	0.851176	0.940183
CRISP3	0.0640003	-0.595391	3.16075	-0.18837	0.850586
KAT8	1928.53	-0.209487	0.159816	-1.3108	0.189926	0.497515
GPM6B	66206.1	0.605006	0.388756	1.55626	0.119647	0.406114
UACA	1892.63	-0.24156	0.375986	-0.64247	0.520568	0.768521
TMEM200C	598.121	0.487551	0.399709	1.21977	0.222554	0.534558
DAZL	4.98262	-2.29693	1.94868	-1.17872	0.238512	0.549611
USP39	1535.84	0.266017	0.138669	1.91837	0.0550646	0.285635
ENTPD5	1689.08	0.281896	0.340623	0.827587	0.407904	0.690324
OR11H12	0
CYB5D1	1124.08	0.296809	0.132212	2.24495	0.0247712	0.19792
KANSL3	3335.56	-0.324012	0.114086	-2.84007	0.00451035	0.0903366
RTBDN	163.566	-1.01574	1.16028	-0.875431	0.381339	0.671684
CHD3	5778.09	-1.12296	0.666834	-1.68401	0.0921795	0.361468
TTC9	814.835	-0.137735	0.663907	-0.20746	0.83565	0.933613
ZNF446	797.246	-0.21386	0.158995	-1.34508	0.1786	0.485829
TBC1D20	3087.59	-0.0695616	0.150752	-0.461429	0.644491	0.843183
TAPT1	2749.69	0.0761772	0.240034	0.317361	0.75097	0.897339
AC011452.1	2.38084	1.25867	2.16724	0.580771	0.561395
ZMYND11	7628.21	-0.000104925	0.264349	-0.000396918	0.999683	0.999683
USP28	928.331	-0.510142	0.227481	-2.24257	0.0249243	0.198128
PTOV1	5775.45	-0.181425	0.261174	-0.694653	0.487273	0.747575
ZNF805	106.16	-0.0129365	0.411699	-0.0314221	0.974933	0.99177
GATA4	3.12107	-0.259044	0.85253	-0.303853	0.76124	0.901443
MEGF10	4571.09	0.299988	0.380651	0.788091	0.430644	0.706739
C6orf118	53.5437	-0.00172949	0.61992	-0.00278986	0.997774	0.998642
PHF3	3326.63	0.10166	0.298341	0.340752	0.73329	0.888482
PTGR2	1172.22	0.331559	0.202896	1.63413	0.102231	0.378706
SLC27A5	437.694	0.0269555	0.252539	0.106738	0.914997	0.9668
COA4	1378.08	0.375894	0.256378	1.46617	0.142602	0.440322
ATP6AP2	8480.06	0.66093	0.191314	3.45468	0.00055094	0.0308138
SIGIRR	1325.57	0.113503	0.274513	0.413471	0.679261	0.861738
CIPC	4494.25	-0.0601499	0.318849	-0.188647	0.850369	0.939798
MBOAT2	5038.21	0.0208231	0.342762	0.0607507	0.951558	0.981619
PAAF1	2837.4	-0.1442	0.307117	-0.469528	0.638692	0.839625
ZNF324	482.665	-0.553754	0.237659	-2.33004	0.019804	0.178127
SBDS	9056.22	0.495608	0.293977	1.68587	0.0918208	0.360547
EAPP	1224.47	0.541567	0.163157	3.3193	0.000902437	0.0415502
MFAP1	1304.79	0.184869	0.222447	0.83107	0.405934	0.689195
LEF1	493.326	-0.317759	0.408858	-0.777185	0.43705	0.710364
COPG2	1452.08	0.0597081	0.154226	0.387147	0.698647	0.871312
TYW1	886.099	-0.106847	0.271756	-0.393174	0.694191	0.869449
TMEM63C	796.172	-1.19993	0.663052	-1.80971	0.070341	0.319565
ZNF330	1157.25	0.294232	0.323578	0.909309	0.363187	0.657064
SEMA5A	2283.55	0.125736	0.494202	0.254421	0.79917	0.916504
NAA30	1303.38	0.0746497	0.232953	0.32045	0.748627	0.896008
CLEC19A	46.2038	0.0764287	0.459739	0.166244	0.867965	0.947538
PRDX2	8591.86	0.270544	0.394881	0.685129	0.493262	0.751988
TXLNA	3011.36	0.0756143	0.290478	0.26031	0.794625	0.914278
ALDH6A1	7405.58	0.367489	0.412633	0.890595	0.373146	0.665208
CABP2	1.21313	-0.919464	1.34871	-0.681735	0.495407
SYNM	14271.1	0.45909	0.476988	0.962476	0.335811	0.635567
USP24	3298.66	-0.532448	0.135328	-3.93449	8.33732e-05	0.0123952
GLI3	569.652	-0.0776467	0.302305	-0.256849	0.797295	0.915376
THSD8	211.457	0.354594	0.30897	1.14766	0.251108	0.562969
ZDHHC22	983.794	-0.993826	0.836356	-1.18828	0.234722	0.545661
MAST1	2756.59	-2.07726	1.02363	-2.02931	0.0424272	0.252594
DYNAP	166.393	0.321519	0.321099	1.00131	0.316677	0.619543
PGPEP1L	17.3598	-0.614001	0.580269	-1.05813	0.289995	0.596325
MC5R	4.74172	0.656721	1.38135	0.47542	0.634488	0.837119
GCC1	853.99	0.15685	0.275312	0.569716	0.568871	0.798423
SPARC	68393.1	0.942922	0.595093	1.5845	0.113081	0.395999
OR4A5	0
PDZK1IP1	146.928	2.06945	0.818754	2.52756	0.0114858	0.136946
GPR1	9.76901	-0.843419	0.58566	-1.44012	0.149834	0.44953
CPTP	1290.44	0.115807	0.193627	0.598094	0.549777	0.786426
PRSS8	11.32	-0.509254	0.703837	-0.723539	0.469349	0.73488
IGF1R	2096.61	-0.450489	0.270282	-1.66674	0.0955663	0.367401
ARF5	4850.45	0.191599	0.328689	0.582919	0.559948	0.792497
TRIM48	7.7657	3.32786	1.30741	2.54539	0.0109157	0.13398
AC079447.1	37.0448	-0.201198	0.308263	-0.652685	0.513959	0.765052
MEST	1390.38	0.161834	0.509975	0.317337	0.750988	0.897339
DNMT3L	0.531974	-0.631426	2.17966	-0.289691	0.772053
MC2R	3.13845	0.266247	0.738562	0.360494	0.718478	0.881042
ARID1A	4291.7	-0.329701	0.197415	-1.6701	0.0949006	0.366525
PPIC	354.843	0.584787	0.29109	2.00896	0.0445419	0.258224
LYG2	0.736321	0.878541	1.52423	0.576384	0.564356
FAM161B	936.946	0.112704	0.260566	0.432535	0.665353	0.853283
ALKAL2	221.623	1.13893	0.673586	1.69084	0.0908671	0.359065
UBE2Q2L	16.2033	0.0785808	0.431244	0.182219	0.855411	0.942148
SNX24	1438.76	0.219017	0.250671	0.873724	0.382269	0.672219
CYP4F12	146.606	-0.265236	0.929408	-0.285382	0.775352	0.906098
NDUFA7	1793.86	0.532941	0.3118	1.70924	0.0874062	0.353178
MAP3K9	946.208	-1.75668	0.891706	-1.97002	0.0488363	0.269749
TAL1	443.526	-0.858213	0.436805	-1.96475	0.0494428	0.270813
AKT1S1	2648.61	0.0739567	0.18851	0.392323	0.694819	0.869449
AC005520.1	75.4944	-0.150212	0.286683	-0.523966	0.600302	0.818947
REV1	1688.55	-0.346605	0.11935	-2.90411	0.00368296	0.0810438
COQ6	829.997	-0.477038	0.156299	-3.05209	0.00227252	0.0643757
C2orf68	1077.83	-0.0193094	0.271952	-0.071003	0.943395	0.978438
NT5C	1044.41	0.259271	0.221906	1.16838	0.242653	0.554444
AC010323.1	52.402	0.745529	0.790843	0.942701	0.345834	0.642967
UBXN1	3145.52	0.144161	0.221312	0.651395	0.514792	0.765506
KANK3	497.746	-0.405623	0.576026	-0.704175	0.481324	0.742592
YIPF5	1756.86	0.515181	0.270086	1.90747	0.0564597	0.28946
TMEM150A	872.242	0.316317	0.380103	0.832186	0.405304	0.688786
NAA38	2005.63	0.506669	0.311738	1.62531	0.104097	0.381297
MRPL24	2056.24	0.363827	0.202306	1.7984	0.0721139	0.323493
FSCN3	4.87513	-0.253792	0.675363	-0.375786	0.707076	0.875131
CACNG1	4.97198	-0.492944	0.766809	-0.642851	0.520321	0.768415
IYD	17.1579	-0.693828	0.415081	-1.67155	0.0946135	0.366402
ZNF460	86.2519	0.388811	0.536575	0.724617	0.468687	0.734314
ARMC7	465.313	0.299978	0.205662	1.4586	0.144676	0.44229
RPS28	8952.97	0.478718	0.324105	1.47705	0.139663	0.435822
FAM47C	2.86328	-0.130946	1.21805	-0.107505	0.914389	0.966742
CAPN13	148.416	-0.488916	0.729528	-0.670181	0.502742	0.758017
RTCB	2569.89	0.263295	0.173672	1.51605	0.129507	0.419508
ZFP36	4199.73	0.849143	0.768928	1.10432	0.269454	0.577041
COLEC11	63.923	-0.738611	0.513169	-1.43931	0.150061	0.44964
GPBAR1	15.3341	-0.19341	0.522634	-0.370068	0.711332	0.876926
BANF2	1.42758	-1.51983	1.49339	-1.0177	0.30882
ZNF543	182.94	-0.212739	0.267728	-0.794611	0.42684	0.70427
CD320	1213.65	-0.123895	0.342338	-0.361909	0.71742	0.880192
ZDHHC11B	2112.6	-0.844699	0.383159	-2.20457	0.0274845	0.205927
KCTD16	630.649	-1.18334	0.895518	-1.32141	0.186366	0.494538
EVA1B	503.022	0.987827	0.349735	2.8245	0.00473539	0.0920184
FNDC4	2462.9	0.179557	0.298405	0.601722	0.547359	0.784898
COMMD1	828.935	0.437109	0.188184	2.32277	0.0201916	0.180135
KPNA3	3052.49	0.1881	0.153818	1.22287	0.221378	0.533055
TTC1	3235.05	0.406202	0.153925	2.63896	0.00831604	0.118558
CETN2	2769.38	0.586547	0.193729	3.02767	0.00246445	0.0672999
SH3D21	802.3	-0.435137	0.847518	-0.513425	0.607654	0.823261
COL4A5	5855.14	-0.0622513	0.627546	-0.0991981	0.920981	0.968723
TSR3	2367.36	0.24883	0.184257	1.35045	0.176872	0.484523
GAREM2	1437.63	-0.782069	0.6022	-1.29869	0.194051	0.501851
TREH	5.29867	-1.55713	0.925412	-1.68264	0.092445	0.362021
HEPH	1892.68	0.3408	0.192517	1.77023	0.0766885	0.332605
PLEKHJ1	1338.22	-0.00764493	0.216458	-0.0353183	0.971826	0.990674
DSP	251.954	-0.0609616	0.428704	-0.1422	0.886922	0.954039
C2orf91	28.4333	-0.411859	0.321645	-1.28048	0.200377	0.509261
CDC34	2148.52	0.040663	0.204932	0.198422	0.842715	0.93667
MOCOS	89.5772	-0.217383	0.409682	-0.530614	0.595686	0.816357
PWWP2A	1076.07	-0.0312394	0.322809	-0.0967737	0.922906	0.969638
MKRN1	3497	0.0301097	0.0991285	0.303744	0.761323	0.901443
EMC9	475.07	-0.248635	0.347201	-0.716111	0.473923	0.737269
PAMR1	1995.96	0.405444	0.205804	1.97005	0.0488325	0.269749
PLA2G4F	9.72557	-0.449942	0.506312	-0.888666	0.374183	0.665867
PPARGC1A	663.541	-0.865191	0.659471	-1.31195	0.189538	0.497486
PRDM6	74.8545	-1.02318	0.253466	-4.03676	5.41944e-05	0.00936329
WLS	7175.72	0.437947	0.241463	1.81372	0.0697201	0.317907
UBE2Q2	1972.1	0.282094	0.262021	1.07661	0.281655	0.587837
PRAC1	0
IL10RA	1478.46	0.281939	0.790912	0.356474	0.721486	0.88299
LIPT1	293.69	0.288776	0.208672	1.38387	0.166397	0.472262
PRAC2	1.26187	-0.265132	1.87638	-0.141299	0.887634
SLC44A5	175.849	-1.59493	0.689266	-2.31395	0.0206702	0.182169
HOXB13	29.8016	-1.00084	0.406097	-2.46453	0.0137191	0.148972
RAB27B	347.723	-0.785573	1.05102	-0.747438	0.454799	0.723846
AP3D1	5444.23	-0.281567	0.138426	-2.03407	0.0419447	0.251351
RHOV	34.2457	-1.48708	1.01724	-1.46187	0.143777	0.44179
RER1	5407.05	0.227437	0.163171	1.39386	0.163361	0.46755
CDC5L	2335.26	0.290681	0.166557	1.74524	0.0809438	0.341584
MITD1	924.526	-0.1127	0.205809	-0.547594	0.583971	0.808195
CBWD1	1111.72	-0.0561598	0.20355	-0.275902	0.782624	0.909568
BBOF1	354.225	-0.211014	0.206726	-1.02075	0.307375	0.611058
PSME1	2985.54	0.515423	0.364118	1.41554	0.156911	0.458174
EVC2	83.538	0.115811	0.365404	0.316938	0.751291	0.897348
ATG5	1057.73	0.14856	0.132262	1.12323	0.26134	0.570821
OR13H1	0
VPS18	1719.93	0.289477	0.22718	1.27422	0.202586	0.512115
IGSF1	532.963	0.368554	0.29457	1.25116	0.210877	0.521366
PDE11A	288.687	0.0397865	0.553329	0.0719038	0.942678	0.978363
MRPL30	1089.58	0.305737	0.148257	2.06221	0.0391874	0.243873
ZNF410	1497.1	0.216283	0.160401	1.34839	0.177531	0.485241
KCNS1	623.962	-1.57296	1.25143	-1.25693	0.208779	0.518993
AASDH	528.701	-0.0817657	0.167641	-0.487743	0.625732	0.831835
PHF13	879.857	0.235009	0.23935	0.981862	0.326168	0.627177
PEX10	2611.57	0.323402	0.200785	1.61069	0.107247	0.386335
DIRAS3	340.812	0.690502	0.53171	1.29865	0.194066	0.501851
CLPB	1643.74	-0.200088	0.184629	-1.08373	0.278486	0.585773
LYG1	40.8826	-0.89736	0.321695	-2.78947	0.0052794	0.0967606
KLHL21	3123.63	0.024732	0.306262	0.0807546	0.935637	0.975029
DNAH5	220.344	-0.172432	0.361206	-0.477378	0.633093	0.836106
KLK5	20.6218	-1.14824	1.25299	-0.916401	0.359457	0.654478
GNG12	3017.89	0.593622	0.414989	1.43045	0.152587	0.452907
SNX6	5674.35	0.355153	0.463897	0.765585	0.443923	0.714971
WDR27	632.757	-0.912691	0.271483	-3.36187	0.000774171	0.0377354
PSMA2	2510.51	0.477768	0.218221	2.18938	0.0285694	0.209557
COMMD8	499.459	0.770795	0.287271	2.68317	0.00729287	0.112602
C2orf15	54.5904	-0.0940048	0.440609	-0.213352	0.831052	0.931516
TRAPPC2B	240.311	0.238657	0.229807	1.03851	0.299032	0.604298
SUPT3H	316.491	-0.24031	0.227938	-1.05428	0.291756	0.598183
FGF17	359.435	-2.49917	0.942095	-2.65278	0.00798327	0.115417
EIF5B	7328.43	0.137645	0.248158	0.554665	0.579124	0.804963
VN1R1	145.64	-0.295788	0.32291	-0.916006	0.359663	0.65461
ZNF749	170.549	-0.219497	0.258411	-0.849409	0.395654	0.682351
ZNF17	374.822	-0.111288	0.146289	-0.760737	0.446814	0.717716
NAT10	1865.54	-0.109126	0.166865	-0.653974	0.513128	0.764902
NSDHL	939.337	0.204304	0.18705	1.09224	0.274727	0.58229
KLK8	0.782522	2.25637	1.74125	1.29583	0.195034
AC003002.2	20.1358	-0.815467	0.39874	-2.04511	0.0408443	0.249314
HPX	72.0482	-0.805641	0.494673	-1.62863	0.10339	0.380372
REV3L	2168.69	-0.518604	0.136974	-3.78616	0.000152991	0.0166856
AC003002.3	15.8207	-0.697439	0.446112	-1.56337	0.117965	0.403783
AC010132.3	1305.54	0.505043	0.206826	2.44187	0.0146114	0.152553
AC003002.1	0
PKDCC	621.607	-1.85008	0.61443	-3.01105	0.00260344	0.0693589
GCKR	84.898	-0.71831	0.534167	-1.34473	0.178713	0.485829
ZNF772	500.413	0.169287	0.265748	0.637022	0.524111	0.771466
C7orf25	185.488	-0.111615	0.208329	-0.535765	0.592121	0.814096
GRIK5	1942.47	-0.470499	0.466407	-1.00877	0.313083	0.616277
RUNX2	383.182	-0.459722	0.348485	-1.3192	0.187102	0.495624
NUP155	905.225	-0.0169079	0.207568	-0.0814574	0.935078	0.974836
RBM10	2699.4	-0.387256	0.160616	-2.41107	0.0159056	0.160253
GEMIN8	692.593	0.0528055	0.211654	0.24949	0.802982	0.918573
COPS4	1836.18	0.340727	0.173811	1.96032	0.0499579	0.272342
OBSL1	3733.66	-0.476007	0.334026	-1.42506	0.15414	0.454503
HDDC2	2833.98	0.335635	0.335177	1.00137	0.31665	0.619543
TGM6	1.5123	0.451935	1.03196	0.437939	0.66143
AC092587.1	3.89843	-2.65948	1.07384	-2.47661	0.0132636	0.147185
TXNDC9	958.734	0.664465	0.165565	4.01333	5.9868e-05	0.0101427
ZNF548	545.333	0.0938766	0.19646	0.477841	0.632764	0.835861
PRDM1	297.294	-0.152689	0.355365	-0.429667	0.667438	0.854246
CSF3	8.87644	-0.0981624	1.07766	-0.0910887	0.927422	0.971174
RNASE8	0.108826	-0.595391	3.16075	-0.18837	0.850586
TMEM253	23.7305	1.1864	0.55971	2.11967	0.034034	0.227808
CCDC198	3.9804	-0.637179	0.779809	-0.817096	0.413873	0.694998
STIL	245.681	-0.195736	0.195867	-0.999331	0.317635	0.620477
GU182357.1	0
DLL4	226.953	-0.154634	0.299088	-0.51702	0.605142	0.821769
KLK7	359.321	-0.357079	1.26634	-0.281978	0.77796	0.907083
RAB31	11447.8	0.228034	0.249425	0.914237	0.360592	0.65511
CREB3L3	17.3193	-0.982544	1.08471	-0.905814	0.365034	0.65845
PCDH9	9627.95	-0.104408	0.450149	-0.231941	0.816584	0.924766
TPPP2	11.6977	0.0595802	0.679932	0.0876268	0.930173	0.972502
CLPSL2	6.06545	-0.352585	1.41141	-0.24981	0.802734	0.918573
AC004076.1	24.7239	-0.48082	0.423798	-1.13455	0.256564	0.567269
TSLP	105.726	1.62059	0.812984	1.99339	0.0462193	0.262969
TPD52L1	4330.46	0.253467	0.248783	1.01883	0.308284	0.611393
EML4	1781.61	0.078324	0.412575	0.189842	0.849433	0.939424
ZNF547	237.26	-0.532808	0.261633	-2.03647	0.0417029	0.250874
WDR36	939.719	-0.175579	0.171544	-1.02352	0.306061	0.610314
TSGA10	328.762	-0.519501	0.334987	-1.55081	0.120947	0.407674
GOLGA8S	48.0339	-0.640046	0.433318	-1.47708	0.139654	0.435822
PID1	798.21	-0.11484	0.517946	-0.221722	0.82453	0.928555
CXorf66	0.0745579	0.558751	3.16075	0.176778	0.859683
ZNF574	714.412	-0.0163424	0.189068	-0.0864365	0.931119	0.972878
CHAC1	173.08	-0.594995	0.790077	-0.753084	0.451399	0.720669
RNASE13	6.66614	-0.131368	0.669344	-0.196263	0.844404	0.937185
SF3A2	2233.31	-0.112313	0.20503	-0.547789	0.583837	0.808195
GCH1	194.633	0.389604	0.431255	0.903419	0.366304	0.659649
TSGA13	1.49091	0.104311	1.11242	0.0937694	0.925292
ZNF219	1441.75	0.155652	0.332277	0.46844	0.63947	0.840204
STRIP2	845.143	-0.458001	0.33173	-1.38065	0.167388	0.473636
MUC5AC	14.2521	-0.325995	0.5034	-0.647587	0.517252	0.766574
KLK9	0.56787	0.00479522	1.81029	0.00264887	0.997887
C2orf16	48.5879	-0.680418	0.571749	-1.19006	0.234021	0.545161
GSTP1	8334.52	0.575211	0.216301	2.65931	0.00783008	0.114627
INHA	155.956	-1.19189	0.687495	-1.73367	0.0829766	0.346912
PPIH	562.348	0.340241	0.199979	1.70138	0.088871	0.355321
ZNF331	1366.77	-0.213716	0.178216	-1.1992	0.230452	0.541548
AC011473.4	0
RNF111	1250.37	-0.222462	0.18975	-1.1724	0.241037	0.552503
SLC12A3	6.2524	-0.192536	0.75488	-0.255055	0.79868	0.916284
CDYL	926.906	0.179266	0.250135	0.716675	0.473575	0.737127
KLK6	9760.81	0.587703	0.702775	0.836261	0.403008	0.687016
CHIA	4.03129	-0.310276	0.633116	-0.490078	0.624079	0.831311
SNRNP48	575.065	-0.481729	0.162777	-2.95944	0.00308197	0.0753227
WFIKKN1	157.169	-1.42522	0.474749	-3.00205	0.0026817	0.070239
DOT1L	1793.16	-0.860165	0.2375	-3.62175	0.000292619	0.0222625
GPT2	5478.02	0.0581518	0.288578	0.201511	0.840299	0.935333
RAB40C	1804.63	-0.815937	0.418976	-1.94745	0.0514802	0.276236
ARHGEF40	3828.98	0.236039	0.263562	0.895574	0.37048	0.663133
GHRHR	17.2436	1.1558	0.558131	2.07085	0.0383733	0.242087
SGO2	218.838	0.026244	0.275973	0.0950962	0.924238	0.970161
MRPL12	1503.87	0.160781	0.254789	0.631038	0.528015	0.774124
SLC6A6	3270.04	-0.150438	0.62431	-0.240967	0.809581	0.921568
RAP1GAP2	2181.08	-1.53349	0.951907	-1.61097	0.107186	0.386329
VGLL2	4.36504	-0.267616	1.05	-0.254873	0.798821	0.916284
WDR76	208.995	-0.19061	0.28132	-0.677555	0.498054	0.755232
ZNF492	35.5237	-0.352233	0.478631	-0.735917	0.461781	0.729461
IQCC	174.408	-0.23106	0.228056	-1.01317	0.310978	0.614352
SLC25A10	417.892	-0.110287	0.275527	-0.400276	0.688953	0.866717
GZMM	15.6301	-0.505311	0.724973	-0.697007	0.485799	0.74627
KCTD18	1152.18	0.12485	0.245006	0.509578	0.610347	0.82429
NDUFB11	2516	0.380002	0.266881	1.42386	0.154486	0.454819
SERAC1	872.911	0.0889887	0.177077	0.502543	0.615285	0.826284
WFDC5	1.08201	-0.151208	1.73603	-0.0871001	0.930592
CCDC28B	316.074	0.0176276	0.325283	0.0541917	0.956782	0.984193
ROR1	74.7669	-0.186112	0.395593	-0.470465	0.638023	0.839314
LRRN4CL	162.483	1.15827	0.85769	1.35046	0.176869	0.484523
ATOX1	2260.91	0.651736	0.288503	2.25903	0.0238816	0.194569
MYO16	240.682	-1.01584	0.599847	-1.6935	0.09036	0.358522
BCL10	620.797	0.663518	0.344883	1.92389	0.0543682	0.283798
PDCD2	1682.05	0.267532	0.161306	1.65854	0.0972095	0.370291
RFX3	1340.15	-0.544244	0.286771	-1.89784	0.0577177	0.293045
LGALS9B	3.831	-1.15268	1.19879	-0.961537	0.336282	0.635671
SIGLEC15	20.0253	1.08031	0.668449	1.61614	0.106064	0.384134
C16orf89	1447.89	0.862871	0.188918	4.56743	4.93746e-06	0.00277931
ABCA7	1025.49	-1.0808	0.465133	-2.32364	0.0201449	0.179994
DDAH1	12241.3	0.327466	0.498981	0.656269	0.511651	0.763625
SMKR1	89.9468	-0.0629537	0.54663	-0.115167	0.908313	0.963796
CXCR4	1549.62	1.4389	0.675027	2.13162	0.0330379	0.225288
CRNKL1	1227.01	0.368537	0.18528	1.98908	0.0466919	0.264623
OR4A16	0.458559	-1.55398	3.11393	-0.499042	0.61775
MINDY2	2907.18	0.213035	0.232419	0.916598	0.359353	0.654427
DVL1	3792.63	-0.503288	0.266151	-1.89099	0.0586263	0.295502
OR4A15	0
G3BP1	3995.23	0.348472	0.2232	1.56126	0.118464	0.404705
ZNF98	90.1787	-0.639949	0.825459	-0.775264	0.438184	0.710956
WFDC12	7.19588	0.73994	0.794395	0.931451	0.35162	0.648807
OR10H2	0.0933635	0.558751	3.16075	0.176778	0.859683
FGF18	31.3325	-0.506532	0.709914	-0.713512	0.475529	0.738649
OR10H3	0
BSG	17599.7	0.380753	0.378504	1.00594	0.314444	0.617911
CCDC68	134.49	-0.465319	0.793551	-0.586376	0.557623	0.791549
SNU13	4699.97	0.185405	0.285766	0.6488	0.516468	0.766514
PI3	77.8633	-0.337311	1.65188	-0.204198
CLPSL1	13.0152	-1.07519	1.15353	-0.932087	0.351291	0.648269
SEC14L5	5815.74	-0.202817	0.554147	-0.365998	0.714367	0.878826
IGFBP3	3355.87	1.20923	1.13707	1.06346	0.287574	0.594147
PLCL2	560.064	-0.774091	0.447294	-1.73061	0.0835217	0.347712
HNRNPUL2	6938.67	-0.0766759	0.231028	-0.331891	0.739972	0.891933
GRIP2	553.197	-2.38112	0.941992	-2.52775	0.0114794	0.136946
ITGA3	1971.65	0.385191	0.537819	0.71621	0.473862	0.737241
ALG1	971.744	0.370678	0.143117	2.59004	0.0095966	0.127448
GIPC3	152.779	-0.190791	0.294233	-0.648433	0.516705	0.766514
GAB4	7.58197	-0.611042	0.678425	-0.900677	0.36776	0.660581
C22orf46	3360.57	-0.028502	0.466779	-0.0610611	0.951311	0.981457
DOK6	1200.15	-0.896969	1.1922	-0.752362	0.451833	0.720884
SLTM	4733.7	-0.232542	0.285999	-0.813089	0.416167	0.69694
BSCL2	5790.83	-0.110706	0.612396	-0.180775	0.856544	0.94254
CYP3A4	1.84857	0.527116	0.902442	0.5841	0.559153
IMPACT	1996.47	0.473613	0.212595	2.22777	0.0258958	0.200747
AC013394.1	1492.37	0.333017	0.327213	1.01774	0.308803	0.611785
DNER	13054	0.295144	0.35067	0.841657	0.39998	0.685254
CD226	307.192	-0.285537	0.614282	-0.46483	0.642053	0.841697
PLAC8	100.433	0.187293	0.735576	0.25462	0.799016	0.9164
SLC30A5	1352.52	0.231329	0.194955	1.18658	0.235393	0.546515
TRAF3IP2	1132.67	0.682733	0.242526	2.81509	0.00487629	0.0930977
APOC4	33.3243	2.73637	0.958472	2.85493
IL6ST	15048.1	0.245325	0.2502	0.980514	0.326832	0.627868
APOC2	5041.16	1.66062	0.636153	2.6104	0.00904352	0.123967
PPY	2.6501	3.60938	1.49607	2.41257	0.0158407
CLPS	0.658099	2.05239	2.13398	0.961765	0.336168
TAS1R3	23.0056	-0.706034	0.394887	-1.78794	0.0737853	0.327682
AIRE	126.988	-1.04881	0.676177	-1.55109	0.120879	0.407524
NHLRC1	327.003	0.506063	0.222797	2.27141	0.0231224	0.192123
APOC4-APOC2	61.3984	1.88035	1.09751	1.71329	0.0866588	0.352136
LHFPL5	77.7446	-0.666928	0.399283	-1.67031	0.0948571	0.366525
CHD2	5401.71	-0.591819	0.26	-2.27623	0.0228322	0.19105
CFAP61	119.432	0.185139	0.521393	0.355085	0.722526	0.883476
RHOB	26278.4	0.313182	0.352943	0.887343	0.374894	0.666725
TBXA2R	98.356	0.422412	0.342707	1.23257	0.217735	0.528441
GOLGA6L4	419.639	-0.744972	0.410495	-1.81482	0.0695523	0.317561
B3GNT3	2.33868	0.446401	1.0617	0.42046	0.674149
SRPK1	1542.89	-0.278628	0.267151	-1.04296	0.296966	0.602484
SEMG1	0.210376	-0.0183185	3.16075	-0.00579562	0.995376
ZNF519	621.88	-0.843671	0.323538	-2.60765	0.00911674	0.124481
SPDYE21P	0.625437	-1.95164	2.5816	-0.755979	0.449662
FOCAD	1405.08	-1.05287	0.417312	-2.52298	0.0116366	0.137927
PIFO	1101.35	0.677855	0.516963	1.31122	0.189782	0.497486
LDB2	1313.85	-0.829551	0.899174	-0.922569	0.356232	0.65176
GPC5	863.681	-0.168027	0.556926	-0.301704	0.762878	0.901843
COL23A1	275.662	-1.44657	0.755191	-1.91551	0.0554281	0.286815
ARNT	2166.68	0.024027	0.231892	0.103613	0.917477	0.967891
MS4A8	6.0331	-4.41872	1.71213	-2.58084	0.00985613	0.128735
HDGF	7155.15	0.114789	0.209984	0.546654	0.584617	0.808556
AP3B1	2653.59	0.26803	0.36476	0.734812	0.462454	0.729779
CYP4F2	12.552	-1.03888	0.538754	-1.9283	0.0538177	0.282612
BACH1	1317.88	0.196288	0.473806	0.414279	0.67867	0.861641
NAA16	792.523	-0.503326	0.154589	-3.25591	0.00113031	0.0454661
NAGPA	1270.59	-0.631446	0.549879	-1.14834	0.25083	0.562738
TPMT	1403.49	0.261172	0.312312	0.836252	0.403013	0.687016
GPATCH1	432.779	-0.179258	0.109389	-1.63871	0.101273	0.376965
LRFN5	375.377	-1.08694	1.17762	-0.923002	0.356006	0.651663
GOLGA6L2	3.53017	-2.2422	1.15375	-1.9434	0.0519673	0.278083
FIBP	2721.07	-0.00109234	0.203767	-0.00536073	0.995723	0.998031
CPSF3	1226.71	0.256169	0.176472	1.45161	0.146609	0.445083
IL17RA	2136.32	-0.24987	0.391556	-0.638147	0.523378	0.770827
MS4A18	0.208457	-1.24812	3.15349	-0.395791	0.69226
NEIL2	1420.08	0.0599846	0.200556	0.299092	0.76487	0.902677
FABP6	106.367	-0.191771	0.773262	-0.248003	0.804132	0.919106
HNRNPUL2-BSCL2	2143.57	-0.452945	0.5228	-0.866383	0.38628	0.674801
AKIRIN1	5113.87	0.215778	0.229668	0.939519	0.347464	0.644779
PRCC	2579.72	0.0795798	0.134816	0.590287	0.554998	0.789945
GNG3	3222.63	-0.695592	1.06297	-0.654388	0.512862	0.764679
MKRN3	285.782	-0.183078	0.368529	-0.49678	0.619344	0.828574
GTPBP3	644.553	-0.484106	0.250602	-1.93177	0.0533879	0.281497
TMPRSS11D	0.574694	-0.789183	1.76891	-0.446141	0.655495
SOX3	17.9057	-0.851018	0.629431	-1.35204	0.176362	0.483886
B3GNT2	901.605	1.07472	0.436662	2.46122	0.0138465	0.149564
TMEM14A	1316.99	0.435783	0.227548	1.91513	0.0554761	0.286832
CYP4F11	634.995	0.0360195	0.30746	0.117152	0.90674	0.963324
PDZD4	9463.42	-0.942988	0.839094	-1.12382	0.261091	0.570821
ALLC	42.4616	-2.41481	1.09233	-2.21071	0.0270562	0.204829
PMS1	717.016	-0.211449	0.0994126	-2.12699	0.0334211	0.226
GRIK1	637.768	-1.29538	0.49781	-2.60216	0.00926393	0.125217
NGB	241.506	-0.909614	1.38394	-0.657265	0.51101	0.76317
TMEM121B	563.479	-1.05325	0.553363	-1.90336	0.0569935	0.290567
GNRHR	0.301298	0.515972	3.15917	0.163325	0.870263
DCDC2C	10.165	-2.21045	2.0049	-1.10252	0.270234	0.577041
TNFAIP1	3317.49	0.217519	0.13707	1.58691	0.112532	0.394731
BRD9	2067.01	-0.194913	0.102953	-1.89322	0.0583283	0.294766
UBE2U	0.987128	-0.482023	1.82589	-0.263993	0.791785
TMPRSS11A	1.22111	-1.44772	1.26801	-1.14173	0.253567
CDR1	0.864719	-2.45623	1.63269	-1.50441	0.132476
TRIM39-RPP21	0
ASAP2	1684.02	-0.239195	0.34522	-0.692877	0.488387	0.748559
NPIPB4	1042.44	-1.02101	0.250114	-4.08217	4.4618e-05	0.00833838
DSG4	1.62171	0.583546	1.08963	0.535545	0.592273
ANKRD55	32.8104	-0.998872	0.561233	-1.77978	0.075112	0.329977
MARK2	2495.86	-0.321432	0.208207	-1.54381	0.122634	0.410261
SLC26A4	146.723	-1.7302	0.868132	-1.99301	0.04626	0.263112
OR10H5	40.6382	-0.588903	0.334387	-1.76114	0.0782143	0.335361
TMPRSS11F	3.78103	-0.326578	1.11476	-0.292957	0.769555	0.904485
WDR88	19.5445	-0.308548	0.574757	-0.536832	0.591384	0.813532
TTLL6	87.2223	-0.315003	0.476875	-0.660556	0.508897	0.761404
CTSW	57.7693	-0.329693	0.701162	-0.470209	0.638206	0.839365
OR4C15	0.368365	-1.84375	3.12903	-0.589241	0.5557
IQGAP1	7891.17	0.346806	0.376835	0.920313	0.357409	0.652589
SEMG2	0.435419	1.06631	2.12784	0.501125	0.616283
CARS	2613.96	-0.147925	0.155016	-0.954252	0.339956	0.637892
OR4C16	0.152182	-0.595391	3.16075	-0.18837	0.850586
POLDIP2	3525.48	0.0787309	0.148507	0.530148	0.596009	0.816357
ZNF343	431.504	-0.310912	0.158877	-1.95694	0.0503546	0.273309
PPL	313.709	-0.893346	0.935845	-0.954588	0.339786	0.637761
IRS4	6.46378	-0.723506	0.860008	-0.841278	0.400192	0.685516
AL035425.2	2.0198	-1.60594	0.93416	-1.71912	0.0855918
THSD7B	38.2632	-1.13392	0.648916	-1.7474	0.0805679	0.340356
MYO7A	915.927	-0.339102	0.522543	-0.648947	0.516373	0.766514
PCBP3	558.398	-0.511486	0.323214	-1.5825	0.113536	0.396029
CCDC97	1359.32	0.06391	0.20903	0.305745	0.759798	0.901001
SYTL5	99.5524	-1.24646	0.886125	-1.40664	0.159533	0.461178
OR4C11	0.447735	-0.0645932	2.78599	-0.023185	0.981503
TMEM17	315.282	0.424374	0.127736	3.32227	0.000892871	0.0413279
BCKDHA	705.579	-0.376713	0.315598	-1.19365	0.232615	0.543901
PRELID2	51.904	0.0588472	0.46493	0.126572	0.899279	0.959781
DSG1	21.7881	0.398542	0.493726	0.807214	0.419543	0.698705
YBX1	14823.4	0.550648	0.355383	1.54945	0.121273	0.408458
SNRPB	2193.35	0.424141	0.27006	1.57054	0.116289	0.400572
ITGB1BP1	3416.56	0.125454	0.212443	0.590528	0.554836	0.78988
FJX1	1998.7	1.0466	0.353594	2.95989	0.00307749	0.0753227
GPC6	227.219	0.0622077	0.582506	0.106793	0.914953	0.9668
EXPH5	164.511	-0.250907	0.294754	-0.851242	0.394635	0.681415
PAQR7	762.444	-0.0772942	0.19573	-0.394902	0.692915	0.868715
MEIS1	1046.66	-0.359389	0.465091	-0.77273	0.439682	0.712133
ASXL1	2968.1	-0.522573	0.203878	-2.56317	0.0103722	0.131462
SEC14L1	6870.62	-0.0246512	0.17139	-0.143831	0.885634	0.953779
PRKCSH	10738.5	0.114068	0.264969	0.430496	0.666835	0.85403
RPAP2	1740.88	-0.418568	0.177928	-2.35246	0.0186496	0.172734
TRIM44	7873.57	-0.253417	0.253621	-0.999198	0.317699	0.620534
EIF3I	3926.69	0.352934	0.142672	2.47375	0.0133704	0.14748
AF241726.2	0.208457	-1.24812	3.15349	-0.395791	0.69226
DYNLT3	2351.76	0.529402	0.359211	1.47379	0.140538	0.437068
PLEKHG2	839.44	-0.26673	0.34277	-0.778161	0.436474	0.710157
EEF2KMT	423.892	0.327621	0.182554	1.79465	0.0727094	0.324413
B3GNT8	81.8152	2.59935	0.876436	2.96582	0.00301874	0.0749318
LRP3	4145.43	-0.42406	0.573097	-0.739945	0.459333	0.727677
DDB1	9084.65	0.290279	0.134995	2.1503	0.0315319	0.220357
POM121L2	2.52273	-0.754318	0.904863	-0.833627	0.404491
B9D2	156.648	0.149536	0.317062	0.471631	0.63719	0.838661
MRPL10	1628.79	0.170001	0.133729	1.27123	0.203647	0.512709
ZDHHC11	1720.04	-1.0309	0.350517	-2.94108	0.00327071	0.0766877
GLMN	347.114	-0.36188	0.348598	-1.0381	0.299224	0.60439
PYY	12.8183	-0.912767	0.399276	-2.28606	0.022251	0.189079
AC011462.1	745.948	-0.0261699	0.238972	-0.109511	0.912797	0.965884
AL049650.1	13.8168	-1.22521	0.765491	-1.60056	0.109475	0.389786
AL121578.2	0
TMEM114	5.82783	1.12151	1.27321	0.880848
SLC7A10	471.589	-1.39823	1.28888	-1.08484	0.277993	0.58566
CCNB1	371.686	-0.103293	0.388992	-0.265541	0.790592	0.912665
SRPX	925.559	1.10841	0.629355	1.76119	0.078206	0.335361
DCDC2B	0.988081	-0.62142	1.35024	-0.460231	0.645351
HNRNPUL1	7963.25	0.0609727	0.195519	0.31185	0.755155	0.898837
PSMD4	5001.51	0.28187	0.192258	1.4661	0.14262	0.440322
TRIM3	1852.75	-0.725736	0.285705	-2.54016	0.0110803	0.134695
TMEM234	532.821	-0.218863	0.326442	-0.670448	0.502572	0.758017
HS1BP3	1595.43	0.396137	0.303007	1.30735	0.191093	0.499038
LANCL3	117.447	-0.570209	0.3377	-1.68851	0.0913143	0.360098
SMYD4	666.426	-0.100391	0.182093	-0.551318	0.581415	0.806366
IL3RA	114.463	0.158666	0.341969	0.463977	0.642664	0.842037
COQ2	531.089	0.608371	0.385921	1.57642	0.11493	0.397923
ARTN	44.1718	-1.29651	0.440655	-2.94224	0.00325848	0.0765972
IGHMBP2	678.2	-0.544998	0.23621	-2.30726	0.0210404	0.18367
GRXCR2	1.29302	-0.772801	1.78852	-0.432089	0.665677
SGK2	1078.61	0.266804	0.684894	0.389555	0.696865	0.870341
PPIAL4G	32.0405	-1.06083	0.323817	-3.27601	0.00105284	0.0448011
PRRG1	4485.39	0.313702	0.674498	0.465089	0.641868	0.841593
SH3RF2	55.0599	-0.692762	0.657896	-1.053	0.292343	0.598683
MSANTD4	1495.94	0.105392	0.161892	0.651004	0.515044	0.765677
TM2D1	1335.99	0.317689	0.197257	1.61053	0.107282	0.386335
LDLRAD3	2198.44	0.519536	0.385791	1.34668	0.178084	0.485241
RPA1	3144.58	0.496581	0.169896	2.92286	0.00346833	0.0785668
OR4P4	4.4568	-0.99069	0.697047	-1.42127	0.155239	0.455482
TSPAN7	17664.3	-0.0400212	0.802851	-0.0498489	0.960243	0.985681
RGCC	6529.82	0.312207	0.395142	0.790114	0.429461	0.706121
OR4S2	0
OR4C6	0.0745579	0.558751	3.16075	0.176778	0.859683
HEXA	5634.89	1.18937	0.479444	2.48072	0.0131118	0.146292
NAGS	122.409	0.361821	0.472138	0.766346	0.44347	0.714696
ANO9	32.8981	-1.7268	0.843146	-2.04804	0.0405556	0.248651
SLC35C1	957.927	0.439405	0.262788	1.67209	0.0945063	0.366256
STMN1	26185.4	0.237169	0.312439	0.75909	0.447799	0.718293
ZDBF2	701.34	-0.380009	0.448078	-0.848087	0.39639	0.682963
ZNF391	320.112	-0.129035	0.268067	-0.481353	0.630266	0.834717
OR5D3P	0.104229	-0.595391	3.16075	-0.18837	0.850586
RAB11B	8209.59	-0.0837141	0.220905	-0.37896	0.704717	0.87423
STK40	3017.63	0.22397	0.421246	0.531685	0.594944	0.815792
CCDC151	372.794	-0.2191	0.213104	-1.02814	0.303885	0.608118
OR5D13	0.23172	-0.0183185	3.16075	-0.00579562	0.995376
GTF2IRD2	1253.57	-0.28591	0.240618	-1.18823	0.234744	0.545661
EFCAB10	49.5405	0.2724	0.628134	0.433665	0.664532	0.852988
OR5D14	0.0933635	0.558751	3.16075	0.176778	0.859683
OR5L1	0
OR5D18	0
CRY2	2631.9	-0.788837	0.403016	-1.95733	0.0503084	0.273143
PAIP2	6487.35	0.40582	0.206169	1.96838	0.0490241	0.270205
GUCY2F	1.81256	-1.27864	1.1597	-1.10256	0.270217
RPLP2	11737	0.352587	0.325709	1.08252	0.27902	0.586216
AKAP1	2208.71	-0.218081	0.243915	-0.894088	0.371275	0.66401
CCNJL	103.847	-0.850976	0.253371	-3.35862	0.000783341	0.0379703
CYBB	4514.82	-0.111722	0.662461	-0.168647	0.866075	0.946973
CBLL1	1333.89	0.0808987	0.220733	0.366499	0.713992	0.878467
RINT1	788.595	-0.116948	0.141844	-0.824488	0.409662	0.691823
TMEM214	2160.74	0.00361729	0.212554	0.0170182	0.986422	0.995838
GDF7	115.529	-2.11887	0.974339	-2.17467	0.0296545	0.214363
NBPF20	674.359	-0.74582	0.218297	-3.41654	0.000634225	0.033335
ANGPTL4	2991.2	0.925928	0.640941	1.44464	0.14856	0.448351
FOXQ1	114.573	0.21299	0.863846	0.246561	0.805248	0.919426
OR5L2	0.420345	0.467369	2.19796	0.212638	0.831609
OR5D16	0.186727	1.16222	3.15799	0.368024	0.712855
SLC35F4	25.3778	-0.478124	0.599268	-0.797847	0.424959	0.702562
KIF1C	36042.3	-0.0767757	0.596438	-0.128724	0.897576	0.958789
SLC23A1	3.35834	0.270661	0.696992	0.388327	0.697774	0.870596
HYPM	0.0950601	-0.595391	3.16075	-0.18837	0.850586
NXT2	634.949	0.719435	0.280384	2.56589	0.0102911	0.131462
ZBTB24	569.646	-0.115553	0.173515	-0.665951	0.505442	0.759732
GLRA2	105.23	-0.610109	0.533184	-1.14427	0.25251	0.563626
RPGR	663.226	0.103444	0.264602	0.390942	0.69584	0.869957
CCDC121	409.079	0.442049	0.33451	1.32148	0.186341	0.494538
CYTH4	1446.83	-0.569262	0.678794	-0.838638	0.401673	0.686233
SLPI	297.697	2.50234	1.24304	2.01309	0.0441056	0.257571
MICAL1	3317.22	-0.495035	0.440028	-1.12501	0.260586	0.570559
GPN1	1263.03	0.475552	0.253042	1.87934	0.0601983	0.298993
ZBTB45	805.239	-0.0446197	0.251607	-0.177338	0.859243	0.943448
FOXF2	190.156	0.043972	0.562181	0.0782168	0.937656	0.975881
COMMD9	2516.59	0.489494	0.181552	2.69617	0.00701428	0.11027
TRIM51	3.67965	1.90197	1.19528	1.59123	0.111557	0.39303
COX7A2L	3463.79	0.425226	0.259293	1.63994	0.101017	0.376565
Z98752.3	0
SLC25A6	12462.4	0.206459	0.260978	0.7911	0.428886	0.706013
ORMDL1	3022.72	-0.0652835	0.136113	-0.479627	0.631493	0.835258
OR5W2	0.127492	0.558751	3.16075	0.176778	0.859683
L3MBTL1	1316.56	-1.38218	0.338663	-4.08127	4.47899e-05	0.00833838
OR5I1	0.0950601	-0.595391	3.16075	-0.18837	0.850586
GOLGA8K	20.4077	-1.01511	0.76194	-1.33227	0.18277	0.491144
ZDHHC15	538.073	0.0260254	0.3245	0.0802016	0.936077	0.975196
TXNDC2	9.41196	-0.863367	0.507971	-1.69964	0.089199	0.356184
THAP3	776.976	0.00382627	0.170777	0.0224051	0.982125	0.993915
ASAP3	1784.96	-0.276006	0.16721	-1.65065	0.0988092	0.372773
RSPH6A	2.11375	-0.524731	0.94868	-0.553117	0.580183
ACSL4	2483.74	0.0638039	0.196441	0.3248	0.745333	0.894433
SPRYD7	1062.86	0.313139	0.193183	1.62095	0.105029	0.38278
FRMD5	2725.17	0.0779503	0.446722	0.174494	0.861477	0.944507
PARP6	3405.88	-0.724258	0.211762	-3.42015	0.000625859	0.0331181
NDUFV1	6915.12	-0.238122	0.273604	-0.870316	0.384128	0.673312
ACLY	5123.56	0.129708	0.141716	0.915264	0.360053	0.655085
CYB561A3	1547.32	0.255262	0.349701	0.729943	0.465425	0.732139
NF2	2480.86	-0.308217	0.293761	-1.04921	0.294082	0.600522
MAGEE2	104.368	-0.166393	0.485451	-0.34276	0.731779	0.887948
POMT2	1972.5	-0.280289	0.325068	-0.862248	0.388551	0.677439
HTR3B	29.0366	-0.707801	0.605587	-1.16879	0.24249	0.554218
DNAJC11	2184.2	-0.381568	0.181956	-2.09703	0.035991	0.232838
VTN	110.045	-1.4018	0.520413	-2.69363	0.00706788	0.110713
RASGEF1C	580.778	-0.499699	0.410126	-1.21841	0.22307	0.535282
PSMA3	2276.87	0.475293	0.234019	2.031	0.0422551	0.252431
BMP6	152.118	0.315638	0.664375	0.47509	0.634723	0.837119
PATJ	620.93	0.301166	0.330102	0.912342	0.361589	0.655692
DEK	3180.49	0.181662	0.266174	0.682493	0.494927	0.752855
MAPK8IP1	20125.7	-0.00127741	0.364731	-0.00350232	0.997206	0.998516
TMCO5A	1.22538	0.782628	1.31369	0.595747	0.551344
PPAT	567.209	0.0089614	0.143804	0.0623168	0.950311	0.981196
EEF1E1	891.563	0.588431	0.158395	3.71496	0.000203236	0.0189756
TMEM18	1183.77	0.399328	0.193457	2.06417	0.0390014	0.243671
TMEM91	384.478	-0.205006	0.404481	-0.506838	0.612269	0.824957
GTF2H5	2268.35	0.466529	0.225156	2.07202	0.0382635	0.241852
SARM1	1761.62	-0.494491	0.229495	-2.1547	0.0311856	0.218726
SH3BGR	1165.15	0.475962	0.358655	1.32708	0.184484	0.492464
ADH1C	2.17465	-0.865928	1.02331	-0.846204	0.397439
BLOC1S5	515.762	0.524427	0.29184	1.79697	0.072341	0.323689
SLC4A1AP	1873	0.0734198	0.119292	0.615464	0.538248	0.779714
KCNE5	615.343	-0.11244	0.595635	-0.188773	0.850271	0.939798
OR10AG1	0.0640003	-0.595391	3.16075	-0.18837	0.850586
ADH1B	33.5038	-0.745962	0.557406	-1.33827	0.180807	0.488728
OR5F1	0.0640003	-0.595391	3.16075	-0.18837	0.850586
TXNDC5	2726.21	0.550948	0.398546	1.3824	0.16685	0.472635
PBDC1	655.665	0.842598	0.373669	2.25493	0.0241375	0.195634
OR5AS1	260.852	-0.460647	0.142135	-3.24092	0.00119145	0.0462984
SLC25A13	2142.44	0.141973	0.487071	0.291483	0.770682	0.904984
JPT1	2344.23	0.526614	0.383346	1.37373	0.169526	0.475371
ZNF184	423.656	-0.332146	0.298647	-1.11217	0.266066	0.575199
SLC46A1	1553.95	0.0419885	0.292919	0.143345	0.886018	0.953821
OTC	10.4285	0.65398	0.477875	1.36852	0.171151	0.477166
NCOA5	1618.59	-0.357787	0.140451	-2.54741	0.0108527	0.133837
XK	263.252	-0.121415	0.545192	-0.222702	0.823767	0.928315
TMEM138	941.611	0.348127	0.331826	1.04913	0.29412	0.600522
KCNG3	26.8462	-0.95897	1.3156	-0.728921	0.46605	0.732203
SATB1	2924.75	-0.673672	0.529063	-1.27333	0.202901	0.512532
EXOSC5	517.612	0.218305	0.225527	0.967976	0.333057	0.633208
SUPT7L	3679.78	-0.192943	0.139113	-1.38696	0.165454	0.470771
MSI2	6818.7	-0.0834773	0.288034	-0.289817	0.771956	0.905348
NPPB	7.93981	-0.0700792	1.19695	-0.0585483
BAIAP2	2431.53	-0.553272	0.605526	-0.913706	0.360871	0.655266
ETV1	2321.14	-0.046282	0.370081	-0.125059	0.900477	0.960429
SEBOX	0
BLOC1S5-TXNDC5	176.295	0.476078	1.05813	0.449926	0.652764	0.848282
ZNHIT6	1650.74	0.183201	0.282244	0.649088	0.516282	0.766514
DSG3	11.6052	-0.782207	0.587383	-1.33168	0.182965	0.491144
AC002094.3	0.326477	-1.85444	3.12847	-0.592762	0.55334
MAGEE1	1212.97	-0.349042	0.710311	-0.491394	0.623148	0.831038
EEF1E1-BLOC1S5	0.819374	-0.745619	3.06811	-0.243022	0.807988
CLDN19	2.0014	-1.13647	0.958897	-1.18519	0.235944
TMEM199	1090.49	0.350595	0.131937	2.6573	0.0078769	0.114996
CACTIN	1419.31	-0.249948	0.121005	-2.06561	0.0388658	0.24322
MLLT1	4531.16	-0.36605	0.195871	-1.86883	0.0616463	0.300883
ACTR10	2896.25	0.432112	0.187051	2.31013	0.0208807	0.182733
KIAA2013	3195.8	0.41408	0.300282	1.37897	0.167904	0.474327
KDM1B	1335.67	0.157958	0.235683	0.670213	0.502722	0.758017
DMAC2	1506.22	0.049079	0.176476	0.278106	0.780931	0.908725
ABTB2	1184.53	-0.0986929	0.389586	-0.253327	0.800015	0.917022
AC119674.2	16.469	-0.0465503	0.537907	-0.0865398	0.931037	0.972878
LRRTM4	262.687	-0.968348	0.789309	-1.22683	0.219886	0.531296
TKFC	1135.09	0.20741	0.104778	1.97952	0.0477575	0.267588
GEMIN2	348.144	0.401266	0.164152	2.44448	0.0145061	0.152489
CENPH	155.511	0.145359	0.318919	0.455787	0.648543	0.845689
SRSF6	8020.6	-0.336021	0.231057	-1.45428	0.145869	0.444072
MRPL32	1203.99	0.0927842	0.242525	0.382576	0.702034	0.872791
ZNF512	2171.53	0.151322	0.159399	0.949329	0.342453	0.639927
PLPP3	10483.1	0.66573	0.399687	1.66563	0.0957877	0.367685
INSRR	14.4901	-0.166698	0.825918	-0.201833	0.840047	0.935148
SUMO2	7343.27	0.44342	0.205533	2.15742	0.0309731	0.218081
HYOU1	5340.25	-0.337117	0.289807	-1.16325	0.24473	0.556276
SPANXB1	0.528868	-2.51345	2.65024	-0.948383	0.342934
VPS39	4719.44	-0.191542	0.140485	-1.36343	0.172747	0.478875
RPP40	199.697	0.300678	0.183919	1.63484	0.102083	0.378526
SH2D2A	43.3303	0.0755485	0.831264	0.0908839	0.927585	0.971174
PKP4	28954.9	-0.166964	0.613554	-0.272126	0.785525	0.910538
HIST1H1E	10.3442	0.410665	0.62845	0.653458	0.513461	0.764968
COX7A2	4355.01	0.638719	0.323377	1.97516	0.0482506	0.268483
NBPF3	491.354	-0.450996	0.197302	-2.28582	0.022265	0.189079
ADAP1	5850.94	-0.284783	0.377707	-0.753978	0.450862	0.72034
HRH4	8.57778	-0.337813	0.525549	-0.64278	0.520367	0.768419
HIST1H2BL	0.747464	2.32304	2.57022	0.903832	0.366085
HIST1H2AI	3.00181	-3.32206	1.8281	-1.81722	0.0691831	0.316792
TMPRSS4	39.0065	-0.608733	0.41669	-1.46088	0.144049	0.441894
SLC52A1	41.7831	0.623828	0.578349	1.07864	0.28075	0.587349
LCA5L	68.1408	0.30351	0.546864	0.555	0.578894	0.804877
RBPJL	2.93806	-1.46856	1.06979	-1.37276	0.169827	0.475786
MUC5B	28.4083	-0.750305	0.509379	-1.47298	0.140757	0.437196
PTGER4	362.094	0.842364	0.747303	1.12721	0.259655	0.569863
PRSS33	1.52373	-0.695698	1.30213	-0.534278	0.593149
ERICH4	1.21719	-0.633761	1.83501	-0.345372	0.729815
NTRK1	33.1437	-0.480113	0.30856	-1.55598	0.119713	0.406181
TTC33	432.284	0.162683	0.18383	0.884969	0.376173	0.66791
HIST1H2BD	192.793	0.503115	0.458742	1.09673	0.272761	0.579902
HIST1H2BF	4.84539	0.452821	0.69823	0.648527	0.516644	0.766514
HECW1	637.543	-1.53369	1.26194	-1.21535	0.224233	0.536029
AL031777.3	7.29114	0.234209	0.609934	0.383991	0.700985	0.872481
INSL3	16.6877	-0.713534	0.781699	-0.912799	0.361348	0.65546
DEFB115	0.152182	-0.595391	3.16075	-0.18837	0.850586
HIST1H2AD	0.722094	-1.3448	2.18549	-0.615329	0.538338
LDAH	902.068	0.298845	0.234903	1.27221	0.2033	0.512532
PRSS41	1.36786	0.862903	1.57943	0.546339	0.584833
IPO13	8898.07	-0.18319	0.413844	-0.442654	0.658016	0.850741
DEFB116	0.286182	1.65104	2.89162	0.570973	0.568018
HIST1H4D	1.04644	-0.267577	1.58109	-0.169236	0.865611
HIST1H3D	1.63197	-2.31136	1.81804	-1.27135	0.203604
TBC1D5	4177.4	-0.327575	0.390173	-0.839565	0.401152	0.685943
HIST1H2BE	37.2365	0.196569	0.347352	0.565907	0.571457	0.799868
ZNF286A	644.714	-0.34883	0.0901493	-3.86947	0.000109071	0.0137919
ARMH4	757.97	0.315723	0.256805	1.22943	0.218912	0.529895
OR1D5	0.779665	-3.07688	3.07222	-1.00152	0.316577
DSG2	193.901	0.582666	0.875383	0.665613	0.505658	0.759793
OR1D2	252.499	-0.350127	0.376933	-0.928884	0.352949	0.649817
TAS2R1	2.37753	-2.59658	1.36384	-1.90387	0.0569268
NRF1	895.98	-0.735248	0.186307	-3.94644	7.93218e-05	0.0121835
NRGN	22221.1	-0.930707	1.19656	-0.77782	0.436675	0.710157
VAPA	9585.95	0.367515	0.114114	3.2206	0.00127921	0.0475954
CDC45	45.1638	-0.544949	0.528855	-1.03043	0.302808	0.606867
CELF6	767.707	-0.76072	0.399342	-1.90493	0.0567886	0.290248
MATN4	10.015	-0.361483	0.667306	-0.541706	0.588021	0.810489
LARP6	5688.01	0.324255	0.39535	0.820172	0.412118	0.693741
CMPK1	5460.55	0.299687	0.234368	1.2787	0.201002	0.509884
HIST1H3H	8.47092	-0.256231	0.734706	-0.348754	0.727274	0.88578
FOXC1	423.553	0.367383	0.396816	0.925828	0.354535	0.650968
EDA2R	449.729	0.405854	0.425796	0.953165	0.340507	0.638379
LRRC49	858.378	-0.251104	0.325173	-0.772219	0.439985	0.712213
MEI1	70.3973	-0.259626	0.687378	-0.377705	0.70565	0.874483
NEO1	6916.03	-0.0222413	0.408911	-0.0543914	0.956623	0.984088
LUC7L	3118.93	-0.77196	0.268701	-2.87293	0.00406683	0.0849895
ASMTL	1714.28	0.142853	0.225142	0.634502	0.525753	0.772711
MXRA8	1524.46	0.919012	0.426419	2.15519	0.0311472	0.218726
AC009690.3	1.44882	-2.30081	2.53766	-0.906664	0.364584
AC009690.1	411.322	-0.80371	0.343516	-2.33965	0.0193016	0.176342
TOLLIP	5933.83	-0.294283	0.414843	-0.709385	0.478086	0.740643
CLK4	1682.48	-0.871298	0.20245	-4.30377	1.67913e-05	0.00494805
LDOC1	3111.57	-0.00258682	0.310811	-0.00832281	0.993359	0.998031
NDUFS5	5052.01	0.475584	0.371326	1.28077	0.200275	0.509096
CYFIP2	7204.57	-0.64902	0.630054	-1.0301	0.302962	0.607037
DNHD1	1048.96	-1.1593	0.272404	-4.25579	2.08309e-05	0.0055923
SMIM23	0.288142	-0.551082	2.90461	-0.189727	0.849523
MS4A10	4.90155	-1.06338	0.620826	-1.71284	0.0867417	0.352255
EPG5	1911	-0.365879	0.206672	-1.77034	0.0766713	0.332605
SPANXA1	0.263289	-1.62236	2.92846	-0.553999	0.57958
SPANXA2	0.263289	-1.62236	2.92846	-0.553999	0.57958
POTEI	22.2318	-0.60538	0.443662	-1.36451	0.172408	0.478426
KIAA1328	860.957	-0.396332	0.256407	-1.54571	0.122174	0.409551
SPANXC	0
HADHB	8875.84	0.461467	0.222367	2.07525	0.0379629	0.241131
CCDC86	982.923	0.221223	0.182184	1.21428	0.224639	0.536675
CRMP1	4508.33	-0.0504418	0.405721	-0.124326	0.901057	0.960562
SEC31A	4743.2	0.183561	0.204391	0.898085	0.36914	0.662106
PTGDR2	208.123	-0.627807	0.988097	-0.635369	0.525188	0.772385
AC005324.4	58.5626	-1.93257	0.591088	-3.26951	0.00107734	0.0448675
ZMYM3	2480.76	-0.569273	0.230108	-2.47394	0.0133631	0.14748
FANCB	52.729	-0.134265	0.376844	-0.356288	0.721625	0.883054
COX19	717.187	-0.140027	0.170536	-0.821102	0.411588	0.693138
BCORL1	566.552	-0.235669	0.280256	-0.840906	0.400401	0.685604
SMIM35	14.1913	-1.12905	0.602952	-1.87254	0.0611323	0.300077
OR8I2	0.203886	-1.24812	3.15349	-0.395791	0.69226
TBC1D26	64.9343	-2.11748	0.723688	-2.92595	0.00343403	0.0783319
CFC1B	0.543677	-0.83728	2.70465	-0.309571	0.756887
BPIFC	2.25683	-0.513315	1.10837	-0.463125	0.643275
OR8H2	0.589822	0.476295	1.75349	0.271627	0.785909
OR8H3	0.0950601	-0.595391	3.16075	-0.18837	0.850586
C1QTNF2	77.4193	-0.00513442	0.326927	-0.0157051	0.98747	0.996435
RRP36	1129.72	0.246001	0.102234	2.40624	0.0161175	0.161306
TIMM10B	1516.53	0.130644	0.191269	0.683038	0.494583	0.752594
PI4KB	3575.75	0.0607453	0.175336	0.34645	0.729005	0.886305
ZBED8	359.524	-0.0289312	0.221275	-0.130747	0.895975	0.958482
CRISP1	0.0933635	0.558751	3.16075	0.176778	0.859683
ACER1	4.09642	-0.289048	0.832018	-0.347405	0.728287	0.886126
TPGS2	4518.63	0.285505	0.10378	2.75106	0.00594024	0.101445
POTEC	47.7401	-0.870169	0.327773	-2.65479	0.0079357	0.115059
POU4F1	190.394	0.508783	0.703252	0.723472	0.46939	0.73488
C11orf94	3.95471	0.119057	0.712275	0.16715	0.867252	0.947208
OR1G1	0.746969	-2.15802	1.66142	-1.2989	0.193979
EDNRB	5122.88	0.384196	0.491921	0.781013	0.434795	0.708981
FTO	4257.97	-0.0861592	0.293513	-0.293545	0.769105	0.904427
OR8J3	0.277055	-1.67311	2.90851	-0.575244	0.565126
OR1A2	0.267498	-0.0183185	3.16075	-0.00579562	0.995376
CLPP	1361.81	0.290918	0.132767	2.1912	0.0284376	0.209117
CYP3A43	17.5391	-0.887709	0.453465	-1.95761	0.0502753	0.273143
ARFIP2	2048.33	-0.104846	0.165122	-0.634965	0.525451	0.772512
CSTF1	959.562	0.288593	0.127231	2.26827	0.023313	0.192682
FDFT1	3433.02	0.154943	0.40374	0.38377	0.701149	0.872506
RPS16	7944.89	0.402624	0.302704	1.33009	0.183487	0.491384
RHOH	104.087	0.523015	0.806161	0.648773	0.516485	0.766514
CLCN3	10021.3	0.444308	0.349085	1.27278	0.203096	0.512532
PACSIN1	7451.77	-1.40746	1.28949	-1.09148	0.27506	0.582711
WEE1	429.694	0.503665	0.382987	1.3151	0.188477	0.496508
FAM219B	3441.54	-0.249497	0.176817	-1.41105	0.158231	0.459838
PDE10A	485.468	-0.936587	0.471993	-1.98432	0.0472198	0.266317
EVC	365.616	-0.165484	0.447389	-0.369889	0.711465	0.876956
MARCH2	3912.72	0.282196	0.19962	1.41367	0.15746	0.458954
COL9A3	6228.95	-0.0673934	0.560549	-0.120228	0.904303	0.962086
PVALEF	9.42491	-0.516054	0.521075	-0.990363	0.321997	0.623248
CFC1	46.4116	-1.30776	1.31882	-0.991611	0.321388	0.622748
FGF16	2.86851	1.06926	1.49919	0.713226	0.475706	0.738735
FSCB	1.29577	-1.59512	1.31246	-1.21537	0.224224
AATK	16152.6	-0.24521	0.536708	-0.456877	0.647759	0.845114
PAFAH2	679.247	0.153066	0.293162	0.52212	0.601587	0.819684
HADHA	8249.07	0.34114	0.208488	1.63626	0.101786	0.378068
CACNG2	146.717	-1.8313	1.00009	-1.83114	0.0670798	0.31148
CD40	397.754	0.615477	0.460292	1.33714	0.181176	0.489172
CLPTM1	7147.07	0.192415	0.209805	0.917115	0.359083	0.65407
SCAMP1	2818.94	0.315938	0.236874	1.33378	0.182276	0.490549
NIF3L1	966.731	0.330675	0.163675	2.02032	0.0433507	0.255455
OR1A1	92.7008	-0.211978	0.175962	-1.20468	0.228325	0.540175
OR8K5	0.217652	-1.24812	3.15349	-0.395791	0.69226
KIAA1191	5394.34	0.240414	0.207153	1.16056	0.245821	0.55747
OR5J2	0.0933635	0.558751	3.16075	0.176778	0.859683
AC084337.2	1.55111	-1.54292	2.18692	-0.705522	0.480485
ARHGAP28	122.173	-0.341443	0.208185	-1.6401	0.100984	0.376565
RPGRIP1L	583.846	-0.218353	0.287401	-0.759753	0.447402	0.718149
DHCR7	2239.19	-0.0397694	0.329382	-0.120739	0.903897	0.962032
ADH7	3.66771	0.121822	1.1996	0.101552	0.919112	0.968294
THAP10	469.587	0.444992	0.266443	1.67012	0.0948952	0.366525
CAMK4	976.165	-1.06147	0.918551	-1.15559	0.247848	0.559412
GALNT14	145.414	-0.628011	0.873811	-0.718704	0.472324	0.736423
MOSPD2	3093.04	0.29841	0.515047	0.579384	0.56233	0.793904
ZNF185	581.662	0.256537	0.298965	0.858083	0.390846	0.679366
CEP120	1105.12	0.00185106	0.250406	0.00739224	0.994102	0.998031
HNRNPM	6740.85	-0.0368572	0.256118	-0.143908	0.885573	0.953779
ZNF687	1260.31	-0.18796	0.219358	-0.856866	0.391519	0.679731
RPL34	8342.09	0.6221	0.333954	1.86283	0.0624859	0.302913
HLA-DRB5	1.14994	0.618294	1.45302	0.425524	0.670455
TSC2	4683.86	-0.754409	0.23603	-3.19624	0.00139231	0.0491087
PRR5L	1820.9	0.370629	0.619118	0.59864	0.549413	0.786194
MPI	2394.21	0.0986519	0.107032	0.921702	0.356684	0.651878
FHOD3	824.009	-0.654754	0.5766	-1.13554	0.256148	0.566879
TCFL5	3722.91	0.23602	0.477085	0.494713	0.620803	0.829728
PLAC8L1	50.2572	-0.31819	0.518556	-0.613607	0.539475	0.780577
AOX1	79.1044	0.46677	0.54413	0.857829	0.390987	0.679424
AC087498.1	2.39096	0.0909738	0.969915	0.0937956	0.925272
LARS	4733.64	-0.0125676	0.131854	-0.0953146	0.924065	0.970096
OR3A1	5.32992	-0.904651	0.870162	-1.03963	0.29851	0.603522
DCBLD1	529.006	0.119757	0.35254	0.339699	0.734083	0.889141
VSIG2	31.4727	-1.11815	0.650048	-1.7201	0.0854141	0.350393
DMRTB1	0.848686	0.787016	1.7227	0.456851	0.647778
NOP10	2464.04	1.16439	0.48906	2.38087	0.0172718	0.165783
ZP1	8.21843	-1.03232	0.665379	-1.55148	0.120786	0.407428
AR	457.958	0.0916595	0.39466	0.23225	0.816344	0.924653
ELFN2	1441.38	-2.24622	0.958952	-2.34237	0.0191619	0.17571
RAB34	1522.49	0.0809941	0.28365	0.285542	0.775229	0.906098
ADCYAP1R1	4282.2	-0.479496	0.659569	-0.726984	0.467236	0.733402
UBASH3B	711.913	0.55903	0.558507	1.00094	0.316858	0.619584
DEFB133	0.168229	-1.12715	3.1553	-0.357225	0.720923
PGAP1	1389.27	-0.0295326	0.23553	-0.125388	0.900216	0.960429
DEFB114	0
IMMP1L	338.429	0.206395	0.353637	0.583636	0.559465	0.792248
DEFB113	0.22674	-0.0183185	3.16075	-0.00579562	0.995376
SLU7	2632.43	0.170866	0.190619	0.896376	0.370052	0.662779
DEFB110	0.205134	-0.0183185	3.16075	-0.00579562	0.995376
DCT	93.8312	-0.0293311	0.29146	-0.100635	0.91984	0.968434
GOPC	2387.79	-0.138398	0.110086	-1.25717	0.208691	0.518977
SPDEF	34.9748	-1.16906	0.792218	-1.47568	0.140029	0.43603
TAGLN2	7629.92	0.986318	0.54567	1.80753	0.0706791	0.320593
ELF4	358.33	0.342035	0.679696	0.503217	0.614812	0.826184
ADAM23	2453.56	-0.625983	0.707982	-0.884179	0.3766	0.66821
GLIS1	57.2687	-1.72854	0.833233	-2.07449	0.0380335	0.241131
MGME1	696.367	0.4637	0.314981	1.47215	0.140979	0.437208
CRTAM	46.1236	1.30794	0.859202	1.52228	0.127939	0.41683
VPS50	1495.52	-0.214633	0.202779	-1.05846	0.289847	0.596231
EXTL1	1160.7	-1.56968	0.92372	-1.69931	0.0892614	0.35627
SNX5	4725.98	0.356532	0.179496	1.9863	0.047	0.265615
DNAJC24	701.011	0.151606	0.216083	0.701609	0.482923	0.743975
DEFB112	0
MCHR1	332.115	0.349136	1.12944	0.309124	0.757227	0.899858
CASTOR2	181.007	-0.683111	0.372861	-1.83208	0.0669395	0.311445
SPRED1	3445.85	-0.104386	0.112823	-0.925224	0.354849	0.650968
POTEJ	33.907	-4.88542	1.55208	-3.14765
ROS1	36.4415	-2.0922	1.21694	-1.71924	0.0855709	0.350393
UBE2H	8320.71	0.359843	0.20999	1.71362	0.0865991	0.352136
LSM10	1255.52	0.485862	0.213485	2.27587	0.0228541	0.19105
STK11IP	1070.45	-0.789801	0.217867	-3.62515	0.000288791	0.0222625
ADAM19	846.961	-0.227489	0.443223	-0.513262	0.607768	0.823348
HPF1	1174.35	0.30195	0.213697	1.41298	0.15766	0.459319
FOXE3	9.81643	-1.21202	0.782289	-1.54932	0.121304	0.408482
TTC23	576.767	0.0129132	0.210821	0.0612521	0.951158	0.981416
ANKRD40	13881.1	0.129683	0.457161	0.283669	0.776664	0.906571
TRAF6	686.068	0.0176524	0.23004	0.0767364	0.938833	0.976436
OR9I1	0.191368	-0.0183185	3.16075	-0.00579562	0.995376
PNPLA2	3569.21	0.0132227	0.201844	0.0655096	0.947768	0.979589
KCNK6	464.092	0.237343	0.472112	0.502725	0.615157	0.826284
HIST1H4L	0.433969	-0.0646042	2.7871	-0.0231797	0.981507
HIST1H2AJ	0.513044	-0.0644922	2.77585	-0.0232333	0.981464
SBSN	41.9367	0.769839	1.26733	0.607449	0.543553	0.783043
OR9Q1	0.922171	-0.95349	1.4949	-0.63783	0.523584
HIST1H1B	0.649785	0.870289	1.78806	0.486724	0.626454
CCDC134	69.4557	0.239481	0.401211	0.596896	0.550577	0.787118
HIST1H4K	0
HIST1H4J	39.4202	0.414761	0.40126	1.03365	0.301301	0.606075
IGSF9	65.853	-0.790364	0.426602	-1.8527	0.063926	0.305651
SLC30A2	31.7995	0.385803	0.467191	0.825794	0.408921	0.691483
OR6Q1	0.167921	1.11805	3.15874	0.353956	0.723372
HIST1H3I	0.374752	-0.0920281	2.22695	-0.0413248	0.967037
PRPF19	4036.84	0.00847035	0.250881	0.0337624	0.973067	0.991101
JAK3	887.475	-1.07853	0.629837	-1.71239	0.0868241	0.352309
HIST1H2AL	1.36804	1.01677	2.13968	0.475196	0.634647
HIST1H2AM	2.66112	2.54959	1.0668	2.38993	0.0168515
OR8K3	0
ESAM	1410.71	0.244557	0.416669	0.586934	0.557248	0.791211
COL24A1	527.196	-3.193	0.986443	-3.23688	0.00120845	0.0462984
HIST1H3J	0.833201	-1.67341	1.7985	-0.930451	0.352138
HIST1H2BN	76.9816	0.327621	0.404274	0.810394	0.417714	0.697786
CRTC3	3488.81	-0.024541	0.379548	-0.0646584	0.948446	0.980066
TMEM164	1158.44	-0.133019	0.212759	-0.62521	0.531833	0.775883
TMEM101	887.209	0.409512	0.182988	2.23792	0.0252266	0.199187
TSPYL6	5.29828	-0.57669	0.691005	-0.834566	0.403962	0.687587
HIST1H2BM	0.276607	1.55325	3.14522	0.493846	0.621415
CRACR2B	292.619	0.558835	0.496083	1.1265	0.259955	0.57018
DCP1B	499.075	0.417447	0.164057	2.54453	0.0109425	0.133998
ACYP2	2800.01	0.393232	0.318834	1.23334	0.217447	0.528441
HIST1H2AK	8.24113	0.163242	0.507155	0.321878	0.747545	0.895663
REG3G	0.973776	-2.05707	2.70366	-0.760844	0.44675
OVOL2	13.8183	-1.39943	1.33636	-1.0472	0.29501	0.601019
FAM98B	1841.75	0.254086	0.194155	1.30868	0.190643	0.498161
RNASEH2B	1274.84	0.36728	0.19546	1.87905	0.0602374	0.298993
AL132671.2	0.192616	1.16222	3.15799	0.368024	0.712855
PRSS21	27.266	1.38877	0.769627	1.80447	0.0711583	0.321338
NUTM1	1.34906	-1.36694	1.1052	-1.23682	0.216153
FOXD2	12.9218	-0.260458	0.60403	-0.4312	0.666323	0.853683
GCGR	2.56692	-1.74597	0.966218	-1.80701	0.0707607
NIPAL4	1118.59	0.396471	0.713525	0.555651	0.578449	0.804646
TFAP2D	1.28287	-1.24058	1.38671	-0.894621	0.37099
TMEM159	192.657	0.776423	0.44363	1.75016	0.0800911	0.339633
HNMT	2932.58	1.18172	0.482939	2.44694	0.0144076	0.152066
PRSS36	112.488	0.245614	0.501242	0.490011	0.624126	0.831311
USH1C	1713.71	0.601832	0.810971	0.742112	0.458019	0.726757
TTR	0.692548	0.19543	1.54737	0.126298	0.899496
PSME4	3102.21	0.0170852	0.32071	0.0532731	0.957514	0.98457
CEBPA	2205.32	0.812857	0.542918	1.4972	0.134341	0.427731
FKBP4	3866.48	-0.123281	0.22471	-0.548621	0.583266	0.807754
OR9Q2	1.60939	0.36794	1.17795	0.312355	0.754771
PFKL	9766.8	-0.0708568	0.172775	-0.410109	0.681726	0.862913
BRAF	1734.17	-0.504673	0.2486	-2.03006	0.0423502	0.25258
AL845331.2	4.24266	-0.46383	0.770195	-0.602225	0.547025	0.784676
FNDC9	136.061	-0.418178	0.646642	-0.646691	0.517832	0.766752
MCRIP1	4579.99	0.0633045	0.170176	0.371994	0.709897	0.876386
NRG4	91.2884	-1.08798	0.601778	-1.80794	0.0706157	0.320396
SPANXD	0
STIM2	1798.97	-0.0574314	0.139449	-0.411845	0.680453	0.862096
TRABD2B	26.9407	-0.557947	0.470294	-1.18638	0.235473	0.546627
TMC2	71.2176	-0.44321	0.200323	-2.21248	0.0269337	0.204464
RAG2	1.25503	-0.836	1.75583	-0.476129	0.633983
WDR70	831.977	-0.221801	0.170794	-1.29865	0.194065	0.501851
OR1S2	0.104229	-0.595391	3.16075	-0.18837	0.850586
UBE2B	2444.94	0.270282	0.204882	1.31921	0.1871	0.495624
ZFP3	1147.79	-0.103224	0.192943	-0.534998	0.592651	0.814312
LHFPL2	4442.71	0.743303	0.581189	1.27894	0.20092	0.509884
DNAH3	10.9636	-0.674637	0.50756	-1.32918	0.18379	0.491815
DIP2C	3745.06	-0.362458	0.375415	-0.965485	0.334302	0.634429
LSM12	1713.25	0.117687	0.0987776	1.19143	0.233483	0.544689
MPC1L	0.773144	0.904428	1.55021	0.583424	0.559608
OR1S1	0.503348	1.36159	2.68227	0.507625	0.611716
HIST1H2BO	6.37659	-2.54378	1.06947	-2.37854	0.0173814	0.166305
OR10Q1	0.47523	-0.106655	2.80744	-0.0379902	0.969696
GOLGA8O	20.8546	-1.14061	1.18753	-0.960486	0.336811	0.635808
GFI1	24.5718	-0.939528	0.744671	-1.26167	0.207068	0.517048
RAG1	37.9967	0.13947	0.290652	0.479853	0.631332	0.835152
RCC1L	1509.16	0.331589	0.161471	2.05354	0.0400198	0.247115
ATP6V0B	6892.9	0.567742	0.214288	2.64944	0.00806259	0.116179
OR10W1	0.152182	-0.595391	3.16075	-0.18837	0.850586
C11orf74	528.695	0.432816	0.244003	1.77381	0.0760941	0.331718
PRKAA1	2223.4	-0.101926	0.189563	-0.537691	0.590791	0.812844
SHKBP1	1586.34	0.125534	0.392625	0.31973	0.749173	0.896337
SCRN2	1077.73	-0.168211	0.221453	-0.759579	0.447506	0.718149
SREBF2	6549.64	-0.765075	0.399742	-1.91392	0.0556301	0.287373
CACNA1C	1185.78	-1.70331	0.583003	-2.92161	0.00348222	0.0785668
MRPL2	1078.12	0.152816	0.303332	0.503791	0.614409	0.826054
HDHD5	970.974	-0.0560435	0.143993	-0.38921	0.697121	0.870341
AURKAIP1	3149.32	0.18841	0.286358	0.657953	0.510568	0.762793
RPL36	8713.65	0.548403	0.333084	1.64644	0.0996732	0.374364
TMPRSS11B	6.61205	-0.197612	0.550587	-0.358911	0.719661	0.881641
PRR26	279.159	0.438291	0.597635	0.733375	0.46333	0.730494
GAPDHS	3.08744	-0.390015	1.01976	-0.38246	0.70212	0.872836
ATP10D	837.236	0.146077	0.257711	0.566824	0.570834	0.799827
NCAPG2	521.963	-0.149215	0.274323	-0.543937	0.586485	0.809607
HIST1H4E	49.1615	0.169281	0.480479	0.352317	0.724601	0.884958
IFT27	1695.12	-0.505718	0.202759	-2.49418	0.012625	0.143276
HIST1H2BG	19.7127	0.418104	0.591004	0.707447	0.479289	0.741387
MFAP3L	5583.25	0.358681	0.288193	1.24459	0.213284	0.523507
HIST1H2AE	20.4577	0.236674	0.63726	0.371393	0.710345	0.876514
KLC4	1387.47	-0.601919	0.209659	-2.87094	0.00409258	0.0853393
LRRC46	50.4403	0.115242	0.365509	0.315292	0.75254	0.897596
TRIM63	12.155	1.99878	0.933009	2.1423	0.0321696	0.222906
ZG16B	15.0137	0.514868	0.769023	0.669509	0.503171	0.758298
HIST1H3E	149.826	-0.557662	0.604596	-0.92237	0.356335	0.65176
MAGEC3	26.7035	-0.319305	1.00141	-0.318854	0.749837	0.896639
OR2B2	0.472994	-1.4757	2.74479	-0.537637	0.590828
HSD11B1L	1652.46	-0.655679	0.648674	-1.0108	0.312113	0.615368
HIST1H1D	0.488478	0.445418	2.17517	0.204774	0.837749
TMEM147	2941.89	0.591875	0.217341	2.72326	0.00646419	0.104735
BMP8A	172.739	0.288276	0.760585	0.379019	0.704674	0.87423
PLVAP	795.315	-0.411464	0.688088	-0.597982	0.549852	0.786468
DPH2	974.267	-0.313467	0.160727	-1.95031	0.0511396	0.275595
GLRA1	3.87302	-0.481489	0.791595	-0.608252	0.54302	0.78271
SHISA8	89.7342	-0.51185	0.637015	-0.803512	0.421679	0.700723
PEX16	1442.62	0.0460777	0.186872	0.246574	0.805238	0.919426
MAGEC1	1.51856	-1.60158	1.28238	-1.24891	0.211697
FBXO22	1447.44	-0.0257395	0.162152	-0.158737	0.873876	0.949789
ZNF354A	708.612	-0.228667	0.202138	-1.13124	0.257954	0.568575
B4GALT6	828.763	-0.41628	0.72086	-0.577477	0.563617	0.795033
CCDC174	716.066	-0.0635649	0.192995	-0.32936	0.741884	0.892942
CHMP2A	4556.82	0.369424	0.216335	1.70765	0.087702	0.353269
DNASE2	2883.52	1.09778	0.488343	2.24796	0.0245789	0.197742
TRIM28	5697.39	0.00649693	0.141204	0.0460111	0.963301	0.986651
ZNF232	302.038	-0.206231	0.172793	-1.19351	0.23267	0.543928
METTL26	1860.51	-0.158515	0.364242	-0.435192	0.663423	0.852358
POTEM	0.653545	2.82286	3.07867	0.91691	0.35919
RFX7	1059.24	-0.337783	0.162821	-2.07457	0.0380265	0.241131
TRAPPC6B	1861.17	-0.0559865	0.333204	-0.168024	0.866564	0.946973
AKR7A2	1949.52	0.471554	0.234847	2.00792	0.0446521	0.258606
MAGEC2	0.221364	-0.479037	3.15641	-0.151766	0.879371
OSCP1	408.579	0.0338136	0.361128	0.0936333	0.9254	0.970739
SNRPC	2037.52	0.386989	0.207504	1.86497	0.0621857	0.302267
SLAMF9	30.9776	1.06719	1.07458	0.993128	0.320648	0.622612
C14orf28	322.261	-0.105677	0.167082	-0.632488	0.527068	0.773547
DAPL1	24.748	1.0882	0.707436	1.53823	0.123992	0.411815
CDRT15L2	1.52269	1.00173	1.06264	0.942682	0.345844
USP6	520.341	-0.343991	0.200572	-1.71506	0.086335	0.351668
MAPK9	4147.05	-0.398987	0.421977	-0.945519	0.344394	0.641537
P3H1	875.245	-0.244091	0.290788	-0.839412	0.401238	0.685943
KLF1	11.0776	0.616911	0.715252	0.862509	0.388407	0.677297
E2F2	63.4485	-0.613906	0.392302	-1.56488	0.117611	0.403276
TNFRSF13C	62.5337	-1.09465	0.562726	-1.94527	0.0517424	0.277305
PDIK1L	539.854	-0.0916264	0.112712	-0.812924	0.416261	0.696959
CYP27C1	32.0874	-0.450648	0.394789	-1.14149	0.253666	0.564961
APCDD1	3049.34	0.224217	0.459816	0.487623	0.625817	0.831835
PIGV	779.309	0.676891	0.175478	3.85742	0.000114592	0.0142254
HERPUD1	3823.84	0.0630526	0.142	0.444032	0.657019	0.850582
SEM1	1869.35	0.465437	0.227518	2.04571	0.0407847	0.249279
CXorf38	1004.06	0.128404	0.272734	0.470804	0.637781	0.839122
BANK1	148.018	0.411527	0.424259	0.969989	0.332052	0.632421
HIST1H4F	0.318121	-1.86549	3.12789	-0.596404	0.550905
CASC4	7260.01	0.466802	0.18973	2.46035	0.0138803	0.149564
HIST1H4G	0.152182	-0.595391	3.16075	-0.18837	0.850586
ZC3HC1	578.488	0.16561	0.113019	1.46533	0.142831	0.440537
HIST1H3F	1.19402	1.12304	1.55614	0.721682	0.47049
HIST1H2BH	7.04141	-0.406624	0.799161	-0.508814	0.610883	0.824598
CDH22	562.706	-1.79308	1.16896	-1.5339	0.125054	0.412943
OR2B6	1.07342	-1.50827	1.48689	-1.01438	0.3104
NDUFB2	4106.82	0.412162	0.209231	1.96988	0.0488516	0.269749
HIST1H3G	1.74174	-0.417603	1.29711	-0.32195	0.747491
MDH1B	168.321	-0.00633139	0.235784	-0.0268526	0.978577	0.9932
PCGF3	2069.41	-0.361592	0.178174	-2.02943	0.0424147	0.252594
MRGPRD	0.306418	-0.66793	2.89659	-0.230591	0.817632
GNRH2	11.6416	-2.82087	0.736156	-3.8319	0.000127159	0.0150947
HIGD2A	2499.28	0.427126	0.311932	1.36929	0.170908	0.47697
REG1B	0.464151	-0.68757	2.16576	-0.317473	0.750884
ARL10	1241.54	-0.590065	0.250965	-2.35118	0.0187138	0.172931
GDNF	109.642	1.2569	0.948592	1.32502	0.185164	0.493132
CRYBG1	457.094	0.869953	0.884048	0.984057	0.325088	0.626273
CACHD1	1316.56	0.00825741	0.343175	0.0240618	0.980803	0.993646
CLTB	3773.41	0.0129917	0.380338	0.0341584	0.972751	0.991096
OR1E1	3.31383	-1.2656	0.931135	-1.3592	0.174082	0.480627
OR5B17	0.0640003	-0.595391	3.16075	-0.18837	0.850586
SSBP2	1859.81	-0.140895	0.23215	-0.606913	0.543908	0.783329
EHBP1	2457.77	-0.218681	0.252991	-0.864383	0.387377	0.676176
OST4	4427.56	0.834701	0.311121	2.68289	0.00729901	0.112602
CDKN2AIPNL	815.992	0.216809	0.325448	0.666187	0.505291	0.759663
GABPB1	439.614	0.286592	0.218123	1.31391	0.188878	0.497048
AGBL5	969.546	0.0520183	0.129458	0.401818	0.687818	0.866414
RTN4IP1	294.751	0.329838	0.133738	2.46629	0.0136519	0.148524
ATP11A	5171.14	-0.157646	0.498177	-0.316446	0.751664	0.897348
TRIO	4397.92	-0.93808	0.351533	-2.66854	0.00761807	0.113332
NOP16	447.272	0.197402	0.288652	0.683876	0.494054	0.752548
DENND2A	1749.93	-0.0949374	0.324751	-0.292339	0.770028	0.904604
CHRNA9	28.2116	2.31232	1.17903	1.96121	0.0498547	0.272034
FASTKD2	829.229	-0.00720398	0.213612	-0.0337246	0.973097	0.991101
PIP5K1C	4893.59	-0.840166	0.549303	-1.52951	0.126137	0.414667
AC008695.1	0
FGL2	1186.71	0.864594	0.627293	1.3783	0.168112	0.474373
C6orf120	1673.79	0.462776	0.212953	2.17314	0.0297701	0.214735
GPR148	0.370684	0.0415218	2.22238	0.0186835	0.985094
ZSCAN2	199.865	-0.257601	0.193995	-1.32787	0.18422	0.492214
PHF10	5351.91	0.326123	0.294722	1.10654	0.268491	0.577041
RAPGEF6	1771.46	-0.473818	0.300175	-1.57847	0.114457	0.397229
AMER3	274.904	-1.20441	1.14768	-1.04943	0.293978	0.600522
NDC1	734.084	0.110879	0.19817	0.559514	0.575811	0.802804
PRR15	29.3449	-0.103548	0.529581	-0.195528	0.84498	0.937255
GSAP	1320.61	-0.00467672	0.461259	-0.010139	0.99191	0.99757
TEKT4	39.7248	-0.985143	0.427285	-2.30559	0.0211335	0.184019
OR5B3	0
CUL7	951.61	-0.557861	0.295182	-1.88989	0.0587732	0.295589
OR5B2	4.93578	-0.465282	0.732454	-0.635238	0.525273	0.772395
RXFP1	369.344	-1.10279	1.20395	-0.915977	0.359679	0.65461
CCDC194	16.9564	0.689784	0.850691	0.810851	0.417451	0.697595
UBE2M	3764.46	-0.116104	0.37037	-0.313482	0.753915	0.898144
BST2	3629.57	0.654585	0.525521	1.24559	0.212914	0.522961
HACD4	620.021	0.504711	0.421575	1.1972	0.231227	0.542484
GOLGA8N	2211.16	-0.464087	0.301699	-1.53825	0.123989	0.411815
NOL4L	2506.57	-0.382555	0.3543	-1.07975	0.280255	0.587119
SPANXN4	0
CEBPG	1712.49	0.0761151	0.18921	0.402278	0.687479	0.866327
ARL9	63.7175	0.162719	0.404559	0.402212	0.687528	0.866327
OR5B12	0.592767	0.483481	1.75442	0.275578	0.782872
TMEM132A	7067.27	-0.0662326	0.333185	-0.198786	0.84243	0.93667
WDR73	989.607	-0.158946	0.169567	-0.937366	0.34857	0.645363
THEGL	9.80632	-0.827639	0.463328	-1.78629	0.0740519	0.328084
SPANXN3	0.199289	-1.24812	3.15349	-0.395791	0.69226
OR10H4	0.885377	1.0707	1.73534	0.616996	0.537237
TMEM30A	11362	0.408762	0.147722	2.76709	0.00565588	0.0989226
PPP1R27	5.66828	-0.151233	0.612488	-0.246915	0.804974	0.919353
NMUR2	26.1775	1.26829	0.539454	2.35106	0.0187202	0.172931
ARHGEF4	7439.58	-0.792483	0.481534	-1.64575	0.0998159	0.374659
ADCK2	1785.27	0.38821	0.280513	1.38393	0.16638	0.472262
PNN	4400.95	-0.418466	0.171698	-2.43722	0.0148005	0.15343
SRP72	3184.04	0.108565	0.225576	0.481278	0.630319	0.834717
SNX10	3169.9	0.735072	0.609139	1.20674	0.227533	0.539381
FAM167B	53.6389	0.136827	0.480232	0.284918	0.775707	0.906098
KLHL28	772.565	0.144139	0.288438	0.499721	0.617272	0.827133
CASS4	163.797	-0.278104	0.458426	-0.606649	0.544084	0.78342
ZSCAN16	267.362	-0.157995	0.375461	-0.420803	0.673899	0.858675
HIST1H2BI	0.0640003	-0.595391	3.16075	-0.18837	0.850586
HIST1H4H	267.083	0.53638	0.334325	1.60436	0.108634	0.388694
ALPL	859.15	-0.230556	0.424682	-0.54289	0.587205	0.810146
SLC15A3	2641.26	1.4164	0.689343	2.0547	0.0399077	0.246597
ZNF165	39.2176	0.193371	0.329002	0.58775	0.5567	0.791012
TOGARAM1	1454.29	-0.335627	0.271392	-1.23669	0.216203	0.527213
OR8U1	0.213054	-1.24812	3.15349	-0.395791	0.69226
C4orf17	2.72223	-1.46435	1.31079	-1.11715	0.263932
OSTC	1439.56	0.875287	0.440466	1.98718	0.0469023	0.265371
MRPS26	1666.31	0.099255	0.248815	0.398911	0.689959	0.867324
IL15	142.911	-0.0181718	0.624463	-0.0290999	0.976785	0.992427
LPCAT4	2235.34	-1.39539	0.836582	-1.66797	0.0953227	0.367349
OR3A3	6.23414	-1.68723	0.698756	-2.41462	0.0157515	0.159649
OR1E2	1.0646	-0.73998	1.73853	-0.425635	0.670374
RABGGTB	2608.38	0.180161	0.185777	0.969771	0.332161	0.632421
CCDC146	483.111	-0.775434	0.327947	-2.36451	0.018054	0.169834
INSM1	250.926	-0.272256	0.624929	-0.435658	0.663085	0.852175
OXT	2.72598	-1.38805	1.0278	-1.3505	0.176856
OR5B21	0.704146	-1.24036	2.15842	-0.574661	0.565521
MSANTD2	889.799	-0.713293	0.189651	-3.76109	0.000169176	0.017177
SLC25A52	2.89035	0.614314	1.01495	0.605266	0.545002	0.783967
REG1A	1.05558	0.155439	1.71284	0.0907494	0.927692
RTL9	33.8661	-0.87912	0.482775	-1.82097	0.0686114	0.315403
TMEM109	1999.55	0.313544	0.193448	1.62082	0.105057	0.38278
TRIP12	6969.53	-0.10324	0.232479	-0.444083	0.656982	0.850582
RPL37	21819.9	0.450825	0.355589	1.26783	0.20486	0.51377
FAM110D	146.334	-0.0729235	0.400272	-0.182185	0.855438	0.942148
WDHD1	227.884	0.00648693	0.194025	0.0334335	0.973329	0.991101
SMARCE1	4473.81	0.361304	0.244582	1.47723	0.139613	0.435822
AMMECR1	231.64	-0.112099	0.236231	-0.474532	0.635121	0.837327
WFDC2	214.918	0.200068	0.471964	0.423906	0.671635	0.856915
TGDS	414.612	0.300668	0.217265	1.38388	0.166396	0.472262
LONP1	3544	-0.096947	0.131525	-0.737102	0.46106	0.728838
CARD6	412.23	0.383605	0.492207	0.779356	0.43577	0.709527
PLOD1	3574.53	0.565486	0.304737	1.85565	0.0635029	0.304501
SLITRK4	489.47	-0.879536	1.04261	-0.843588	0.3989	0.684592
TRO	2540.03	-0.912603	0.295948	-3.08367	0.00204467	0.0615163
TFAP2B	3.27984	-2.02389	1.34919	-1.50007	0.133595	0.426185
OR5R1	0.0933635	0.558751	3.16075	0.176778	0.859683
MRGPRF	158.948	0.0887614	0.405064	0.21913	0.826549	0.929275
OR5M9	0
SPANXN2	0.471384	-1.27975	2.16612	-0.590802	0.554653
ANKRD30B	64.4124	-1.56198	1.09351	-1.42842	0.153171	0.453445
FAM237A	5.48426	-0.0985861	1.19138	-0.0827498	0.934051	0.974482
AP002512.3	9.37298	0.109671	0.677574	0.161858	0.871417	0.948966
WDR61	2057.52	0.179568	0.069153	2.59668	0.00941302	0.126449
MFNG	654.948	0.105474	0.40495	0.260461	0.794508	0.914262
OR5M3	0.115316	0.558751	3.16075	0.176778	0.859683
C1orf232	1.12664	0.510507	1.46029	0.349593	0.726644
AAMP	3772.09	0.0501727	0.138969	0.361035	0.718073	0.880809
PTTG1	277.978	0.161443	0.414171	0.389798	0.696686	0.870341
MED14	2387.13	-0.427542	0.188844	-2.26399	0.0235747	0.19359
DYTN	8.80245	-0.894956	1.17855	-0.759368
EVI5	1630.9	-0.0250926	0.303519	-0.0826721	0.934112	0.974488
CENPM	58.8632	-0.0356359	0.325072	-0.109625	0.912707	0.965884
ARSB	938.19	0.41178	0.307876	1.33749	0.181064	0.489097
QDPR	17072.1	0.075291	0.287839	0.261574	0.79365	0.914262
PAICS	4185.76	0.459071	0.174408	2.63217	0.00848422	0.119878
ACADM	2658.37	0.376029	0.23224	1.61914	0.105417	0.383124
SPATA22	44.9773	-0.262787	0.395042	-0.665215	0.505913	0.759806
OR5M8	0.128001	-1.05611	3.15641	-0.334592	0.737933
GPR180	844.99	0.00565078	0.22786	0.0247993	0.980215	0.993428
ZNF521	999.289	0.12086	0.355011	0.340439	0.733526	0.888644
APOB	46.4773	0.573261	0.597864	0.958848	0.337635	0.6366
BZW1	8294.61	0.513278	0.219979	2.3333	0.0196322	0.17778
SOX21	624.07	0.130503	0.373106	0.349774	0.726508	0.885614
AIFM1	1206.14	0.209	0.23873	0.875466	0.38132	0.671684
MCRIP2	1149.81	-0.0172201	0.416207	-0.0413739	0.966998	0.988177
LPXN	1250.94	0.781315	0.56935	1.37229	0.169972	0.475786
AL391650.1	1.88232	-1.16368	0.987166	-1.17881	0.238475
DIS3L	1911.2	-0.0168524	0.210763	-0.0799593	0.93627	0.975196
ZNF593	533.643	0.420464	0.278189	1.51143	0.130678	0.421959
SVBP	676.694	0.524845	0.236277	2.22131	0.0263299	0.202493
CLDN5	3887.99	0.259519	0.630828	0.411394	0.680783	0.862096
IL27	13.3484	-0.18605	0.763415	-0.243708	0.807457	0.920116
C1orf50	715.333	0.0833556	0.26618	0.313156	0.754162	0.898303
C4orf50	622.039	-2.44415	0.955958	-2.55676	0.0105653	0.132505
GMDS	336.386	-0.0692895	0.237749	-0.29144	0.770715	0.904984
OPHN1	1711.54	-0.219053	0.454622	-0.481835	0.629923	0.834627
IRS2	4283.92	0.272568	0.251246	1.08486	0.277982	0.58566
AC098484.3	149.926	0.506402	0.440173	1.15046	0.249953	0.562001
GTF2IRD2B	1396.79	-0.214407	0.206271	-1.03945	0.298597	0.603628
JAKMIP1	1123.54	-0.636507	0.725706	-0.877086	0.38044	0.671126
TRIM4	1299.26	0.282277	0.185206	1.52413	0.127477	0.416336
TMEM269	35.8285	-0.187089	0.269405	-0.694453	0.487398	0.747701
UHRF1BP1	1049.82	-0.331737	0.248554	-1.33467	0.181985	0.490338
JAK1	6335.54	0.215596	0.168122	1.28237	0.199711	0.508605
MZF1	1934.88	-1.032	0.247102	-4.1764	2.96164e-05	0.00667762
ANKRD24	1575.02	-1.37558	0.691124	-1.99036	0.0465515	0.264171
TRIM13	1300.15	0.0951263	0.14895	0.638645	0.523054	0.770691
RIT1	1383.34	0.461519	0.290607	1.58812	0.112259	0.39423
ERMAP	1161.69	-0.0333008	0.271246	-0.12277	0.902289	0.961347
OR2AE1	0.989587	-0.622216	1.5318	-0.4062	0.684595
DNAJA4	3475.42	-0.223473	0.293862	-0.760467	0.446976	0.717876
CTXND2	4.0695	4.35496	2.06595	2.10797	0.0350333	0.230524
TAF11	1160.17	0.182291	0.126528	1.44071	0.149667	0.449423
JHY	232.078	0.567726	0.471876	1.20313	0.228928	0.540689
DNASE1L2	166.264	-1.46738	0.430552	-3.40813	0.000654097	0.0337692
DLEU7	228.909	0.035552	0.296479	0.119914	0.904551	0.96223
TRPV3	984.797	-0.574447	0.444768	-1.29157	0.196508	0.504273
DEFB118	0.127492	0.558751	3.16075	0.176778	0.859683
PCNX1	2800.58	-0.185504	0.2078	-0.892702	0.372017	0.664441
NBPF14	3046.73	0.0374354	0.276508	0.135386	0.892307	0.956846
GOLGA8A	7175.92	-1.47663	0.37892	-3.89694	9.74153e-05	0.0127812
LINC00634	652.657	-0.268506	0.723834	-0.37095	0.710675	0.876787
KCNRG	38.2533	-0.248623	0.218964	-1.13545	0.256187	0.566879
DEFB119	0.183384	-0.0183185	3.16075	-0.00579562	0.995376
NUDT8	171.212	0.126975	0.253999	0.499903	0.617143	0.827133
SYMPK	3592.26	-0.401036	0.152876	-2.62327	0.00870892	0.121631
NR2F1	2746.61	0.0859675	0.302375	0.284308	0.776174	0.906243
BSX	0.191368	-0.0183185	3.16075	-0.00579562	0.995376
NUPR1	4814.41	1.42298	0.615586	2.31159	0.0208002	0.182494
AK9	556.76	-0.0945399	0.320373	-0.295093	0.767923	0.903832
RAVER2	1207.38	0.2735	0.281901	0.970197	0.331948	0.632421
CLRN2	0.597645	-1.01562	2.12729	-0.477422	0.633062
SPINT3	0.0745579	0.558751	3.16075	0.176778	0.859683
CALCOCO2	4503.5	0.44451	0.239567	1.85547	0.0635291	0.304501
DVL2	1641.2	-0.1579	0.180661	-0.874017	0.382109	0.672219
CAPN3	11027	0.291865	0.49529	0.589281	0.555673	0.790388
SPANXN1	0.32837	-0.667332	2.85423	-0.233805	0.815137
FAM160A1	6.98249	-1.37369	0.958056	-1.43384	0.151619	0.452189
TBX10	1.4413	0.0745326	1.15199	0.0646992	0.948414
OR5M11	0.217652	-1.24812	3.15349	-0.395791	0.69226
OR5M10	0.410975	-0.0648252	2.80975	-0.0230716	0.981593
HTR3A	9.59454	-1.36257	1.13971	-1.19554	0.231877	0.542972
JADE2	2212.23	-0.483474	0.223965	-2.1587	0.0308732	0.217936
SLC25A17	991.313	0.352678	0.139174	2.53408	0.0112744	0.135682
P2RY8	189.209	0.522571	0.650735	0.803047	0.421947	0.700836
E4F1	1446.52	-0.384475	0.254101	-1.51308	0.130259	0.421164
OR5M1	0.294349	-1.74379	3.13447	-0.556326	0.577988
SPOPL	1386.96	0.0333109	0.332926	0.100055	0.920301	0.968434
ROBO3	1707.38	-0.367482	0.243609	-1.50849	0.131428	0.422793
FNIP1	2020.08	-0.280078	0.280031	-1.00016	0.317231	0.619941
HCN2	8919.63	-0.0934109	0.353268	-0.264419	0.791457	0.913038
OR5AP2	0.0950601	-0.595391	3.16075	-0.18837	0.850586
ETAA1	659.331	0.0599509	0.15501	0.386754	0.698938	0.871363
OR5AR1	0.0640003	-0.595391	3.16075	-0.18837	0.850586
CATSPERG	206.589	-0.369733	0.283365	-1.30479	0.191964	0.499663
AL356585.9	3.55856	-0.503083	0.919226	-0.54729	0.58418	0.808334
CT476828.18	0
CT476828.20	0
CT476828.17	0
CT476828.1	0
CT476828.16	0
CT476828.6	0
CT476828.9	0
CT476828.11	0
CT476828.5	0
CT476828.15	0
CT476828.2	0
AC008982.3	3.05198	0.320343	1.79195	0.178768	0.85812	0.942959
AC011455.3	3.71931	-5.34282	2.94013	-1.8172	0.0691859	0.316792
AC270227.1	0
AC008393.2	0.608729	-2.67757	3.08668	-0.867462	0.385689
AC241640.1	0
AC241640.2	0
AC241401.1	131.511	-0.962843	0.480501	-2.00383	0.0450883	0.259838
AC256236.2	1.15256	3.64393	3.05603	1.19237	0.233116
AC256236.1	0
AC254813.1	0
AC270300.1	0
AC270300.2	0
AC246795.3	24.1066	-1.10778	0.382854	-2.89347	0.00381008	0.0826939
AC270258.1	0
AC275401.1	8.87446	-0.934858	0.774019	-1.2078	0.227125	0.539012
AC270472.1	0.178786	-0.0183185	3.16075	-0.00579562	0.995376
AC270285.1	2.45492	-0.83314	2.1732	-0.38337	0.701446
AC270286.1	1.4678	-1.28693	1.51302	-0.850572	0.395007
AC270272.2	22.6437	0.00222815	0.604352	0.00368685	0.997058	0.998489
AC270272.1	1.88531	-4.36159	3.04522	-1.43227	0.152065
AC270277.2	0.768003	-3.10117	3.07146	-1.00967	0.312652
AC270301.3	6.19075	-0.229409	0.821825	-0.279146	0.780133	0.9084
AC233992.6	31.7375	-1.79808	0.658734	-2.7296	0.00634115	0.1039
AC270273.1	0
AC270289.2	41.3058	-1.64237	0.511025	-3.21387	0.00130959	0.0480223
AL136295.9	2.2238	-0.220188	1.24743	-0.176513	0.859891
AL136295.10	48.0324	-1.35785	0.49002	-2.77101	0.00558831	0.0986067
AL136295.12	22.9563	-0.20895	0.753059	-0.277468	0.781421	0.908932
AL136295.15	294.154	1.26004	0.411517	3.06193	0.00219913	0.0633317
AL096870.4	1.75328	-1.36688	1.53056	-0.893061	0.371824
AC044810.8	0.0963081	0.558751	3.16075	0.176778	0.859683
AC254952.1	0
AC254560.1	0
AC254788.1	0.128001	-1.05611	3.15641	-0.334592	0.737933
AC255093.3	4.61684	-1.58166	0.751179	-2.10557	0.0352413	0.231102
CT476828.19	0
CT476828.10	0
CT476828.3	0
CT476828.8	0
CT476828.21	0
CT476828.7	0
CT476828.13	0
CT476828.12	0
CT476828.14	0
CT476828.4	0
HM190170.1	0
AC270107.1	16.8758	-0.560963	0.71067	-0.789345	0.429911	0.706264
AC270107.2	16.8758	-0.560963	0.71067	-0.789345	0.429911	0.706264
AC270107.6	16.8758	-0.560963	0.71067	-0.789345	0.429911	0.706264
AC270107.5	16.8758	-0.560963	0.71067	-0.789345	0.429911	0.706264
KU645196.3	0
KU645196.1	0
KU645196.2	0
KP420440.1	0
KP420441.2	0
KP420441.1	0
AC226593.1	0.0640003	-0.595391	3.16075	-0.18837	0.850586
AC256203.1	21.4422	0.684589	1.11864	0.611985	0.540547	0.781246
AC243837.2	7.40157	-0.467157	0.620042	-0.753427	0.451193	0.720466
AC243837.1	1.81677	1.75019	2.06607	0.84711	0.396934
AC243837.3	0
AC243837.4	0.127492	0.558751	3.16075	0.176778	0.859683
PLK5	140.711	-2.00822	0.639778	-3.13894	0.00169562	0.0543415
TM9SF2	6456.73	0.53934	0.164036	3.28794	0.00100924	0.0443365

### Sheet: Patient 2
	baseMean	log2FoldChange	lfcSE	stat	pvalue	padj
MT-ND1	834540	-0.0535293	0.456027	-0.117382	0.906558	0.949613
MT-ND2	838252	-0.0813854	0.420127	-0.193716	0.846398	0.915466
MT-CO1	2.97558e+06	0.0687217	0.423187	0.162391	0.870998	0.930187
MT-CO2	685679	0.0662612	0.405676	0.163335	0.870254	0.929729
MT-ATP8	87033.5	0.174752	0.408085	0.428224	0.668488	0.796623
MT-ATP6	646319	0.158454	0.409732	0.386725	0.69896	0.818267
MT-CO3	994623	0.145925	0.431594	0.338108	0.735282	0.842863
MT-ND3	174982	0.0184472	0.401219	0.0459779	0.963328	0.980464
MT-ND4L	167950	0.046653	0.388125	0.120201	0.904324	0.94841
MT-ND4	1.46113e+06	0.0830252	0.387777	0.214105	0.830465	0.906306
MT-ND5	766167	0.272841	0.421037	0.648022	0.516971	0.684106
MT-ND6	6897.4	-0.253441	0.461503	-0.549166	0.582892	0.734397
MT-CYB	570283	0.243531	0.445659	0.546452	0.584755	0.735397
NLRP7	0.58855	-1.17153	1.10608	-1.05917	0.289524	0.478942
TFPT	1358.41	-0.393315	0.310732	-1.26577	0.205596	0.387757
AC025283.2	77.9876	-1.09564	0.192336	-5.6965	1.22291e-08	8.34069e-06
AL929561.4	0
LENG1	530.522	-0.532139	0.14327	-3.71423	0.00020382	0.00539274
AC012314.14	82.3759	-0.116189	0.174154	-0.667159	0.50467	0.674371
AC136352.2	0
GP6	30.4756	0.495621	0.37043	1.33796	0.180909	0.358579
AL592183.1	236.335	-0.446341	0.212529	-2.10014	0.0357165	0.12981
MAFIP	399.202	-0.198862	0.168954	-1.17701	0.23919	0.426108
RDH13	448.535	0.173314	0.174242	0.994677	0.319894	0.508225
AP000349.1	0
VSTM1	116.504	0.818725	0.354603	2.30885	0.020952	0.0929936
AC171558.3	0
OSCAR	1122.05	1.46088	0.549469	2.65872	0.00784388	0.0508051
AC133551.1	1.92432	2.56388	1.48071	1.73152	0.0833593	0.218781
CR388407.1	0
AC136616.2	0
AC012314.11	0.699661	0.373025	1.9832	0.188093	0.850804	0.917765
CNOT3	2202.07	-0.0068458	0.0709996	-0.0964203	0.923187	0.958692
AC011476.11	0
RPS9	6526.41	-0.47987	0.206869	-2.31969	0.0203579	0.0913032
AC243734.1	15.1663	2.42979	1.46357	1.66018	0.0968781	0.240855
AC243790.1	0.906375	-1.06934	1.05539	-1.01322	0.310957	0.499719
VARS2	3882.01	-0.054713	0.169722	-0.322369	0.747173	0.850646
AC012314.9	3607.05	-0.635949	0.197919	-3.21318	0.00131273	0.0165461
TSEN34	1798.9	0.241877	0.195712	1.23588	0.216502	0.400934
SURF4	7858.96	0.387818	0.238149	1.62847	0.103425	0.251097
MBOAT7	4680.79	1.12006	0.276023	4.05787	4.9522e-05	0.00224197
AC006518.7	0.918134	0.737347	1.54774	0.476404	0.633787	0.772562
AL391987.1	0.332481	-2.08219	3.03186	-0.686769	0.492228
SERTAD4	233.838	0.722992	0.346291	2.08781	0.0368146	0.132024
HHAT	443.081	-0.00189016	0.239588	-0.00788922	0.993705	0.996584
NLRP2	228.624	1.0945	0.362398	3.02016	0.00252645	0.0251892
AL627230.1	3.64272	-1.15692	0.960287	-1.20476	0.228296	0.414073
AC012314.7	42.12	0.163467	0.312476	0.523135	0.60088	0.747649
SURF6	2719.76	-0.0693067	0.119518	-0.579883	0.561994	0.71814
TARM1	2.69796	-0.994992	0.547105	-1.81865	0.0689648	0.194724
AC007325.2	1780.5	0.40918	0.647375	0.632059	0.527348	0.69247
GREM1	903.53	-0.307252	0.450191	-0.682492	0.494928	0.665871
AL662852.3	0
AC006449.4	0.588668	-0.441334	1.31213	-0.336348	0.736609	0.843782
AC012314.21	369.352	-0.153977	0.183376	-0.839675	0.401091	0.585659
AC236040.1	0
ACP2	3520.29	0.838477	0.323967	2.58815	0.00964922	0.0581245
MTMR10	9899.49	-0.349667	0.290252	-1.2047	0.228319	0.414073
AC012314.12	42.12	0.163467	0.312476	0.523135	0.60088	0.747649
AC145212.1	514.213	-0.595957	0.267513	-2.22777	0.025896	0.105862
AC213203.1	0.70513	1.63569	1.42292	1.14953	0.250337	0.438334
AC011476.10	0
AC012314.22	0.699661	0.373025	1.9832	0.188093	0.850804	0.917765
OBP2B	0.732954	0.389622	1.21186	0.321507	0.747826	0.851174
CR753845.2	0.217704	0.99683	3.04365	0.327512	0.743281
FAN1	2893.91	-0.251516	0.189979	-1.32391	0.185532	0.363543
AC142525.4	0.568558	0.61274	1.2697	0.482586	0.62939	0.76987
ARHGAP11A	285.959	-0.565284	0.246034	-2.29758	0.0215856	0.0946861
AC026369.8	48.4627	1.54769	0.727916	2.12619	0.0334873	0.124907
WNT3	347.374	-0.0108892	0.311398	-0.0349687	0.972105	0.985181
ABO	103.461	0.0661278	0.284066	0.23279	0.815924	0.896922
SURF1	2670.16	-0.250311	0.127966	-1.95607	0.0504567	0.159952
AC233755.1	0.899565	1.20712	1.7877	0.675236	0.499526	0.669634
CRHR1	394.723	0.678935	0.45694	1.48583	0.137324	0.300022
RYBP	3017.64	0.283434	0.180115	1.57363	0.115574	0.269234
AC136616.1	0.732001	-0.218229	1.34569	-0.162169	0.871173	0.930278
AC233755.2	0.255231	0.115194	3.05092	0.0377572	0.969881
GSTT2B	557.368	-0.0689428	0.143647	-0.479946	0.631266	0.77121
RPL7A	39726.4	-0.303502	0.163699	-1.85403	0.0637351	0.185006
AC240274.1	4445.19	-0.466963	0.203208	-2.29795	0.0215646	0.0946861
SCG5	4531.98	0.0558447	0.298198	0.187274	0.851446	0.918104
AC011043.2	3.82009	-0.250461	0.419331	-0.597287	0.550316	0.709669
AC012314.23	82.3759	-0.116189	0.174154	-0.667159	0.50467	0.674371
TRPM1	9.80318	-0.757738	0.322459	-2.34987	0.0187798	0.0869536
ZNF883	630.499	-0.611242	0.169851	-3.59869	0.000319822	0.00703646
AC012314.26	82.3759	-0.116189	0.174154	-0.667159	0.50467	0.674371
AC090958.3	3.29969	1.88612	1.3778	1.36893	0.171021	0.345285
AC023491.2	0.565938	1.78105	1.89457	0.940082	0.347176	0.535761
AL354822.1	265.855	-0.803957	0.207448	-3.87546	0.000106423	0.00360586
AC011841.1	3.82009	-0.250461	0.419331	-0.597287	0.550316	0.709669
GPX6	1.31795	0.446644	0.776725	0.575035	0.565267	0.720025
MED22	2169.2	0.116921	0.0994081	1.17617	0.239527	0.426466
AC012314.8	369.352	-0.153977	0.183376	-0.839675	0.401091	0.585659
AC011476.5	0
AC012314.10	42.12	0.163467	0.312476	0.523135	0.60088	0.747649
DOHH	2618.06	-0.334172	0.28564	-1.16991	0.242038	0.428818
SURF2	724.947	-0.0888636	0.114015	-0.779402	0.435743	0.616359
BX072566.1	0
AC007325.1	18.6989	-1.01775	0.507737	-2.00448	0.0450188	0.149481
CHRFAM7A	134.008	0.734623	0.359142	2.0455	0.040806	0.140693
TJP1	10831.5	-0.254777	0.255261	-0.998102	0.31823	0.506763
CR933783.1	0
GOLGA8J	39.4983	-0.147179	0.241661	-0.609031	0.542504	0.704429
AC011295.2	27.4436	-0.00966326	0.503641	-0.0191868	0.984692	0.991476
AC011476.6	0
AC012314.18	369.352	-0.153977	0.183376	-0.839675	0.401091	0.585659
AC011476.4	0
CR547123.1	0
CR759815.2	0
KCNH1	738.832	0.948891	0.446811	2.1237	0.0336956	0.125347
AC012314.20	0
KLF13	10473.2	0.2014	0.190301	1.05832	0.289908	0.479405
AC011476.9	0
AC226007.1	0
BX004987.1	135.683	-1.15517	0.183961	-6.27941	3.39859e-10	6.9539e-07
AC136616.3	0
GPX5	0.672538	1.71883	1.68299	1.02129	0.307115	0.495925
AC141272.1	0.178331	-0.926741	2.35104	-0.394184	0.693445
AC007325.4	769.889	0.292788	0.359533	0.814356	0.415441	0.599369
CR847794.2	0
AC011043.1	877.396	-0.112608	0.154777	-0.727551	0.466889	0.642631
AL513523.9	56.6994	-0.31538	0.201156	-1.56784	0.116919	0.270963
TNK2	9609.08	0.00903262	0.296428	0.0304715	0.975691	0.986242
AC171558.1	0.114295	-0.846593	3.05092	-0.277488	0.781406
AC012314.15	42.12	0.163467	0.312476	0.523135	0.60088	0.747649
GOLGA6L9	638.035	-0.526726	0.215452	-2.44474	0.0144955	0.0741898
SCD	102371	-0.0482733	0.392459	-0.123002	0.902105	0.947432
ACSL5	989.514	0.651428	0.319416	2.03944	0.0414066	0.141967
INSM2	53.3674	1.98878	0.906204	2.19462	0.0281907	0.111998
ANGPTL3	0.0880425	-0.285552	3.05092	-0.0935955	0.925431
FSHR	1.97372	1.07029	1.07523	0.995398	0.319543	0.508191
C12orf29	1642.84	-0.262055	0.180079	-1.45522	0.145607	0.31088
COL6A3	664.462	0.316585	0.612552	0.51683	0.605275	0.751594
VAT1	10583.2	0.926888	0.400662	2.31339	0.0207013	0.0921698
RPS4X	30759.7	-0.113862	0.195479	-0.582478	0.560244	0.716771
HJV	1.72805	0.664629	0.854305	0.777976	0.436583	0.617248
TMEM30B	29.0795	0.876128	0.350399	2.50037	0.0124062	0.0672538
LBHD2	15.763	-0.225047	0.728689	-0.308839	0.757444	0.857556
USH2A	24.1555	0.00123208	0.396034	0.00311105	0.997518	0.998813
ACSF3	1567.53	-0.420729	0.107009	-3.9317	8.43482e-05	0.00312235
PIN4	1113.84	-0.552454	0.12331	-4.48022	7.45659e-06	0.000653417
EXOC3L4	15.5786	0.197363	0.380159	0.519159	0.60365	0.750032
C12orf50	257.439	-0.527855	0.128247	-4.11594	3.85603e-05	0.00190726
FAM71F2	453.761	-1.10332	0.195161	-5.65337	1.5733e-08	9.99044e-06
ACMSD	2.2797	-0.732417	0.743613	-0.984944	0.324652	0.513261
RND2	3292.94	0.148651	0.175749	0.845811	0.397658	0.58266
IL32	1272.58	-1.10207	0.386211	-2.85354	0.00432356	0.0351379
PGAM5	1217.33	0.427012	0.141042	3.02756	0.00246534	0.0248083
CITED1	664.615	0.57111	0.618813	0.922913	0.356053	0.544396
QPRT	2316.2	0.50709	0.22263	2.27772	0.0227432	0.0980375
RCC2	4255.88	0.405819	0.230315	1.76201	0.0780669	0.209964
IARS	4086.15	0.230215	0.149872	1.53608	0.124519	0.281595
NOXA1	1528.77	0.201407	0.290692	0.692855	0.488401	0.660798
CCNT2	2579.62	-0.200556	0.125936	-1.59252	0.111268	0.262625
XPR1	1627.03	0.193597	0.245229	0.789452	0.429848	0.611341
UNC93A	0.423064	-0.599721	1.8526	-0.323718	0.746151
PXMP2	504.619	-0.0435301	0.300421	-0.144897	0.884792	0.93749
CEP290	1761.23	-0.424554	0.129646	-3.27472	0.00105767	0.0144489
SPN	882.214	2.1686	0.534513	4.05716	4.96728e-05	0.00224197
PSMC2	4450.73	0.0136401	0.110273	0.123694	0.901558	0.947161
TRMT10C	917.241	0.230468	0.119486	1.92883	0.0537519	0.16636
S100A10	9231.08	0.484991	0.455264	1.0653	0.286741	0.476135
ANKLE2	3503.43	0.128112	0.1349	0.94968	0.342275	0.530867
GPR139	0.519954	-1.28576	2.34398	-0.548536	0.583324	0.73454
PCNP	7184.37	-0.200551	0.131179	-1.52884	0.126305	0.284202
ENTPD8	4.07648	-0.877648	0.591398	-1.48402	0.137803	0.300597
ANKRD31	44.8003	-0.22981	0.285102	-0.806061	0.420208	0.603598
RND1	726.992	1.16211	0.499788	2.32522	0.0200605	0.0906091
ZDHHC6	2073.22	0.0710636	0.152882	0.464826	0.642056	0.778957
ZNF516	1194.51	0.541148	0.292541	1.84982	0.0643393	0.186255
PMPCB	3057.48	-0.123849	0.0845636	-1.46456	0.14304	0.307951
CYP2C9	6.96585	0.0840663	0.372499	0.225682	0.821449	0.900791
WNT8B	1.54939	-0.280154	0.920752	-0.304266	0.760925	0.860134
CTAG1A	3.69054	-1.02813	1.04896	-0.980147	0.327014	0.515578
SEMA3A	532.462	-0.139359	0.337956	-0.412357	0.680078	0.804803
PPP1R2	2578.15	0.16663	0.0907763	1.83561	0.0664155	0.190475
GSK3B	2807.04	0.436776	0.17886	2.442	0.0146061	0.0745074
CTAG1B	2.54459	-1.12117	1.04797	-1.06985	0.284685	0.47385
ADCY8	693.733	-0.140318	0.40126	-0.349693	0.726569	0.836287
ARF3	18053.9	0.62119	0.213526	2.9092	0.00362354	0.0314476
TUBB	15511.5	0.250156	0.226983	1.10209	0.270421	0.459519
VTI1A	1052.1	0.0407572	0.137479	0.296462	0.766878	0.864395
FOXRED1	2074.86	-0.206659	0.153366	-1.34749	0.177821	0.354775
APOD	22057.4	0.318912	0.32358	0.985574	0.324342	0.512901
HSDL2	3799.06	0.170987	0.178704	0.956815	0.338661	0.527216
SMC5	1775.7	-0.294113	0.182204	-1.6142	0.106484	0.255338
DNAJC2	913.786	0.230463	0.19732	1.16797	0.24282	0.429763
PDLIM5	3585.31	-0.0690127	0.169213	-0.407846	0.683387	0.807324
ITPR3	1143.25	0.36433	0.28095	1.29678	0.194707	0.375095
FKBP11	631.66	-0.0138744	0.216484	-0.0640899	0.948899	0.973544
KIAA1958	1194.21	-0.423963	0.263483	-1.60907	0.107601	0.257101
PLPP4	430.683	0.0392333	0.243093	0.161392	0.871784	0.930466
KBTBD8	320.627	0.744296	0.313638	2.3731	0.0176393	0.0835893
IL22	0.308601	-0.205398	2.28743	-0.0897941	0.928451
CCNG1	4109.83	0.355645	0.211113	1.68462	0.0920618	0.23313
DNM1	11353.1	1.86795	0.766486	2.43703	0.0148084	0.0752059
TNFAIP2	8657.38	0.457035	0.434793	1.05116	0.293187	0.482568
SUCLG2	2165.89	-0.410502	0.171653	-2.39146	0.0167816	0.0810049
STKLD1	263.012	-0.68166	0.171008	-3.98613	6.71591e-05	0.00275734
FAM118B	1318.27	-0.10732	0.112818	-0.951272	0.341466	0.530149
CCDC65	77.6796	-1.01713	0.335348	-3.03306	0.00242085	0.0244945
ADAMTS13	1041.16	-0.630438	0.188411	-3.34607	0.000819642	0.0122873
ZMYND8	3234.79	0.0163076	0.128782	0.12663	0.899234	0.946197
GPR156	78.9672	0.149844	0.185598	0.807355	0.419462	0.603091
SLC26A5	15.9791	-0.365339	0.236863	-1.5424	0.122975	0.279269
AC073610.2	0
LRRC58	2634.07	0.231766	0.117561	1.97146	0.0486717	0.156442
NUDCD2	2113.84	-0.599709	0.203843	-2.94202	0.00326079	0.0294928
TCF7L2	786.993	-0.0423465	0.152729	-0.277265	0.781576	0.873557
EFR3A	4270.62	0.924372	0.244175	3.78569	0.000153281	0.00452352
STX6	3675	0.241892	0.158937	1.52194	0.128024	0.286598
WDR11	4700.41	0.0115294	0.138371	0.0833218	0.933596	0.965091
ERLIN2	3276.54	0.207464	0.168899	1.22833	0.219324	0.403979
PHF19	2095.88	-0.412082	0.179184	-2.29977	0.0214611	0.0943886
FSTL1	5484.34	-0.274257	0.316978	-0.865223	0.386916	0.574093
SRPRA	4097.26	0.467278	0.192747	2.42431	0.0153375	0.0767708
KIAA1614	733.367	0.018267	0.232015	0.0787322	0.937246	0.967454
WDR19	1696.52	-0.100168	0.15221	-0.658089	0.510481	0.678982
GOLGA3	4395.58	-0.0249454	0.0999546	-0.249568	0.802922	0.88841
KLF9	4673.55	-0.549157	0.223795	-2.45384	0.0141339	0.0730495
UQCC2	3249.51	-0.493344	0.177557	-2.7785	0.005461	0.0409464
HMGCR	1984.66	0.773666	0.271577	2.84879	0.0043886	0.0354525
AC104452.1	625.021	-0.517941	0.21726	-2.38396	0.0171273	0.0820282
MDM1	891.235	-0.310936	0.121844	-2.55192	0.0107132	0.0618966
NICN1	1622.65	0.295404	0.164239	1.79862	0.072079	0.199926
S100A11	11082.3	1.10246	0.539519	2.04342	0.0410113	0.141084
MAD2L1	285.463	-0.429881	0.1762	-2.43974	0.014698	0.0748103
HHLA1	135.799	-0.743514	0.208926	-3.55874	0.000372635	0.00769831
OC90	1.77269	-0.893987	1.93277	-0.462541	0.643694	0.779718
AC100868.1	3.70609	0.477869	0.904558	0.52829	0.597298	0.7446
CDC42EP5	56.8583	-0.207828	0.281741	-0.737656	0.460723	0.637608
AMT	680.905	-0.025873	0.232907	-0.111087	0.911547	0.951743
ZNF605	1241.11	-0.40628	0.148175	-2.7419	0.0061085	0.0437632
REXO4	1268.29	0.180202	0.121741	1.48021	0.138818	0.302094
DNAJC13	2786.55	0.124619	0.126394	0.985959	0.324153	0.512649
GNAI2	24822.2	0.329706	0.198401	1.66182	0.0965495	0.24048
CHFR	2478.33	-0.118243	0.155113	-0.762302	0.44588	0.625202
SNRPA1	1501.74	-0.266728	0.106287	-2.50951	0.0120899	0.0662213
PARVG	4844	-0.0289523	0.464126	-0.0623801	0.95026	0.974117
SERPINA3	93006.2	0.0498385	0.572451	0.0870617	0.930623	0.963263
EOGT	980.694	0.183005	0.218873	0.836123	0.403085	0.587674
MLF2	10166.8	0.497797	0.124781	3.98936	6.62529e-05	0.00273144
ZBTB11	1579.05	0.21618	0.106773	2.02467	0.0429008	0.145091
SERPINA4	0.324999	-1.18628	1.8237	-0.650479	0.515383
RPL24	22069.7	-0.720893	0.245515	-2.93626	0.00332201	0.0298268
PHC1	3046.84	0.0649167	0.15225	0.426383	0.669829	0.797652
SERPINA5	1014.29	-0.741943	0.510996	-1.45196	0.146514	0.312058
AL133352.1	229.4	-0.198344	0.23276	-0.85214	0.394136	0.580317
CEP97	1939.59	-0.251567	0.241055	-1.04361	0.296667	0.486259
RBFOX2	3870.26	0.783122	0.402529	1.94551	0.0517142	0.162179
SEC31B	2367.46	-0.210427	0.200196	-1.05111	0.293209	0.482568
KCNQ3	2546.92	0.89447	0.584401	1.53058	0.125874	0.283536
SEMA3D	151.389	0.467919	0.374045	1.25097	0.210946	0.394292
CYP2C8	70.3263	0.0197372	0.352618	0.0559733	0.955363	0.976668
AL049839.2	727.889	-0.350949	0.409587	-0.856838	0.391535	0.578489
HP	1658.15	-3.47392	0.761774	-4.5603	5.10798e-06	0.000511215
PTMS	6470.28	0.577166	0.332636	1.73513	0.0827178	0.217638
M6PR	8159.35	0.691519	0.267693	2.58325	0.0097874	0.058613
UBA5	2517.64	0.0867666	0.0960362	0.903478	0.366272	0.554999
LAIR2	24.123	-0.458848	0.512161	-0.895906	0.370303	0.558762
TBC1D3F	0.197821	0.756383	3.05092	0.24792	0.804197
PTPRK	4308.6	-0.190557	0.354145	-0.538077	0.590524	0.739208
TBC1D3H	0.36355	-0.618945	3.04594	-0.203203	0.838976
RIMKLB	2485.69	0.024608	0.176897	0.139109	0.889364	0.940271
TMEM161B	906.072	-0.328746	0.0920063	-3.57308	0.000352803	0.00742499
CMTM2	54.402	0.919764	0.509802	1.80416	0.0712064	0.198681
NXPE3	5259.49	-0.3027	0.313549	-0.965401	0.334344	0.522912
TBC1D3I	30.8856	-0.213421	0.309857	-0.688771	0.490968	0.662815
ACKR4	28.9041	-0.224292	0.375885	-0.596702	0.550706	0.710023
A2ML1	269.664	0.499847	0.396651	1.26017	0.207609	0.390433
ACAD11	1957.32	-0.47593	0.221428	-2.14937	0.0316053	0.120275
NDUFB8	9236.92	-0.431194	0.244826	-1.76123	0.0782002	0.210135
NFKBIZ	946.725	0.137946	0.412169	0.334683	0.737864	0.84438
TMF1	2230.49	0.168715	0.139295	1.21121	0.225814	0.411147
GAPDH	132448	-0.0824764	0.20876	-0.395079	0.692785	0.813417
TPSB2	61.0395	2.09751	0.736571	2.84767	0.00440411	0.0355455
MYOZ1	103.151	0.300809	0.268201	1.12158	0.26204	0.450613
HSPA14	1594.78	0.143544	0.112239	1.27892	0.200926	0.382355
C9orf16	5338.56	0.190241	0.347081	0.548117	0.583612	0.734629
TBC1D3G	0
CYB561D1	1049.49	0.497558	0.131088	3.7956	0.000147288	0.00442961
HIF1AN	3350.19	0.321011	0.0906037	3.54303	0.000395564	0.00798719
PRPSAP1	2494.37	0.081029	0.108044	0.74996	0.453279	0.63121
CIZ1	4966.83	0.0292007	0.0990703	0.294747	0.768187	0.865312
TPSG1	0.0484225	0.0350419	3.05092	0.0114857	0.990836
UBA3	4669.02	-0.276134	0.137108	-2.01398	0.0440113	0.147286
CACNA1H	606.222	0.657254	0.605431	1.0856	0.277658	0.467716
NPHP3-ACAD11	592.374	-1.09323	0.363915	-3.00406	0.00266399	0.0259518
ACSM6	2.69356	0.299207	0.557646	0.536555	0.591575	0.740172
NPHP3	2044.97	-0.399403	0.158208	-2.52455	0.0115847	0.0646298
PRKG2	65.3633	0.839727	0.705697	1.18993	0.234075	0.420988
MUC20	492.594	-0.60868	0.14831	-4.10411	4.0588e-05	0.00194643
POU2F1	1678.37	-0.435083	0.156283	-2.78393	0.00537042	0.0405645
CDNF	116.943	-0.296682	0.23972	-1.23762	0.215857	0.400101
SPHK1	1198.15	0.846787	0.432559	1.95762	0.0502742	0.159621
AGAP5	559.014	-0.566424	0.17403	-3.25475	0.00113491	0.0151995
NSMF	18095.8	0.518022	0.518358	0.999352	0.317624	0.506061
KIR3DX1	85.0377	-0.498839	0.170777	-2.921	0.00348912	0.030684
TMTC3	988.045	0.129183	0.0963706	1.34048	0.18009	0.357558
SYNPO2L	29.1018	-0.705769	0.267758	-2.63584	0.00839289	0.0529843
MMP7	468.333	3.73954	1.0668	3.50539	0.000455946	0.00876548
TCP10	12.0143	-0.471668	0.406337	-1.16078	0.245732	0.432905
TRAF1	1796.1	-0.0346219	0.221396	-0.15638	0.875733	0.932639
CSH2	0
ESPNL	78.994	0.153361	0.426326	0.359728	0.719051	0.831323
XPO1	8160.41	0.0910835	0.0822205	1.1078	0.26795	0.457261
PLEKHM1	3641.64	0.208065	0.217776	0.95541	0.339371	0.527964
EDC4	3819.41	0.225835	0.10665	2.11754	0.034214	0.126415
TTLL2	2.09962	0.524923	0.591576	0.88733	0.374901	0.562986
SET	12078.2	0.00509574	0.105481	0.0483098	0.961469	0.979338
TXNL4B	1020.81	-0.112899	0.113369	-0.995853	0.319321	0.507998
BFSP2	3.19374	-0.277755	0.81776	-0.339653	0.734118	0.841819
CDH15	13.3183	-0.753319	0.378717	-1.98913	0.0466863	0.152814
FAM71F1	39.9562	-0.276382	0.29365	-0.941196	0.346605	0.535284
TMEM108	420.799	0.208614	0.52246	0.399292	0.689678	0.81113
VRK1	419.35	-0.168504	0.0982318	-1.71537	0.0862766	0.223804
PMFBP1	129.708	-0.305029	0.2981	-1.02324	0.306192	0.494932
ADGB	37.1647	-1.13893	0.218379	-5.21537	1.83451e-07	5.35149e-05
ESRRG	209.602	0.296244	0.465331	0.636631	0.524365	0.690527
RPAP3	1308.44	0.208606	0.103511	2.01531	0.0438723	0.146999
HSD11B2	62.0742	1.38998	0.576025	2.41306	0.0158194	0.07831
KLHL6	2130.37	0.321496	0.505649	0.635809	0.524901	0.690975
PLEC	18800.8	0.466397	0.208476	2.23717	0.0252751	0.104359
ITIH2	92.0495	0.578193	0.644899	0.896564	0.369952	0.558424
GP2	9.58896	-1.26804	0.400655	-3.16491	0.0015513	0.0184542
KITLG	953.013	0.564265	0.25262	2.23365	0.0255059	0.104907
KLHL24	3752.7	-0.232567	0.179974	-1.29222	0.19628	0.377059
NRN1L	109.548	-0.760867	0.196971	-3.86283	0.00011208	0.00371885
LILRA2	1401.38	1.2012	0.425705	2.82168	0.00477727	0.037594
PTPRC	3706.19	0.624721	0.545105	1.14606	0.251772	0.439676
GRM3	5972.67	-0.0131685	0.429996	-0.0306248	0.975569	0.986172
NDUFB4	4644.08	-0.23373	0.118827	-1.96697	0.0491863	0.157415
AMIGO1	1411.56	1.27938	0.425236	3.00863	0.00262425	0.0257188
MR1	2742.59	0.573239	0.390643	1.46742	0.142261	0.306868
POLK	1872.45	-0.528524	0.1762	-2.99957	0.00270359	0.0262046
MMP20	0.920416	0.217932	1.40302	0.155331	0.87656	0.933001
MARCKS	11708.3	0.492142	0.265295	1.85507	0.0635859	0.184836
DHX38	3626.25	-0.102476	0.0924545	-1.10839	0.267692	0.457046
GTF2E2	793.149	0.120875	0.16203	0.746007	0.455663	0.633334
ZNF26	1053.15	-0.408543	0.103556	-3.94514	7.97517e-05	0.00300948
HGD	40.7099	0.23789	0.342501	0.694566	0.487327	0.660105
DUSP6	2308.36	0.579332	0.49422	1.17222	0.241111	0.427972
LRRC6	268.63	0.0220837	0.137352	0.160782	0.872265	0.930743
FLOT1	15369	-0.244877	0.0906684	-2.7008	0.00691729	0.047161
GPR61	169.606	2.00246	0.767098	2.61043	0.00904285	0.055545
SMIM18	35.4829	0.656768	0.681766	0.963333	0.335381	0.523925
YEATS2	3235.38	0.033828	0.0922493	0.366702	0.713841	0.827639
TRAF3IP3	663.408	0.679532	0.521358	1.30339	0.192442	0.372424
ZNF84	2549.7	-0.321108	0.143413	-2.23904	0.0251532	0.104107
GH2	0.515087	-2.01872	2.90747	-0.694322	0.48748	0.660215
CDV3	8577.98	0.498035	0.225274	2.21079	0.0270502	0.108833
TPM2	2826.76	0.291867	0.530804	0.549857	0.582417	0.73429
LAG3	72.4372	-0.507621	0.42151	-1.20429	0.228477	0.414319
TMEM71	175.125	-0.131966	0.447138	-0.295134	0.767891	0.865141
PAPPA2	173.788	-0.71071	0.34769	-2.04409	0.0409444	0.140988
NEU2	0.0802704	-0.846593	3.05092	-0.277488	0.781406
KLHL30	37.5683	0.0627308	0.357777	0.175335	0.860817	0.923665
ZNF236	1214.36	-0.475969	0.101662	-4.68187	2.84267e-06	0.000325142
PNPLA7	2186.62	-0.382368	0.194878	-1.96209	0.0497517	0.1587
ARHGAP21	31484.3	-0.628747	0.28122	-2.23578	0.0253659	0.10455
CMTM3	3143.62	0.375383	0.405503	0.925723	0.35459	0.543017
ZNF140	810.029	-0.416659	0.129174	-3.22556	0.00125726	0.0160892
HPR	701.075	-0.702582	0.399856	-1.75709	0.0789025	0.211221
MAP6D1	7898.57	-0.567869	0.520953	-1.09006	0.275687	0.465534
OXSR1	2514.34	0.470656	0.209247	2.24928	0.0244946	0.102191
PARL	1902.93	-0.153767	0.0844424	-1.82097	0.0686122	0.194145
ZNF891	555.765	-0.68415	0.145326	-4.70769	2.50541e-06	0.00030155
MRPL41	4519.44	-0.305011	0.201576	-1.51313	0.130247	0.289778
POC1B-GALNT4	61.9234	0.48689	0.558928	0.871115	0.383691	0.571042
GTF2E1	749.128	0.0476777	0.102383	0.465679	0.641446	0.778811
GALNT4	466.317	0.481755	0.277331	1.73711	0.082367	0.216994
SLC7A8	2234.92	1.13105	0.341445	3.31254	0.000924528	0.0132595
POC1B	2279.34	-0.764878	0.303953	-2.51644	0.0118549	0.065461
CD63	40858.9	0.116733	0.34989	0.333629	0.73866	0.844713
C1orf74	227.828	0.0434171	0.157403	0.275835	0.782675	0.874254
RABL3	2063.15	-0.0758516	0.129102	-0.587535	0.556845	0.714677
WNT10B	448.088	0.638275	0.760675	0.83909	0.401419	0.58598
INIP	2086.73	0.0999118	0.140778	0.709714	0.477882	0.651914
PTH1R	619.63	0.596389	0.413259	1.44313	0.148983	0.315458
SLC5A12	37.2701	-0.168113	0.322842	-0.520728	0.602557	0.749128
AC026786.1	0
PLCL1	4874.08	-0.730572	0.4663	-1.56674	0.117175	0.271316
ZNF10	775.945	-0.146134	0.0834724	-1.75068	0.0800003	0.21312
AC131160.1	151.215	-0.967884	0.426123	-2.27137	0.0231245	0.0988601
SLC22A31	14.7277	-1.29729	0.708616	-1.83073	0.0671404	0.191956
GSR	2145.19	0.328564	0.136108	2.414	0.0157785	0.0781498
C5	616.124	-0.581659	0.171046	-3.40059	0.000672403	0.0109372
CMC1	878.032	-0.604409	0.193767	-3.11926	0.00181308	0.0204082
ANAPC5	14140.8	-0.414485	0.220584	-1.87904	0.0602397	0.17883
FIBIN	1848.28	-0.191721	0.259511	-0.738778	0.460042	0.637016
ZNF268	1379.18	-0.257372	0.0508504	-5.06135	4.16304e-07	9.24036e-05
ATP6V0D1	8846.83	0.777334	0.164535	4.72444	2.30748e-06	0.00028455
BOD1L2	0.31195	-0.445845	1.81251	-0.245982	0.805696
PCSK6	10679.8	-0.668446	0.497079	-1.34475	0.178707	0.356029
ST8SIA3	2212.32	2.11381	0.846511	2.49709	0.0125218	0.0676631
RBMS3	413.587	-0.57935	0.293168	-1.97617	0.0481352	0.15532
ARHGEF10L	2464	0.103334	0.154246	0.669933	0.5029	0.672689
STXBP5L	859.395	1.59259	0.621118	2.56408	0.0103451	0.0605383
PAX5	23.1704	0.694712	0.515039	1.34885	0.177384	0.35421
C16orf54	233.555	1.41528	0.538237	2.62947	0.00855171	0.0536375
EIF5	20037.9	-0.0307815	0.0951928	-0.323359	0.746423	0.850114
WNT1	2.09506	1.25333	1.16014	1.08033	0.279995	0.469698
TCHHL1	0
SRPRB	2151.67	0.0150505	0.169751	0.0886622	0.92935	0.962487
ESPL1	95.9625	-0.117723	0.445068	-0.264505	0.791391	0.880253
TCHH	93.0488	1.1646	0.5318	2.18992	0.0285304	0.112865
MYL3	276.189	-0.455159	0.386038	-1.17905	0.238377	0.425401
NBPF10	1284.67	0.124566	0.1942	0.641431	0.521243	0.687782
ZG16	3.80084	-0.771652	0.486391	-1.58649	0.112629	0.26465
ASTN1	3811.94	0.726394	0.4611	1.57535	0.115176	0.268544
RAB6B	8329.66	1.21097	0.516037	2.34667	0.0189419	0.0873786
ANHX	0.0956256	-0.846593	3.05092	-0.277488	0.781406
BBOX1	1547	-0.267966	0.258709	-1.03578	0.300303	0.489691
CRNN	0.217606	0.99683	3.05092	0.326731	0.743871
PGBD5	3195.97	0.714535	0.378304	1.88879	0.0589204	0.176864
TF	81951.6	-0.6842	0.47992	-1.42565	0.153969	0.323004
HRNR	0.770556	0.21744	1.37135	0.158559	0.874016	0.931586
FLG2	3.3492	0.208307	0.596685	0.349106	0.727009	0.836481
FLG	2.43613	3.72155	1.58772	2.34396	0.0190802	0.0877348
AGAP4	1138.38	-0.456658	0.182492	-2.50234	0.0123374	0.0670385
KMT2D	7731.91	-0.0776081	0.143468	-0.540942	0.588547	0.737942
ACTN2	5677.44	-1.07581	0.270702	-3.97414	7.06343e-05	0.00283384
ONECUT2	74.8351	0.783915	0.665579	1.17779	0.238879	0.425779
DPH7	1894.65	-0.389755	0.137612	-2.83228	0.0046217	0.0367481
C6orf47	1354.49	0.405179	0.184357	2.19779	0.0279638	0.111438
MUC4	4.40078	-0.521311	0.68468	-0.761394	0.446422	0.625636
RPTN	0.772567	0.298392	1.79242	0.166474	0.867784	0.928051
GHRH	2.47149	1.30035	0.760177	1.71058	0.087158	0.225455
TOPBP1	1629.84	0.14491	0.107296	1.35056	0.176836	0.353423
MMP27	1.98142	1.03236	1.13272	0.911394	0.362088	0.55038
DNAH12	100.473	-0.814323	0.253959	-3.20652	0.00134351	0.0168076
ZNF777	874.815	0.213721	0.173563	1.23137	0.218183	0.40267
IER5	2291.26	1.1444	0.34654	3.30237	0.00095872	0.0135598
SHISA4	5279.76	0.0393851	0.26536	0.148421	0.88201	0.935827
PRKAG1	3051.41	-0.113017	0.0786871	-1.43628	0.150922	0.318172
ENDOU	185.526	-0.319157	0.429807	-0.742558	0.457749	0.634939
CALU	7292.24	0.30406	0.277764	1.09467	0.27366	0.463227
ZNF746	1474.26	0.356233	0.170408	2.09047	0.0365757	0.131654
CSRNP1	2538.64	0.323822	0.377989	0.856698	0.391612	0.578489
ZCWPW2	60.2371	-0.271791	0.171624	-1.58365	0.113274	0.265857
LMOD1	1215.02	-0.927901	0.393185	-2.35996	0.018277	0.0853414
PAX2	21.4594	0.733658	0.884117	0.82982	0.406641	0.590979
RNF34	2048.4	0.126502	0.0724939	1.745	0.0809845	0.214765
AC098650.1	47.0785	-0.612242	0.180737	-3.38747	0.000705413	0.0112469
HDAC7	3947.8	-0.0916904	0.183601	-0.499402	0.617496	0.76194
AZI2	3204.67	-0.136592	0.136598	-0.999954	0.317333	0.505931
DNAJC5B	81.1814	0.859628	0.573109	1.49994	0.13363	0.294549
CTRL	84.8082	-0.802496	0.23176	-3.46262	0.000534939	0.00965035
KDM2B	1728.35	0.250822	0.134599	1.86347	0.0623961	0.182849
ZNHIT3	2521.92	-0.35439	0.194626	-1.82088	0.0686248	0.19415
SNTB1	1404.57	0.539917	0.350191	1.54178	0.123127	0.279407
NBEA	1627.33	0.585374	0.462379	1.266	0.205512	0.387739
HIF1A	9637.46	0.477642	0.366713	1.3025	0.192747	0.372878
OPN1SW	2.23953	-0.255027	0.579572	-0.440026	0.659918	0.791223
TIMM23	2150.42	0.0376009	0.0790481	0.475671	0.634309	0.772893
ATP2B1	4994.67	1.23	0.405657	3.03212	0.00242843	0.0245442
PSMB10	2896.6	-0.406319	0.185169	-2.19431	0.028213	0.112018
MTBP	245.346	-0.590275	0.14842	-3.97706	6.97737e-05	0.00281156
TIMM17A	2893.85	0.224436	0.120796	1.85797	0.063173	0.18413
NYAP1	1741.39	0.723376	0.509738	1.41911	0.155866	0.325465
ZMYND19	778.947	0.181605	0.137092	1.32469	0.185273	0.363377
ARL6IP5	12920.7	-0.0150812	0.130534	-0.115535	0.908021	0.950059
MRPL13	1893.1	-0.540417	0.181489	-2.97769	0.00290434	0.0274697
SPOP	3103.23	-0.147686	0.0939218	-1.57244	0.115849	0.269627
AC040162.1	370.871	-0.503905	0.175667	-2.86852	0.00412392	0.034009
CRKL	6008.6	0.460053	0.095341	4.82535	1.39759e-06	0.00020265
FAM227B	287.795	-0.486578	0.243626	-1.99723	0.0457999	0.150958
PSKH1	2067.74	-0.0117058	0.163954	-0.0713966	0.943082	0.970704
PIGW	433.495	0.439124	0.219837	1.9975	0.0457714	0.150919
MYO19	1812.69	-0.480352	0.141419	-3.39667	0.000682121	0.0110477
SLF2	5590.57	-0.638802	0.267642	-2.38678	0.0169968	0.0815733
XIRP1	7.86724	-0.774482	0.521851	-1.48411	0.137781	0.300585
BBS5	1782.08	0.115061	0.126719	0.907996	0.36388	0.552263
DDN	4680.23	2.4862	0.813548	3.056	0.00224312	0.0234887
COG2	1647.73	-0.190566	0.108258	-1.7603	0.078357	0.210372
PHF20L1	2910.59	-0.0168127	0.131658	-0.127699	0.898387	0.945655
CX3CR1	1264.12	-0.65917	0.689529	-0.955971	0.339087	0.527656
AC093899.2	39.9895	-0.196232	0.385841	-0.508582	0.611045	0.756006
KLHL41	96.4158	-0.194232	0.147485	-1.31696	0.187851	0.366667
COPS2	4158.8	-0.0968575	0.153242	-0.632057	0.52735	0.69247
RALGAPA1	4126.06	-0.510095	0.219333	-2.32566	0.0200366	0.0905235
SNAPC1	590.121	-0.281157	0.204718	-1.37339	0.169632	0.343324
SLC25A38	1677.81	0.276002	0.0929992	2.96779	0.0029995	0.0279109
CCDC12	1251.37	-0.17132	0.108807	-1.57454	0.115363	0.268913
SEMA3B	21263.8	-0.623762	0.362444	-1.72099	0.0852531	0.221805
AGXT	11.8773	-0.786702	0.318041	-2.47359	0.0133765	0.0704598
SHISAL1	2649.78	1.11037	0.877425	1.26549	0.205695	0.387903
PDE7B	638.668	0.268898	0.40348	0.666448	0.505125	0.674798
CCR8	0.555513	-1.77253	1.55381	-1.14076	0.253969	0.442547
NBEAL2	3142.81	0.839531	0.396038	2.11983	0.0340207	0.126041
LMOD3	35.5132	0.557931	0.393404	1.41822	0.156128	0.325864
RTL6	5169.32	0.309172	0.128414	2.40762	0.016057	0.0789564
C12orf10	1857.61	0.145178	0.134781	1.07714	0.281418	0.470763
MAB21L1	54.1913	1.20294	0.480427	2.50391	0.0122831	0.0668727
PRDM5	367.833	-0.158471	0.143674	-1.10299	0.270031	0.459092
ENKUR	556.876	-0.0685379	0.216902	-0.315985	0.752014	0.853886
ABCC5	6104.73	0.316789	0.257907	1.22831	0.219331	0.403979
FGF7	623.004	0.0160857	0.327452	0.0491238	0.960821	0.979041
PFDN5	22083	-0.820241	0.26536	-3.09105	0.00199448	0.0218231
GPR158	1040.63	0.653797	0.42892	1.52429	0.127437	0.285875
AGFG2	1999.88	0.0360693	0.212283	0.169911	0.86508	0.926458
NEBL	8593.79	0.221633	0.38033	0.58274	0.560069	0.716771
GALK2	952.417	-0.28167	0.196663	-1.43225	0.152073	0.319946
ASPHD2	468.487	1.28313	0.444691	2.88543	0.00390873	0.0329727
PRTFDC1	2545.42	-0.518778	0.303137	-1.71137	0.0870135	0.225176
HPS4	3507.38	0.0499286	0.139049	0.359072	0.719541	0.831538
DNAJC14	2378.61	0.220555	0.110065	2.00387	0.045084	0.149589
GSC	21.3497	-1.38159	0.880384	-1.5693	0.116578	0.270478
FGFR2	16721.3	-0.469798	0.344785	-1.36258	0.173014	0.348165
THNSL1	623.298	0.183621	0.173781	1.05662	0.290684	0.48009
LCE5A	0.714111	0.850403	1.33889	0.635153	0.525329	0.691196
C10orf113	2.20239	0.016415	0.762028	0.0215412	0.982814	0.990548
RPSA	37354.8	-0.59892	0.181164	-3.30595	0.00094655	0.0134341
PDE12	1678.19	0.255047	0.130446	1.95519	0.0505605	0.160061
RAPGEF3	9249.61	-0.86581	0.35435	-2.44337	0.0145507	0.074307
NCOA4	13292.8	0.185753	0.230289	0.806606	0.419894	0.603451
CRCT1	0.256797	-1.84295	3.03919	-0.606395	0.544252
LCE3E	0
LCE3D	0.156265	-1.16719	3.05092	-0.382569	0.702039
FUT11	949.929	0.523492	0.154191	3.39508	0.000686079	0.0110923
AC023055.1	33.1085	1.02423	0.456439	2.24395	0.0248354	0.103207
LCE3C	0.0860992	-0.285552	3.05092	-0.0935955	0.925431
SARNP	2181.33	-0.333206	0.109072	-3.05491	0.00225129	0.0234887
SEC24C	5464.86	0.261584	0.0915648	2.85682	0.00427903	0.0349593
HMMR	72.3089	-1.00651	0.243495	-4.13359	3.57142e-05	0.00180186
AGL	1539.24	0.0845234	0.0950976	0.888807	0.374107	0.562194
HAS2	72.6289	1.25907	0.669883	1.87954	0.0601706	0.17883
ARRDC1	1420.57	-0.00434552	0.172652	-0.0251692	0.97992	0.988996
APOBEC1	0.109736	-0.285552	3.05092	-0.0935955	0.925431
GDF11	2923.53	0.0829716	0.247013	0.3359	0.736946	0.843799
LRRC45	622.488	-0.338497	0.137325	-2.46494	0.0137038	0.0715494
MMP19	698.888	1.49353	0.717473	2.08166	0.0373737	0.133198
CAPN9	164.649	-0.460915	0.296385	-1.55512	0.119917	0.274832
KIFC3	4146.7	0.117835	0.163185	0.722099	0.470234	0.645522
AGRP	31.0534	1.59728	0.522809	3.05518	0.00224926	0.0234887
CSH1	0
BRINP2	1656.27	0.785611	0.435096	1.8056	0.0709804	0.198317
AGT	13939.7	0.252812	0.315518	0.801259	0.422982	0.605929
SLC12A4	2891.17	0.212817	0.217671	0.977698	0.328224	0.516601
ORMDL2	1047.4	-0.202684	0.284569	-0.712248	0.476311	0.650977
CENPX	1542.45	-0.602495	0.204691	-2.94344	0.00324587	0.0294308
SLC22A13	6.40732	-0.166537	0.409079	-0.407102	0.683933	0.807607
EHMT1	2619.22	-0.274878	0.105852	-2.59681	0.00940938	0.0570543
ACTL8	1.94033	1.84969	0.901708	2.05132	0.0402362	0.139328
UBXN8	827.098	-0.17729	0.0978167	-1.81247	0.069914	0.19635
ARF4	6184.28	-0.039083	0.217027	-0.180084	0.857087	0.921542
HTR3D	0.83411	-0.28361	1.18814	-0.238702	0.811337	0.893698
CCDC34	306.304	-0.0491085	0.216972	-0.226336	0.82094	0.900447
PKN3	254.646	0.0738133	0.250352	0.294838	0.768117	0.865312
MANBAL	2593.56	0.00993387	0.0649143	0.153031	0.878374	0.93388
DEF8	5909.93	-0.12872	0.0980081	-1.31336	0.189062	0.368149
HTR3C	0.311615	-0.205396	1.35399	-0.151696	0.879427
LCE3B	0
LCE3A	0
IER3	1502.2	1.6865	0.600248	2.80968	0.00495911	0.0383881
QTRT1	2988.41	-0.250135	0.172513	-1.44995	0.147073	0.312742
ZDHHC12	848.689	0.351165	0.28947	1.21313	0.22508	0.410537
HTR3E	0.368283	0.565792	2.26279	0.250042	0.802555
KIF22	1454.5	-0.0703276	0.109736	-0.640881	0.5216	0.688019
C1orf198	16765.9	-0.140793	0.238131	-0.59124	0.554359	0.712936
PPP2CB	13828.7	0.0290334	0.135365	0.214482	0.830171	0.906147
MSMB	0.281778	0.676246	1.83805	0.367914	0.712937
SLC48A1	12344.1	-0.287822	0.292913	-0.982619	0.325795	0.514362
GNAI3	3736.24	0.209253	0.21811	0.959395	0.33736	0.525902
IGSF21	1029.84	0.322008	0.520952	0.618114	0.5365	0.699593
ZHX2	2184.69	-0.123095	0.235392	-0.522936	0.601018	0.74774
AKT2	6921	-0.13539	0.10111	-1.33904	0.180558	0.358178
FRMD4B	4465.69	-0.449838	0.402944	-1.11638	0.26426	0.453147
CD247	113.587	-0.565422	0.281669	-2.0074	0.0447071	0.149005
OSBPL8	3028.02	0.114572	0.175063	0.654459	0.512816	0.681006
RIPOR1	4645.72	0.793504	0.25492	3.11276	0.00185345	0.0206857
DENND6A	1240.95	-0.161918	0.147731	-1.09603	0.273064	0.462431
FECH	2269.82	0.0411469	0.165145	0.249157	0.803239	0.888548
SLC46A2	46.6025	2.73057	0.736783	3.70608	0.000210493	0.00549042
TRIM55	7.15262	1.18673	0.407816	2.90996	0.00361478	0.0313991
SNX30	5677.49	-0.144899	0.250952	-0.577398	0.563671	0.719235
AMPD2	5269.75	0.589869	0.317081	1.86031	0.0628419	0.183455
TEX15	133.413	0.74766	0.512696	1.45829	0.14476	0.310193
ZNF778	1074.94	0.0756154	0.0784585	0.963764	0.335164	0.523761
LCE2D	0
LCE2C	0.146404	-0.0451053	3.05092	-0.0147842	0.988204
LCE2B	0.187404	-0.3657	3.05092	-0.119865	0.90459
LCE2A	0.0383069	-0.525999	3.05092	-0.172407	0.863118
LCE4A	0.150774	0.515936	3.05092	0.169108	0.865711
C1orf68	0.406774	1.82423	2.29674	0.794268	0.42704
KPRP	1.44511	-0.254406	1.25358	-0.202943	0.839179	0.911334
TFRC	4957.82	0.714762	0.309277	2.31107	0.020829	0.0926039
LCE1F	2.57333	3.45155	1.49682	2.30592	0.0211152	0.0934703
ZFP37	413.292	-0.509993	0.188034	-2.71224	0.00668308	0.0461278
LCAT	813.699	0.103788	0.192835	0.538221	0.590425	0.739185
NDNF	60.3812	0.0996697	0.231506	0.430527	0.666813	0.79564
CREB3	3430.23	0.0203859	0.0985299	0.206901	0.836087	0.909639
IRF6	70.6598	0.0974331	0.35539	0.274158	0.783963	0.875162
ANTXRL	22.098	-0.601706	0.438497	-1.3722	0.170002	0.343944
TLN1	15714.5	0.420103	0.283924	1.47963	0.138972	0.302225
TBC1D31	300.845	-0.0470859	0.101728	-0.462859	0.643465	0.779683
KRBA1	1271.04	0.0366283	0.158596	0.230954	0.81735	0.898061
CSNK2B	4691.61	0.161578	0.102374	1.57831	0.114494	0.267599
CACNA1B	1553.59	1.45752	0.845135	1.72461	0.0845987	0.220851
CALB1	230.765	1.2524	0.590598	2.12056	0.0339585	0.125976
TG	67.0222	0.7236	0.418028	1.73098	0.0834548	0.218899
ZDHHC19	33.396	-0.456528	0.306504	-1.48947	0.136364	0.29864
IKBKB	3714.66	-0.157837	0.167602	-0.941737	0.346327	0.534945
GBA2	4586.6	0.207041	0.159114	1.30121	0.193187	0.373341
CHCHD1	1319.58	-0.212608	0.160436	-1.32519	0.18511	0.363178
LCE1E	20.2345	3.78362	1.08638	3.48278	0.000496239	0.00920266
UTP25	1370.38	0.0720494	0.174441	0.41303	0.679585	0.804432
UBE2O	2880	0.522575	0.213976	2.44222	0.0145973	0.074483
ELF3	63.7809	-0.72738	0.284756	-2.55439	0.0106373	0.0616231
LCE1D	0.482706	-1.85425	2.27541	-0.814909	0.415124	0.599065
LY6G5B	956.811	-0.40653	0.142575	-2.85134	0.00435354	0.0352708
LCE1C	13.2259	2.83672	1.31075	2.1642	0.0304491	0.117724
CR753842.1	0.232379	0.996831	2.98952	0.333441	0.738801
LCE1B	4.78555	3.22138	1.58105	2.03749	0.0416011	0.142315
DIO3	78.2344	0.142816	0.571081	0.250081	0.802525	0.888212
LCE1A	0.537263	-1.75924	1.50717	-1.16725	0.243108	0.430062
GPANK1	957.293	-0.167306	0.10799	-1.54928	0.121315	0.277069
GDF3	1.40612	0.450957	1.87728	0.240219	0.810161	0.893146
LCE6A	0.0717733	-0.525999	3.05092	-0.172407	0.863118
FOXD4L4	14.3755	1.05648	0.5869	1.8001	0.0718446	0.199668
SMCP	0.552802	1.82762	1.39181	1.31312	0.189142	0.368172
SLC31A2	10024.1	-0.247537	0.391274	-0.632643	0.526967	0.69247
TMC4	79.8641	-0.185072	0.231756	-0.798565	0.424543	0.607173
UMOD	0.0797263	0.275489	3.05092	0.090297	0.928051
FKBP15	3901.13	0.28946	0.2627	1.10187	0.27052	0.459602
KIAA1324L	3637.39	-0.396322	0.379725	-1.04371	0.29662	0.486226
SLC51A	9.82625	-0.638871	0.289644	-2.20571	0.0274042	0.109834
CCL27	26.7769	0.0720677	0.225179	0.320046	0.748933	0.851907
CCL21	1.8187	-1.26624	1.23751	-1.02322	0.306204	0.494932
ZSWIM8	6488.42	-0.0463753	0.113458	-0.408745	0.682727	0.806803
RNPEP	2571.15	0.391563	0.264075	1.48277	0.138135	0.301108
AL162231.1	453.6	-0.1417	0.269056	-0.526655	0.598433	0.745663
SLA	4541.83	-0.48201	0.308663	-1.56161	0.118381	0.272873
RHO	17.1254	2.29929	0.871022	2.63976	0.00829637	0.0525551
CEP170	6739.71	0.0500614	0.203604	0.245876	0.805778	0.890233
TM4SF19-TCTEX1D2	7.97385	1.97124	0.865417	2.27779	0.0227389	0.0980375
DERL1	2912.59	0.256459	0.148953	1.72174	0.0851168	0.221607
LGR4	1575.84	-0.00843722	0.19206	-0.0439301	0.96496	0.981428
PCYT1A	4966.74	0.351399	0.147066	2.3894	0.0168758	0.0813003
H1FOO	0.201818	-0.125253	3.05092	-0.041054	0.967253
IL11RA	1518.55	-0.181676	0.134366	-1.35209	0.176345	0.352704
GNAT2	4.99346	1.18029	0.572783	2.06063	0.0393385	0.137487
PURG	299.339	0.0839575	0.273745	0.306699	0.759072	0.858879
KLHDC7A	43.1862	2.26521	0.751276	3.01515	0.00256853	0.0253515
WRN	685.586	-0.082487	0.0970949	-0.84955	0.395575	0.581158
IFT88	1400.61	-0.546417	0.215236	-2.53868	0.011127	0.0631641
ARHGAP8	134.166	-0.229663	0.258956	-0.88688	0.375144	0.563113
NECAB1	5454.63	0.0131144	0.42066	0.0311758	0.975129	0.985999
SRC	1811.69	1.1607	0.330603	3.51085	0.00044667	0.00868578
APOL3	984.132	-0.0194457	0.246472	-0.0788962	0.937115	0.967428
CD79B	52.2143	-0.666622	0.318102	-2.09562	0.0361155	0.13075
TMEM64	1608	-0.247352	0.238105	-1.03884	0.298881	0.488454
AC069257.3	2.25775	0.696332	1.07538	0.64752	0.517296	0.684241
TCTEX1D2	568.642	-0.252631	0.202435	-1.24796	0.212045	0.395744
TTC13	1218.45	-0.233929	0.0792398	-2.95217	0.00315551	0.028919
POLQ	56.8882	-0.401081	0.190354	-2.10702	0.0351157	0.128611
LIN7C	1128.48	0.146978	0.0887452	1.65618	0.097685	0.241946
C8orf88	175.071	-0.481372	0.266979	-1.80304	0.0713827	0.198972
NRAP	69.8751	0.827379	0.450145	1.83803	0.0660581	0.189775
TM4SF19	182.086	4.4105	0.777417	5.67328	1.40092e-08	9.21358e-06
PAX7	38.2246	1.67663	0.916296	1.82979	0.0672814	0.192121
GH1	1.51204	-1.81781	0.868205	-2.09375	0.0362819	0.130903
DPPA3	0.140528	-0.0451053	3.05092	-0.0147842	0.988204
ZER1	5267.68	0.44079	0.218371	2.01853	0.0435357	0.146431
LPAR5	864.203	-0.40002	0.341052	-1.1729	0.240836	0.427857
PRR5	819.371	0.404669	0.320416	1.26295	0.206608	0.388989
ANXA8L1	10.2258	2.96487	1.23246	2.40566	0.0161434	0.0791695
CROCC2	11.5417	0.59845	0.454449	1.31687	0.187882	0.366667
ACRBP	303.94	1.09218	0.525012	2.08029	0.0374988	0.133354
UBXN7	2711.79	0.16219	0.0914296	1.77394	0.0760736	0.206685
MEIS3	2075.4	0.482276	0.6119	0.788161	0.430603	0.611848
BMPR1B	1051.89	0.00707876	0.314003	0.0225436	0.982014	0.990242
SYT14	840.696	-0.622776	0.199108	-3.12783	0.00176103	0.0199811
CSHL1	0.120406	-1.16719	3.05092	-0.382569	0.702039
ARV1	1543.82	-0.436939	0.123811	-3.52908	0.000417006	0.00825717
NDST2	1896.59	0.421354	0.161897	2.60261	0.00925174	0.0564515
SLC22A14	35.2449	0.104083	0.376495	0.276452	0.782201	0.873937
RNF168	767.043	0.324549	0.138463	2.34394	0.0190811	0.0877348
SMCO1	5.32856	-0.474101	0.666361	-0.711479	0.476788	0.651375
MMP8	258.476	4.12861	0.824639	5.00657	5.54088e-07	0.000115949
NPY4R	1.7537	0.643393	1.16134	0.554011	0.579571	0.732318
HUWE1	12722.8	-0.041196	0.0935265	-0.440474	0.659594	0.791143
FAM89A	761.96	-0.0827796	0.234116	-0.353583	0.723651	0.834233
MTR	3760.8	-0.188149	0.0907972	-2.07219	0.0382474	0.135058
WDR53	364.892	-0.00914496	0.13166	-0.0694589	0.944624	0.971415
GPATCH2	705.435	-0.104859	0.114421	-0.916425	0.359444	0.548322
CRH	86.4605	2.94924	0.861091	3.42501	0.000614775	0.0103968
AL109810.2	0.93479	-1.43161	1.33466	-1.07264	0.283435	0.472733
TRIM67	99.586	0.398737	0.632406	0.630507	0.528363	0.693055
FBXO45	1774.98	-0.0600118	0.170157	-0.352685	0.724325	0.834848
AL162231.3	0.840866	2.86474	2.275	1.25922	0.20795	0.390754
CLEC4C	10.1358	-0.471966	0.619136	-0.762297	0.445883	0.625202
SLC38A7	1867.78	0.592942	0.220985	2.68318	0.00729261	0.0487078
GALT	1521.6	0.00245844	0.135863	0.0180949	0.985563	0.992028
SEMA4G	364.061	0.239354	0.365726	0.654462	0.512814	0.681006
PRR5-ARHGAP8	28.8975	0.567448	0.619789	0.915551	0.359903	0.548635
RASGEF1B	1363.11	0.603912	0.334363	1.80616	0.0708937	0.198225
AANAT	17.2073	-0.596614	0.367934	-1.62153	0.104905	0.253089
PIGX	1449.01	0.189342	0.129571	1.46131	0.143931	0.309131
AAAS	2602.33	-0.265747	0.130715	-2.03303	0.042049	0.143342
HYAL3	148.276	0.519972	0.257389	2.02018	0.0433648	0.14606
COL13A1	90.0231	0.155583	0.420905	0.36964	0.711651	0.826202
IVL	1.61033	3.09273	1.82068	1.69867	0.0893808	0.229
NRROS	603.617	0.832905	0.382078	2.17993	0.0292623	0.114591
CEP19	315.793	0.399297	0.19794	2.01727	0.0436677	0.146714
SPRR5	0.092106	-0.285552	3.05092	-0.0935955	0.925431
SPRR4	0.0425469	0.0350419	3.05092	0.0114857	0.990836
IFRD2	1447.08	0.0856158	0.141551	0.604843	0.545283	0.705997
SPRR1A	0.114921	-1.16719	3.05092	-0.382569	0.702039
CREG1	10886.4	0.572668	0.358525	1.59729	0.110202	0.261247
PAK2	6516.57	0.204985	0.173821	1.17929	0.238284	0.425276
SPRR3	0.150294	-0.606146	3.05092	-0.198677	0.842516
SATB2	1133.06	0.00202035	0.26704	0.00756573	0.993963	0.996615
RCSD1	1876.81	-0.157718	0.310021	-0.508732	0.61094	0.755977
TNIP3	56.5406	0.614925	0.396684	1.55016	0.121102	0.276859
ANKRD20A3	38.8805	-0.679487	0.401561	-1.69211	0.0906244	0.230978
VXN	9917.85	-0.45957	0.371362	-1.23753	0.215891	0.400125
SENP5	2514.97	-0.0124105	0.0970275	-0.127907	0.898222	0.945655
TWNK	399.914	0.109157	0.118461	0.921459	0.356811	0.545148
PCOLCE	336.589	0.303447	0.315449	0.961954	0.336073	0.524695
HABP2	16.7667	0.331487	0.473276	0.700409	0.483672	0.657136
CHN1	13262.7	1.04777	0.620203	1.6894	0.0911429	0.231759
NAA80	657.935	0.0277579	0.123488	0.224781	0.822149	0.901183
FAM205A	0.531317	-0.625843	1.62319	-0.385563	0.69982	0.818858
SAP25	448.269	-0.794757	0.314347	-2.52828	0.0114624	0.0642325
CCL19	40.433	-1.02032	0.83538	-1.22138	0.221942	0.4072
LSMEM2	121.117	-0.719886	0.368869	-1.9516	0.0509856	0.160963
NCBP2	4217.55	0.226292	0.124448	1.81836	0.0690091	0.194774
ADHFE1	2088.78	-0.104545	0.241627	-0.43267	0.665254	0.794826
FBXO24	76.9095	-0.559126	0.207247	-2.69787	0.0069785	0.0473679
SPATA17	166.987	-1.12572	0.310363	-3.62711	0.000286611	0.00662225
MRPL43	3389.9	-0.450289	0.164942	-2.72999	0.00633367	0.0447747
MLPH	223.948	1.67472	0.569987	2.93818	0.0033015	0.0297296
SPRR1B	0.247795	-1.80529	3.04037	-0.593772	0.552664
INPP5D	2826.48	-0.415698	0.295651	-1.40604	0.159711	0.330681
PLXND1	13079	-0.00589653	0.284385	-0.0207343	0.983458	0.990678
ZNF467	561.757	0.707424	0.293803	2.40782	0.0160483	0.0789564
F2	2.61157	-0.152764	0.905723	-0.168665	0.86606	0.927131
TRPM3	1319.63	0.344673	0.530871	0.64926	0.51617	0.683685
PIGZ	807.358	0.460031	0.260706	1.76456	0.0776383	0.209267
SPRR2D	0.267727	0.115195	2.97672	0.0386985	0.969131
PLEKHF2	1058.05	0.358059	0.288765	1.23997	0.214988	0.399133
TAS1R2	0.0913111	-0.285552	3.05092	-0.0935955	0.925431
SPRR2A	0.411122	-2.05625	2.26538	-0.907681	0.364047
LRCH4	3797.88	-0.245577	0.144685	-1.69732	0.0896368	0.229418
TGIF2LX	0
MELTF	1018.94	0.699846	0.377132	1.85571	0.0634951	0.18463
NNAT	877.74	0.635761	0.725342	0.876498	0.380759	0.568208
SPRR2F	0.092106	-0.285552	3.05092	-0.0935955	0.925431
SPRR2B	0.199861	-0.365699	3.02935	-0.120719	0.903914
SPRR2E	0.423476	-2.50288	3.01781	-0.829368	0.406896
ARGFX	8.27197	0.559028	0.336753	1.66005	0.0969039	0.240886
SKIDA1	138.339	0.712299	0.250916	2.83879	0.00452844	0.0363202
BLCAP	5466.39	0.632218	0.207515	3.04662	0.00231431	0.0239111
FBXO40	39.1435	0.972215	0.624017	1.55799	0.119235	0.274053
CENPBD1	779.473	0.331874	0.121416	2.73338	0.00626889	0.0445578
MLLT10	1617.73	-0.0941495	0.110516	-0.851906	0.394266	0.580415
TBC1D13	3484.29	-0.115821	0.165012	-0.701893	0.482746	0.65641
SNRNP27	2259.17	-0.111987	0.0928358	-1.2063	0.227704	0.413323
SYT16	1084.67	1.16363	0.57206	2.03411	0.0419405	0.143051
GNPAT	2758.27	-0.180335	0.0857984	-2.10185	0.0355663	0.129525
HCLS1	5640.86	-0.0607483	0.399937	-0.151895	0.87927	0.934041
MXD1	1344.02	0.659318	0.293069	2.2497	0.0244678	0.102157
NARS	7565.55	0.361146	0.106564	3.38902	0.000701441	0.0112118
FASTKD1	1049.67	-0.0128217	0.0977357	-0.131188	0.895627	0.944476
ZDHHC17	4077.62	-0.078074	0.155239	-0.502926	0.615016	0.759491
SPRR2G	1.23453	0.0243731	0.93356	0.0261077	0.979171	0.988512
LELP1	0.146404	-0.0451053	3.05092	-0.0147842	0.988204
C1orf131	644.956	-0.421775	0.123569	-3.41327	0.000641872	0.0106583
FCGR3B	500.537	2.3368	0.646569	3.61415	0.000301334	0.00678763
PRR9	3.46266	-1.38194	0.63882	-2.16327	0.0305207	0.117869
RRS1	865.044	0.416155	0.157896	2.63564	0.00839794	0.052996
TCF19	424.638	-0.35947	0.186445	-1.92802	0.0538528	0.166532
GPRIN2	12.9517	0.606531	0.742596	0.816771	0.414059	0.598031
QRFPR	13.0969	0.904208	0.557904	1.62072	0.105077	0.253304
PABPC5	164.694	0.0192729	0.254122	0.075841	0.939546	0.968708
GC	0.329266	0.941316	2.30501	0.408379	0.682995
HOMEZ	853.153	0.2962	0.17863	1.65817	0.0972829	0.241414
RAC3	387.59	0.12513	0.447608	0.279552	0.779821	0.87292
BCL2L2-PABPN1	825.161	-0.361005	0.233646	-1.5451	0.122323	0.278406
ATP8B1	220.97	0.560658	0.230229	2.43522	0.0148829	0.0754179
TMCC1	2315.65	0.0456082	0.137472	0.331765	0.740067	0.845482
PPP1R3E	2514.99	-0.539727	0.23893	-2.25893	0.0238877	0.100823
GOLGB1	7426.14	0.0171993	0.0806589	0.213235	0.831144	0.906609
SYT15	486.815	-0.903303	0.255402	-3.53679	0.000405027	0.00808955
FAM20C	6802.26	-0.124587	0.527055	-0.236383	0.813135	0.894825
LOR	4.92492	1.00577	0.826741	1.21654	0.223777	0.409222
SLMAP	2203.61	0.00935497	0.0836034	0.111897	0.910905	0.951567
IFFO1	3779.41	-0.139319	0.128345	-1.0855	0.277699	0.467742
KYAT1	854.802	-0.222808	0.235725	-0.945202	0.344556	0.533103
PGLYRP3	0.0843098	-0.285552	3.05092	-0.0935955	0.925431
CCDC136	1821.86	-0.18241	0.307068	-0.594039	0.552486	0.711173
BCL2L2	11572	-0.444692	0.213187	-2.08592	0.0369855	0.132327
C8orf37	402.437	-0.298443	0.184775	-1.61516	0.106275	0.255124
RNF212B	2.74242	-0.519863	0.531779	-0.977592	0.328276	0.51664
RRP15	703.553	-0.0838451	0.152222	-0.550806	0.581767	0.733967
FZD4	1325.32	0.426873	0.302972	1.40895	0.158849	0.32934
PRSS23	3745.55	0.095281	0.455175	0.209328	0.834192	0.908477
POU5F1	48.1555	-1.09026	0.296401	-3.67833	0.00023477	0.00580369
CSRP2	2270.55	0.0587798	0.275726	0.213182	0.831185	0.906609
PABPN1	9974.02	-0.194138	0.110503	-1.75685	0.0789435	0.2113
TGFB2	2050.51	0.353287	0.219453	1.60986	0.107429	0.256857
NOL8	1713.45	-0.0189942	0.142414	-0.133373	0.893898	0.943224
ENDOG	735.949	-0.0851387	0.194171	-0.438473	0.661044	0.792082
PDILT	1.79177	-0.465095	0.750491	-0.61972	0.535442	0.698553
EEF1AKMT1	505.584	-0.323842	0.142883	-2.26648	0.0234221	0.0995885
TRH	30.5051	1.0995	0.619557	1.77466	0.0759535	0.206448
LRRC8A	5512.51	0.647283	0.251875	2.56986	0.0101739	0.0600284
SPOUT1	2146.07	-0.0983105	0.0973085	-1.0103	0.312353	0.500859
SDCCAG8	2399.79	-0.511011	0.175519	-2.91143	0.00359782	0.0313405
IL17D	1943.73	-0.1289	0.383972	-0.335703	0.737095	0.843815
KIN	721.19	-0.198997	0.0939847	-2.11734	0.0342312	0.126453
MTFR2	40.2447	-0.301703	0.182161	-1.65624	0.0976728	0.241946
RAP1B	7648.45	-0.1958	0.240958	-0.812591	0.416453	0.600079
BRMS1L	1053.14	0.0680498	0.16454	0.413577	0.679184	0.80432
GOT2	4781.89	0.475465	0.149501	3.18035	0.00147099	0.0178096
SSPO	1375.9	-1.11826	0.382549	-2.92319	0.00346461	0.0305999
MMP10	21.5149	1.06059	0.621094	1.70762	0.0877063	0.226396
AKT3	3901.99	-0.0526654	0.288335	-0.182654	0.85507	0.920126
CNTRL	1360.37	-0.6831	0.157786	-4.32929	1.49591e-05	0.00100537
MMP1	52.7779	-0.0520343	1.03988	-0.0500386	0.960092	0.978639
ERFE	85.7872	0.0983542	0.559489	0.175793	0.860457	0.923484
CACNA1E	1605.82	0.881379	0.578751	1.5229	0.127785	0.286271
FCGR2B	2679.4	-0.168789	0.680464	-0.24805	0.804096	0.889015
MMP3	8.28875	2.53817	0.737707	3.44062	0.00058039	0.0100639
HEATR6	1207.6	-0.0311735	0.144521	-0.215703	0.82922	0.905376
RHBDF2	3601.71	-0.338226	0.306487	-1.10356	0.269785	0.458903
LILRA1	227.58	0.390572	0.411675	0.948739	0.342754	0.531297
MPZL1	3513.79	0.160428	0.240782	0.666278	0.505233	0.674798
SPRTN	733.53	-0.0923111	0.142869	-0.646124	0.518199	0.68514
NANOGNB	1.97004	-0.287386	0.799179	-0.359601	0.719145	0.831381
EXOC8	1157.3	0.509565	0.141252	3.60748	0.00030919	0.00688481
SEC16B	671.109	0.214499	0.257952	0.831547	0.405665	0.589839
FAM83A	5.14036	0.0455849	0.569438	0.0800525	0.936195	0.96702
GDF6	18.3042	0.347953	0.671584	0.518107	0.604383	0.750689
CD4	4704.1	0.874603	0.454483	1.92439	0.0543054	0.167545
UNC5C	2553.07	-0.491483	0.511899	-0.960117	0.336997	0.525781
DGKA	1371.56	0.799299	0.329916	2.42273	0.0154042	0.0769792
SP1	3720.63	0.129864	0.180459	0.71963	0.471753	0.646956
UQCRB	13242.4	-0.318741	0.226027	-1.41019	0.158484	0.328985
DICER1	8767.64	-0.311475	0.224506	-1.38738	0.165327	0.337826
SPPL2C	8.95217	1.77432	1.27963	1.38659	0.165567	0.338107
PRRT2	2452.76	0.915614	0.519821	1.7614	0.0781704	0.210086
MAPT	11290.1	0.437251	0.392194	1.11488	0.2649	0.453948
ACSM5	819.704	-0.0866771	0.283292	-0.305964	0.759632	0.859252
LZTR1	5148.06	0.0343199	0.115695	0.296641	0.766741	0.864373
NANOG	38.5951	-0.741508	0.192375	-3.8545	0.000115968	0.00378646
MVP	7912.04	0.0556374	0.299149	0.185985	0.852456	0.918816
HYAL1	116.956	-0.000318883	0.331493	-0.000961961	0.999232	0.999535
STXBP5	1615.34	0.672614	0.317514	2.11838	0.0341431	0.126279
ADAM18	0.765581	-1.40879	1.05464	-1.33581	0.181613	0.359282
NBPF12	3175.36	-0.76613	0.207766	-3.68746	0.000226505	0.00571383
MOBP	114079	-1.52375	0.594943	-2.56117	0.010432	0.0608867
AIFM3	3456.99	0.137909	0.612617	0.225115	0.82189	0.901048
MAZ	7272.12	0.280498	0.167882	1.6708	0.0947613	0.23729
LYPLAL1	1919	-0.648348	0.166157	-3.90202	9.53939e-05	0.0033733
DLG1	9751.37	-0.653707	0.340764	-1.91835	0.0550662	0.169297
ARL8A	7013.32	0.096338	0.198688	0.484871	0.627768	0.7691
SUV39H2	252.08	0.0964242	0.113504	0.849521	0.395591	0.581158
FCRLA	99.3215	-1.19349	0.303926	-3.9269	8.60494e-05	0.00315727
GPR37L1	6559.26	0.513146	0.36543	1.40423	0.160252	0.331354
DCLRE1C	373.854	-0.0953309	0.159537	-0.597546	0.550143	0.709654
KRAS	1794.94	0.771109	0.177417	4.34631	1.38444e-05	0.000962058
AC009133.6	3.34664	-1.4951	2.59724	-0.575647	0.564854	0.719625
PAGR1	1868.13	-0.0885503	0.116894	-0.757528	0.448734	0.627539
ETFRF1	3035.7	-0.598805	0.235811	-2.53934	0.0111061	0.0630649
PGLYRP4	1.49272	-0.355306	1.10864	-0.320488	0.748599	0.851816
MGRN1	6454.23	0.0414146	0.0960919	0.430989	0.666476	0.79546
TSNAX-DISC1	34.6605	-0.572321	0.330376	-1.73234	0.0832137	0.218568
HYAL2	3155.17	-0.120744	0.228711	-0.527932	0.597546	0.744839
FCRLB	130.647	-0.0320617	0.252602	-0.126926	0.898999	0.946112
PPP2R5C	6930.67	0.00646147	0.135398	0.0477222	0.961938	0.979599
MARK3	4811.06	-0.348821	0.102535	-3.40198	0.000668993	0.0109372
PCBP1	10210.9	0.4585	0.168267	2.72484	0.00643321	0.0450447
ASPRV1	349.899	-0.142039	0.220535	-0.644067	0.519532	0.686336
TUSC2	3056.83	0.137989	0.136334	1.01213	0.311474	0.500123
OR5AU1	25.438	-0.338804	0.193716	-1.74897	0.0802958	0.213677
MCM10	32.7841	-0.551571	0.28265	-1.95143	0.0510061	0.160973
PYM1	918.801	-0.024769	0.136281	-0.18175	0.855779	0.920727
FTCDNL1	411.457	-0.543189	0.207464	-2.61824	0.00883859	0.0547243
SETD2	3926.91	0.0406596	0.101894	0.399039	0.689865	0.811282
MT1HL1	0
DISC1	914.286	-0.493102	0.258485	-1.90766	0.0564352	0.171778
KCTD12	8277.84	-0.0327684	0.318257	-0.102962	0.917993	0.9554
APOL4	697.456	0.303834	0.323139	0.940259	0.347084	0.535732
CPS1	645.25	-0.627289	0.287302	-2.18338	0.029008	0.114068
RAB14	7207.35	0.291573	0.0872215	3.3429	0.000829067	0.0123722
MFSD14A	3166.63	-0.0202146	0.16491	-0.12258	0.90244	0.947567
ACOD1	8.79561	2.69972	1.06651	2.53136	0.011362	0.0639333
AC118553.2	268.742	0.580775	0.296465	1.959	0.050113	0.159238
GSN	69682.3	-0.196003	0.321582	-0.609496	0.542196	0.704178
LMNTD1	68.1604	-0.158124	0.270826	-0.583859	0.559315	0.716606
LZTS2	8119.04	-0.143402	0.239081	-0.599805	0.548636	0.708694
SLC35A3	1361.86	-0.39903	0.102269	-3.90177	9.54912e-05	0.0033733
MMP12	64.6787	4.57381	1.09845	4.16389	3.12874e-05	0.00167488
SORBS2	1476.71	0.92507	0.56503	1.63721	0.101588	0.24847
SCN4A	12.8204	0.388064	0.574435	0.675557	0.499322	0.669507
PDZD7	629.658	0.48424	0.346062	1.39929	0.161727	0.333133
PDHA2	0.0434373	-0.525999	3.05092	-0.172407	0.863118
MMP13	1.74093	-0.639115	0.848163	-0.753528	0.451132	0.629704
PRCD	1732.39	-1.38395	0.432993	-3.19624	0.0013923	0.017164
SFXN3	4928.08	0.243365	0.124356	1.957	0.050348	0.1598
PPIAL4F	0.229842	-1.74587	3.04186	-0.573948	0.566003
OR2T4	0.88095	-0.709873	0.966206	-0.734702	0.462521	0.639275
OR2T6	7.66906	-0.423215	0.405688	-1.04321	0.296853	0.48644
OR2T1	0.156984	-0.606146	3.05092	-0.198677	0.842516
OR2T7	4.05939	-0.407281	0.5647	-0.721234	0.470765	0.645939
PLPBP	2365.23	0.27206	0.0801698	3.39355	0.000689928	0.0111239
OR2T2	0
CYGB	561.431	1.35422	0.483457	2.80112	0.0050926	0.0391567
OR2T3	0
IQCB1	1085.46	-0.225089	0.0721129	-3.12134	0.00180029	0.0202891
CLASP2	15517.7	-0.353211	0.301811	-1.17031	0.241878	0.428756
ZNF658	374.674	0.0204142	0.119152	0.17133	0.863964	0.925802
OR2T5	0
KIF9	378.411	-0.606994	0.18489	-3.283	0.00102709	0.014191
PRR29	143.032	-1.48001	0.433536	-3.41382	0.000640597	0.0106468
C14orf177	0.119161	-0.606146	3.05092	-0.198677	0.842516
CMTM4	4891.03	0.514546	0.270871	1.8996	0.0574854	0.173997
ICAM2	770.316	0.556045	0.285348	1.94866	0.0513364	0.161572
MTERF4	2926.87	-0.114982	0.12364	-0.929969	0.352387	0.541263
SASS6	233.26	-0.351277	0.175174	-2.0053	0.0449306	0.149301
PDLIM1	689.051	1.04348	0.484942	2.15176	0.031416	0.119952
LILRB1	1683.18	0.702316	0.465841	1.50763	0.131649	0.29195
NPFFR2	5.78373	1.28777	0.694562	1.85408	0.063728	0.185006
ZPLD1	3.56428	-0.402808	0.551899	-0.729859	0.465476	0.64159
TFIP11	1791.48	0.508577	0.150737	3.37393	0.000741044	0.0115771
SNED1	1666.57	-0.00397928	0.235763	-0.0168783	0.986534	0.992679
KLHL18	1199.05	0.531303	0.125368	4.23796	2.25559e-05	0.00134423
PPIG	2748.86	0.0460062	0.104376	0.440772	0.659378	0.790935
RHEBL1	113.773	0.384611	0.360285	1.06752	0.285737	0.475067
MTERF3	792.285	-0.211836	0.104861	-2.02015	0.0433674	0.14606
PTPN7	359.39	0.160771	0.452777	0.355077	0.722532	0.833444
ZNF648	11.4761	-0.138763	0.462238	-0.300199	0.764025	0.862209
EGLN1	4739.21	0.0563854	0.133673	0.421817	0.673159	0.799676
SRRD	1236.57	0.287351	0.0645011	4.45499	8.38985e-06	0.000689728
R3HDM2	3759.91	-0.193658	0.175803	-1.10156	0.270652	0.459699
DCPS	353.757	0.349133	0.184909	1.88813	0.059008	0.176976
CCER1	0.0413284	0.0350419	3.05092	0.0114857	0.990836
TSNAX	2590.11	-0.21849	0.0862622	-2.53286	0.0113136	0.0637906
EPYC	0.811811	0.197184	1.2054	0.163584	0.870058	0.929627
TIRAP	322.09	0.297707	0.220078	1.35273	0.176141	0.352493
AMHR2	0.719424	-1.61272	1.17557	-1.37186	0.170106	0.344117
SLCO2A1	240.591	1.49546	0.456637	3.27495	0.0010568	0.0144489
SPATA31A3	0.0523202	0.0350419	3.05092	0.0114857	0.990836
HNRNPD	5908.78	-0.0253454	0.102523	-0.247218	0.80474	0.889566
EIF1B	3563.12	0.279333	0.12457	2.24239	0.0249365	0.103559
S100A9	4823.32	0.611554	0.542472	1.12735	0.259596	0.448449
KIFAP3	3832.82	0.237731	0.223316	1.06455	0.287079	0.4764
CDH4	925.37	0.0510577	0.43281	0.117968	0.906093	0.949613
KERA	1.55452	1.57325	1.46292	1.07542	0.282186	0.471548
MYRIP	3218.36	-0.699056	0.659477	-1.06002	0.289138	0.478432
LUM	310.552	-0.270537	0.418495	-0.646452	0.517987	0.684958
DBNDD1	2038.09	0.250207	0.385711	0.648691	0.516538	0.683839
KPTN	533.102	-0.216457	0.100523	-2.15331	0.0312943	0.119703
S100A12	73.5262	3.81682	0.845089	4.51647	6.28796e-06	0.000578964
RYK	1649.49	0.00577976	0.0947095	0.0610262	0.951338	0.974571
XYLB	190.23	-0.00458249	0.138511	-0.033084	0.973608	0.985633
GAS8	1523.7	-0.0358125	0.18032	-0.198605	0.842572	0.913216
KCNH5	166.36	2.36129	0.837096	2.82081	0.00479024	0.0376332
AC137834.1	12.01	-0.845634	0.95327	-0.887088	0.375032	0.563083
STAC3	351.872	0.335524	0.392593	0.854637	0.392752	0.579344
UCMA	1.97573	-0.063417	1.16856	-0.0542694	0.95672	0.976783
SLC8A2	1693.55	1.72585	0.804333	2.14569	0.031898	0.120851
S100A8	1900.01	0.656241	0.624625	1.05062	0.293435	0.482849
AMOTL2	5024.11	0.0259332	0.358809	0.0722758	0.942382	0.9702
ILKAP	2153.31	-0.505796	0.155613	-3.25036	0.00115261	0.0152614
XPO4	1710.69	-0.150411	0.107322	-1.4015	0.161065	0.332428
ADCY10	19.727	-0.25524	0.330167	-0.773061	0.439486	0.619831
IPPK	1139.37	0.265267	0.0799442	3.31815	0.000906144	0.0131287
ZNF862	2536.75	-0.465548	0.133859	-3.47789	0.000505383	0.00929733
ALCAM	8958.62	-0.366743	0.317423	-1.15538	0.247936	0.435454
DCLK1	7579.72	0.458197	0.286944	1.59681	0.110307	0.261395
ZC3H11B	0
OGN	59.4627	-0.116858	0.417174	-0.280119	0.779386	0.872658
S100A7A	0.448948	-1.3679	1.5453	-0.885199	0.376049
SLC30A10	216.512	0.724414	0.578581	1.25205	0.210551	0.393914
S100A7L2	0
CDC26	851.526	-0.125345	0.135675	-0.923863	0.355558	0.543924
PRPF4	1366.64	0.42041	0.161512	2.60297	0.00924208	0.0564113
ECM2	1227.56	-0.725364	0.409453	-1.77154	0.0764706	0.207364
ADAMTS3	143.756	-0.394683	0.366628	-1.07652	0.281694	0.470977
RASSF1	1573.41	-0.0215313	0.200333	-0.107478	0.91441	0.95329
CACFD1	1351.15	-0.0185387	0.148302	-0.125006	0.900519	0.946953
ATP6V0E2	9399.77	0.334128	0.246228	1.35699	0.174785	0.350617
ASPN	41.7866	-0.827413	0.196386	-4.2132	2.51782e-05	0.00145145
BCL11B	167.618	0.716351	0.442703	1.61813	0.105634	0.254131
RGP1	2761.11	0.281985	0.0819687	3.44015	0.000581393	0.0100684
MYO3A	9.42374	-0.79018	0.553644	-1.42723	0.153512	0.322414
SLC31A1	2514.84	0.647499	0.281992	2.29616	0.0216668	0.0948954
DCN	2786.54	0.282	0.354441	0.795619	0.426254	0.608627
ADAM2	0.330587	-2.14166	2.89788	-0.739044	0.45988
OMD	180.343	-1.0949	0.815558	-1.34252	0.179427	0.356782
SLC2A6	939.657	0.853655	0.253816	3.36328	0.000770221	0.0117804
DCUN1D5	941.208	-0.0916173	0.0781078	-1.17296	0.240812	0.427857
MSMP	15.8617	-0.427895	0.447556	-0.95607	0.339037	0.527656
CENPP	283.766	-0.376229	0.128191	-2.93491	0.00333645	0.0298401
S100A7	2.60164	-1.25524	0.785042	-1.59894	0.109833	0.260756
TMEM135	922.833	-0.221657	0.103109	-2.14974	0.0315759	0.120213
S100A6	23245.1	0.285649	0.38056	0.750603	0.452892	0.631145
P3H3	521.969	0.974285	0.437348	2.22771	0.0258997	0.105862
MYMK	4.78866	-0.250009	0.578566	-0.432118	0.665656	0.794945
NUDT16L1	2026.95	-0.146749	0.115731	-1.26802	0.204789	0.387107
RHOJ	1118.19	0.241499	0.240743	1.00314	0.315793	0.504583
PTDSS1	2728.46	0.835218	0.202394	4.1267	3.68002e-05	0.00183156
TIAF1	2014.45	-1.08427	0.375652	-2.88637	0.00389716	0.0328901
CBLB	971.215	-0.0246363	0.320429	-0.0768856	0.938715	0.968265
MYO18A	12356.2	-0.538422	0.264474	-2.03582	0.0417682	0.142675
RASSF8	2375.84	-0.124627	0.155036	-0.80386	0.421478	0.60453
ING4	2496.69	-0.517481	0.167582	-3.08794	0.00201551	0.0219936
NAPEPLD	2526.53	-0.188132	0.284993	-0.660128	0.509172	0.677946
SOHLH2	66.6038	0.210552	0.222208	0.947544	0.343362	0.531711
KLRG1	131.973	-0.21377	0.205567	-1.0399	0.298386	0.487904
GPR162	2453.33	1.37656	0.553005	2.48923	0.012802	0.0687315
CCDC169-SOHLH2	9.68439	-0.117434	1.07216	-0.109531	0.912782	0.952233
ARMC10	3767.02	-0.265357	0.12534	-2.1171	0.0342517	0.126503
ZMYND10	300.193	-1.0062	0.37368	-2.69266	0.00708838	0.0478141
CCDC173	36.7611	-0.464782	0.317586	-1.46348	0.143336	0.308271
ATE1	1772.98	0.164458	0.157215	1.04607	0.29553	0.484957
CCDC169	176.009	-0.364809	0.160325	-2.27543	0.0228801	0.0984433
GLUL	150176	0.0548004	0.243608	0.224954	0.822015	0.90109
STAC	65.7845	-0.554455	0.560993	-0.988345	0.322984	0.511282
PHOSPHO2	125.476	-0.344545	0.217664	-1.58292	0.11344	0.265857
PRDM7	54.9626	-0.704264	0.165739	-4.24922	2.14515e-05	0.00130372
ADAMTSL2	1161.11	-0.304987	0.24336	-1.25323	0.210122	0.393511
DUSP12	860.255	-0.239175	0.1204	-1.9865	0.0469777	0.153223
KLHL23	748.864	0.285174	0.355517	0.802138	0.422473	0.605388
ANKRD11	8127.01	-0.0900799	0.10066	-0.894896	0.370843	0.559118
SLFN13	300.799	-0.135796	0.338258	-0.401459	0.688083	0.810304
SCARA3	9503.62	0.149834	0.283048	0.52936	0.596556	0.744148
COX18	1037.52	-0.127299	0.0924271	-1.37729	0.168421	0.341535
TADA2A	1053.52	0.0898074	0.128346	0.699727	0.484098	0.657353
FAM163B	1167.25	1.86144	0.90983	2.04593	0.0407636	0.140587
NSMCE4A	1790.47	-0.47525	0.193637	-2.45433	0.0141146	0.0729706
LMBR1L	1894.8	-0.115484	0.122137	-0.945529	0.344389	0.53289
RASAL2	1983.15	0.22737	0.239295	0.950167	0.342027	0.530707
DBH	33.9393	1.07748	0.966913	1.11435	0.265128	0.454213
MYBL1	340	-0.286075	0.225999	-1.26582	0.205576	0.387757
ERN1	1064.72	0.84765	0.423048	2.00368	0.0451049	0.149632
ATP5F1C	5666.1	0.0197049	0.109992	0.179149	0.857821	0.921867
HAUS8	204.554	0.111158	0.271613	0.40925	0.682356	0.806417
PHYH	1690.13	0.293975	0.152637	1.92598	0.0541069	0.167122
CA4	574.001	0.65706	0.660393	0.994952	0.319759	0.508191
INHBC	12.2715	-0.247742	0.344914	-0.718272	0.472589	0.647625
CLEC20A	2.98176	0.415891	0.541714	0.767733	0.442646	0.622476
SLC22A17	12402.3	0.541513	0.320871	1.68764	0.0914809	0.232273
PIM1	1616.17	0.916042	0.423881	2.16108	0.0306889	0.118091
CCDC126	379.367	-0.00825287	0.173264	-0.0476318	0.96201	0.979618
PRLH	0
A2M	47180.9	-0.0803295	0.453015	-0.177322	0.859255	0.92285
RNF113A	619.791	-0.0187078	0.131834	-0.141904	0.887156	0.938853
NDUFA1	5932.07	-0.456806	0.196066	-2.32986	0.0198138	0.0898698
NAPA	7353.93	0.504706	0.106671	4.73141	2.22961e-06	0.000281221
SAMD5	99.4758	0.464103	0.362339	1.28085	0.200245	0.381746
DYNC1LI2	34957.1	-0.678607	0.257771	-2.6326	0.00847353	0.0533288
PCDH11X	257.707	1.02122	0.76853	1.3288	0.183914	0.361912
ATF6	3014.71	0.0467204	0.19508	0.239494	0.810723	0.893385
CEP63	1475.57	-0.126488	0.0943118	-1.34117	0.179866	0.357229
SLFN12L	110.59	-0.837713	0.311743	-2.68719	0.00720552	0.0483563
EFS	5111.91	-0.453583	0.386828	-1.17257	0.240968	0.427911
EPRS	4841.97	0.154645	0.169713	0.911216	0.362182	0.550477
DCAF6	2806.39	0.597298	0.222595	2.68334	0.007289	0.0487078
RNF39	1.17865	0.534858	0.937772	0.57035	0.56844	0.723165
PPP1R11	2938.87	0.311763	0.0955368	3.26328	0.0011013	0.0149295
SLC2A14	16.6047	0.0787525	0.39611	0.198815	0.842408	0.91317
METTL11B	0.901477	1.73553	1.07538	1.61387	0.106556	0.255366
SASH1	7522.64	0.175149	0.226032	0.774885	0.438407	0.618879
EYA3	1416.42	0.143138	0.0964428	1.48417	0.137763	0.300582
LATS2	956.486	0.365473	0.305406	1.19668	0.231431	0.41807
CEMIP2	2118.08	1.21749	0.370761	3.28375	0.00102435	0.0141901
ZFHX3	4729.96	-0.0990328	0.371862	-0.266316	0.789996	0.879339
PBK	47.3222	-0.654076	0.452214	-1.44638	0.148069	0.314172
HES6	4151.76	-0.653078	0.328733	-1.98665	0.0469609	0.153222
RAB38	100.114	0.567802	0.477363	1.18945	0.234261	0.421155
SDC2	4584.35	0.259851	0.308826	0.841415	0.400115	0.584818
DAG1	6269.46	0.549646	0.225726	2.43502	0.0148911	0.0754387
ANAPC13	3033.53	0.165596	0.0914186	1.8114	0.0700791	0.196685
TEX2	9143.38	-0.0512893	0.198233	-0.258733	0.795842	0.883442
PER2	1275.88	-0.0660982	0.207689	-0.318256	0.750291	0.852822
ESCO2	59.3084	-0.476352	0.207786	-2.29252	0.0218758	0.0954603
MPC2	4428.8	-0.232254	0.141597	-1.64025	0.100954	0.247413
TEDDM1	5.90599	-0.97366	0.498838	-1.95186	0.0509553	0.160923
RNF183	9.44573	-0.939871	0.389584	-2.4125	0.0158435	0.0783665
HSD17B4	12092.7	-0.213442	0.214538	-0.994892	0.319789	0.508191
CCDC25	3772.36	-0.286409	0.137261	-2.08661	0.0369238	0.132235
BTG1	5897.73	0.974054	0.447271	2.17777	0.0294231	0.11494
PIP4P2	1619.52	0.00319239	0.10776	0.0296249	0.976366	0.986606
POLR2H	1669.67	-0.0116014	0.145785	-0.0795788	0.936572	0.967231
CDH8	986.143	0.037731	0.333273	0.113213	0.909861	0.951021
SETD3	5001.32	-0.16486	0.175036	-0.941864	0.346262	0.534934
RGSL1	6.85132	-0.0605626	0.553814	-0.109355	0.912921	0.952233
BSN	4964.88	1.56839	0.750418	2.09003	0.0366155	0.131669
BHLHE41	6533.92	0.122855	0.257547	0.477021	0.633347	0.772432
TAF4	809.501	0.0590304	0.101	0.584462	0.558909	0.716286
CLLU1OS	21.1927	2.36918	1.00693	2.35288	0.0186289	0.086389
GLI1	40.3509	0.634176	0.842366	0.75285	0.45154	0.630028
ITPR2	3243.08	-0.3451	0.216454	-1.59433	0.110861	0.262169
BDH1	1505.01	0.244732	0.353705	0.691909	0.488994	0.661245
CKAP5	6436.58	0.30665	0.159913	1.91761	0.0551606	0.16941
WDR31	489.164	0.0909932	0.167702	0.542589	0.587413	0.737068
AP2M1	18318.2	0.668461	0.127815	5.22993	1.69575e-07	5.20944e-05
IL25	5.27371	-0.994134	0.651358	-1.52625	0.126948	0.285126
DDIT3	7100.38	-1.43191	0.485145	-2.95152	0.00316213	0.028919
OPRL1	590.771	0.846142	0.308919	2.73904	0.0061618	0.0440146
RAB17	46.6331	0.160498	0.359881	0.445975	0.655615	0.788397
RPS11	42244.7	-0.695925	0.228979	-3.03925	0.0023717	0.0242235
NPBWR2	4.69696	4.67467	1.33869	3.49197	0.000479464	0.00901644
ARHGAP9	1369.6	0.76757	0.451022	1.70185	0.088784	0.228091
SSPN	2369.63	-0.0408864	0.220077	-0.185782	0.852615	0.918934
EEA1	1953.63	0.0843911	0.163897	0.514902	0.606622	0.752759
OTUD6B	891.653	-0.0790147	0.102287	-0.772477	0.439832	0.620082
ANKRD20A1	20.261	-0.633517	0.620344	-1.02123	0.307143	0.495926
TPST2	1982.74	0.920542	0.292495	3.1472	0.00164842	0.0191707
KANSL1	2485.45	-0.0423448	0.0910436	-0.465105	0.641856	0.778957
ADGRA2	910.541	0.636332	0.37928	1.67774	0.0933985	0.235092
CAMK2G	7508.06	1.04007	0.458046	2.27067	0.0231669	0.0989018
VCPIP1	1441.36	0.498827	0.114414	4.35986	1.30144e-05	0.00093253
ENTPD3	263.08	1.72881	0.715273	2.417	0.0156492	0.0778022
BSPRY	183.388	0.101573	0.290701	0.349409	0.726783	0.836377
HNRNPDL	19059.6	-0.298708	0.140525	-2.12565	0.0335321	0.124999
H2AFY2	354.58	0.189393	0.19988	0.947533	0.343367	0.531711
LGR6	158.224	1.47991	0.509159	2.90658	0.00365406	0.0315851
BRF2	815.54	0.33801	0.0971183	3.48039	0.000500677	0.0092663
ZNF384	2303.1	0.110558	0.086265	1.2816	0.199982	0.381584
THPO	110.155	0.554016	0.379823	1.45862	0.144671	0.310105
FYTTD1	3793.61	0.119691	0.102102	1.17227	0.241089	0.427972
OLFML2B	1305.68	0.305465	0.495382	0.616626	0.537481	0.700426
IDO2	24.9442	-0.304845	0.243308	-1.25292	0.210235	0.393684
AIFM2	796.784	0.302014	0.173409	1.74163	0.081574	0.215776
TBC1D22B	859.645	0.357027	0.157429	2.26786	0.0233376	0.0993725
TMEM217	90.3161	0.668934	0.40962	1.63306	0.102457	0.249817
HDHD3	1093.79	0.4366	0.161065	2.7107	0.00671407	0.0462723
IDO1	44.4092	-0.0507693	0.769958	-0.0659377	0.947427	0.972921
GORAB	642.315	-0.279011	0.157724	-1.76897	0.0768981	0.208155
FAM131A	3596.73	0.426525	0.27247	1.5654	0.117489	0.271803
EPHB1	1026.62	0.340415	0.530411	0.641795	0.521006	0.687651
POLB	1251.21	-0.404467	0.149986	-2.6967	0.00700313	0.0474736
RUBCN	3471.02	0.0426516	0.104174	0.409427	0.682226	0.806315
ATG16L1	1948.02	0.219263	0.105366	2.08096	0.0374373	0.133245
INHBE	4.94903	-0.552921	0.645583	-0.856468	0.391739	0.578545
ZCCHC7	756.431	-0.503151	0.154833	-3.24965	0.00115549	0.0152614
DCTN2	13024	-0.686571	0.33019	-2.07932	0.0375877	0.13347
TEX35	63.2551	-0.257531	0.193956	-1.32778	0.184251	0.362265
SLC26A7	28.7286	-1.06377	0.203842	-5.21863	1.8025e-07	5.35149e-05
KY	142.932	0.7165	0.463225	1.54677	0.12192	0.277757
FAM170A	3.5704	-1.28765	0.536125	-2.40178	0.0163157	0.0796535
CMTM5	5988.79	-0.779405	0.477791	-1.63127	0.102834	0.250288
CLCN2	1550.26	-0.401286	0.27008	-1.48581	0.137331	0.300022
DCLK3	43.5154	1.45726	0.855964	1.70248	0.0886662	0.227916
LRCH3	2797.64	-0.541221	0.163716	-3.30584	0.000946915	0.0134341
ACVR2B	838.889	-0.181531	0.156515	-1.15983	0.246118	0.433266
NPR2	1036.39	0.73274	0.303832	2.41166	0.0158801	0.0784843
NKAP	1433.84	-0.0618975	0.10091	-0.613391	0.539618	0.702241
LILRB4	2831.36	0.103971	0.405599	0.25634	0.797689	0.884746
PTPN20	91.8203	0.0104954	0.312976	0.0335342	0.973249	0.985601
HLA-B	51584.4	0.12174	0.446987	0.272357	0.785347	0.876176
AC022506.1	0
CKB	29326.2	0.530893	0.475026	1.11761	0.263734	0.452625
AKAP14	15.0773	-0.374184	0.60065	-0.622965	0.533308	0.697108
MBD6	8255.84	-0.703745	0.393883	-1.78668	0.0739888	0.203177
SLFN14	1.36548	1.22053	1.19766	1.01909	0.30816	0.496827
SPAG8	342.322	-0.931188	0.296745	-3.138	0.00170102	0.019579
NUDT4	6209.13	0.206335	0.231295	0.892086	0.372347	0.560408
GAD2	767.496	2.13825	0.861238	2.48277	0.0130367	0.0695452
MARS	13143.4	-1.10571	0.442068	-2.50122	0.0123765	0.0671603
FAM221A	1567.46	-0.79917	0.234738	-3.40452	0.000662796	0.0108976
PECAM1	5504.01	0.617458	0.345662	1.78631	0.0740494	0.203313
PCMTD2	4378.12	-0.110676	0.105354	-1.05052	0.293479	0.482849
IQCG	1197.63	-0.503746	0.140137	-3.59466	0.000324814	0.00711232
LRRC69	59.1317	-0.781555	0.228915	-3.41418	0.000639747	0.0106468
AL121581.1	18.7907	0.440751	1.10949	0.397256	0.691179	0.812218
MYT1	113.445	0.508428	0.878338	0.578853	0.562689	0.718703
EPHB3	242.181	0.77341	0.303079	2.55184	0.0107155	0.0618966
TYSND1	872.194	0.131871	0.17687	0.745584	0.455919	0.633593
CPQ	2668.43	-0.175688	0.28865	-0.608652	0.542755	0.704507
UBE2N	5830.19	0.0201228	0.109537	0.183708	0.854243	0.919889
CAMK2N2	870.402	0.406581	0.679864	0.598033	0.549818	0.709421
DUSP14	1019.89	0.80437	0.248564	3.23606	0.0012119	0.0157246
ECE2	1097.44	0.227289	0.423446	0.53676	0.591433	0.740095
ABHD17B	2486.73	-0.18472	0.383379	-0.481821	0.629933	0.770267
LILRB3	1506.27	2.26712	0.710003	3.19311	0.00140751	0.0172883
RPL35A	16265.4	-0.603527	0.226778	-2.66131	0.00778361	0.0505592
TRMT61A	1676.43	0.0852774	0.104273	0.817826	0.413456	0.597358
TERB1	10.4027	-0.255029	0.292775	-0.871076	0.383713	0.571042
C9orf85	659.686	-0.342515	0.167337	-2.04686	0.0406718	0.140362
PPP2R3A	1551.57	-0.310212	0.271331	-1.1433	0.252916	0.441041
AL590132.1	13.4831	0.402148	0.748768	0.537079	0.591213	0.73987
AC092017.3	0
LMLN	1053.36	0.0925189	0.110748	0.835398	0.403494	0.587987
RALGPS2	479.43	-0.0469355	0.284152	-0.165177	0.868805	0.928715
PRRX1	2408.65	-0.509882	0.395755	-1.28838	0.197614	0.378675
ATF2	2497.64	0.164062	0.131573	1.24693	0.212423	0.396289
LILRA6	915.362	2.75438	0.633723	4.34634	1.38427e-05	0.000962058
TUBA1C	4432.72	0.610023	0.538242	1.13336	0.257062	0.445561
HLA-C	42002.5	0.068307	0.373101	0.183079	0.854736	0.920023
ABCF3	3051.49	0.350763	0.0940713	3.7287	0.000192473	0.00523544
ANGPTL1	334.184	1.02966	0.531627	1.93682	0.0527679	0.164435
C1orf226	433.786	-1.08409	0.325654	-3.32897	0.000871673	0.012792
TUBA1A	107020	-0.679609	0.318197	-2.13581	0.0326947	0.122733
CCDC85C	1992.1	0.206897	0.348755	0.593244	0.553018	0.711807
NOS1AP	687.558	0.825223	0.488393	1.68967	0.0910909	0.231721
MSL2	1234.05	0.367509	0.119184	3.08355	0.00204548	0.0222489
AL512785.2	16.2255	-0.909574	0.495041	-1.83737	0.0661551	0.189865
TUBA1B	59195.5	-0.153945	0.223533	-0.688689	0.491019	0.662815
SPATA46	0.091553	-0.285552	3.05092	-0.0935955	0.925431
CCNK	2011.65	0.207732	0.140483	1.4787	0.139222	0.302474
CTCF	2472.47	0.295006	0.106585	2.76781	0.00564342	0.0415787
CNGB1	68.1914	1.34557	0.511761	2.6293	0.00855603	0.0536464
CCDC54	0.278339	1.3216	3.00321	0.440062	0.659892
BPNT1	1011.46	-0.0907125	0.104338	-0.869414	0.384621	0.5717
TACC2	775.865	0.685018	0.319271	2.14557	0.0319072	0.120851
TRANK1	1733.62	0.716777	0.365208	1.96266	0.0496862	0.158601
ALAD	16445.5	-0.437975	0.229437	-1.90891	0.0562734	0.171431
PEX12	757.091	0.0696668	0.128933	0.540335	0.588966	0.738363
GAS2L2	49.3053	-0.669748	0.481171	-1.39191	0.163949	0.336056
VWA5B2	2558.9	0.0544595	0.778145	0.0699863	0.944205	0.971207
C17orf50	7.9663	0.990038	0.631989	1.56654	0.117222	0.271372
TAF15	4947.36	-0.121048	0.122447	-0.988572	0.322872	0.511194
SAR1A	5344.47	0.285621	0.101928	2.80217	0.00507594	0.0390612
CHRD	1708.07	1.08932	0.526321	2.06968	0.0384821	0.135481
BAG5	2728.55	0.340634	0.0828879	4.10957	3.96389e-05	0.00192298
LRP4	6855.18	0.15869	0.267094	0.594134	0.552423	0.711173
CLMN	7240.08	-0.743605	0.346474	-2.14621	0.0318564	0.120781
TSPYL5	1316.31	0.642708	0.143969	4.4642	8.03683e-06	0.000672719
KLC1	15628.9	0.100449	0.216637	0.463675	0.642881	0.779351
TCIM	923.836	-0.377093	0.633857	-0.594918	0.551898	0.710912
LRRC37A2	483.633	-0.449907	0.0939983	-4.78633	1.69859e-06	0.000228318
FMO3	54.5828	-0.834749	0.374409	-2.22951	0.0257801	0.105568
DNAJC1	1346.86	-0.100174	0.223322	-0.448563	0.653747	0.786898
SEPHS1	2125.48	-0.0315877	0.1319	-0.239483	0.810731	0.893385
TTYH3	13072.3	0.901827	0.374444	2.40844	0.0160207	0.0789038
ARL17B	370.133	-0.348697	0.103893	-3.35632	0.00078986	0.0119911
FMO1	5.64991	0.0150588	0.380795	0.0395458	0.968455	0.983144
HEATR9	7.45828	-2.15317	0.788938	-2.7292	0.00634877	0.044778
SLC2A3	3869.57	2.06613	0.49869	4.14312	3.4261e-05	0.00174769
SARDH	338.669	0.6628	0.334174	1.98339	0.0473234	0.153738
PTAFR	2122.38	1.29912	0.416565	3.11864	0.0018169	0.0204388
MST1	1146.71	-0.483106	0.177561	-2.72078	0.00651272	0.0453771
CRYBA4	6.44334	0.00684849	0.467649	0.0146445	0.988316	0.993332
MROH9	3.2831	-2.11843	1.95326	-1.08456	0.278117	0.468146
TAF3	706.311	0.136131	0.117116	1.16236	0.245087	0.432293
NAP1L3	3417.92	0.890225	0.387437	2.29773	0.0215774	0.0946861
FMO2	69.9328	-0.0450279	0.457683	-0.0983823	0.921629	0.95783
FAM133A	226.944	-0.28256	0.236308	-1.19573	0.231803	0.418454
GGNBP2	3317.04	0.123421	0.0708034	1.74315	0.0813067	0.21531
SH2D1B	33.0889	1.71532	0.571076	3.00366	0.00266756	0.0259636
UST	722.596	-0.285643	0.211666	-1.3495	0.177175	0.353908
ALG3	890.574	0.388156	0.231637	1.67571	0.0937953	0.23564
ZMAT4	189.023	1.67426	0.743315	2.25243	0.0242952	0.101705
DNAJC8	6620.2	-0.138522	0.0722774	-1.91654	0.0552969	0.169635
TEPP	35.998	-0.292238	0.275239	-1.06176	0.288344	0.477634
MMP28	1086.86	0.836514	0.35023	2.38847	0.0169185	0.0813883
ENOPH1	6487.19	-0.360815	0.198244	-1.82006	0.0687499	0.194385
EBLN1	3.02344	-0.961242	0.775812	-1.23901	0.21534	0.399586
NDUFB1	4108.63	-0.727255	0.274928	-2.64525	0.00816297	0.0520863
RASL10B	1037.1	0.408919	0.507372	0.805955	0.420269	0.603639
RNF8	1412.84	-0.0854713	0.0869948	-0.982488	0.325859	0.514419
APEH	3523.16	0.336842	0.126401	2.66486	0.00770203	0.050331
EPM2AIP1	2896.49	0.0820184	0.1287	0.637282	0.523941	0.690107
AP2B1	16626.1	0.439772	0.1291	3.40645	0.000658148	0.01086
MYH6	3.09086	1.69058	0.752811	2.24569	0.024724	0.102929
KIR3DL3	0
SFRP1	1154.44	-0.179006	0.310765	-0.576017	0.564603	0.719527
UHMK1	6046.53	0.398248	0.123643	3.22094	0.00127769	0.0162603
EEF1AKMT4	72.2374	0.975154	0.43857	2.22348	0.0261832	0.106603
PSMD2	9076.69	0.478182	0.120418	3.97101	7.15671e-05	0.00285262
TMEM115	2216.38	0.534292	0.216125	2.47214	0.0134307	0.070711
ATP5IF1	5524.81	-0.198156	0.16554	-1.19703	0.231294	0.417905
TRAF3IP1	1156.55	-0.107064	0.0835032	-1.28215	0.199788	0.381373
FAM20B	3025.39	0.366003	0.178003	2.05616	0.0397667	0.138458
CACNA2D2	350.586	1.4113	0.676195	2.08711	0.036878	0.132122
MILR1	558.071	0.132811	0.43404	0.305989	0.759613	0.859252
USB1	2610.31	0.528365	0.218082	2.42278	0.0154024	0.0769792
GNA12	9032.9	0.162368	0.159476	1.01814	0.308613	0.497209
PARP10	3247.06	-0.230568	0.214816	-1.07333	0.283124	0.472515
KIR2DL3	0.6902	2.57413	1.92447	1.33758	0.181033	0.358579
AMZ1	329.464	0.00541133	0.525339	0.0103007	0.991781	0.995674
TAB2	5875.34	0.207129	0.146142	1.41731	0.156391	0.326192
ZNF319	893.262	0.538827	0.141443	3.8095	0.000139246	0.00425949
POLE3	2991.77	0.117815	0.107426	1.09671	0.27277	0.461975
CBWD3	1183.22	-0.250417	0.0989338	-2.53115	0.0113688	0.063945
SESN2	1415.74	1.07847	0.357179	3.01941	0.00253266	0.0252225
KIR2DL1	1.11772	3.26892	1.72733	1.89247	0.0584285	0.176041
C9orf43	52.8437	-0.680209	0.185009	-3.67662	0.000236345	0.00582636
KIR2DL4	2.91582	-1.21237	0.711662	-1.70357	0.0884616	0.227612
UAP1	2011.44	-0.0272032	0.351605	-0.0773688	0.93833	0.968161
NRG1	119.532	0.818254	0.477213	1.71465	0.0864092	0.224116
MED18	647.627	0.00919057	0.211423	0.0434702	0.965327	0.981661
SUMO4	10.7209	-0.198189	0.387102	-0.511982	0.608664	0.754428
KIR3DL1	1.5095	2.25074	1.3991	1.60871	0.107681	0.25719
PPA1	5982.25	-0.199489	0.173847	-1.1475	0.251175	0.438967
BICD2	2828.29	0.657347	0.171993	3.82194	0.000132405	0.00411611
FCGRT	13644.6	0.792947	0.467324	1.69678	0.0897382	0.229422
GATA3	31.5637	-0.074545	0.720625	-0.103445	0.91761	0.955217
EIF4G1	12727	0.374561	0.135357	2.76722	0.00565372	0.0415787
TPM1	4572.06	-0.119554	0.259081	-0.461453	0.644474	0.780275
UBE2T	279.999	0.196232	0.313563	0.625815	0.531436	0.695652
GRINA	13511.4	0.893529	0.17994	4.96569	6.8456e-07	0.000136218
NPFFR1	250.717	0.228204	0.418267	0.545593	0.585346	0.735828
GRHPR	6372.67	-0.346454	0.195606	-1.77118	0.0765305	0.207465
LRRC20	990.156	0.561232	0.426186	1.31687	0.187882	0.366667
SPATC1	25.6257	-0.0802308	0.623394	-0.1287	0.897595	0.945195
NSF	6484.61	1.52004	0.442191	3.43752	0.000587077	0.0100943
TMEM150C	1656.99	0.238617	0.243279	0.980837	0.326673	0.515218
ZNF484	459.797	-0.226704	0.130469	-1.73761	0.0822801	0.2168
VAV2	1383.3	0.331472	0.183727	1.80415	0.0712079	0.198681
EIF4EBP2	5364.97	0.634874	0.191822	3.3097	0.000933965	0.0133652
RAB11FIP1	888.433	2.02642	0.446796	4.53545	5.74818e-06	0.000557746
NODAL	8.73342	1.22922	0.844255	1.45598	0.145398	0.310651
CPSF2	2678.88	0.0466956	0.128439	0.363563	0.716184	0.829467
PALD1	3227.6	-0.872681	0.227862	-3.82987	0.000128213	0.00402907
MOGS	2344.84	0.214395	0.171579	1.24954	0.211467	0.394947
PRF1	126.248	-0.273843	0.439357	-0.62328	0.5331	0.696936
ASB1	5142.58	-0.172197	0.181411	-0.94921	0.342514	0.531193
AL139300.1	1119.21	0.258108	0.127741	2.02056	0.0433253	0.14599
TTC31	1301.31	-0.241682	0.177654	-1.36041	0.173701	0.349127
ADAMTS14	2841.99	-1.02865	0.386583	-2.66088	0.00779358	0.0505725
XRCC3	527.169	-0.32829	0.128461	-2.55555	0.010602	0.0615497
PTPN23	4482.85	0.0173054	0.0732231	0.236338	0.81317	0.894825
BRD3OS	2407.37	0.360593	0.257488	1.40043	0.161386	0.332799
KIR3DL2	1.58139	-2.42303	1.11	-2.18291	0.0290421	0.11413
SAG	42.5003	-0.484475	0.21329	-2.27143	0.0231208	0.0988601
BRD3	2585.15	-0.0289876	0.146444	-0.197943	0.84309	0.913492
MRPL53	1871.02	-0.403053	0.149806	-2.6905	0.00713447	0.0479848
CYB561D2	944.15	-0.0603913	0.19546	-0.30897	0.757344	0.857556
CCDC142	447.358	0.026608	0.124397	0.213896	0.830628	0.906323
RCOR3	2909.14	-0.380829	0.108746	-3.50202	0.000461745	0.00880926
NPRL2	1411.19	-0.182656	0.118446	-1.54211	0.123048	0.279296
TRIM31	1.94576	0.385391	0.896227	0.430015	0.667185	0.795703
CDCA3	146.894	-0.523896	0.160381	-3.26657	0.00108861	0.0147837
C9orf57	0.158637	-0.0451053	3.05092	-0.0147842	0.988204
TRIM40	0.316286	1.45598	2.29061	0.63563	0.525018
GNB3	231.994	0.963236	0.570198	1.6893	0.0911616	0.231774
DKK4	0.804359	0.39158	0.917574	0.426755	0.669557	0.797484
RHOXF1	20.7334	-0.249092	0.532264	-0.467986	0.639795	0.777473
SGK3	3286.61	-0.25887	0.261144	-0.991293	0.321542	0.509965
RHOXF2B	1.25357	-1.30963	0.834533	-1.5693	0.116578	0.270478
TBATA	0.736069	-0.284166	1.35964	-0.209001	0.834447	0.908606
RPL14	15550	-0.252447	0.174446	-1.44714	0.147858	0.314017
RHOXF2	1.57346	0.262623	1.01238	0.259412	0.795318	0.88302
SORBS1	15612.4	-0.171383	0.220205	-0.77829	0.436398	0.617036
MRPL42	1970.66	-0.329158	0.105216	-3.1284	0.00175763	0.0199548
TRIM10	1.91788	2.6621	1.90032	1.40087	0.161253	0.33264
SGPL1	3997.14	0.387441	0.223606	1.7327	0.0831499	0.218479
ZNF500	837.836	-0.019298	0.0841625	-0.229294	0.81864	0.898991
MTDH	5726.19	0.203106	0.1703	1.19263	0.233013	0.419569
DPEP3	40.8646	0.474773	0.460951	1.02999	0.303017	0.492016
C16orf71	70.4136	-0.349034	0.190731	-1.82998	0.0672534	0.192071
TRIM15	0.381115	-0.485539	2.27706	-0.213231	0.831147
PCBD1	1984.56	0.31786	0.16213	1.96053	0.0499337	0.158928
LAPTM4B	4085.19	0.128613	0.152286	0.844548	0.398364	0.583276
PZP	13.3988	-0.18681	0.387113	-0.482572	0.6294	0.76987
ANKS3	1350.93	-0.364454	0.139605	-2.6106	0.00903825	0.0555353
HHIPL1	1612.44	0.404354	0.297302	1.36008	0.173806	0.349224
TRAF5	925.572	0.0781128	0.332778	0.23473	0.814419	0.895749
PPP1R7	3092.6	0.325448	0.139978	2.32499	0.0200723	0.0906258
SOCS2	600.419	-0.0539914	0.228475	-0.236312	0.81319	0.894825
TWIST2	21.6638	-0.36624	0.368982	-0.992568	0.320921	0.509286
C10orf55	17.4597	0.394097	0.556188	0.708568	0.478593	0.652454
MYO9B	18032.3	-0.410411	0.320745	-1.27956	0.200701	0.382247
PLAU	2058.65	1.40579	0.577418	2.43462	0.0149075	0.0754595
ADRB3	12.3248	1.25198	0.620546	2.01754	0.0436393	0.14669
GOT1L1	0.442797	1.43948	1.83761	0.783341	0.433427
APBB1IP	1667.36	0.193764	0.39362	0.492261	0.622535	0.765559
UNC5B	6617.12	0.117023	0.254073	0.460587	0.645095	0.780851
ZBTB5	1081.55	-0.0395685	0.093721	-0.422195	0.672883	0.79958
EIF4EBP1	754.937	-0.149411	0.401696	-0.371951	0.709929	0.825025
CRADD	730.602	-0.79238	0.239052	-3.31468	0.000917497	0.0131998
CYP46A1	2196.52	0.577675	0.462857	1.24806	0.212007	0.395714
STOM	11513.4	0.201676	0.25717	0.784214	0.432915	0.613996
ZBTB33	1449.48	0.561007	0.151146	3.71168	0.00020589	0.00540866
BTBD16	281.346	-0.62068	0.49659	-1.24988	0.211342	0.394788
C6orf223	22.0911	0.301356	0.807674	0.373115	0.709063	0.82429
ZNF620	209.284	-0.278133	0.140814	-1.97519	0.0482469	0.155489
FCAR	132.372	0.128901	0.320673	0.401971	0.687706	0.810139
ZNF619	398.715	-0.0937955	0.114304	-0.820578	0.411887	0.595673
LBX2	47.0052	1.42162	0.536709	2.64878	0.00807828	0.051717
PSMD7	4363.06	0.0911335	0.0998594	0.912618	0.361443	0.549708
RGS3	2509.01	-0.337102	0.201233	-1.67518	0.0938991	0.235804
IARS2	4472.08	0.161415	0.142412	1.13344	0.25703	0.445561
POLG2	433.172	-0.340155	0.169277	-2.00945	0.0444893	0.148445
TMEM63B	2763.52	0.794236	0.158962	4.9964	5.84095e-07	0.000120855
SPART	6074.94	-0.0960272	0.164346	-0.584299	0.559019	0.716293
MRPL14	1272.57	-0.292918	0.175828	-1.66594	0.0957258	0.239055
PASK	621.47	0.391872	0.244199	1.60472	0.108554	0.258534
TRIM26	2960.45	0.0626068	0.14526	0.431	0.666469	0.79546
TROAP	60.6388	-1.21772	0.413288	-2.94641	0.00321482	0.0291917
TFAP2E	384.001	-0.240607	0.28698	-0.83841	0.401801	0.586371
SYNRG	3142.45	0.0633107	0.0989704	0.639693	0.522372	0.68863
TMEM255A	1436.14	0.916376	0.437842	2.09294	0.0363546	0.131089
STAG1	1641.95	-0.304461	0.179256	-1.69847	0.089419	0.229
FOXJ2	1637.86	0.343764	0.118566	2.89935	0.0037394	0.0320905
C11orf49	2450.62	-0.00387247	0.247496	-0.0156466	0.987516	0.992962
STK31	155.047	-1.25898	0.423285	-2.97431	0.00293645	0.0276849
PRPH	231.238	-0.252933	0.496623	-0.509306	0.610538	0.755784
DPEP2NB	0.438328	0.949439	1.60705	0.590798	0.554656
DPEP2	1091.1	0.971589	0.535786	1.81339	0.0697718	0.1961
DYNC2H1	1246.3	-0.316677	0.216204	-1.46471	0.142999	0.30795
DDX28	781.645	0.278265	0.193202	1.44028	0.149788	0.316435
AP3M1	2363.88	0.399124	0.119186	3.34875	0.00081178	0.0122032
ARFGAP2	5384.02	0.165317	0.104212	1.58635	0.112661	0.264691
DUS2	552.837	0.112866	0.192214	0.587191	0.557076	0.714732
CHD4	10739	0.381792	0.133399	2.86203	0.00420942	0.0345285
PCCB	3471.1	-0.235435	0.188086	-1.25174	0.210666	0.394086
EIF2B5	2868.87	-0.0669615	0.094284	-0.710211	0.477573	0.651649
DYNC1H1	34224.2	0.0335002	0.150444	0.222675	0.823788	0.90212
VCL	2935.89	0.452698	0.329222	1.37505	0.169116	0.342566
SLC29A3	952.83	0.989308	0.360521	2.74411	0.00606759	0.0436406
PCGF1	548.417	0.303986	0.171292	1.77467	0.0759526	0.206448
PSMB2	4357.93	0.119133	0.111317	1.07021	0.284523	0.473691
C1orf216	3778.64	0.677879	0.208294	3.25443	0.00113618	0.015201
TLX2	32.4755	0.423197	0.883003	0.47927	0.631746	0.771408
ATP1B4	9.56265	-0.765033	0.381568	-2.00497	0.0449659	0.149359
RD3	5.77791	0.158342	0.616998	0.256632	0.797463	0.884602
SLC30A1	2732.06	0.769335	0.231633	3.32135	0.000895832	0.0130242
HLA-E	34618.3	0.180562	0.32607	0.553752	0.579748	0.732492
MICA	616.245	0.331447	0.303038	1.09375	0.274066	0.463744
MATN2	4102.53	-0.567627	0.262629	-2.16133	0.0306698	0.118082
DQX1	23.8083	1.42778	0.618234	2.30945	0.0209188	0.0928912
CMTR1	3321.02	0.00691085	0.0729289	0.0947615	0.924504	0.95917
ESRP2	6.46973	0.329734	0.440823	0.747996	0.454463	0.632238
USE1	1271.17	-0.460366	0.135988	-3.38534	0.000710904	0.0112953
DVL3	6527.13	0.179529	0.117342	1.52996	0.126027	0.283784
CAPN11	19.7242	-0.00940559	0.344309	-0.0273173	0.978207	0.987808
NFATC3	1859.81	0.181684	0.175768	1.03365	0.301297	0.490563
RUNX1T1	416.764	0.661327	0.457618	1.44515	0.148415	0.314725
LAMP2	26777.1	0.100611	0.266045	0.378171	0.705304	0.821724
WDR5	1942.13	0.273782	0.085043	3.21933	0.0012849	0.0163182
RPL30	24033.8	-0.516548	0.232753	-2.2193	0.0264661	0.107327
MEIG1	39.5655	-0.56098	0.290177	-1.93323	0.0532074	0.165487
DIAPH2	528.346	-0.365397	0.34006	-1.07451	0.282596	0.471934
ORAI1	674.692	0.872862	0.314017	2.77966	0.00544153	0.0408669
MORN3	204.298	0.101596	0.248948	0.408102	0.683199	0.807154
POLR1E	686.192	0.00060752	0.121013	0.00502028	0.995994	0.997837
MYMX	6.24917	2.34628	0.691533	3.39286	0.00069166	0.0111239
OPLAH	1686.31	-0.244164	0.177439	-1.37605	0.168807	0.342129
PRR3	834.926	0.0713385	0.109251	0.652979	0.51377	0.681732
GNL1	7249.02	0.0853755	0.190226	0.448812	0.653567	0.786836
RAB3GAP2	2574.99	-0.0693387	0.15748	-0.440301	0.659719	0.791159
RHOF	709.375	0.0235123	0.190436	0.123466	0.901738	0.947161
EXOG	972.707	-0.273135	0.119676	-2.28229	0.022472	0.0973471
MYH7	189.914	0.357996	0.5259	0.680731	0.496042	0.666598
NCR1	8.06555	0.627228	0.680084	0.922281	0.356382	0.544764
RXRA	4745.9	0.507771	0.192406	2.63907	0.0083135	0.0526093
RPA4	3.19124	-0.0425558	0.802017	-0.053061	0.957683	0.977157
PHACTR4	2302.73	-0.283085	0.166231	-1.70296	0.088575	0.227775
EXOSC4	859.804	0.214635	0.121541	1.76595	0.0774044	0.208908
CRYBA1	3.00364	0.207312	0.680702	0.304556	0.760705	0.860043
ADK	1162.41	-0.567493	0.220378	-2.57509	0.0100213	0.0594911
TMEM120B	1159.13	0.145826	0.209342	0.696593	0.486057	0.659112
TOR3A	2172.43	0.287947	0.210258	1.3695	0.170844	0.345043
BBX	6304.11	-0.461378	0.27928	-1.65203	0.0985285	0.243413
C3AR1	2632.77	0.6652	0.470163	1.41483	0.157118	0.327236
CARD11	667.717	-0.304836	0.349746	-0.871593	0.383431	0.570899
CA7	147.906	2.05688	0.79585	2.58451	0.00975166	0.0584711
DOK1	1280.02	0.351734	0.275482	1.27679	0.201675	0.383318
PLXNC1	3377.06	1.14153	0.431911	2.64297	0.00821819	0.0522563
SETD1B	1723.55	0.395759	0.162969	2.42842	0.0151646	0.0763092
NAE1	2470.26	-0.170832	0.0724179	-2.35898	0.0183254	0.085455
AUP1	6161.97	0.0882934	0.144366	0.611595	0.540806	0.703199
DAB2IP	5106.5	0.684205	0.317387	2.15575	0.0311035	0.119113
GPAT4	4923.18	0.265898	0.171862	1.54716	0.121826	0.277666
HPD	56.9125	0.00430324	0.535538	0.00803536	0.993589	0.996584
VDAC3	5608.36	0.133335	0.107332	1.24228	0.214135	0.398272
NEK2	69.9285	-0.811767	0.210486	-3.85664	0.000114958	0.00377937
HTRA2	1627.46	0.0144994	0.0708561	0.204632	0.837859	0.910706
CEP83	455.462	-0.210166	0.107807	-1.94947	0.0512398	0.161404
GOLGA7	9987.22	-0.574632	0.282698	-2.03267	0.0420858	0.143441
NCOA3	1967.42	0.102398	0.223482	0.458195	0.646812	0.781802
LOXL3	1424.33	-0.500221	0.264592	-1.89054	0.0586856	0.176521
ERICH5	25.2928	0.421886	0.338372	1.24681	0.212467	0.396306
PSMD9	2266.77	-0.144362	0.114674	-1.25889	0.20807	0.390861
RNASEL	688.27	0.225168	0.192101	1.17214	0.241142	0.427972
GINS4	242.363	-0.239819	0.219316	-1.09349	0.27418	0.463891
PDCD6IP	8244.7	-0.154458	0.15531	-0.994514	0.319973	0.508263
RIDA	2370.3	-0.37143	0.307536	-1.20776	0.22714	0.412727
PLEKHA1	4099.45	-0.102924	0.249074	-0.413226	0.679441	0.804366
GDA	2160.98	1.04971	0.59554	1.76262	0.0779641	0.209746
RNF123	2031.31	0.336511	0.179754	1.87206	0.0611978	0.180659
C1QL4	17.1859	-0.59308	0.562249	-1.05483	0.291501	0.480959
WDR66	403.116	-0.324958	0.143126	-2.27043	0.0231816	0.0989018
KCNQ2	6502.92	1.22099	0.90127	1.35474	0.175501	0.351735
NPY	955.27	-0.218769	0.520005	-0.420705	0.67397	0.800049
POP1	292.794	0.430098	0.12434	3.45906	0.000542074	0.00970987
SULF2	2701.34	0.573078	0.428105	1.33864	0.180689	0.358361
HTRA1	21291.5	0.217907	0.164852	1.32183	0.186223	0.364586
OCEL1	591.424	0.0443245	0.157718	0.281037	0.778682	0.872291
AC069503.2	9.79285	-0.631347	0.307519	-2.05304	0.040069	0.139011
DNAJC22	517.463	-0.496272	0.291546	-1.70221	0.0887166	0.227982
BCL7A	1016.25	0.55936	0.28654	1.95212	0.0509238	0.160851
HINT2	1437.94	-0.381412	0.119454	-3.19296	0.00140822	0.0172883
GPAA1	5978.99	0.281099	0.132517	2.12122	0.033903	0.125828
FAM221B	7.52294	0.121441	0.444042	0.27349	0.784476	0.87547
MLXIP	4743.03	-0.159404	0.182287	-0.874469	0.381863	0.569347
MARK1	788.29	0.331594	0.315666	1.05046	0.293507	0.482849
NELFCD	3398.93	-0.0673143	0.0794348	-0.847416	0.396763	0.582322
ARMS2	0.992573	0.108943	0.901169	0.120891	0.903777	0.948176
TMEM8B	3424.65	0.103374	0.27156	0.380669	0.703449	0.820887
TMCC3	4604.67	-0.252841	0.336715	-0.750904	0.452711	0.631024
PDSS1	287.081	0.0547843	0.151409	0.361829	0.71748	0.83055
NDUFA12	2721.14	-0.259071	0.192944	-1.34273	0.17936	0.356733
IL31	0.315996	0.922212	1.85357	0.497534	0.618813
LRRC43	191.252	-0.064293	0.21887	-0.293749	0.76895	0.866068
AMIGO3	14.3882	-0.363208	1.25687	-0.288978	0.772598	0.868054
MICB	264.5	0.735492	0.367807	1.99967	0.0455362	0.150466
GMPPB	1395.56	0.0634239	0.132044	0.480324	0.630997	0.771107
COMMD3	2163.03	-0.377542	0.214002	-1.7642	0.0776979	0.209397
ABI1	4147.29	0.314402	0.140005	2.24564	0.0247272	0.102929
BEND7	347.91	0.474446	0.270546	1.75366	0.079489	0.212283
TTLL11	1357.14	-0.629597	0.329087	-1.91317	0.0557269	0.170387
BAG4	1095.77	0.667044	0.220396	3.02657	0.00247343	0.024849
COL5A1	1730.48	-0.832473	0.647938	-1.2848	0.198861	0.380075
ASH2L	2618.33	0.0423285	0.111063	0.381122	0.703113	0.820885
NDUFA8	2649.22	0.0684471	0.140904	0.485772	0.627129	0.76888
CLSPN	65.832	0.388633	0.200471	1.9386	0.0525502	0.163923
NIPAL2	1138.39	0.84904	0.34899	2.43285	0.0149805	0.0757455
ZNF618	660.666	-0.0566805	0.161677	-0.350579	0.725904	0.83594
NCK1	1213.81	-0.235633	0.157219	-1.49876	0.133936	0.295027
RCC1	696.078	0.493798	0.293853	1.68042	0.0928749	0.234321
C1orf115	2054.02	1.23959	0.70693	1.75348	0.0795198	0.212318
DIABLO	2975.68	-0.151139	0.0930713	-1.6239	0.104397	0.252477
COMMD3-BMI1	1014.49	0.0265346	0.184617	0.143728	0.885715	0.937921
IL20RB	48.2956	-1.10215	0.314761	-3.50153	0.000462588	0.00880926
MORN5	157.322	-0.775128	0.3253	-2.38281	0.017181	0.0821575
LSM1	1982.2	-0.368311	0.166063	-2.2179	0.0265618	0.107621
LPGAT1	6223.84	-0.237724	0.220194	-1.07961	0.280315	0.469828
SLC35G2	886.083	0.132278	0.242567	0.545325	0.58553	0.735858
MARC2	735.264	0.181668	0.341395	0.532134	0.594633	0.742636
BMI1	4149.98	-0.129249	0.148499	-0.870367	0.3841	0.571341
STAR	95.0668	0.530145	0.558726	0.948846	0.342699	0.531279
AMBP	4.04894	-0.529881	0.404399	-1.31029	0.190097	0.369616
CYC1	4703.75	-0.194673	0.0881763	-2.20777	0.0272603	0.109487
NR2C1	1682.56	-0.1455	0.162334	-0.896302	0.370092	0.55858
MARC1	646.948	0.493461	0.276016	1.78779	0.0738091	0.202926
FCN2	2.59818	0.326005	1.04281	0.312623	0.754567	0.855783
HLX	338.551	0.878058	0.490077	1.79167	0.0731852	0.201904
VDR	265.005	2.00992	0.713693	2.81622	0.00485921	0.0378521
FOXD4L3	44.4818	0.975048	1.03654	0.940671	0.346873	0.535521
HDAC4	2240.5	-0.0781857	0.1838	-0.425385	0.670556	0.798003
NUFIP2	5259.35	0.501577	0.172932	2.90043	0.00372651	0.0320331
AC048338.1	5.47012	-0.191311	1.87523	-0.10202	0.918741	0.955638
CCDC167	1290.93	-1.23569	0.270164	-4.57387	4.78807e-06	0.000495351
VPS33A	1922.63	0.216519	0.108102	2.00291	0.0451871	0.149746
RGS16	677.895	-0.287057	0.412008	-0.696727	0.485974	0.659047
PGM5	479.792	-0.297483	0.220092	-1.35163	0.176495	0.352855
SOX14	0.276918	-0.957504	2.27024	-0.421763	0.673198
B3GNT4	95.4709	1.29971	0.670178	1.93935	0.0524582	0.163787
FGD6	944.771	0.710272	0.247158	2.87375	0.00405626	0.0336216
SDK1	314.983	-0.863462	0.481724	-1.79244	0.0730625	0.201625
AC006064.6	263.927	0.188428	0.306808	0.614155	0.539113	0.701807
NOP2	1033.54	0.28612	0.202944	1.40985	0.158584	0.329052
ZFAND5	13685.1	-0.284204	0.133284	-2.13231	0.0329811	0.12352
FMO4	314.443	-0.380482	0.267232	-1.42379	0.154508	0.323654
CLIP1	4705.71	0.245469	0.160246	1.53182	0.125566	0.283079
CARMIL2	814.218	0.647305	0.63565	1.01834	0.308518	0.497101
CDH23	1012.32	-0.548275	0.200696	-2.73186	0.00629777	0.0446583
CLDN18	16.4937	0.0191954	0.269697	0.0711741	0.943259	0.970751
TAOK1	9231.32	-0.0925892	0.152179	-0.608425	0.542906	0.704507
ZNF621	3978.96	-0.244653	0.153546	-1.59335	0.111082	0.262354
ACD	1068.65	0.26247	0.135976	1.93028	0.0535727	0.165981
DZIP1L	305.989	-0.193063	0.289151	-0.66769	0.504331	0.674211
RGS8	283.586	0.391467	0.522531	0.749174	0.453752	0.631676
FCN1	238.122	3.16458	0.714255	4.43061	9.39673e-06	0.000749095
A4GNT	0.593696	0.272524	1.15239	0.236486	0.813056	0.894825
SYNE3	2279.63	-0.435365	0.232759	-1.87045	0.0614216	0.181015
DBR1	782.613	-0.0505977	0.144716	-0.349634	0.726614	0.836287
ATP6V1G2	4663.68	0.790735	0.489699	1.61474	0.106368	0.255214
MAF1	4362.83	0.195199	0.134887	1.44713	0.14786	0.314017
MCCD1	0.579431	-0.251529	1.43193	-0.175657	0.860563	0.923501
ABL2	2661.17	0.351472	0.228322	1.53937	0.123715	0.280291
SLC20A2	5745.45	0.09088	0.262386	0.34636	0.729073	0.838226
DDX39B	13587.2	-0.0765153	0.14282	-0.535747	0.592134	0.740469
VEZT	3291.59	0.0753914	0.0496302	1.51906	0.128747	0.287448
SHARPIN	2373.46	0.0105245	0.110105	0.0955863	0.923849	0.958943
SMIM19	1873.55	-0.394305	0.15804	-2.49498	0.0125966	0.0678661
VSIR	5417.21	0.361959	0.315199	1.14835	0.250824	0.438894
WDR97	669.026	0.176828	0.430305	0.410936	0.681119	0.805312
C10orf105	1119.46	0.433103	0.470015	0.921466	0.356807	0.545148
ZCCHC8	1135.67	0.0168487	0.142655	0.118108	0.905982	0.949613
KIF12	67.3067	0.451296	0.817153	0.552278	0.580758	0.733207
ALDH18A1	1625.4	0.253302	0.155152	1.63261	0.102552	0.249998
RSRC2	3304.12	-0.165657	0.0714517	-2.31844	0.0204253	0.0914942
OLFM1	13074.6	0.914047	0.75083	1.21738	0.223459	0.408802
TRIQK	1825.34	-0.197728	0.135788	-1.45616	0.145349	0.310651
KLRB1	94.3424	-0.459659	0.585147	-0.785544	0.432135	0.61322
MDGA1	1475.84	0.634066	0.270117	2.34737	0.0189064	0.0872366
TCTN3	1507.46	0.622927	0.23117	2.69468	0.0070457	0.047596
KNTC1	603.425	-0.403856	0.129262	-3.12431	0.0017822	0.0201469
WNT9B	28.2459	0.159299	0.331021	0.481235	0.63035	0.770588
NPL	4816.62	0.370721	0.421989	0.878509	0.379668	0.567222
NXN	452.238	0.407812	0.333603	1.22245	0.221539	0.406703
PPP1R26	2054.24	0.214506	0.251851	0.851719	0.39437	0.580424
C9orf116	287.581	-0.0848899	0.212928	-0.398679	0.69013	0.811441
MRPS2	1429.86	0.318237	0.122992	2.58746	0.00966873	0.0581482
CHRNB3	4.96798	1.02099	1.01146	1.00942	0.312775	0.50138
HGH1	859.541	0.224047	0.140346	1.5964	0.1104	0.261568
HCAR2	146.547	4.90126	0.8435	5.81063	6.22399e-09	5.45785e-06
HCAR3	126.649	5.98478	1.08094	5.53664	3.08332e-08	1.5772e-05
CHRNA6	70.1146	1.19581	0.523176	2.28568	0.0222728	0.0968259
DTL	60.987	-0.144125	0.311335	-0.462927	0.643417	0.779683
HCAR1	76.9017	-0.313696	0.186633	-1.68082	0.0927975	0.234321
ABR	15428.4	0.507951	0.296607	1.71254	0.0867972	0.224743
AL513165.2	9.10712	0.0539714	0.812987	0.0663866	0.94707	0.972634
DENR	2384.01	0.304966	0.118688	2.56948	0.0101852	0.0600284
FRMPD1	136.491	0.4003	0.367582	1.08901	0.27615	0.466028
KIF5A	101265	-0.0615023	0.664074	-0.0926136	0.926211	0.960221
DHX9	6474.97	0.295128	0.133232	2.21514	0.0267505	0.108088
INTS7	862.76	-0.152278	0.144763	-1.05191	0.292841	0.482169
AL138752.2	12.4974	0.107913	0.532989	0.202468	0.839551	0.911412
CCDC62	70.8833	0.352747	0.256087	1.37745	0.168372	0.341473
EXOSC3	622.997	-0.00817322	0.150838	-0.0541855	0.956787	0.976783
SLC25A51	585.378	0.191265	0.134425	1.42284	0.154784	0.32384
DCAF10	1409.31	0.0591441	0.103137	0.573451	0.566339	0.721091
LCN1	1.13631	-0.0765954	1.12395	-0.0681485	0.945667	0.972078
FBXO10	1175.89	0.412759	0.221588	1.86273	0.0625005	0.182923
HIP1R	15494.7	-0.734295	0.389751	-1.88401	0.0595634	0.177983
THAP1	450.617	-0.0462801	0.134086	-0.345151	0.729981	0.83867
TRMT10B	685.998	-0.338888	0.14631	-2.31624	0.0205453	0.0917662
PIP4K2C	5651.99	-0.0345542	0.391655	-0.0882262	0.929697	0.96277
ARMC8	2470.57	-0.0404476	0.116729	-0.34651	0.728959	0.838149
TOMM5	2699.75	-0.359949	0.208133	-1.72942	0.0837346	0.219373
VPS37B	2510.03	0.460726	0.170101	2.70854	0.00675791	0.0464874
RNF170	2317.99	-0.203838	0.159145	-1.28083	0.200254	0.381746
SHB	1471.46	-0.0738051	0.249399	-0.295932	0.767282	0.86456
COL27A1	1443.54	-0.773251	0.225523	-3.42871	0.000606465	0.0102931
NSRP1	2263.27	-0.501747	0.158514	-3.16531	0.00154916	0.0184526
OLAH	24.0001	-0.0326267	0.485944	-0.0671409	0.94647	0.972295
FNTA	8213.79	-0.50011	0.2411	-2.07429	0.0380524	0.134627
TIMM22	807.332	0.464136	0.162541	2.8555	0.00429695	0.035028
MMP15	528.511	1.11294	0.280792	3.96358	7.38353e-05	0.0028877
HOOK3	3113.78	-0.250224	0.142184	-1.75986	0.0784319	0.210493
GIT1	8768.24	0.15256	0.229556	0.664589	0.506314	0.675476
CC2D2B	97.3559	-0.731597	0.162183	-4.51094	6.45403e-06	0.000588371
AC110275.1	1.12835	0.662897	2.47864	0.267443	0.789128	0.878638
TMEM106C	2329.54	-0.205302	0.211231	-0.971929	0.331086	0.519893
DDR2	5906.8	-0.602269	0.257491	-2.33899	0.0193359	0.0884304
TMC1	159.642	0.0650675	0.202442	0.321413	0.747897	0.851174
AL365273.2	6.39185	0.288664	0.485833	0.594164	0.552403	0.711173
ENTPD1	1838.3	-0.223592	0.307236	-0.727754	0.466764	0.642507
TLR3	457.385	-0.359832	0.219168	-1.64181	0.10063	0.246849
ARL6IP4	7594.12	-0.246646	0.141612	-1.7417	0.0815602	0.215776
CLEC2D	584.844	-0.69227	0.271349	-2.55121	0.0107349	0.0619891
TGFBR2	5286.06	0.312253	0.323325	0.965755	0.334167	0.522866
CCNJ	394.996	0.63367	0.255933	2.47592	0.0132894	0.070307
SSH2	3469.42	-0.276245	0.311863	-0.885791	0.37573	0.563608
SPG7	7738.39	-0.116824	0.104061	-1.12265	0.261587	0.450227
OBP2A	0.830775	0.207437	1.54463	0.134295	0.893169	0.942562
NME9	149.873	-0.539757	0.312903	-1.725	0.0845282	0.220699
SLC24A4	914.284	0.379891	0.401608	0.945924	0.344187	0.532667
CORO6	2181.36	0.612245	0.543172	1.12717	0.259672	0.448481
ABCB9	1300.55	0.246791	0.222123	1.11106	0.266544	0.455853
MROH1	3264.36	0.375693	0.243547	1.54259	0.12293	0.279252
USP5	6003.25	0.373206	0.141785	2.6322	0.00848331	0.0533539
CFAP20	1650.18	0.0672004	0.118923	0.565074	0.572023	0.725969
EFCAB5	68.0933	-0.139952	0.266177	-0.525784	0.599038	0.746164
DTX3	10913.7	-0.847674	0.398988	-2.12456	0.0336235	0.125162
ACBD7	1377.51	0.837948	0.745204	1.12446	0.26082	0.449593
CSNK2A2	2526.89	0.321231	0.123313	2.605	0.0091875	0.0561867
ABHD15	759.361	0.365047	0.247447	1.47525	0.140145	0.303977
TP53I13	1826.42	-0.124678	0.20434	-0.610149	0.541763	0.704062
PAEP	8.11872	-0.658543	0.338405	-1.94602	0.0516527	0.162097
RPP38	536.98	0.164053	0.110989	1.4781	0.139382	0.302607
FARP2	2450.62	-0.317708	0.186742	-1.70133	0.0888819	0.228311
NMT2	904.615	0.621633	0.182747	3.40159	0.000669941	0.0109372
ANKRD13B	2179.79	-0.309481	0.24326	-1.27223	0.203292	0.385187
OGFOD2	1145.76	-0.176984	0.102118	-1.73313	0.0830727	0.218353
DMBT1	218.88	-0.420041	0.424827	-0.988735	0.322793	0.511186
FAM205C	3.05047	-0.109983	0.574883	-0.191314	0.84828	0.916427
PCDH19	516.639	0.926253	0.63497	1.45874	0.144638	0.310071
HSD17B7	605.192	-0.527103	0.154953	-3.4017	0.00066968	0.0109372
STK25	6541.25	0.12537	0.137352	0.91277	0.361363	0.549708
TNMD	10.6063	-1.43072	0.428151	-3.34162	0.000832924	0.0123985
GADL1	103.879	-0.543245	0.138524	-3.92167	8.79384e-05	0.0032067
B4GALNT1	3063.16	0.197129	0.484542	0.406837	0.684128	0.807785
RPS27L	6171.86	-0.126634	0.344276	-0.367828	0.713001	0.827238
LACTB	1791.32	0.871782	0.36807	2.36852	0.0178593	0.0841236
ZFAND3	5467.3	-0.206222	0.196486	-1.04955	0.293924	0.483129
SLC26A10	869.845	-0.944968	0.476269	-1.98411	0.0472438	0.153675
DGKD	4058.93	-0.462468	0.19962	-2.31675	0.0205175	0.0917399
ARHGEF25	4709.43	-0.458411	0.441914	-1.03733	0.299582	0.489209
TSPAN6	2049.82	-0.446718	0.247898	-1.80202	0.0715415	0.199213
PITPNM2	2216.74	0.41625	0.378679	1.09922	0.271673	0.460818
AL354761.1	1.29563	1.81647	1.12214	1.61875	0.1055	0.254001
GLT6D1	0.045964	0.0350419	3.05092	0.0114857	0.990836
LCN9	1.75937	-1.20579	1.29247	-0.932935	0.350854	0.539674
BOP1	1426.04	0.412354	0.173693	2.37403	0.017595	0.0834221
CCDC190	63.9637	-0.923364	0.556468	-1.65933	0.0970496	0.241118
SCX	134.689	0.379141	0.367327	1.03216	0.301995	0.491233
SOHLH1	300.65	1.11827	0.936386	1.19424	0.232384	0.419175
CCDC113	1016.25	0.291204	0.251088	1.15977	0.246142	0.433266
CDK2AP1	11064.8	-0.177537	0.185169	-0.958784	0.337667	0.526128
IP6K1	4253.94	0.605825	0.158361	3.8256	0.000130452	0.00408551
CLECL1	107.502	-1.24051	0.493424	-2.51409	0.011934	0.0657586
PRSS54	4.84963	0.0558509	0.746753	0.0747916	0.940381	0.969006
PHF24	2738.39	1.53227	0.739664	2.07157	0.0383054	0.135158
MPHOSPH9	1029.18	-0.0908241	0.104707	-0.867408	0.385718	0.572915
PSAP	172873	1.10049	0.374609	2.93769	0.00330669	0.0297472
ANKRD26	731.773	0.131604	0.165774	0.793878	0.427267	0.609326
RIN3	2662.27	0.228599	0.400845	0.570293	0.568479	0.723165
BLNK	406.402	0.0598362	0.37023	0.161619	0.871606	0.930404
ORM2	2.6037	0.166314	1.78921	0.0929538	0.92594	0.96009
CD69	266.823	-1.495	0.689036	-2.1697	0.0300299	0.116642
ORM1	7.32883	1.14784	0.965303	1.1891	0.234401	0.421243
CDHR4	6.86178	-1.13719	0.319642	-3.5577	0.00037411	0.00769831
SHCBP1L	1.15115	1.06268	0.955225	1.11249	0.265926	0.455114
C12orf65	785.413	-0.172199	0.0953015	-1.80689	0.0707797	0.197996
METAP2	4232.13	-0.0117484	0.0853302	-0.137682	0.890492	0.940907
CHST3	3642.88	-0.240103	0.207305	-1.15821	0.246779	0.434002
ZNF518A	2356.13	-0.518753	0.153705	-3.375	0.000738158	0.0115588
INKA1	241.441	-0.702563	0.321701	-2.1839	0.0289694	0.113965
ALDH1A1	5133.97	0.639441	0.342622	1.86632	0.061997	0.181998
FAM149A	1155.99	0.0536818	0.390938	0.137315	0.890782	0.94109
SBNO1	2724.28	0.46233	0.0956437	4.83388	1.339e-06	0.000201457
SPOCK2	14771	1.24403	0.33749	3.68613	0.000227686	0.00572793
KMT5A	2118.17	0.146047	0.0738207	1.9784	0.0478837	0.154915
DGAT1	1511.78	0.341666	0.147574	2.31522	0.0206011	0.091909
KLRF1	22.0226	0.624663	0.57166	1.09272	0.274518	0.464295
MRAS	7899.96	0.581753	0.259113	2.24517	0.024757	0.103023
RILPL2	1552.32	0.795075	0.34656	2.29419	0.0217795	0.0952239
RILPL1	2768.22	-0.388372	0.214232	-1.81286	0.0698534	0.196222
HSF1	3284.98	0.0797333	0.0904967	0.881063	0.378284	0.56601
RBM12B	830.493	-0.138396	0.0991406	-1.39596	0.162727	0.334302
POMK	103.34	0.472109	0.187303	2.52056	0.0117169	0.0651078
SNRNP35	1141.47	-0.341661	0.168711	-2.02512	0.042855	0.144989
USP44	50.8849	-0.339667	0.210251	-1.61553	0.106195	0.254974
FAM92A	631.086	0.32315	0.281855	1.14651	0.251583	0.439435
MAGEF1	2120.14	0.069364	0.183287	0.378444	0.705101	0.821643
CLEC2B	1102.91	-0.517262	0.474543	-1.09002	0.275704	0.465534
STT3B	4461.66	0.292479	0.155643	1.87916	0.0602227	0.17883
LAMC1	3360.36	0.323959	0.47491	0.682147	0.495146	0.665896
TMED2	8386.43	-0.0460928	0.173791	-0.26522	0.79084	0.879935
DNTT	1.59574	-1.73327	0.972508	-1.78227	0.0747052	0.204261
NTN4	516.166	0.567467	0.434481	1.30608	0.191525	0.371569
KLRF2	0.469089	-1.91495	1.49676	-1.2794	0.200757	0.382311
CLEC2A	0.469368	-0.298257	1.39361	-0.214017	0.830534	0.906323
RGS4	4064.51	2.45213	0.609037	4.02624	5.66756e-05	0.00243282
CD47	11249	0.0129021	0.138771	0.0929744	0.925924	0.96009
GINS3	335.223	-0.215218	0.19865	-1.08341	0.278628	0.468492
OPALIN	13456.6	-0.852824	0.718029	-1.18773	0.23494	0.42172
ESYT3	256.116	0.933266	0.452211	2.06378	0.0390383	0.136853
UBA7	2885.38	-0.881596	0.182418	-4.83283	1.34605e-06	0.000201457
CLEC12A	138.629	0.607254	0.809227	0.750413	0.453006	0.631145
DNAJB5	2073.55	0.441834	0.30853	1.43206	0.152126	0.319971
C10orf120	1.7309	-0.0610566	0.876655	-0.0696472	0.944474	0.971377
IFT57	1778.99	-0.233434	0.152295	-1.53278	0.125331	0.282861
CLEC12B	26.3466	-0.58841	0.385001	-1.52833	0.12643	0.284309
SCRT1	1165.23	1.16712	0.898814	1.29851	0.194112	0.374305
CLEC1B	1.48228	1.22287	1.2034	1.01618	0.309541	0.498139
GTF2H3	1428.13	0.0870177	0.0691194	1.25895	0.208049	0.390861
SCARA5	35.8896	0.872397	0.558811	1.56117	0.118485	0.273078
COL2A1	12.7155	-0.869779	0.588743	-1.47735	0.139582	0.303007
CCDC38	21.2496	-0.475989	0.257889	-1.84572	0.0649332	0.187392
ANXA1	12804.1	-0.0999295	0.508771	-0.196413	0.844287	0.914346
SNRPF	1383.42	-0.279555	0.131598	-2.12431	0.0336445	0.125215
TMEM249	47.4813	0.336363	0.349405	0.962674	0.335711	0.524309
C9orf131	4.15888	-0.332412	0.524667	-0.633567	0.526363	0.69196
SLC52A2	1569.84	0.495276	0.262272	1.8884	0.0589716	0.176924
CUZD1	82.544	-0.558199	0.178712	-3.12346	0.00178736	0.0201928
FAM24B	130.701	-0.585313	0.219706	-2.66407	0.00772005	0.0503907
HGSNAT	4372.47	0.17252	0.178299	0.96759	0.333249	0.521925
AC233992.2	33.3359	-0.0216193	0.292879	-0.0738167	0.941156	0.969317
EIF2B1	2621.28	-0.0333046	0.0770654	-0.43216	0.665625	0.794945
FBXL6	966.166	0.129145	0.175293	0.736737	0.461282	0.638089
AMDHD1	190.423	-0.0454099	0.278766	-0.162896	0.8706	0.929882
AKNA	2097.6	-0.445743	0.156953	-2.83997	0.00451175	0.0362179
DDX55	1582.11	-0.0250597	0.0945211	-0.265123	0.790914	0.879935
RGS5	5769.1	0.337763	0.660823	0.511125	0.609263	0.754816
LAMC2	57.2718	1.48883	0.575848	2.58545	0.00972526	0.0583965
TLL2	769.84	-0.681211	0.343681	-1.9821	0.047468	0.153976
CEP70	967.165	-0.436792	0.160051	-2.72908	0.00635106	0.044778
NUF2	109.421	-0.865439	0.300181	-2.88306	0.00393838	0.0331166
HHLA2	45.0789	-0.347052	0.334419	-1.03778	0.299374	0.489086
FAM24A	0
VPS8	3844.14	-0.171892	0.0988887	-1.73823	0.0821695	0.216677
OS9	27191.5	-0.528117	0.564507	-0.935537	0.349512	0.538419
IKZF5	1782.08	-0.235998	0.222559	-1.06038	0.288971	0.478242
YME1L1	5074.43	0.237727	0.113094	2.10204	0.03555	0.129506
PSTK	590.005	-0.662801	0.237162	-2.79472	0.00519443	0.0395761
USP40	4050.15	-0.46343	0.14567	-3.18136	0.00146583	0.0177821
C10orf88	540.545	-0.0127144	0.122457	-0.103827	0.917306	0.955009
HAL	49.1406	1.90511	0.641991	2.96751	0.00300226	0.0279109
C3orf70	1440.85	0.133257	0.228299	0.583696	0.559425	0.716606
NUGGC	56.2421	-0.944216	0.193912	-4.8693	1.11994e-06	0.000178698
EHHADH	390.725	0.105543	0.182217	0.579215	0.562444	0.718466
CYP4V2	3518.64	-0.159453	0.110215	-1.44675	0.147968	0.314053
MAP3K13	2266.64	-0.328198	0.117406	-2.7954	0.00518353	0.0395094
MASTL	565.619	0.00492106	0.138979	0.0354087	0.971754	0.985063
KLKB1	220.163	-0.368731	0.271336	-1.35895	0.174163	0.349828
FAIM	828.111	-0.395699	0.163611	-2.41854	0.015583	0.077662
MYH15	441.602	-0.381461	0.282134	-1.35206	0.176356	0.352704
TMEM41A	1157.04	0.24523	0.107584	2.27942	0.0226419	0.0978299
ZNF860	18.4548	1.33139	0.501902	2.65268	0.00798558	0.0513817
TM9SF3	8267.51	0.224756	0.0979766	2.29398	0.0217919	0.0952255
OSBPL10	284.425	0.607877	0.349375	1.7399	0.0818771	0.216291
RORB	1279.63	1.18965	0.522912	2.27505	0.0229027	0.0985175
LIPH	23.1692	1.35999	0.339689	4.00361	6.2382e-05	0.00262275
LTA4H	4599.67	1.1351	0.369402	3.0728	0.0021206	0.0227309
TCTN2	614.768	-0.248635	0.287917	-0.863564	0.387827	0.574981
NMNAT2	2635.86	1.95523	0.657432	2.97405	0.002939	0.0276849
LGMN	18568.5	2.10896	0.614669	3.43105	0.000601255	0.010233
ATP6V0A2	1649.51	-0.0334375	0.11982	-0.279065	0.780195	0.873078
DZIP3	2484.43	0.0815154	0.198325	0.41102	0.681058	0.805312
SENP2	3060.41	0.135568	0.123324	1.09928	0.271644	0.460818
CIP2A	261.28	-0.0746715	0.135887	-0.549511	0.582655	0.73429
PIK3CB	2057.73	0.507469	0.169704	2.99032	0.00278682	0.0267986
ACADSB	2371.14	0.0815337	0.196236	0.415489	0.677784	0.803164
UGT1A4	0.0979815	-0.285552	3.05092	-0.0935955	0.925431
HMX3	1.13529	-1.62178	1.5298	-1.06013	0.289087	0.478391
HMX2	0.143336	-0.606146	3.05092	-0.198677	0.842516
CDK4	9149.23	-0.873477	0.51376	-1.70017	0.0890996	0.228583
FOXL2NB	101.539	-0.244641	0.300834	-0.813208	0.416099	0.599707
UGT1A1	47.9562	-0.233346	0.160068	-1.45779	0.144899	0.310315
UGT1A3	0
UGT1A10	0.0766139	-0.846593	3.05092	-0.277488	0.781406
TSPAN31	7147.69	-1.11599	0.431029	-2.58913	0.00962201	0.0580188
ZNF664	14371.1	-0.388293	0.199822	-1.9432	0.0519921	0.162836
AGAP2	11352.4	0.485308	0.65165	0.744736	0.456431	0.634016
UGT1A8	0.0383069	-0.525999	3.05092	-0.172407	0.863118
UGT1A9	0.0383069	-0.525999	3.05092	-0.172407	0.863118
RFLNA	116.645	0.394886	0.449143	0.879199	0.379294	0.567103
UGT1A6	0.252065	0.676246	1.86491	0.362616	0.716892
MARCH9	2648.45	-0.873154	0.480886	-1.81572	0.0694138	0.195512
PRR23B	0
MRPS22	1825	-0.294634	0.0970157	-3.03697	0.00238968	0.0243156
DNAH10	239.45	-0.757827	0.26792	-2.82856	0.00467586	0.0370667
UGT1A7	3.69253	-1.01759	0.582365	-1.74734	0.080578	0.214212
PRR23A	0
COPB2	5578.03	0.0973377	0.151778	0.641316	0.521317	0.687792
UGT1A5	0
ADCK5	508.868	0.106313	0.188561	0.563812	0.572882	0.726838
CCDC92	5088.98	0.282369	0.165635	1.70476	0.0882392	0.227326
CPSF1	5188.49	-0.0615716	0.142374	-0.432462	0.665405	0.794904
VCP	10913.3	0.435487	0.163552	2.66268	0.00775205	0.0504582
PRR23C	4.42592	-1.40582	0.455354	-3.08731	0.0020198	0.0220217
IGF2BP2	188.507	0.471498	0.550945	0.855799	0.392109	0.578859
ELK3	1754.18	0.226987	0.311063	0.729715	0.465564	0.64159
BUB3	3528.87	-0.146586	0.139714	-1.04919	0.294092	0.483242
KCNT1	1807.52	1.45233	0.948094	1.53185	0.12556	0.283079
TRA2B	4812.59	0.0332143	0.118124	0.281182	0.778571	0.872291
CELF2	5884.72	0.557176	0.245686	2.26784	0.0233389	0.0993725
DGKG	1074.63	0.377724	0.375229	1.00665	0.314103	0.502843
ETV5	3702.42	0.301315	0.178731	1.68585	0.0918243	0.2328
RETNLB	0.0523202	0.0350419	3.05092	0.0114857	0.990836
PIK3AP1	2197.43	0.497633	0.449758	1.10645	0.268533	0.45793
KRT12	0.626301	2.01064	1.66696	1.20617	0.227752	0.41337
TRAT1	21.7669	-1.07666	0.628146	-1.71403	0.0865226	0.224374
AC018709.1	12.9228	-0.183274	0.595997	-0.307509	0.758456	0.858449
F11	16.7248	-0.809389	0.395088	-2.04863	0.0404985	0.139929
GUCA1C	0.661696	0.489749	1.16858	0.419097	0.675145	0.801249
MTNR1A	1.34802	2.32414	1.3515	1.71967	0.0854929	0.222209
KRT20	0.274435	0.115201	1.84437	0.0624606	0.950196
KRT23	35.3542	1.91362	0.630117	3.03694	0.00238996	0.0243156
KNG1	3.88325	0.711353	0.769782	0.924097	0.355436	0.543895
DNAJB11	2331.13	0.140857	0.201014	0.700734	0.483469	0.656954
KRT39	0.617767	-0.851724	1.26131	-0.675269	0.499505	0.669634
AC025165.3	26.1984	-0.89136	0.458744	-1.94304	0.0520111	0.162836
EEF1AKMT3	1311.48	-1.56605	0.636909	-2.45883	0.0139389	0.0723455
METTL1	1233.42	-1.1614	0.565333	-2.05436	0.039941	0.138828
GPD1L	2483.67	0.348333	0.207578	1.67809	0.0933304	0.234953
HRG	19.4136	-0.54658	0.220765	-2.47584	0.0132922	0.070307
AVIL	1607.24	-1.55877	0.528229	-2.95093	0.0031682	0.0289321
AC068631.2	133.762	-0.160358	0.268937	-0.596263	0.550999	0.710301
AHSG	6.0015	-0.579708	0.407395	-1.42296	0.154747	0.32384
TBCCD1	720.249	0.0658593	0.143037	0.460435	0.645204	0.780851
TSFM	2938.4	-0.865901	0.394466	-2.19512	0.0281548	0.111932
FETUB	44.7841	-0.375497	0.390122	-0.962511	0.335793	0.524391
CYP27B1	263.778	-0.519053	0.592565	-0.875942	0.381061	0.568539
CRYGS	295.424	-0.235257	0.20103	-1.17026	0.241897	0.428756
MORC1	15.8353	-1.33271	0.474332	-2.80967	0.00495929	0.0383881
LCOR	1588.8	-0.062913	0.189185	-0.332547	0.739476	0.845169
NCOR2	12101.5	0.0186987	0.0844027	0.221542	0.82467	0.902496
C3orf85	0.0850938	0.275489	3.05092	0.090297	0.928051
SLC39A4	220.864	0.319612	0.300009	1.06534	0.286721	0.476135
DPPA2	0.285786	-1.04823	2.29433	-0.456877	0.647759
DPPA4	34.5419	-0.256564	0.225218	-1.13918	0.254629	0.443023
NECTIN3	582.998	0.0455974	0.126824	0.359533	0.719196	0.831387
EIF4A2	26731.5	-0.0482678	0.187302	-0.2577	0.796639	0.884007
CTDSP2	13954.5	-0.519657	0.335692	-1.54802	0.121618	0.277418
RFC4	570.373	-0.590836	0.1071	-5.51667	3.45489e-08	1.71951e-05
ARHGAP19	1108.26	-0.254617	0.166997	-1.52468	0.12734	0.28575
SCARB1	4595.87	0.327607	0.243017	1.34809	0.177631	0.354553
ARHGAP19-SLIT1	18.5005	0.146603	0.63282	0.231666	0.816797	0.897668
SLIT1	2110.02	1.52015	0.769331	1.97594	0.0481617	0.155378
UBC	80919.1	0.202873	0.163859	1.2381	0.21568	0.399935
DHX37	1312.28	-0.0939706	0.13519	-0.695098	0.486994	0.659848
CAMSAP1	3387.19	0.420681	0.153431	2.74182	0.00610998	0.0437632
BRI3BP	1830.78	0.466061	0.179299	2.59935	0.00934004	0.0567991
ADIPOQ	16.0403	-0.590373	0.292783	-2.01642	0.0437565	0.146825
AACS	1670.81	0.593694	0.354644	1.67406	0.0941195	0.236132
ATP23	967.752	-1.66136	0.555554	-2.99046	0.0027856	0.0267986
VPS28	6419.56	-0.0533102	0.0710665	-0.750145	0.453168	0.631151
ST6GAL1	3475.38	-0.39113	0.243402	-1.60693	0.10807	0.257853
RPL39L	390.59	-0.713764	0.183299	-3.894	9.86055e-05	0.00344558
TMEM132B	1798.88	0.915591	0.685466	1.33572	0.181641	0.359282
UBAC1	4009.29	-0.0820914	0.134829	-0.608854	0.542621	0.704482
RTP1	85.5831	-0.318433	0.404402	-0.787418	0.431037	0.612229
ZBED2	1.97975	-1.71616	0.960287	-1.78713	0.073916	0.203066
CD96	106.313	-1.12563	0.607378	-1.85327	0.0638439	0.185206
NACC2	16423.2	0.215867	0.168081	1.2843	0.199038	0.380216
MASP1	1360.62	-0.827919	0.322415	-2.56787	0.0102327	0.0601836
TMEM250	2016.78	0.583717	0.176717	3.30311	0.000956178	0.0135342
TONSL	322.885	0.118624	0.170705	0.694908	0.487113	0.65996
ELP3	1996.01	0.110005	0.118762	0.926269	0.354306	0.542904
RTP4	421.118	-0.685098	0.285781	-2.39729	0.016517	0.0802321
SST	486.171	1.42982	0.660013	2.16635	0.0302847	0.117285
PLCXD2	409.496	1.85016	0.551987	3.35182	0.000802832	0.0121281
GOLGA5	2492.13	-0.0580082	0.115397	-0.502685	0.615186	0.759649
BCL6	8147.97	-0.382069	0.35829	-1.06637	0.286257	0.475717
PHLDB2	409.57	0.177467	0.2964	0.59874	0.549346	0.709263
CMTM8	106.277	0.430556	0.359845	1.19651	0.231499	0.418141
RTP2	0.300315	-1.95833	3.03551	-0.645141	0.518836
CHGA	3193.63	2.40716	0.852556	2.82346	0.0047508	0.0374512
FANCG	689.302	-0.0719997	0.124049	-0.580415	0.561635	0.717731
LHX3	4.52615	3.16113	1.31169	2.40997	0.0159537	0.0787003
CMTM6	3882.21	0.987302	0.417101	2.36705	0.0179303	0.0843107
CMTM7	881.065	0.600289	0.429391	1.398	0.162113	0.333704
LRIG3	1676.93	-0.314858	0.552052	-0.570342	0.568446	0.723165
KRT40	1.55318	-1.30863	0.855036	-1.5305	0.125894	0.283536
QSOX2	1180.26	0.192223	0.135505	1.41857	0.156026	0.325687
FAT1	4685.39	0.336437	0.133841	2.51372	0.0119467	0.0657888
CYHR1	4420.97	-0.0557857	0.0922536	-0.6047	0.545378	0.70607
KRTAP3-3	0
KRTAP3-2	0.362535	1.65832	3.03669	0.546096	0.585
KRTAP3-1	1.81729	0.903248	1.17144	0.771059	0.440672	0.620838
KRTAP1-5	0.74915	2.28894	2.37903	0.962134	0.335982	0.524598
KRTAP1-4	0.0433752	0.0350419	3.05092	0.0114857	0.990836
CCDC187	21.8852	-0.66066	0.382631	-1.72663	0.0842349	0.220183
KRTAP1-3	0
KRTAP1-1	0.396704	1.79535	1.58227	1.13467	0.256515
FRAT1	477.595	-0.0457006	0.221505	-0.206318	0.836542	0.90994
FRAT2	648.729	0.814084	0.285444	2.852	0.00434457	0.0352291
HJURP	62.5126	-1.05712	0.244355	-4.32614	1.51745e-05	0.00101614
FOXH1	11.6253	-0.0837424	0.487871	-0.171649	0.863714	0.925708
MROH2A	1.60672	0.128046	0.851849	0.150316	0.880516	0.934726
KIFC2	7023.18	0.514696	0.514341	1.00069	0.316977	0.50576
KRTAP2-1	0.530096	-1.69747	1.85535	-0.914906	0.360241	0.548886
AC037482.2	0.114921	-1.16719	3.05092	-0.382569	0.702039
KRTAP2-3	1.5521	3.75207	2.35194	1.5953	0.110644	0.26179
KRTAP2-4	0.141665	-0.606146	3.05092	-0.198677	0.842516
PNOC	105.683	2.28793	0.721186	3.17246	0.00151155	0.0181455
CARD9	599.551	-0.568513	0.266587	-2.13256	0.032961	0.12347
AC037482.3	0
KRTAP4-8	0.138147	0.515936	3.05092	0.169108	0.865711
KRTAP4-16	0.199502	-0.926741	2.31024	-0.401145	0.688314
KRTAP4-9	0.0523202	0.0350419	3.05092	0.0114857	0.990836
KRTAP4-11	0.0529465	0.0350419	3.05092	0.0114857	0.990836
DNLZ	471.353	0.0085337	0.133458	0.0639431	0.949016	0.973567
KRTAP4-12	0
GPSM1	2488.24	0.171752	0.212574	0.807963	0.419112	0.602856
KRTAP29-1	0
AC209539.2	0
KRTAP9-9	0.0717733	-0.525999	3.05092	-0.172407	0.863118
KRTAP9-4	0
KRTAP9-3	0.113407	-0.285552	3.05092	-0.0935955	0.925431
KRTAP9-2	0.0523202	0.0350419	3.05092	0.0114857	0.990836
ITPK1	19740.1	-0.0812413	0.271961	-0.298724	0.765151	0.863109
SLC16A7	548.027	-0.0811797	0.217065	-0.373987	0.708414	0.823863
KRTAP9-7	0
KRTAP9-6	1.70562	-0.725197	0.745309	-0.973015	0.330546	0.519325
PIGO	1596.51	-0.0547581	0.144063	-0.380099	0.703872	0.820939
ZNF395	2637.04	-0.0194754	0.254318	-0.076579	0.938958	0.968359
FBXO16	151.396	0.301308	0.35318	0.853128	0.393588	0.580159
DYNC1LI1	1942.66	0.335268	0.100633	3.33161	0.000863461	0.0127002
PBX1	3360.85	0.13007	0.319073	0.407648	0.683532	0.807392
ZFP42	26.5735	-0.822465	0.262127	-3.13766	0.00170303	0.019579
MOAP1	5197.99	0.914431	0.325341	2.81068	0.00494362	0.0383152
AL110118.2	8.86756	0.26601	0.306842	0.866927	0.385982	0.573122
TMEM251	1221.21	0.492794	0.298935	1.6485	0.0992511	0.24451
GON7	592.18	-0.218809	0.199258	-1.09812	0.272152	0.46131
UBR7	2869.92	0.330887	0.100474	3.29325	0.00099035	0.0138687
TRIML2	14.696	0.648543	0.486699	1.33253	0.182686	0.360526
TRIML1	0.573064	1.25801	2.32538	0.540991	0.588514	0.737942
STOML2	3247.25	-0.147665	0.0807516	-1.82863	0.067455	0.192408
AC091304.7	0
AC136352.3	0.0478128	-0.525999	3.05092	-0.172407	0.863118
ARHGAP11B	47.2965	-0.271206	0.274259	-0.988865	0.322729	0.511144
AC012314.17	369.352	-0.153977	0.183376	-0.839675	0.401091	0.585659
BX248413.1	0
AC012314.6	82.3759	-0.116189	0.174154	-0.667159	0.50467	0.674371
AP000351.3	0.0384834	0.0350419	3.05092	0.0114857	0.990836
CCL4	402.73	0.265762	0.536446	0.495412	0.620309	0.763978
AC136612.1	4.43466	0.706998	0.986464	0.716699	0.47356	0.648517
AC012314.1	369.352	-0.153977	0.183376	-0.839675	0.401091	0.585659
AC244489.2	0
CAMKK2	5066.72	0.775732	0.434647	1.78474	0.0743033	0.203698
GCNT4	135.848	1.22268	0.388416	3.14787	0.00164462	0.019144
ACAP2	2911.63	0.171361	0.0851115	2.01337	0.0440761	0.147414
MELK	57.9482	-0.20515	0.401729	-0.510667	0.609584	0.755061
TXNIP	19934.5	0.359744	0.403629	0.891274	0.372782	0.560803
GOLGA6L10	40.1591	0.0665139	0.300682	0.22121	0.824929	0.902564
SLC38A3	1786.55	0.227969	0.390753	0.583409	0.559618	0.716618
GPR31	1.8585	-1.61525	0.626946	-2.57638	0.00998419	0.0593667
RELN	429.6	0.462171	0.544369	0.849004	0.395879	0.581464
PADI6	2.72779	-0.977889	0.583479	-1.67596	0.0937455	0.235607
TCP10L2	3.6666	0.461453	0.452251	1.02035	0.307564	0.496301
PRKCH	887.902	0.427559	0.308742	1.38484	0.166101	0.338731
B3GNT5	1052.58	1.22792	0.510015	2.40761	0.0160571	0.0789564
KRTDAP	2.32587	0.507754	0.805534	0.630332	0.528477	0.693107
EXD3	1680.03	-0.592931	0.155372	-3.81621	0.000135519	0.00418547
PTBP3	2050.65	0.6432	0.309529	2.078	0.0377094	0.133774
FGD2	2127.27	-0.387891	0.429755	-0.902587	0.366745	0.555319
ZNF479	0.180587	0.756383	3.05092	0.24792	0.804197
QRICH2	444.548	-0.266695	0.167485	-1.59236	0.111305	0.262625
HSD17B10	2485.65	0.0390205	0.130254	0.299573	0.764503	0.862592
GALNT2	5236.38	-0.0423163	0.341148	-0.124041	0.901283	0.947161
ZNF703	1406.71	0.353278	0.197479	1.78894	0.0736242	0.202599
DDX23	3890.89	0.124461	0.0843197	1.47606	0.139928	0.303578
TECTB	15.5836	1.21676	0.506426	2.40265	0.0162768	0.079557
IL26	0.882798	0.743668	1.03263	0.720171	0.47142	0.646644
HSD11B1	581.816	-0.168631	0.464366	-0.363143	0.716498	0.829757
G0S2	612.222	2.01459	0.648835	3.10493	0.00190321	0.0210762
PCDHGA11	422.857	0.643465	0.32357	1.98864	0.0467408	0.152846
SEC23IP	1784.81	0.255318	0.137307	1.85946	0.0629622	0.183689
PCDHGA3	707.598	0.911406	0.380044	2.39816	0.0164776	0.0801254
IFNG	4.31211	-2.047	1.10712	-1.84895	0.0644657	0.186466
NFKBIA	6904.86	-0.601475	0.182744	-3.29135	0.000997081	0.0139311
AMIGO2	734.73	1.26224	0.413512	3.05249	0.00226953	0.0236121
PCDHGB6	593.899	0.617873	0.24513	2.52059	0.0117158	0.0651078
PCDHGA7	170.15	-0.246063	0.360799	-0.681993	0.495243	0.665978
ZNF783	1554.54	-0.432397	0.130949	-3.30202	0.00095991	0.0135662
GNAT1	10.3278	-0.490027	0.54398	-0.900817	0.367685	0.556179
PCDHGB5	503.484	0.916658	0.255416	3.58888	0.000332099	0.00718638
UBALD2	2258.68	-0.144088	0.255659	-0.563593	0.573031	0.726899
LGALS8	3246.35	0.407092	0.160193	2.54125	0.0110456	0.0629154
PCED1B	474.232	0.387475	0.428787	0.903653	0.36618	0.554904
ACPP	100.353	0.320269	0.461637	0.693769	0.487827	0.660402
MCF2L2	3605.79	-0.163485	0.607996	-0.268891	0.788013	0.877992
PCDHGC4	359.745	1.2561	0.479338	2.62048	0.00878052	0.0545156
SECISBP2L	16377	-0.32929	0.343171	-0.95955	0.337282	0.525902
PCDHGA9	551.255	0.804595	0.285656	2.81666	0.00485262	0.0378409
C1orf112	511.153	-0.531517	0.166296	-3.1962	0.00139251	0.017164
GPAM	2369.23	0.676955	0.388722	1.74149	0.0815981	0.215776
PKD2L1	351.614	1.4384	0.459512	3.13027	0.00174644	0.0198645
PLAT	1545.6	0.377047	0.321778	1.17176	0.241293	0.428141
POLE	926.466	0.0715036	0.18325	0.390197	0.696391	0.816298
PCDHGA4	467.205	0.62264	0.255546	2.43651	0.0148299	0.0752201
METTL18	398.815	-0.237065	0.174048	-1.36207	0.173177	0.348378
APPL1	2621.02	0.211213	0.101436	2.08223	0.0373211	0.133088
PCDHGA2	461.431	0.605927	0.346309	1.74967	0.0801744	0.213389
MCMBP	2744.68	0.0909616	0.158983	0.572147	0.567223	0.722066
DYRK2	919.343	0.511301	0.219467	2.32974	0.01982	0.0898757
ASB14	0.791538	-0.663945	1.14712	-0.57879	0.562731	0.718703
PCDHGA6	284.693	0.329398	0.281223	1.1713	0.241476	0.428193
PCDHGB2	307.244	0.508839	0.285146	1.78448	0.0743451	0.203719
LAMP3	118.926	0.220197	0.484855	0.45415	0.649721	0.783743
CCNE2	1269.71	-0.980067	0.495797	-1.97675	0.0480699	0.155218
PCDHGA1	115.404	0.00936527	0.31622	0.0296163	0.976373	0.986606
PCDHGB7	1705.71	0.419878	0.308472	1.36116	0.173464	0.348728
NUAK1	4526.06	0.240271	0.251905	0.953813	0.340178	0.528863
HEATR1	1684.93	-0.0814204	0.17694	-0.460158	0.645403	0.780989
XXYLT1	598.24	0.119691	0.14219	0.841771	0.399916	0.584666
SELE	66.4865	1.04578	0.62936	1.66165	0.096583	0.24051
GPR171	58.7262	-0.665601	0.679025	-0.98023	0.326972	0.515578
BOLL	0.54221	-0.951441	1.22541	-0.77643	0.437495	0.61806
CBWD5	1406.03	-0.406554	0.122911	-3.30772	0.000940581	0.0134154
GPR87	18.6714	4.6456	1.22364	3.79655	0.000146723	0.00442211
MARS2	446.12	0.406628	0.111195	3.6569	0.000255285	0.0061613
OPTN	8195.71	-0.0626315	0.15546	-0.402878	0.687038	0.809663
BLOC1S2	5531.9	0.335269	0.202776	1.6534	0.0982502	0.242954
P2RY12	979.67	-1.04385	0.55768	-1.87177	0.0612387	0.180692
P2RY13	797.998	-0.119972	0.357047	-0.336013	0.736861	0.843799
CCDC3	1225.82	1.05778	0.524326	2.01741	0.0436527	0.14669
DECR1	3164.91	-0.0504596	0.133135	-0.37901	0.704681	0.82148
PCDHGC3	15499.2	0.369058	0.291119	1.26772	0.204897	0.387169
IGSF10	79.9496	0.149968	0.262846	0.570554	0.568302	0.723113
SCYL3	859.685	-0.17461	0.0820818	-2.12727	0.0333981	0.124676
PCDHGA8	37.3305	-0.401828	0.173018	-2.32247	0.0202076	0.0909072
APOL5	2.04972	0.459136	0.903692	0.508067	0.611407	0.756301
PCDHGB1	424.77	0.570877	0.314123	1.81736	0.0691614	0.19501
PCDHGB4	150.96	0.671249	0.198581	3.38023	0.00072426	0.0114236
SELL	1238.85	1.7408	0.566159	3.07476	0.00210673	0.0226212
PCDHGA10	595.93	0.637404	0.258173	2.4689	0.0135527	0.0711086
FAM43A	701.475	0.283585	0.389625	0.727839	0.466712	0.642492
HPGDS	574.086	-1.04679	0.411428	-2.54429	0.0109502	0.0626039
PCDHGA5	147.218	0.678845	0.285177	2.38043	0.0172924	0.0824761
PCDHGB3	176.838	-0.0508441	0.286724	-0.177328	0.859251	0.92285
LRMP	687.256	0.27929	0.246193	1.13444	0.256611	0.445365
NDUFAF6	956.268	-0.153874	0.126623	-1.21522	0.224283	0.40974
ME3	1178.94	0.280221	0.282923	0.990449	0.321954	0.51036
ASPSCR1	2054.48	-0.435781	0.103277	-4.21953	2.44814e-05	0.00143848
PCDHGA12	898.304	0.92177	0.339704	2.71345	0.00665865	0.0459941
NR1I2	32.6	0.262205	0.384372	0.682166	0.495134	0.665896
RFTN2	2889.56	-0.543907	0.379105	-1.43471	0.151369	0.318931
PCDHGC5	1507.39	1.70823	0.508261	3.36093	0.000776817	0.011842
APOL6	2538.68	-0.223459	0.27091	-0.824843	0.409461	0.593718
HILPDA	1847.35	-1.73715	0.494423	-3.51348	0.000442275	0.00860941
C7orf61	182.798	-0.564495	0.251226	-2.24697	0.0246422	0.102669
NBN	2440.56	0.138753	0.101609	1.36557	0.172075	0.346616
CCL4L2	221.874	0.275241	0.444078	0.619804	0.535387	0.698553
THEM4	1089.23	-0.205854	0.0961044	-2.14199	0.0321947	0.121471
TSC22D4	31666.1	-0.322088	0.260337	-1.23719	0.216015	0.400273
COL14A1	350.657	-0.547286	0.468382	-1.16846	0.242621	0.429597
ZDHHC1	626.061	-0.0395182	0.230249	-0.171633	0.863726	0.925708
CPNE4	328.083	1.10209	0.6298	1.74991	0.0801344	0.213371
MED12L	471.576	0.181773	0.442418	0.410862	0.681174	0.805312
METTL2B	1280.97	-0.0618909	0.0864889	-0.715593	0.474243	0.648969
NPIPB12	5020.91	-0.859296	0.184271	-4.66322	3.11303e-06	0.000343272
P2RY14	115.681	0.039254	0.611965	0.0641443	0.948855	0.973544
CAMK1D	4606.66	1.2396	0.551558	2.24746	0.0246107	0.102582
ZNF212	692.185	0.0350628	0.121928	0.287571	0.773675	0.86884
MCCC1	1658.1	-0.250333	0.111763	-2.23985	0.0251004	0.104011
THEM5	2.30842	0.602298	0.745614	0.807788	0.419212	0.602871
CCL3L3	186.216	1.23482	0.674633	1.83036	0.0671966	0.192027
C2CD4D	133.798	-0.326802	0.356721	-0.916128	0.3596	0.548456
URB2	645.193	0.266363	0.186186	1.43063	0.152536	0.320619
MAATS1	392.262	-0.520944	0.242028	-2.15242	0.0313647	0.119826
PLXDC2	5375.68	-0.0554393	0.408619	-0.135675	0.892078	0.942113
SERPINA12	0.505895	-1.98322	2.31963	-0.854973	0.392566	0.579162
MB	38.4014	-0.638675	0.391548	-1.63115	0.102858	0.250288
ASAP1	3686.66	-0.063711	0.214713	-0.296726	0.766675	0.864352
ZNF282	1278.85	0.164049	0.133509	1.22875	0.219165	0.403815
LENG8	28263.6	-0.717613	0.150559	-4.76632	1.87618e-06	0.000249066
LENG9	190.101	0.320537	0.276384	1.15975	0.246149	0.433266
CASC1	120.444	-0.262218	0.312911	-0.837995	0.402034	0.586591
LAMB3	614.057	1.24207	0.383513	3.23866	0.00120093	0.015629
RPUSD4	1077.3	0.105078	0.0778253	1.35017	0.17696	0.353555
ALDH16A1	1360.23	0.0675406	0.24053	0.280798	0.778865	0.872327
UCHL3	995.103	-0.0451697	0.124052	-0.36412	0.715769	0.829188
AC010619.1	0.388117	-0.5935	2.25711	-0.262947	0.792591
LCN2	3.77083	-0.372496	0.825624	-0.451169	0.651868	0.785611
INPP5F	5648.82	0.398925	0.343647	1.16086	0.2457	0.432889
NRARP	161.987	1.10683	0.436723	2.53439	0.0112642	0.0636365
FAM241B	570.16	0.738441	0.405875	1.81938	0.0688536	0.194589
DCUN1D1	2456.38	-0.129009	0.119609	-1.0786	0.280768	0.470267
INTS8	1194.23	-0.106753	0.0616873	-1.73055	0.0835314	0.218996
TOR4A	643.927	1.01397	0.386224	2.62535	0.00865603	0.0540525
IQCE	3294.26	-0.15987	0.171947	-0.929761	0.352495	0.541384
MFSD5	1549.21	0.661828	0.227391	2.91053	0.0036082	0.0313778
P2RX2	8.71222	1.53151	0.848365	1.80524	0.0710365	0.198443
AC021072.1	0.193635	0.756391	2.32101	0.325889	0.744508
ZNF398	743.922	0.387114	0.121035	3.19838	0.00138203	0.0171151
NELFB	3537.67	0.162217	0.152438	1.06415	0.287262	0.476442
ILF3	10424.5	0.0774753	0.0644353	1.20237	0.229219	0.415214
TAF5L	1458.89	0.0141506	0.118816	0.119096	0.905199	0.949111
LINGO4	34.4235	0.258621	0.426693	0.606106	0.544444	0.705446
MYD88	2629.45	1.06242	0.439043	2.41986	0.0155263	0.0774394
TP53INP1	2224.62	0.366268	0.299677	1.22221	0.221629	0.406827
TBC1D3B	250.058	-0.123065	0.196908	-0.624988	0.531979	0.69602
RPL13A	73493.6	-0.707027	0.223938	-3.15725	0.00159266	0.0188006
SENP7	1532.18	-0.860009	0.156782	-5.48538	4.12582e-08	1.90231e-05
SERPINA11	0.401747	-1.47597	1.55365	-0.950007	0.342109
MGAT4C	546.836	-0.0661375	0.322947	-0.204794	0.837733	0.910676
LRIG1	13781	0.318332	0.21425	1.4858	0.137333	0.300022
CPXCR1	0.294784	0.676243	2.29072	0.29521	0.767833
CAND1	5082.8	0.421025	0.102302	4.11551	3.8632e-05	0.00190726
SLC38A4	25.6994	-0.476507	0.571296	-0.83408	0.404236	0.588505
NTS	3.80387	0.0446467	0.788431	0.0566272	0.954842	0.976554
RORC	54.9386	-0.430034	0.397674	-1.08137	0.279531	0.469111
PADI4	60.9159	2.83743	0.735876	3.85585	0.00011533	0.00377937
RASSF9	113.016	-0.260645	0.447734	-0.582143	0.560471	0.716971
APPL2	4022.91	0.00918222	0.0936059	0.0980944	0.921857	0.95796
SLC4A4	4327.24	0.268425	0.516373	0.519828	0.603184	0.749682
VEGFA	11978.2	-1.67758	0.791273	-2.12011	0.0339972	0.126041
SERPINA9	0.784406	-0.203506	1.32513	-0.153575	0.877945	0.933767
GMCL1	958.735	0.0586864	0.0848487	0.69166	0.489151	0.661359
ALX1	4.96011	0.0358162	0.42545	0.0841843	0.93291	0.964817
ALKBH5	4920.12	0.342191	0.13	2.63223	0.00848258	0.0533539
SLC25A26	1235.95	-0.338638	0.178076	-1.90165	0.0572174	0.173499
CWF19L1	1545.65	-0.149439	0.132847	-1.12489	0.260634	0.449524
BAG3	3341.08	0.589924	0.24211	2.43659	0.0148265	0.0752201
ZNF425	409.866	0.38229	0.244411	1.56413	0.117787	0.272151
XKR8	819.857	0.304313	0.203962	1.49201	0.135696	0.297574
C12orf75	434.17	-0.481319	0.328895	-1.46344	0.143347	0.308271
ZNF786	525.723	0.69906	0.213716	3.27097	0.0010718	0.0146093
HDAC8	721.825	-0.145948	0.0852926	-1.71115	0.0870543	0.225218
DHODH	537.371	-0.26455	0.13331	-1.98447	0.0472032	0.153604
TMEM44	360.603	0.31294	0.297956	1.05029	0.293585	0.482921
LRRIQ1	188.363	-1.14289	0.37333	-3.06134	0.00220349	0.0232802
ARHGEF39	39.5507	-0.852051	0.221209	-3.85179	0.000117257	0.00381501
COP1	1633.92	-0.226738	0.156729	-1.44668	0.147985	0.314053
SH3BP2	5003.56	0.138799	0.239618	0.579251	0.56242	0.718466
METTL7B	2573.03	0.359141	0.431868	0.831598	0.405636	0.589839
ERCC6L	16.8153	-0.576841	0.363752	-1.58581	0.112783	0.26491
RNFT1	827.767	0.289649	0.31468	0.920456	0.357335	0.545632
RARG	546.773	0.354906	0.219508	1.61683	0.105916	0.254534
AC005702.1	81.3707	-0.336012	0.33218	-1.01154	0.31176	0.50036
AC009779.3	0.380825	0.0350518	1.85235	0.0189229	0.984903
CYP2C18	2.26903	0.458508	1.24883	0.36715	0.713507	0.827589
KIAA1217	640.535	0.664224	0.439114	1.51265	0.13037	0.289947
PIH1D1	2207.95	-0.061229	0.0744547	-0.822367	0.410868	0.59515
STPG3	0.571754	-1.10037	1.68374	-0.653527	0.513417	0.681361
AL583836.1	0.333229	-1.10466	3.04581	-0.362683	0.716842
SIAH2	1272.68	0.475131	0.20628	2.30332	0.0212606	0.0939442
SMPDL3B	19.8332	0.972063	0.395081	2.46042	0.0138776	0.0722111
LSG1	1741.9	0.294253	0.153218	1.92049	0.0547966	0.168686
CA9	48.0478	-0.643951	0.82915	-0.77664	0.437371	0.617984
AC020636.2	0.216464	0.435795	2.32421	0.187502	0.851267
P2RX4	2303.64	0.96136	0.429839	2.23656	0.025315	0.104448
SUSD1	980.117	0.932172	0.368856	2.5272	0.0114977	0.0643362
DOCK7	3752.75	-0.183868	0.142123	-1.29372	0.19576	0.376258
CYP2C19	22.075	-0.751182	0.300861	-2.49677	0.012533	0.0676816
SAXO2	143.671	-0.668721	0.308388	-2.16844	0.0301251	0.116849
ZNF408	622.218	0.244314	0.152178	1.60544	0.108397	0.258431
HESX1	102.439	-0.66423	0.262653	-2.52893	0.0114411	0.0641753
TPPP3	10644.4	-0.658894	0.358607	-1.83737	0.0661552	0.189865
CCDC107	1038.24	0.177455	0.184486	0.961889	0.336105	0.524701
CLRN1	3.6341	0.542544	0.619684	0.875517	0.381293	0.568727
FFAR2	44.5003	1.23814	0.606287	2.04217	0.0411344	0.141455
MINDY4B	2.41885	-0.0419783	1.20378	-0.0348722	0.972182	0.985182
LGALS13	0.154397	-0.606146	3.05092	-0.198677	0.842516
SPEN	6670.35	0.0574275	0.146401	0.392263	0.694864	0.815079
NCK2	2480.82	-0.275193	0.170072	-1.6181	0.105641	0.254131
PHC3	2938.4	-0.312166	0.101602	-3.07244	0.00212314	0.0227409
CROCC	2587.96	-0.393843	0.130611	-3.01538	0.00256654	0.0253515
EDF1	7236.89	0.0862692	0.0798829	1.07995	0.280166	0.469792
SH3BP4	2056.88	0.055107	0.181092	0.304303	0.760897	0.860134
ZNF709	244.686	-0.0704611	0.146775	-0.480062	0.631183	0.77121
EPHX2	853.38	-0.256869	0.192119	-1.33703	0.181212	0.358742
AC010422.6	356.571	-0.0651211	0.183587	-0.354715	0.722803	0.83362
IFIH1	1211.21	-0.241571	0.22653	-1.0664	0.286244	0.475717
SF3B5	3568.03	-0.210945	0.157336	-1.34073	0.180009	0.357475
SLC1A5	1021.25	-0.025042	0.351631	-0.0712167	0.943225	0.970751
AC008758.5	0
STX11	412.953	1.58563	0.586912	2.70165	0.00689956	0.0470781
PLS3	7314.4	-0.0406016	0.218821	-0.185547	0.8528	0.918972
AC008758.1	12.8063	-0.312212	1.82114	-0.171438	0.86388	0.925802
LGALS16	0.497675	-0.956434	1.61547	-0.592048	0.553819	0.712512
ZNF564	385.539	0.0163923	0.153022	0.107123	0.914691	0.953292
ZNF517	561.609	-0.276687	0.123792	-2.23509	0.0254117	0.104618
OR10K2	5.65009	-0.780441	0.417382	-1.86985	0.0615048	0.181144
HCST	584.488	-0.139846	0.331204	-0.422236	0.672853	0.79958
TRIB1	2156.34	1.30678	0.421021	3.10384	0.00191026	0.0211149
ERP44	2257.56	0.0158325	0.20975	0.0754829	0.939831	0.968873
SRP68	3161.06	0.37865	0.0934818	4.05053	5.11025e-05	0.00229427
PSEN2	1151.63	0.732483	0.289224	2.53258	0.0113225	0.0638213
TECRL	16.7404	-0.664433	0.258628	-2.56907	0.0101972	0.0600515
ZNF791	1468.13	-0.0744055	0.0927263	-0.802421	0.42231	0.605295
C2CD4A	25.3546	-0.20631	0.316127	-0.65262	0.514001	0.681865
STON2	3570.77	0.107857	0.313405	0.344145	0.730738	0.839249
TACC1	12230.7	0.22452	0.11194	2.00571	0.0448871	0.149266
TEAD2	267.701	-0.191018	0.351784	-0.542999	0.58713	0.736946
RNF121	1078.28	0.233612	0.0817548	2.85748	0.00427025	0.0349055
RIIAD1	80.6417	-0.00495482	0.552794	-0.00896322	0.992848	0.996203
PSORS1C1	136.616	-0.895239	0.265045	-3.37768	0.000730996	0.0114857
AC008758.6	35.29	-0.449824	0.187223	-2.40261	0.0162786	0.079557
HCRTR1	5.37268	0.0576427	0.791479	0.0728291	0.941942	0.969855
TRAF2	683.975	-0.0956748	0.0906317	-1.05564	0.291131	0.480538
HSPH1	5764.42	0.868851	0.237055	3.66519	0.000247153	0.00601231
ZNF490	178.047	-0.0155495	0.141023	-0.110263	0.912201	0.952019
PBLD	802.765	-0.222103	0.2104	-1.05562	0.291141	0.480538
PCYT1B	1691.1	0.072748	0.287229	0.253275	0.800056	0.886528
PSORS1C2	0.0906272	-0.285552	3.05092	-0.0935955	0.925431
CDSN	0.190908	-1.44498	3.04834	-0.474021	0.635485
MST1R	70.0724	0.29982	0.269765	1.11141	0.266391	0.455741
CELF3	2317.86	1.16092	0.875122	1.32658	0.184647	0.362697
COL16A1	17597.8	-1.00492	0.281332	-3.57201	0.000354256	0.00744705
OR10K1	44.6361	-0.549365	0.20944	-2.62302	0.00871535	0.0542682
SFT2D2	4328.62	0.0868451	0.240279	0.361435	0.717775	0.830714
RPUSD3	1229.02	0.178174	0.107999	1.64977	0.0989895	0.244142
STX12	7328.25	-0.0146898	0.0866319	-0.169566	0.865352	0.926588
HCFC1R1	2448.86	0.104883	0.155062	0.676396	0.498789	0.668891
OR10R2	0
GPR173	1675.3	-0.538344	0.240538	-2.23808	0.0252155	0.10423
GIPR	796.958	-1.05701	0.329323	-3.20964	0.00132899	0.0166864
KRT82	0.563636	0.670491	2.40046	0.279317	0.780001	0.873069
ZACN	4.59047	1.237	0.710993	1.73983	0.0818895	0.216293
AMBN	1.06356	0.672828	1.15304	0.583527	0.559539	0.716618
NYAP2	47.3898	1.42333	0.601746	2.36533	0.0180139	0.0846372
HNRNPH3	6117.57	-0.338691	0.125173	-2.70578	0.00681438	0.046709
KRT84	1.00412	-0.0291927	0.932799	-0.0312958	0.975034	0.985961
C2CD4B	20.6853	1.65567	0.564662	2.93215	0.00336623	0.0300206
KLF15	3166	-0.981677	0.248732	-3.94672	7.92282e-05	0.00299587
PLD6	510.305	0.00801756	0.195418	0.0410278	0.967274	0.982362
PRMT3	1346.85	-0.252355	0.133365	-1.89221	0.0584627	0.176057
ZC3HAV1L	85.4239	-0.155074	0.339257	-0.457099	0.6476	0.782203
PIANP	1865.51	1.20774	0.653772	1.84734	0.0646982	0.186918
NDRG4	15439.3	1.20218	0.515194	2.33344	0.019625	0.0892334
MPRIP	18755.4	0.0160124	0.194926	0.0821464	0.93453	0.965734
POF1B	8.72614	-0.621606	0.293018	-2.12139	0.0338888	0.12582
KRT75	16.1418	2.54348	0.817871	3.10988	0.00187162	0.0208351
IL1RL2	40.4635	2.40723	0.467367	5.15062	2.59621e-07	6.92886e-05
CMAS	2440.14	0.205427	0.136735	1.50237	0.133001	0.293636
BACH2	437.991	-0.313536	0.270846	-1.15762	0.24702	0.434302
GPR137C	751.345	-0.237621	0.303706	-0.782403	0.433978	0.614888
TJP2	7973.5	0.247164	0.276837	0.892813	0.371958	0.560157
CFAP100	115.825	-1.79643	0.502702	-3.57355	0.000352169	0.00742499
SMUG1	1503.42	-0.402301	0.0988246	-4.07086	4.68395e-05	0.00214565
MSLNL	9.41243	1.24227	1.39152	0.892745	0.371994	0.560166
ADAD2	156.578	2.22061	0.777865	2.85476	0.004307	0.035059
KCNV1	351.286	1.94001	0.686479	2.82603	0.00471294	0.037286
LETMD1	3196.25	-0.0726485	0.0953277	-0.762092	0.446005	0.62529
RUFY2	3934.93	-0.505758	0.268051	-1.8868	0.0591879	0.177342
PRKCI	1440.83	0.49591	0.18079	2.74302	0.00608777	0.0436891
THOC6	739.391	0.171246	0.226029	0.757627	0.448674	0.627503
CHST12	1387.58	-0.0349402	0.136135	-0.256659	0.797442	0.884602
RNF4	3256.56	0.405082	0.110223	3.67512	0.000237733	0.00584493
TBK1	1877.08	0.158276	0.117731	1.34439	0.178822	0.356029
BTG3	1512.56	-0.346804	0.265616	-1.30566	0.191669	0.371809
IFNAR1	4968.23	0.574195	0.176539	3.25251	0.00114389	0.0152342
SRP54	2692.72	0.113732	0.119275	0.953529	0.340322	0.528926
MMP23B	103.679	-0.374279	0.295646	-1.26597	0.205524	0.387739
C2CD5	2358.21	0.376246	0.1567	2.40106	0.0163478	0.0797077
OGG1	1417.61	-0.203493	0.0801065	-2.54028	0.0110763	0.0629927
RASA1	2306.01	0.0184873	0.124691	0.148264	0.882134	0.935905
ANKRD34C	42.5499	2.17357	0.636887	3.41281	0.000642973	0.010667
TAF1C	4303.43	-0.25942	0.124285	-2.08731	0.0368604	0.132103
CCHCR1	858.616	0.00246561	0.140985	0.0174884	0.986047	0.992298
ZXDC	1947.85	-0.38154	0.118773	-3.21235	0.00131654	0.0165828
LGALS14	6.02164	-0.671405	0.428282	-1.56767	0.116958	0.271019
PPP1R8	3418.35	-0.212186	0.123941	-1.712	0.0868966	0.224905
SH2D3C	732.867	0.767112	0.29158	2.63088	0.00851638	0.0534888
GAL3ST4	2887.3	0.80054	0.402834	1.98727	0.0468925	0.15308
SOGA1	5054.66	0.178042	0.194714	0.914375	0.36052	0.549129
SUCO	2403.08	0.0728866	0.157384	0.463114	0.643283	0.779653
LHX1	3.51561	-0.0797053	0.672745	-0.118478	0.905689	0.949564
DKKL1	7.71936	-1.08935	0.804881	-1.35343	0.175917	0.352274
ABHD11	880.65	-0.302919	0.0820206	-3.6932	0.00022145	0.00568104
CDK11B	3352.1	-0.209578	0.121527	-1.72454	0.0846109	0.220852
GALP	1.66936	1.19671	1.09936	1.08855	0.276353	0.4662
MON1A	1118.75	0.315729	0.11859	2.66236	0.00775938	0.0504582
SKIL	1938.48	0.365257	0.28016	1.30374	0.192321	0.372371
GPC2	262.809	-0.608862	0.225239	-2.70318	0.00686798	0.0469814
MACC1	170.762	0.921568	0.43746	2.10663	0.0351494	0.128673
ZSCAN5B	6.60167	-0.43621	0.54574	-0.7993	0.424117	0.606893
GABRA1	1684.93	2.54602	0.905611	2.81139	0.00493284	0.0382638
CDKN2D	1426.95	0.22827	0.423689	0.538767	0.590048	0.738992
COL17A1	68.2627	0.504882	0.365262	1.38225	0.166896	0.339564
TSPYL2	7238.79	0.640659	0.367255	1.74445	0.0810805	0.214896
TCL1B	0.916516	-1.0885	0.88927	-1.22404	0.220937	0.40603
C21orf91	3100.35	-0.63594	0.4824	-1.31828	0.187409	0.366284
SCN7A	93.1328	0.00902581	0.408458	0.0220973	0.98237	0.990492
GRIFIN	0.427533	1.90298	2.27603	0.836097	0.4031
BICDL2	16.7276	0.83132	0.590739	1.40725	0.159352	0.330086
SND1	4409.7	-0.127026	0.254064	-0.499974	0.617093	0.761698
HECTD3	2894.46	0.276188	0.154223	1.79083	0.0733198	0.202059
TATDN3	1792.64	-0.560139	0.159035	-3.52211	0.000428119	0.00844526
ZCCHC14	2177.38	0.21036	0.143415	1.46679	0.142432	0.30713
MAP2K5	1117.41	-0.0340105	0.159897	-0.212702	0.831559	0.906641
VAMP1	3678.19	-0.165346	0.294324	-0.561784	0.574263	0.727959
YWHAE	43773.4	-0.308613	0.157419	-1.96046	0.0499425	0.158928
CLDN11	25812.1	-0.651789	0.506459	-1.28695	0.198111	0.379199
DBF4B	1183.42	-1.06206	0.276816	-3.83669	0.000124702	0.00394569
PEF1	3779.63	0.161807	0.0652184	2.48101	0.0131012	0.0698289
ZNF655	4584.64	-0.135912	0.127676	-1.06451	0.287098	0.4764
COQ8A	2995.18	0.123973	0.186247	0.665639	0.505642	0.675032
SLC6A5	2.1298	0.752483	1.11581	0.674384	0.500067	0.670165
ZSCAN5C	0.0717733	-0.525999	3.05092	-0.172407	0.863118
HDAC10	1446.04	0.0830802	0.209949	0.395716	0.692315	0.813063
ESX1	0.116477	-0.606146	3.05092	-0.198677	0.842516
SLC7A14	3350.62	-0.0583021	0.350334	-0.166419	0.867828	0.928051
SGSM1	970.454	1.27354	0.543748	2.34215	0.0191729	0.0879609
UROD	5184.23	0.0316638	0.103851	0.304897	0.760445	0.859852
MMP25	278.587	2.44128	0.731241	3.33855	0.000842169	0.0124867
KDM8	313.134	0.166423	0.126261	1.31809	0.187474	0.366341
CFAP99	107.27	-0.861357	0.314038	-2.74284	0.00609105	0.0436956
LRRC4	1567.66	1.40659	0.378549	3.71574	0.000202611	0.00538455
ACTL7B	1.06563	-1.00487	0.915665	-1.09742	0.272459	0.461656
ANXA4	2931.68	0.0307166	0.219344	0.140039	0.88863	0.939804
TBX19	327.888	-0.825227	0.378848	-2.17825	0.0293872	0.114857
ACTL7A	0.0867503	0.275489	3.05092	0.090297	0.928051
DNAAF1	305.696	-0.121475	0.403007	-0.30142	0.763094	0.861528
LY6G6E	3.39218	0.221497	0.601393	0.368307	0.712645	0.826928
RPE	2162.95	-0.123349	0.0656935	-1.87764	0.06043	0.179111
SCN2B	2351.21	1.25151	0.463656	2.69922	0.00695013	0.0472202
WDR47	3061.12	0.795539	0.231041	3.44328	0.000574699	0.0100409
LY6G6F-LY6G6D	2.21236	-0.574545	0.601797	-0.954716	0.339722	0.528287
FAM193A	2179.3	-0.176422	0.0890516	-1.98112	0.0475777	0.154142
CNTFR	1760.13	0.793402	0.56661	1.40026	0.161435	0.332799
LY6G6F	0.800881	2.38285	2.35324	1.01258	0.311259	0.499978
RAD51C	999.93	0.128256	0.11436	1.12151	0.262073	0.450613
OR13J1	0
LY6G6D	8.07024	0.417246	0.351727	1.18628	0.235512	0.422331
TAPBPL	1783.04	0.0898347	0.288128	0.311788	0.755202	0.856332
RAMP1	7012.69	-0.0631838	0.186691	-0.338441	0.735031	0.842657
KRT6B	3.45312	1.85248	1.01403	1.82684	0.0677234	0.192815
RPH3A	2916.54	0.442992	0.759265	0.583448	0.559592	0.716618
ZC3HAV1	2153.86	0.338348	0.292199	1.15794	0.24689	0.434114
KRT6C	0.169169	-1.16719	3.05092	-0.382569	0.702039
GNAO1	17279.2	0.0905364	0.373828	0.242187	0.808635	0.892212
TEX13A	0
SIDT1	517.3	0.83986	0.384445	2.1846	0.0289181	0.113861
CCNH	2075.9	-0.150541	0.143412	-1.04971	0.293852	0.483129
IL1RAPL2	13.0987	1.66275	0.911607	1.82397	0.0681562	0.193479
CD27	49.655	-1.03378	0.345182	-2.99487	0.00274558	0.0264989
UROC1	17.9352	0.408591	0.448586	0.910842	0.362378	0.550639
CSRNP2	2796.81	0.611002	0.114464	5.33796	9.39988e-08	3.31078e-05
HRCT1	30.6756	0.200971	0.34225	0.587205	0.557066	0.714732
JPH3	3866.18	0.612884	0.896481	0.683656	0.494192	0.665245
SPAAR	110.496	-0.0293481	0.379217	-0.0773913	0.938312	0.968161
CDK18	32317.6	-0.972764	0.405688	-2.39781	0.0164932	0.0801591
FLCN	4321.39	0.0968962	0.132181	0.733056	0.463524	0.639842
BYSL	494.461	0.494943	0.214106	2.31168	0.0207956	0.0924778
TOM1L2	11160.1	-0.0798075	0.212045	-0.376371	0.706641	0.82271
TTLL3	5206.05	-0.522328	0.165606	-3.15403	0.0016103	0.0189292
KLHDC4	1593.71	-0.281667	0.0801288	-3.51518	0.000439456	0.00858175
CBWD6	334.713	-0.132681	0.198179	-0.669498	0.503178	0.67299
AC005020.2	6.49639	0.302987	0.888702	0.340932	0.733155	0.841134
MPZ	139.07	-0.0672068	0.216821	-0.309964	0.756588	0.857143
USF3	1288.46	0.0715452	0.0984068	0.727034	0.467205	0.642855
AAK1	4407.01	0.488338	0.223069	2.18918	0.028584	0.112956
FAM200A	496.363	-0.0256087	0.125638	-0.203829	0.838487	0.911054
DCSTAMP	68.7652	0.576105	0.537941	1.07094	0.284194	0.4734
TMEM225B	77.9475	-0.982884	0.284383	-3.45619	0.000547866	0.00974778
NUDT2	1629.64	-0.759269	0.223769	-3.3931	0.000691076	0.0111239
ENAM	4.70609	0.614031	0.412802	1.48747	0.13689	0.299493
MZT1	666.02	0.0321582	0.238448	0.134865	0.892719	0.942411
AC055811.2	148.809	-0.0539783	0.185823	-0.290483	0.771447	0.867371
POU5F1B	21.571	-0.674427	0.204686	-3.29494	0.000984433	0.0138324
LILRB2	982.252	1.3406	0.56165	2.38689	0.0169917	0.0815698
DPYS	58.8926	1.00922	0.423398	2.38362	0.0171432	0.0820771
FBXW5	6109.15	0.230445	0.14177	1.62548	0.10406	0.252301
KRT6A	2.30049	-0.583481	1.17002	-0.498692	0.617996	0.762302
PIBF1	483.111	-0.513657	0.146573	-3.50443	0.00045758	0.00877744
CHST13	162.572	1.78977	0.535509	3.3422	0.000831184	0.0123837
OLA1	3993.07	-0.0586746	0.16361	-0.358625	0.719876	0.831755
MTFMT	528.907	0.37381	0.12584	2.97053	0.00297289	0.0277896
JCHAIN	110.886	-3.11056	0.750481	-4.14475	3.40185e-05	0.00174769
C3orf22	1.16419	-1.32268	0.869947	-1.52041	0.128407	0.286983
ITIH5	1352.99	0.439257	0.380513	1.15438	0.248344	0.435922
SFR1	806.103	-0.714584	0.289616	-2.46735	0.0136117	0.0712099
MYORG	3594.42	0.770974	0.398025	1.937	0.0527456	0.164406
NAA50	4034.86	0.487142	0.177782	2.74011	0.00614179	0.0439569
CHRNA2	73.0745	1.8078	0.905379	1.99673	0.0458543	0.151057
CFAP43	323.765	-0.901303	0.266818	-3.37796	0.000730252	0.0114839
TEX14	121.94	-0.397121	0.366851	-1.08251	0.279025	0.468818
DIS3	2220.33	0.0354052	0.064915	0.545409	0.585472	0.735836
NFATC2	703.634	-0.516156	0.16986	-3.03871	0.0023759	0.0242395
ZSCAN5A	283.412	-0.299996	0.123666	-2.42585	0.0152727	0.0766339
OR6Y1	42.8332	-0.45868	0.172513	-2.65882	0.00784155	0.0508051
FEZF2	345.525	1.47282	0.523359	2.81416	0.00489046	0.0379991
KRT5	13.5466	0.17592	0.675575	0.260401	0.794554	0.882386
SPATA33	595.389	-0.0316957	0.131847	-0.240397	0.810022	0.893146
IRS1	486.178	0.92222	0.444997	2.07242	0.0382265	0.135039
FXN	661.751	0.062485	0.0962733	0.649038	0.516314	0.683777
OR6P1	0
ICAM4	44.076	0.791899	0.383337	2.06581	0.0388469	0.13639
ZDHHC8	3558.01	0.147692	0.0989304	1.49289	0.135467	0.297236
ST8SIA1	890.521	0.0431641	0.213788	0.201901	0.839994	0.91152
CHMP1A	4256.24	0.315895	0.0850784	3.71298	0.00020483	0.005406
OR10X1	0
ANKRD1	146.339	3.32501	0.886207	3.75195	0.000175463	0.0049283
C8G	51.7248	-0.119631	0.258658	-0.462508	0.643717	0.779718
BCKDHB	1437.92	-0.213301	0.192022	-1.11081	0.266649	0.455927
MRPL4	1965.71	0.242417	0.107623	2.25247	0.0242929	0.101705
EDDM13	4.39765	2.14325	0.72665	2.9495	0.00318291	0.0289735
CHM	1547.07	0.302119	0.167667	1.8019	0.0715609	0.199213
RPP25L	760.758	0.136661	0.170296	0.80249	0.422269	0.605284
GEMIN6	585.121	-0.229354	0.126273	-1.81633	0.0693193	0.195335
C1orf94	95.7769	-0.0143677	0.273377	-0.0525566	0.958085	0.977297
AL358113.1	1268.75	-0.700552	0.263137	-2.66231	0.00776057	0.0504582
ABCC10	1663.81	-0.0420242	0.143582	-0.292685	0.769763	0.866445
TXNRD3	348.15	0.103869	0.176371	0.588923	0.555913	0.714162
LCN12	554.142	-0.375049	0.269855	-1.38981	0.164585	0.33691
OR10Z1	34.3344	0.263595	0.487682	0.540505	0.588849	0.738266
SPTA1	11.8353	1.11596	0.538224	2.07341	0.0381345	0.134866
CDK9	3934.3	0.0883127	0.120075	0.735478	0.462048	0.638785
ZNF582	325.403	-0.402561	0.123787	-3.25205	0.00114577	0.0152342
CFAP126	214.664	-1.63135	0.583068	-2.79788	0.00514392	0.0393378
TSTA3	1481.04	0.184143	0.140917	1.30675	0.191297	0.371245
SKA1	48.2384	-0.635191	0.165715	-3.83304	0.000126569	0.00399789
PALM2-AKAP2	407.753	0.295151	0.435703	0.677413	0.498144	0.668366
SDHC	8139.5	-0.146488	0.116859	-1.25354	0.210009	0.393379
ADAMTS20	2.00963	0.437642	0.750454	0.583169	0.559779	0.71669
ALG1L2	47.8576	-0.409214	0.21281	-1.92291	0.0544915	0.168
KANSL1L	726.287	-0.364	0.0755149	-4.82025	1.43382e-06	0.000204153
N4BP2L2	5614.4	-0.589038	0.125348	-4.69921	2.61166e-06	0.000312297
ODF2	1613.3	-0.132973	0.107249	-1.23986	0.215029	0.399169
DOCK11	1127.87	0.189965	0.352702	0.538601	0.590162	0.739007
SLC6A20	72.3753	0.115743	0.276528	0.418556	0.675541	0.8015
KRT71	1.52495	0.969957	1.15273	0.841444	0.400099	0.584818
ADGRG3	84.5562	1.38351	0.629266	2.19862	0.0279053	0.111325
E2F7	108.285	0.845826	0.526242	1.6073	0.107989	0.257694
GPR52	11.9057	1.66828	0.577277	2.88992	0.00385343	0.032708
EVI5L	5191.55	-0.189492	0.285528	-0.663656	0.50691	0.675837
UTY	4.98153	-0.273882	0.434148	-0.630849	0.528139	0.69292
POM121L12	0
DLK2	121.952	0.995014	0.446197	2.22999	0.0257484	0.105485
NPHS2	0.377611	1.10482	1.85317	0.596177	0.551057
XCL2	21.4262	-2.94675	0.788216	-3.7385	0.00018512	0.00511093
RABGAP1L	2721.34	-0.0717267	0.167444	-0.428362	0.668388	0.796606
MCU	541.226	0.489092	0.136246	3.58977	0.000330971	0.00717038
KRT74	2.78935	-0.370609	0.544763	-0.680312	0.496307	0.66671
BORA	212.336	-0.259879	0.234901	-1.10634	0.26858	0.45793
OR2S2	0.0928096	0.275489	3.05092	0.090297	0.928051
TMED3	2663.24	0.105724	0.214499	0.492887	0.622092	0.765354
GCOM1	43.476	-0.777744	0.49946	-1.55717	0.119431	0.274297
CR1	1479.08	1.78728	0.690164	2.58965	0.00960731	0.0579491
SEL1L	6671.62	0.363647	0.184468	1.97132	0.0486869	0.156442
AXDND1	17.634	-0.605935	0.282699	-2.14339	0.0320816	0.121261
SKA2	2812.51	-0.560534	0.187297	-2.99275	0.00276477	0.0266422
ICAM1	3867.37	0.966471	0.525194	1.84022	0.0657365	0.189146
MAPK12	1106.96	0.247232	0.292419	0.845472	0.397847	0.582822
ADCY3	4444.13	0.365053	0.128017	2.85159	0.00435016	0.0352589
ZNF7	1227.6	-0.191444	0.0690313	-2.77329	0.0055493	0.0411892
XCL1	15.0786	-2.88395	0.63149	-4.5669	4.95001e-06	0.000503616
KRT72	2.28659	-1.28741	0.918047	-1.40234	0.160813	0.33203
RPL22L1	1390.31	-0.850122	0.344101	-2.47056	0.0134902	0.070925
PTPRR	257.931	1.67907	0.751817	2.23335	0.025526	0.104948
TEX10	901.704	0.2098	0.13959	1.50297	0.132846	0.29347
DRC7	71.7034	-1.17069	0.380676	-3.07528	0.00210304	0.022608
N4BP2L1	2024.89	-0.0935603	0.157903	-0.592518	0.553503	0.712183
TRIM62	1469.27	-0.378052	0.285181	-1.32566	0.184954	0.363027
ARPC4-TTLL3	323.336	0.105786	0.174643	0.60573	0.544694	0.705546
TRIM37	3333.75	0.802008	0.332892	2.40921	0.0159869	0.0788217
LRRCC1	2243.43	-0.651888	0.209953	-3.10492	0.00190332	0.0210762
DCTN3	3530.78	-0.168378	0.132908	-1.26687	0.205201	0.387329
AATF	1618.09	-0.0148357	0.171137	-0.0866893	0.930918	0.963473
FAM83C	1.43062	-0.122345	0.843141	-0.145106	0.884627	0.937469
EIF5A2	583.591	0.178828	0.174713	1.02355	0.306046	0.494849
KRT73	2.7548	0.381594	1.19251	0.319991	0.748975	0.851907
TADA3	4719.41	0.0250095	0.127599	0.196001	0.844609	0.91456
CACNA1A	1840.04	0.582584	0.486922	1.19646	0.231516	0.418141
PDP1	2179.56	1.32544	0.352492	3.7602	0.000169777	0.00483221
ZBTB17	2270.28	-0.32566	0.10601	-3.07197	0.00212651	0.0227409
TRIM36	792.78	-0.0548466	0.226092	-0.242585	0.808327	0.892032
BMS1	1811.31	0.434444	0.101135	4.29569	1.74153e-05	0.00110587
SYNGR1	7117.02	1.25775	0.453607	2.77278	0.00555795	0.0412082
RHBDD1	1112.18	-0.118588	0.182987	-0.648066	0.516942	0.684106
CASP7	981.032	0.295641	0.207474	1.42495	0.154171	0.323172
INVS	734.339	-0.641923	0.186792	-3.43657	0.00058913	0.0101107
GJC2	2565.96	-0.142629	0.461895	-0.308791	0.757481	0.857556
NLRP12	143.894	2.18786	0.560736	3.90177	9.54907e-05	0.0033733
IBA57	683.121	0.106664	0.133984	0.796099	0.425975	0.60837
SLC2A2	1.69988	0.912981	1.35797	0.672313	0.501384	0.671442
IL18R1	125.024	0.510501	0.447544	1.14067	0.254006	0.44257
CENPO	712.183	0.2427	0.128558	1.88787	0.0590429	0.177052
PAPPA	83.1599	-0.357608	0.784806	-0.455665	0.648631	0.783043
DCBLD2	2523.04	0.332173	0.443472	0.74903	0.453839	0.631676
ERO1A	3001.67	-0.115387	0.394261	-0.292667	0.769777	0.866445
MPPED1	1113.5	1.20797	0.711861	1.69692	0.089711	0.229422
IL1RL1	177.339	1.96533	0.574021	3.42381	0.000617507	0.0104134
SEMA4D	20476.4	-0.604336	0.51546	-1.17242	0.241028	0.427972
PTRHD1	1337.69	-0.40284	0.156837	-2.56853	0.010213	0.0601253
DNAJA3	2744.3	-0.0349537	0.110802	-0.31546	0.752412	0.854154
CAMK1	2251.13	0.681446	0.303609	2.24448	0.0248014	0.103143
DPT	17.8328	0.775967	0.453011	1.71291	0.0867288	0.22467
C9orf24	731.167	-0.375866	0.538816	-0.697578	0.485441	0.658714
PPM1E	619.689	1.128	0.496635	2.27128	0.0231299	0.0988601
MRGPRX1	0
SPTLC3	398.512	-0.395075	0.243201	-1.62448	0.104273	0.252385
SCN5A	33.8921	1.60992	0.707109	2.27676	0.0228003	0.0982148
NUCB2	2029.02	-0.12352	0.164419	-0.751253	0.452501	0.630888
ARL14EPL	22.2034	-1.99657	0.799811	-2.4963	0.0125498	0.0677327
SLC39A7	3836.88	0.489111	0.220351	2.21969	0.0264396	0.107243
COMMD5	1500.56	-0.0473826	0.146006	-0.324524	0.745541	0.849499
FOXD4L6	16.2366	1.17062	0.951028	1.2309	0.218361	0.402796
OR6K2	0
UTP3	1357.77	0.427667	0.151639	2.82029	0.00479799	0.037662
LVRN	21.8614	-1.19969	0.345356	-3.47378	0.000513175	0.00938443
MRGPRX2	0.229518	0.99683	2.99564	0.33276	0.739315
AL451007.3	4.4829	-0.337425	0.832682	-0.405227	0.685311	0.808622
STMN2	5060.63	1.04068	0.697522	1.49197	0.135706	0.297574
LEP	63.6912	2.77209	0.769026	3.60468	0.000312543	0.00693432
SRARP	419.307	0.46705	0.495602	0.942388	0.345994	0.534797
AL049779.1	10.3027	0.141223	0.391339	0.360871	0.718196	0.831013
QARS	4995.91	0.108734	0.161348	0.673909	0.500369	0.670423
EFCAB6	165.095	-0.331429	0.173453	-1.91077	0.0560344	0.170981
OR6K3	8.10002	-0.102322	0.35004	-0.292316	0.770045	0.866509
ARG2	410.181	0.106107	0.295979	0.358495	0.719973	0.831815
ICAM5	1802.52	1.30082	0.872398	1.49109	0.135939	0.298013
CDH5	1204.19	0.598909	0.312671	1.91546	0.0554338	0.169834
ARPC4	8146.69	0.19459	0.160454	1.21275	0.225227	0.410537
ATP6V1A	6870.22	1.18249	0.253174	4.67067	3.00224e-06	0.000335068
COL6A5	5.11354	0.843853	0.957329	0.881466	0.378066	0.565885
OAS3	2925.14	-0.214767	0.277591	-0.773683	0.439118	0.619455
GDE1	8664.54	0.0631299	0.219236	0.287954	0.773382	0.868616
CDK10	3301.98	-0.164112	0.177084	-0.926747	0.354058	0.542653
OR6N1	1.94331	4.07516	1.66096	2.4535	0.0141475	0.0730584
VTI1B	8806.92	-0.0806082	0.152542	-0.528432	0.597199	0.744528
OR6K6	0
RXRB	3853.43	-0.0178946	0.0950055	-0.188353	0.8506	0.917765
POLA2	694.505	-0.214529	0.144038	-1.48939	0.136383	0.29864
ISM1	42.7584	0.466845	0.636873	0.733026	0.463542	0.639842
OR7A5	142.718	-0.636996	0.55485	-1.14805	0.250947	0.438917
FAM207A	568.235	0.227402	0.0964494	2.35773	0.0183868	0.0855682
RUFY3	9290.72	-0.089163	0.222118	-0.401422	0.68811	0.810304
AC005255.1	0.584348	-1.02228	2.33292	-0.438196	0.661244	0.792091
ST3GAL6	1145.7	0.198458	0.197957	1.00253	0.316087	0.504878
RETREG3	2274.01	0.348518	0.135003	2.58156	0.0098354	0.0588212
PSMB3	4041.45	-0.330965	0.131122	-2.5241	0.0115995	0.0646701
RDH11	5797.77	-0.0410998	0.137083	-0.299818	0.764316	0.862484
FAM229B	4320.77	-0.874629	0.296338	-2.95146	0.00316279	0.028919
FAM185A	283.336	-0.142626	0.112737	-1.26513	0.205825	0.38803
ARHGEF12	7666.53	0.560829	0.299162	1.87466	0.0608389	0.180034
SLC51B	5.70971	-0.767572	0.541406	-1.41774	0.156267	0.326006
MYADM	3130.62	0.728855	0.243216	2.99674	0.00272883	0.0263675
GATAD2B	2671.52	0.0271087	0.129811	0.208831	0.83458	0.908642
HEY1	1553.68	0.219014	0.285013	0.768434	0.44223	0.622081
RASL12	1498.26	-0.238562	0.241021	-0.989796	0.322274	0.51073
ICAM3	456.338	0.835009	0.38578	2.16447	0.0304283	0.117674
COL4A4	109.16	-0.463053	0.351807	-1.31621	0.188103	0.366786
PITPNM3	4134.14	0.863195	0.725222	1.19025	0.233948	0.420842
CCL2	6310.33	0.647211	0.557068	1.16182	0.24531	0.432451
C12orf49	4543.11	0.928588	0.200324	4.63543	3.56203e-06	0.000388135
TMEM211	0
PLEKHS1	43.4472	-1.71504	0.574492	-2.98531	0.00283289	0.0270299
OR7A10	0
ZNF469	657.886	0.355415	0.273394	1.30001	0.193598	0.373818
C9orf152	7.51498	-0.476272	0.350878	-1.35737	0.174663	0.350449
TUBG1	1153.84	0.505226	0.179688	2.81168	0.00492832	0.0382448
C1GALT1	2961.92	-0.455585	0.255588	-1.7825	0.0746679	0.20422
CDC42EP2	2339.04	-0.272251	0.345871	-0.787147	0.431196	0.612329
METTL14	1314.53	-0.0311636	0.0837746	-0.371994	0.709897	0.825025
ZFPM1	572.172	0.0188664	0.163457	0.115421	0.908112	0.950059
KIF26B	602.517	-0.466174	0.418603	-1.11364	0.265432	0.454533
LILRA3	56.0877	2.74713	0.908098	3.02515	0.00248512	0.0249392
AC011511.4	305.862	-0.223405	0.265561	-0.841257	0.400204	0.584901
OAS2	1775.27	-0.246094	0.286276	-0.859641	0.389987	0.577207
PSPH	1950.71	-0.451595	0.189376	-2.38465	0.0170955	0.0819399
ZGLP1	230.287	0.220692	0.234339	0.941766	0.346313	0.534945
MMS19	3492.84	-0.0198976	0.105243	-0.189064	0.850043	0.917504
BMP2K	4358.05	-0.190961	0.228802	-0.834614	0.403935	0.588181
ZNF362	1835.05	0.00521351	0.104441	0.049918	0.960188	0.978643
RAVER1	1705.53	0.289718	0.220032	1.31671	0.187936	0.366675
GPR89A	943.758	-0.225334	0.127961	-1.76096	0.0782445	0.210224
CCR9	4.99608	-0.152079	0.525234	-0.289545	0.772164	0.867725
LY6G6C	6.79469	0.482594	0.54051	0.892849	0.371938	0.560157
MAPK4	6721.9	0.440939	0.24103	1.8294	0.0673399	0.192228
RNFT2	507.382	0.186512	0.225448	0.827294	0.40807	0.592448
KCNJ6	331.283	1.44672	0.687406	2.1046	0.0353261	0.128945
TUBE1	1410.52	-0.350451	0.193575	-1.81042	0.0702308	0.196879
MPIG6B	20.4137	0.535642	0.551249	0.971687	0.331206	0.519967
TXN	6544.51	0.0844431	0.218594	0.386301	0.699274	0.818427
GJB4	4.53346	2.46495	1.17747	2.09343	0.0363106	0.130981
C7orf33	0.442992	-2.56374	2.81189	-0.911751	0.3619
COX20	3956.28	-0.188184	0.182802	-1.02944	0.303274	0.492139
GJB5	111.763	2.47632	0.745134	3.32332	0.000889534	0.01298
RAB22A	3743.61	0.0660797	0.0630103	1.04871	0.29431	0.483446
LZTFL1	1378.38	0.0296683	0.209708	0.141475	0.887495	0.938996
GJA4	115.049	0.311547	0.347986	0.895285	0.370635	0.558896
FDX2	1297.18	0.0227835	0.194052	0.117409	0.906536	0.949613
KIF21A	4550.52	0.243922	0.251283	0.970708	0.331693	0.520461
UBIAD1	1074.74	0.0398675	0.165701	0.240599	0.809866	0.893092
SLC9A5	358.315	0.840314	0.506745	1.65826	0.0972655	0.241414
AC011195.2	0.612986	0.468297	1.75481	0.266865	0.789573	0.878974
PIMREG	43.0917	-0.444493	0.365191	-1.21715	0.223547	0.408877
GJB3	30.1699	2.70147	0.776429	3.47935	0.000502629	0.00927447
PPM1A	4232.03	0.293409	0.116173	2.52562	0.0115493	0.0645269
DTX1	1469.24	0.708542	0.378776	1.87061	0.0613988	0.180992
PAQR3	2259.78	-0.0968178	0.15242	-0.635202	0.525296	0.691196
ADAMTSL1	115.206	-0.802337	0.532342	-1.50718	0.131764	0.292047
HNRNPU	19124.3	-0.0486468	0.121612	-0.400017	0.689144	0.810745
SMIM12	2210.64	0.117494	0.143872	0.816653	0.414127	0.598082
HRK	333.092	1.46249	0.550267	2.65778	0.00786579	0.0508597
LPCAT3	1714.23	0.811753	0.317143	2.55958	0.0104798	0.0611073
AC011511.1	147.574	0.0890275	0.223308	0.398676	0.690132	0.811441
GSTO1	10077.4	-0.551688	0.302844	-1.82169	0.0685022	0.194012
STOX1	1007.2	0.198512	0.521593	0.380588	0.703509	0.820887
ADAR	15495.6	0.334891	0.116693	2.86986	0.00410654	0.0339264
CCL7	48.1742	-0.486189	1.14171	-0.425842	0.670223	0.797761
LAGE3	1699.31	0.0632317	0.159202	0.397178	0.691236	0.81222
DUX4	11.5463	0.541249	0.385533	1.4039	0.160349	0.33148
BCAR3	973.293	0.2476	0.196999	1.25686	0.208805	0.391762
CSMD1	665.166	0.753998	0.61246	1.2311	0.218286	0.402791
PLXNA3	4011.12	-0.151667	0.204063	-0.743235	0.45734	0.63488
OR7A17	18.3061	-0.543731	0.196315	-2.76969	0.00561101	0.0414135
RASAL1	2104.82	0.205389	0.535796	0.383334	0.701472	0.819906
FBXW8	710.408	-0.278994	0.138973	-2.00755	0.0446916	0.148986
RECK	827.182	-0.282022	0.107706	-2.61845	0.00883313	0.0547243
OBSCN	559.928	-0.255151	0.410748	-0.621186	0.534477	0.697976
OIT3	1.01035	-0.659756	0.992266	-0.664898	0.506116	0.675371
MYZAP	252.428	-0.87983	0.354929	-2.47889	0.0131792	0.0700217
ITGA11	174.8	-0.315033	0.284949	-1.10558	0.26891	0.458138
CLCNKA	58.9072	-0.558129	0.24425	-2.28507	0.0223087	0.0969131
NAV3	2518.68	-0.582388	0.400594	-1.45381	0.145998	0.311428
PGM2	1257.73	0.376695	0.285849	1.31781	0.187567	0.366341
UPF2	1819.34	0.317363	0.109157	2.90739	0.00364453	0.0315534
CCDC188	60.3295	-0.323729	0.314081	-1.03072	0.302673	0.491831
NRK	4.70395	-0.560873	0.507554	-1.10505	0.269138	0.458396
ERBIN	16596	-0.490076	0.237851	-2.06043	0.0393572	0.1375
FHOD1	1093.54	0.403654	0.330645	1.22081	0.222158	0.407506
SARS	7724.94	0.27407	0.0789679	3.47065	0.000519203	0.00945709
SPATA45	11.6009	-0.670876	0.412514	-1.62631	0.103884	0.251913
RIOK3	3416.14	0.0768214	0.184716	0.415889	0.677491	0.803038
CHCHD6	1563.23	0.502269	0.254046	1.97708	0.0480325	0.155151
TXNDC8	0
TESC	460.926	0.666339	0.373313	1.78493	0.0742723	0.203682
XIRP2	2.67053	-0.81798	0.73752	-1.1091	0.267389	0.456816
PLA2G12B	1.13347	-0.0524597	1.06651	-0.0491881	0.960769	0.979041
EMG1	1696.27	-0.36275	0.100514	-3.60893	0.000307458	0.00687117
KBTBD13	0.499545	0.987863	1.57614	0.626762	0.530815	0.695331
RET	149.716	1.66817	0.542996	3.07215	0.00212521	0.0227409
TMCO6	511.895	-0.240384	0.128677	-1.86812	0.061746	0.18158
A3GALT2	24.5328	-1.08032	0.290584	-3.71775	0.000201004	0.00536942
PHC2	11390.2	0.115149	0.274889	0.418894	0.675294	0.80131
CDH17	12.1547	-0.426944	0.291971	-1.46228	0.143663	0.308664
PCGF5	5156.89	0.0722401	0.146435	0.493325	0.621783	0.765063
USF2	10670.8	0.0959982	0.158041	0.607426	0.543568	0.705115
SEMA3C	2287.63	-0.400541	0.370832	-1.08011	0.280092	0.469753
GSTO2	812.866	-0.0732846	0.252448	-0.290296	0.77159	0.867371
TRIM71	36.8613	0.502725	0.461689	1.08888	0.276206	0.46608
FBXO21	4129.06	0.295671	0.182112	1.62357	0.104469	0.252499
TLDC2	1.55855	0.780976	0.950229	0.821882	0.411144	0.595353
TTI2	437.255	0.164694	0.140073	1.17577	0.239686	0.426539
HSPB7	623.01	-0.910704	0.456647	-1.99433	0.0461164	0.151622
ZNF623	1381.78	0.334845	0.0877499	3.8159	0.00013569	0.00418547
SF3B1	18567.9	-0.105481	0.10742	-0.981952	0.326123	0.514704
C1S	9953.5	0.0680215	0.470447	0.144589	0.885035	0.937632
POLR2M	3604.59	-0.17671	0.179085	-0.986734	0.323773	0.512275
SAMHD1	5811.87	0.679641	0.358449	1.89606	0.0579521	0.175006
NELL2	3273.24	1.43808	0.67157	2.14137	0.0322439	0.12155
PAM	8807.98	-0.172069	0.39011	-0.441077	0.659157	0.790837
RAPGEF5	18387.8	-0.460004	0.448337	-1.02602	0.304881	0.493615
ITPRIP	1565.98	0.997786	0.486573	2.05064	0.040302	0.139504
KIAA1671	1791.68	0.734925	0.326227	2.2528	0.0242718	0.101698
HECTD2	897.534	0.0755263	0.236103	0.319888	0.749054	0.851944
MAK16	1195.09	-0.0195243	0.121135	-0.161178	0.871953	0.930572
SAXO1	6.36434	-0.416574	0.39093	-1.0656	0.286606	0.476039
MRPL9	1931.4	-0.0655355	0.0786252	-0.833518	0.404553	0.588764
UNC79	904.241	0.606869	0.396144	1.53194	0.125537	0.283079
CFAP58	45.0984	-0.330681	0.290804	-1.13713	0.255485	0.443928
CD14	9926.46	0.385631	0.494625	0.779644	0.435601	0.616287
SPEF2	611.504	-0.288994	0.242148	-1.19346	0.232689	0.419317
OR6N2	0.659437	2.51705	2.26855	1.10954	0.267196	0.456567
FUT10	392.455	0.151882	0.208776	0.727486	0.466928	0.642637
ARHGAP27	2391.51	-0.00579814	0.269829	-0.0214882	0.982856	0.990548
TPP2	2545.89	-0.1191	0.105314	-1.1309	0.258096	0.446659
IK	4422.23	-0.0205974	0.0884191	-0.232951	0.815799	0.896838
AGTR2	0.631207	2.03329	1.99401	1.0197	0.307871	0.496504
TUBA3D	8.53966	1.40945	1.1946	1.17985	0.238059	0.425025
SORCS3	367.49	0.110537	0.567222	0.194875	0.845491	0.914872
OGT	11481.6	-0.28006	0.101095	-2.77028	0.00560088	0.0413885
PPP1R3C	2447.45	0.7732	0.380918	2.02983	0.0423736	0.144048
TDRKH	772.755	0.326647	0.144348	2.26291	0.023641	0.100101
CCL11	0
MZT2A	1962.46	-0.260937	0.230667	-1.13123	0.257959	0.446659
CNTN5	173.051	0.203097	0.638475	0.318097	0.750411	0.852856
PRAMEF18	0.44359	1.92878	1.89181	1.01954	0.307946
COMMD10	842.241	-0.764602	0.22196	-3.44478	0.000571528	0.0100235
HNRNPCL4	0
RTN4R	775.669	1.88132	0.646796	2.90867	0.00362966	0.0314838
AP1G1	5602.08	0.119212	0.0917979	1.29864	0.194069	0.374296
CFAP73	81.4502	-1.71575	0.492727	-3.48216	0.000497392	0.00921477
PRAMEF9	0.228589	-1.58556	3.04581	-0.520569	0.602667
FLVCR1	776.341	-0.128039	0.11776	-1.08728	0.276912	0.46693
TNKS2	4185.39	0.391027	0.115685	3.38011	0.000724561	0.0114236
CREBZF	4776.44	-0.441718	0.13722	-3.21905	0.00128617	0.0163182
ITGB8	6128.8	0.0200325	0.188229	0.106426	0.915244	0.953617
CLC	5.89959	1.64514	0.990182	1.66146	0.0966219	0.24051
TBL1XR1	4436.95	-0.307304	0.119421	-2.57328	0.010074	0.0597347
DDX54	2249.22	0.427315	0.152432	2.80332	0.00505797	0.0389676
PRAMEF25	0.143547	-0.846593	3.05092	-0.277488	0.781406
BLZF1	1300.23	-0.406735	0.149353	-2.72332	0.00646291	0.0451599
SPATA19	2.47498	-0.612837	0.685232	-0.894349	0.371135	0.559345
HNRNPCL2	0.275941	-0.445845	2.28329	-0.195264	0.845186
DLGAP3	2263.27	0.911153	0.881485	1.03366	0.301296	0.490563
RBM28	2384.96	-0.374353	0.115183	-3.25007	0.00115375	0.0152614
SEMA6D	2608.05	0.2083	0.280372	0.742942	0.457517	0.63488
CSN1S1	1.64936	1.00114	1.09345	0.915573	0.359891	0.548635
PLCD1	2028.78	0.124341	0.222626	0.558518	0.576491	0.729929
ASB7	783.17	0.254729	0.0929289	2.74111	0.00612318	0.0438407
CORO2B	8057.19	-0.0777041	0.236735	-0.328232	0.742736	0.84769
COX8C	4.41549	-1.01349	0.470142	-2.15572	0.0311058	0.119113
PHB2	6366.68	-0.000492225	0.103311	-0.00476448	0.996199	0.997933
ZNF771	921.385	0.319757	0.339925	0.940669	0.346875	0.535521
CCDC181	306.566	-0.239479	0.34805	-0.688058	0.491416	0.663107
DGCR6L	2935.27	-0.0411741	0.161509	-0.254934	0.798774	0.885518
SLC6A14	6.64305	-0.647051	0.396686	-1.63114	0.102861	0.250288
LGR5	1379.15	-0.906423	0.623685	-1.45333	0.146131	0.311603
CCR4	68.2519	-0.481236	0.59133	-0.813821	0.415748	0.599577
DCTPP1	1228.83	-0.101761	0.106295	-0.957346	0.338393	0.526932
SDR9C7	4.67334	0.968309	0.877593	1.10337	0.269867	0.458959
CT83	0
RDH16	120.246	-1.11118	0.225093	-4.93651	7.9531e-07	0.000146456
LINS1	654.295	0.302296	0.148909	2.03008	0.0423488	0.143991
USP41	15.6505	0.807726	0.678851	1.18984	0.234108	0.421006
LHFPL4	959.295	0.614426	0.548738	1.11971	0.262839	0.451554
PGGT1B	1296.9	0.0306906	0.101563	0.302183	0.762512	0.861346
ATP1B1	20528.4	0.250943	0.289892	0.865646	0.386684	0.573841
RITA1	905.243	0.526417	0.205935	2.55623	0.0105813	0.0614875
IL6	131.913	1.54338	0.67238	2.2954	0.0217105	0.0949887
TRIM32	922.507	0.944602	0.271459	3.47972	0.000501943	0.00927109
TMCO1	4335.02	-0.0730864	0.147621	-0.495094	0.620534	0.764179
UXS1	1597.69	0.397096	0.190233	2.08742	0.0368502	0.1321
ARID3C	27.3956	1.66986	0.651005	2.56505	0.0103162	0.0604815
ASTN2	2135.05	-0.352333	0.371562	-0.948246	0.343004	0.53142
GALNTL5	96.6701	-0.13572	0.748218	-0.181392	0.85606	0.920869
KIR2DS4	1.02135	1.11899	1.38003	0.810849	0.417452	0.601187
COL6A6	7.08358	-0.13078	0.495268	-0.264059	0.791734	0.880528
CCDC83	20.8785	-0.043749	0.292926	-0.149352	0.881276	0.935371
NME7	541.03	-0.414915	0.178756	-2.32112	0.0202803	0.0911106
CCDC166	2.23403	3.19116	1.18938	2.68305	0.00729531	0.0487078
CCL8	133.972	1.22677	0.767472	1.59846	0.109941	0.260796
BAK1	1362.43	0.603829	0.259815	2.32408	0.0201214	0.0907288
ZNF707	669	0.115418	0.171706	0.672181	0.501469	0.671506
STEAP1B	154.718	-0.539338	0.302046	-1.78562	0.0741615	0.203545
NDUFA2	4477.29	-0.679629	0.221228	-3.07207	0.00212576	0.0227409
SP9	79.9629	1.75806	0.701383	2.50656	0.0121911	0.0665952
CCL13	16.7649	-0.304149	0.87218	-0.348723	0.727297	0.836603
CRYBB3	3.48743	-0.561343	0.670666	-0.836993	0.402596	0.587279
KIAA0319	1009.04	1.01981	0.569561	1.79052	0.0733703	0.202142
CBFB	2387.39	-0.27202	0.250741	-1.08486	0.277982	0.468047
B4GALNT2	302.262	-0.537323	0.412717	-1.30192	0.192944	0.373065
MMRN1	119.694	0.723463	0.351992	2.05534	0.0398463	0.138606
VAPB	5740.32	0.0251646	0.186295	0.135079	0.892549	0.942286
PRAMEF5	0.288714	0.35565	1.57294	0.226105	0.821119
CRYBB2	13.4588	-0.664138	0.590581	-1.12455	0.26078	0.449566
UCK2	1146.29	0.103143	0.118559	0.869973	0.384315	0.571476
LCNL1	3240.82	-0.592701	0.344021	-1.72286	0.0849131	0.221387
AL807752.7	24.8686	-0.347248	0.584381	-0.594215	0.552368	0.711173
SRRM1	6249.13	-0.542733	0.217914	-2.49058	0.0127534	0.0685507
B3GALT1	300.925	0.304295	0.479604	0.634471	0.525773	0.691629
PRAMEF8	0.921088	2.14906	1.70036	1.26389	0.206269	0.388668
PTGDS	85654.9	-0.267278	0.252702	-1.05768	0.290201	0.479587
DCLRE1A	840.08	0.302376	0.0983236	3.07531	0.00210281	0.022608
CLU	330995	-0.126058	0.327341	-0.385096	0.700166	0.819065
CCDC89	69.4537	-0.460154	0.305708	-1.50521	0.13227	0.292789
PRAMEF33	0.124932	0.515936	3.05092	0.169108	0.865711
TPCN1	6313.3	-0.279953	0.137265	-2.03951	0.0413991	0.141967
AC114490.3	119.054	-0.430392	0.256619	-1.67717	0.0935102	0.235277
CIR1	1731.11	-0.285757	0.119041	-2.4005	0.0163726	0.0797834
FASLG	18.8724	-0.605126	0.483209	-1.25231	0.210458	0.39391
CNN3	18689.8	-0.462814	0.188031	-2.46137	0.0138407	0.0720803
AC114490.2	230.744	0.220958	0.219369	1.00725	0.313817	0.502516
IGSF9B	512.866	1.06511	0.481261	2.21316	0.0268864	0.108435
ZMYM6	1589.46	-0.099439	0.0923592	-1.07666	0.281634	0.470968
TRIM41	8212.18	-0.909434	0.229511	-3.96249	7.41723e-05	0.0028877
TAB1	2672.77	-0.0644674	0.182253	-0.353724	0.723546	0.834186
MTHFS	708.437	-0.0908574	0.223873	-0.405844	0.684857	0.808283
CCL1	1.48828	-0.476024	0.991926	-0.479899	0.631299	0.77121
JAML	1179.88	0.732285	0.684301	1.07012	0.284565	0.473717
TSPAN8	294.551	-0.84158	0.450333	-1.8688	0.0616513	0.181388
OAZ3	82.8878	-0.10835	0.154095	-0.703138	0.48197	0.655549
LEUTX	0.0946132	-0.285552	3.05092	-0.0935955	0.925431
LILRA5	208.644	2.42548	0.702958	3.45038	0.000559788	0.00987162
PAXX	1899.78	-0.452256	0.135913	-3.32754	0.000876157	0.0128357
DHTKD1	1761.56	0.0757031	0.152916	0.495062	0.620556	0.764179
HSD17B8	661.213	-0.405759	0.128491	-3.15787	0.00158924	0.018777
ARHGEF28	407.826	0.251681	0.373342	0.674128	0.50023	0.670334
TLNRD1	1543.13	0.964759	0.292817	3.29475	0.000985085	0.0138324
TDO2	83.7506	-0.719569	0.397724	-1.80922	0.0704172	0.197252
NHLRC2	1548.01	-0.154742	0.0884372	-1.74974	0.080164	0.213389
PHYHIP	6603.17	1.91881	0.724157	2.64971	0.00805612	0.051641
ST20-MTHFS	191.415	-0.138118	0.188056	-0.734455	0.462671	0.639275
CCT6A	7312.71	0.151117	0.245697	0.615055	0.538518	0.701182
SEPHS2	3752.18	0.691498	0.252745	2.73595	0.00622002	0.0443273
TMEM35B	723.075	-0.0657512	0.287463	-0.22873	0.819079	0.899049
LILRA4	580.235	1.61025	0.568626	2.83183	0.00462822	0.0367841
CLIC3	24.5598	-0.0867751	0.478813	-0.18123	0.856187	0.920923
AC093830.1	0.265078	0.676243	2.31951	0.291546	0.770634
TASP1	297.417	-0.162022	0.175378	-0.923846	0.355567	0.543924
ACTG2	123.47	-2.14914	0.712572	-3.01604	0.00256103	0.025342
DNTTIP2	2519.12	0.124726	0.1125	1.10867	0.267572	0.456978
PIP4K2B	11227.7	0.504998	0.26434	1.91041	0.0560802	0.171036
PIK3R4	1517.61	0.182021	0.11898	1.52984	0.126055	0.283813
TMEFF1	1033.98	-0.460515	0.447887	-1.0282	0.303858	0.492738
TUNAR	212.941	1.15874	0.698408	1.65912	0.0970924	0.241135
NOS1	731.41	-0.0832059	0.455437	-0.182695	0.855038	0.920126
PLXNA1	5082.11	1.03045	0.312856	3.29367	0.000988875	0.0138586
RASSF3	1747.21	0.834597	0.381289	2.18888	0.0286053	0.112981
RPUSD1	1055.39	0.45229	0.121239	3.73056	0.000191055	0.00522776
PRIMA1	2587.44	-0.722885	0.433135	-1.66896	0.0951255	0.237975
NSMCE1	2138.81	-0.262358	0.124677	-2.1043	0.0353522	0.128964
CSN2	0.690109	1.62728	1.25971	1.29179	0.196431	0.377207
TNFSF18	63.3321	-0.467598	0.524219	-0.89199	0.372398	0.560408
TENT5A	1173.42	0.274335	0.572105	0.479517	0.631571	0.771398
MSANTD3-TMEFF1	1322.79	-0.854678	0.332617	-2.56956	0.0101829	0.0600284
C14orf93	387.575	-0.151519	0.14764	-1.02628	0.304761	0.493509
CNDP1	25473.2	-0.549957	0.425018	-1.29396	0.195678	0.376218
FAM181A	716.146	0.526543	0.339179	1.55241	0.120565	0.275905
MSANTD3	1454.01	0.0893388	0.216127	0.413363	0.679341	0.804351
PATE1	0.234329	0.996843	1.83949	0.541914	0.587878
GCLM	1504.59	0.11228	0.219028	0.512628	0.608212	0.754224
GPR182	1.72712	3.5667	1.03362	3.45068	0.00055918	0.00987162
GLB1L3	182.36	0.952503	0.533055	1.78688	0.0739576	0.203122
CR1L	8.82529	-0.489865	0.538241	-0.910122	0.362758	0.55108
ZBTB39	573.003	0.44209	0.122436	3.61078	0.000305281	0.00683912
BCL2A1	1597	2.09691	0.717639	2.92196	0.00347832	0.0306329
FGFBP3	366.298	-0.417808	0.224907	-1.85769	0.0632124	0.184186
ANP32A	5982.78	-0.0673873	0.132125	-0.510026	0.610033	0.755414
TLE2	1053.94	-0.0875522	0.338493	-0.258653	0.795903	0.883457
C3orf56	0
UBL4A	2550.33	0.402906	0.114902	3.50653	0.000453991	0.00875929
BTAF1	3658.19	-0.22712	0.231074	-0.982887	0.325663	0.514232
VIM	107292	0.395221	0.506342	0.780541	0.435072	0.615757
STATH	1.06869	-3.84164	2.67259	-1.43742	0.150599	0.317708
PVRIG	18.0689	-0.767908	0.482439	-1.59172	0.111448	0.262814
CHTF18	966.091	-0.447509	0.157559	-2.84026	0.00450764	0.0362007
GLB1	2547.5	0.650387	0.355726	1.82833	0.0674995	0.192449
GRAMD1C	792.958	0.217653	0.340339	0.639519	0.522486	0.688632
ZC3H18	2243.93	0.0333928	0.101949	0.327543	0.743257	0.848022
VSTM2A	923.127	2.07512	0.901263	2.30246	0.0213094	0.0939788
APCDD1L	14.9629	0.354056	0.785188	0.450919	0.652048	0.785721
STAG3	529.944	-0.429782	0.203073	-2.1164	0.0343112	0.126663
ADRB1	390.513	1.15853	0.461074	2.51268	0.0119817	0.0658848
MFSD4A	2070.24	1.17802	0.585607	2.01162	0.0442605	0.147923
CSGALNACT2	2684.03	0.2999	0.31066	0.965364	0.334362	0.522912
NARF	2704.58	-0.0396417	0.0985127	-0.402402	0.687389	0.809869
DPF2	3476.64	0.0252522	0.12717	0.198571	0.842598	0.913216
RING1	3559.94	0.0780846	0.105992	0.736704	0.461302	0.638089
CUL1	3295.05	0.169533	0.106114	1.59765	0.110122	0.261158
BEAN1	145.498	0.469754	0.412464	1.1389	0.254746	0.443146
GADD45G	1682.47	-1.88638	0.355056	-5.3129	1.07893e-07	3.42561e-05
SORCS1	582.874	0.91624	0.537999	1.70305	0.0885583	0.227766
PTGIR	128.169	0.604042	0.324205	1.86315	0.0624415	0.182923
SPESP1	59.2152	-0.365609	0.220375	-1.65903	0.0971087	0.241135
NOX5	49.8776	-0.210292	0.241399	-0.871138	0.383679	0.571042
TMEM132E	1018.64	-0.577349	0.362199	-1.59401	0.110933	0.262269
PRRT4	161.621	0.229614	0.562306	0.408343	0.683022	0.807022
GEM	1573.8	-0.120829	0.496304	-0.243457	0.807651	0.891714
LPP	2182.29	-0.495899	0.293321	-1.69064	0.0909064	0.231413
CCDC186	1143.25	0.34404	0.127653	2.69512	0.00703624	0.047567
TUBG2	4173.37	-0.0518385	0.227299	-0.228063	0.819597	0.899444
IQCD	136.064	-0.60923	0.22073	-2.76007	0.00577896	0.0421297
CARF	1301.63	-0.550145	0.231693	-2.37446	0.0175745	0.0833925
AC010542.3	27.9003	-0.565514	0.319361	-1.77077	0.0765991	0.20762
EOMES	47.7617	-0.910345	0.548222	-1.66054	0.0968059	0.240805
ELK4	2246.85	0.00544972	0.140678	0.0387391	0.969098	0.983356
TK2	3937.63	0.09614	0.0954905	1.0068	0.31403	0.502771
CCDC112	751.939	-0.120814	0.152199	-0.79379	0.427318	0.609326
IL18RAP	124.116	0.98909	0.632923	1.56273	0.118115	0.272507
CFAP161	27.5687	-1.06522	0.446127	-2.3877	0.0169539	0.0814099
CPEB3	984.616	0.64052	0.409289	1.56496	0.117593	0.271905
NSUN6	707.303	-0.483171	0.224706	-2.15024	0.0315363	0.120117
SVEP1	540.77	-0.256673	0.384561	-0.667443	0.504489	0.674371
P4HA1	2411.07	0.136873	0.358634	0.38165	0.702721	0.820688
SIGMAR1	2275.63	0.39793	0.169879	2.34243	0.0191587	0.0879599
KSR2	508.987	1.22849	0.701207	1.75197	0.0797797	0.212765
KANTR	1089.82	-0.585642	0.175614	-3.33483	0.000853522	0.0126043
SLC10A3	882.853	0.750369	0.344774	2.17641	0.0295248	0.11519
UBTD1	1236.05	0.310727	0.144595	2.14894	0.0316388	0.120328
GNG13	57.5814	1.09948	1.00757	1.09122	0.275175	0.465151
FNBP1	11267	-0.466895	0.298651	-1.56335	0.117971	0.272372
MARCH5	2098.51	0.249223	0.0903719	2.75775	0.00582004	0.0423621
DACT3	4426.79	0.0300801	0.32016	0.0939531	0.925146	0.959699
PPP6R2	4946.28	0.00328482	0.143354	0.0229141	0.981719	0.990052
KSR1	3286.13	-0.311782	0.204923	-1.52146	0.128145	0.286661
SERPINA7	0.315022	-1.20958	1.8148	-0.66651	0.505085
CACNB2	691.739	1.13366	0.60897	1.86161	0.0626583	0.183064
SYT1	9344.88	1.97717	0.884471	2.23543	0.0253891	0.10458
AP1M2	19.0945	0.374072	0.623719	0.599744	0.548677	0.708696
ZNF250	534.257	0.16941	0.105549	1.60504	0.108484	0.258503
RANBP10	1665.02	0.132129	0.0728413	1.81393	0.0696881	0.196073
SLC9A4	40.1004	-0.71359	0.229549	-3.10866	0.00187938	0.0208991
EPM2A	1860	-0.646372	0.248853	-2.59741	0.00939301	0.0569925
PRKD2	1014.71	0.258611	0.240278	1.0763	0.281793	0.470977
TMPPE	97.3189	0.919399	0.295583	3.11047	0.00186792	0.0208093
UBAP1L	2063.68	-1.10354	0.302356	-3.6498	0.000262442	0.0062928
ZSCAN20	249.401	0.149936	0.154799	0.968588	0.332751	0.521648
ME1	1548.2	0.115274	0.289956	0.397557	0.690957	0.812151
PANK4	1134.57	0.360154	0.115591	3.11577	0.00183468	0.0205759
ZDHHC13	853.418	-0.232349	0.0958264	-2.42469	0.0153216	0.0767218
ABI3	1232.56	0.0726439	0.380235	0.19105	0.848487	0.916469
SEC61G	1951.56	-0.549805	0.241338	-2.27815	0.0227175	0.0979726
CCL5	471.263	-0.412904	0.521638	-0.791553	0.428621	0.61033
AL121594.1	303.655	-0.107694	0.21819	-0.493579	0.621603	0.764958
AC036214.3	16.3898	-0.932449	0.300596	-3.102	0.00192221	0.0212088
TPRG1	139.699	0.014482	0.52129	0.027781	0.977837	0.987617
OR7C2	0.0425469	0.0350419	3.05092	0.0114857	0.990836
TPD52	4704.24	-0.245857	0.217587	-1.12992	0.258508	0.447072
HSPA6	985.89	-0.185306	0.429714	-0.431231	0.666301	0.795406
POLA1	751.794	-0.396776	0.20691	-1.91763	0.0551585	0.16941
FCGR3A	12374.4	0.380049	0.449305	0.84586	0.397631	0.58266
SKOR1	162.418	-0.920893	0.289607	-3.1798	0.00147377	0.0178257
GNGT2	219.834	0.200196	0.40167	0.498409	0.618196	0.762395
COL28A1	214.285	-0.470557	0.314777	-1.49489	0.134943	0.296405
RFC5	494.141	-0.18841	0.122664	-1.53599	0.124541	0.281608
TNIK	3381.21	-0.23111	0.301592	-0.7663	0.443498	0.623198
HAMP	719.982	0.949199	0.530001	1.79094	0.0733035	0.202059
TAC3	184.345	1.4962	0.805089	1.85843	0.0631086	0.183971
DDX50	1642.74	0.159354	0.0833177	1.91261	0.0557986	0.170516
FOXN2	2549.99	-0.193424	0.297826	-0.649452	0.516046	0.68357
TMEM50B	3054.84	-0.219598	0.0943173	-2.32828	0.019897	0.0900745
HMBOX1	1344	-0.492847	0.102265	-4.81933	1.44044e-06	0.000204153
TIGD3	68.4716	1.00143	0.459429	2.17972	0.0292779	0.114591
ATAT1	2483.9	-0.164892	0.111972	-1.47262	0.140854	0.304869
AC015688.4	3.18188	-1.24661	1.06426	-1.17135	0.24146	0.428193
VASH2	59.559	-0.275402	0.395276	-0.696732	0.48597	0.659047
PROK2	57.4707	1.05612	0.577772	1.82792	0.0675616	0.192499
LAD1	9.20784	1.10536	0.834106	1.3252	0.185103	0.363178
UBD	963.642	-0.924964	0.747871	-1.2368	0.216163	0.400466
VPS52	3998.4	-0.124741	0.118418	-1.05339	0.29216	0.481478
OR2H2	16.5658	-0.145826	0.303	-0.481275	0.630321	0.770588
LGALS9	5175.98	0.491059	0.419763	1.16985	0.242062	0.428819
ANKRD2	45.8785	1.09963	0.608978	1.80569	0.0709666	0.198308
GABBR1	11781.5	0.749231	0.468388	1.59959	0.109689	0.260567
SLC25A45	675.182	-0.229545	0.190214	-1.20677	0.22752	0.413152
PSMA6	7592.9	-0.497296	0.204999	-2.42585	0.0152725	0.0766339
PDCD7	1398.33	-0.0376744	0.0893677	-0.421566	0.673342	0.799767
TDRD1	17.7649	0.808414	0.37854	2.13561	0.0327111	0.122733
GPR107	7086.26	0.354797	0.122207	2.90326	0.003693	0.0318085
SPAG6	146.128	-0.777844	0.300791	-2.586	0.00970978	0.0583379
DYRK1B	1258.23	0.277587	0.154658	1.79484	0.0726789	0.200928
ARHGAP42	563.477	-0.179037	0.209958	-0.852728	0.39381	0.580207
IFNGR2	4329.65	0.340196	0.333899	1.01886	0.308269	0.49696
KLHL13	344.552	-0.302796	0.223954	-1.35204	0.176361	0.352704
WSB2	10246.1	0.149686	0.177804	0.841857	0.399868	0.584642
EPB41L1	13993.5	0.351039	0.310437	1.13079	0.258144	0.446659
FCGR2A	6484.66	0.292753	0.461722	0.634047	0.52605	0.691796
TNNT2	272.326	1.39128	0.821271	1.69405	0.0902555	0.230329
NELL1	429.255	1.21805	0.771234	1.57935	0.114256	0.267178
FSBP	164.837	-0.104202	0.19182	-0.543227	0.586974	0.736919
CCND3	3974.87	0.457247	0.173501	2.63542	0.00840341	0.0529962
GOLGA4	5872.61	-0.149098	0.136994	-1.08835	0.276439	0.46626
CASTOR3	10440.9	-0.624925	0.34892	-1.79103	0.073289	0.202059
SLC35E2B	5842.92	0.0944047	0.101132	0.933478	0.350573	0.539342
VWA2	77.4865	0.456678	0.711617	0.641747	0.521037	0.687651
PUS7L	1381.3	-0.36961	0.0746613	-4.95049	7.40269e-07	0.000140537
RAD54B	119.518	-0.159416	0.187256	-0.851326	0.394589	0.580472
CCDC191	862.02	-0.848783	0.133445	-6.36054	2.01046e-10	4.71638e-07
IL17C	3.02445	-0.49457	0.586855	-0.842746	0.399371	0.584211
KRT2	3.17818	-0.0855714	0.723681	-0.118245	0.905874	0.949613
HTN3	21.5964	-0.832046	0.271649	-3.06295	0.00219169	0.0231821
TDP2	3663.07	0.746752	0.316409	2.36009	0.0182706	0.0853414
AOC2	113.366	0.354727	0.292057	1.21458	0.224526	0.410024
GALNT11	3053.67	0.507624	0.210572	2.41069	0.0159225	0.0786302
KRT1	8.0796	-0.321329	0.739559	-0.434487	0.663934	0.793867
MYO1A	74.72	0.174423	0.399306	0.436814	0.662246	0.792569
FAM78B	596.14	-0.465967	0.426498	-1.09254	0.274595	0.464356
KRT77	0.823533	-0.0675886	1.19938	-0.0563529	0.955061	0.976654
PRSS35	384.305	1.86754	0.605701	3.08327	0.0020474	0.0222567
NAA11	5.97965	0.0102385	0.475561	0.0215292	0.982823	0.990548
DBX2	237.27	-0.196232	0.238929	-0.821296	0.411477	0.595449
CDC16	3677.15	-0.0978029	0.0748398	-1.30683	0.191271	0.371232
SBF1	16974.3	-0.152306	0.234337	-0.649946	0.515727	0.683242
YWHAH	16301.5	0.899269	0.350017	2.56922	0.0101929	0.0600456
AOC3	119.205	0.348749	0.272647	1.27912	0.200854	0.382355
TDRD5	13.2169	0.507653	0.606982	0.836356	0.402955	0.587615
ZDHHC23	514.008	0.948705	0.347476	2.73028	0.00632815	0.0447747
FAM177A1	4277.32	-0.402046	0.215397	-1.86653	0.0619667	0.181996
PSKH2	0.342032	1.58012	3.03907	0.519933	0.60311
C14orf132	12055.2	0.0535136	0.292035	0.183244	0.854606	0.919987
Z82190.2	0
AC117457.1	1.02566	-1.57862	2.05646	-0.767641	0.4427	0.622499
ATP6V0D2	126.036	1.34862	0.732567	1.84096	0.0656278	0.188893
KRT76	0.406581	-1.63713	2.88379	-0.5677	0.570239
TPRA1	1808.79	0.555357	0.231411	2.39987	0.0164007	0.0798569
KRT3	2.0974	1.56679	1.35414	1.15704	0.247258	0.434459
GLIPR2	4894.38	0.0479759	0.333599	0.143813	0.885648	0.937921
KCNMB2	72.9309	0.833948	0.838215	0.99491	0.31978	0.508191
QTRT2	965.975	0.0078194	0.189714	0.0412168	0.967123	0.982362
RMC1	1254.39	0.19628	0.116707	1.68182	0.092604	0.234009
AGAP1	10737.1	-0.233113	0.383141	-0.608426	0.542905	0.704507
CYBA	6958.15	0.372274	0.457015	0.814578	0.415314	0.599248
KRT4	0.263995	0.115201	1.85371	0.0621461	0.950447
TSPAN14	4706.21	0.42773	0.204261	2.09404	0.0362566	0.130903
ALG11	723.05	-0.011904	0.0978094	-0.121706	0.903132	0.947969
ZNF74	704.574	0.357909	0.136592	2.62028	0.00878583	0.0545302
RGPD3	35.8023	0.297763	0.347431	0.85704	0.391423	0.578489
PPP2R3C	2201.37	-0.285786	0.193658	-1.47572	0.140018	0.303738
TMEM132C	612.286	0.0940653	0.474935	0.198059	0.842999	0.913488
ITGAL	856.019	0.186878	0.47132	0.396499	0.691737	0.812705
UTP14C	1969.42	0.183187	0.0926132	1.97797	0.0479316	0.155016
BDKRB1	18.7681	-0.811478	0.316769	-2.56173	0.0104151	0.0608676
SLC15A4	2265.06	-0.00445612	0.217065	-0.020529	0.983621	0.990723
TJAP1	6786.58	-0.868225	0.342237	-2.53691	0.0111835	0.0633285
ELP1	3197.38	-0.0502797	0.104019	-0.483368	0.628834	0.769587
NMRAL1	2541.15	-0.297354	0.124974	-2.37932	0.0173447	0.0826184
AL355102.2	5.26514	-0.36806	0.462868	-0.795171	0.426514	0.608763
PPP1R12A	2637.29	0.135322	0.110348	1.22632	0.22008	0.404912
BDKRB2	236.377	0.0568936	0.284923	0.199681	0.84173	0.912778
MAPK15	99.6326	-0.62087	0.712043	-0.871956	0.383232	0.570788
TUBA3C	0.244386	-0.125253	3.05092	-0.041054	0.967253
CCIN	28.5115	0.481158	0.476836	1.00906	0.312944	0.501555
SLC1A6	260.875	0.562181	0.443932	1.26637	0.205382	0.38763
ANK1	745.766	1.35533	0.504772	2.68504	0.00725201	0.0485621
VSIG10	710.498	0.0516068	0.0885891	0.582541	0.560202	0.716771
NPC1	10461.9	0.115131	0.296182	0.388718	0.697485	0.817112
PRR23D2	1.89163	-0.404568	0.58952	-0.686267	0.492545	0.663707
CSMD3	300.393	0.848704	0.646066	1.31365	0.188965	0.367997
ZNF610	374.887	-0.344566	0.202341	-1.7029	0.0885869	0.227775
ANO6	3781.91	0.230832	0.273963	0.842569	0.39947	0.584292
GCNA	181.55	-0.143971	0.206253	-0.698031	0.485158	0.658378
HOGA1	527.028	-0.252723	0.174217	-1.45062	0.146886	0.312417
ZMAT3	4705.4	0.511195	0.177476	2.88035	0.00397228	0.0332962
FN3KRP	3411.27	-0.258492	0.146266	-1.76728	0.0771818	0.208556
ALG14	1198.9	-0.535023	0.175848	-3.04254	0.00234591	0.024134
WDR12	1220.57	0.218146	0.11032	1.97739	0.0479979	0.155141
IQANK1	82.1768	-0.0363646	0.207348	-0.175379	0.860782	0.923665
TP63	14.992	-0.691016	0.422594	-1.63518	0.102012	0.249079
TNFSF4	249.151	0.778608	0.383906	2.02812	0.0425476	0.144405
ZNF766	725.375	-0.163126	0.112607	-1.44863	0.14744	0.313305
FAM83H	883.005	0.518587	0.225986	2.29478	0.0217459	0.0951191
MORN4	1014.59	0.500406	0.35374	1.41461	0.157182	0.327237
FAM149B1	2415.54	-0.255715	0.196779	-1.2995	0.193771	0.373878
HMOX2	3491.78	0.122707	0.130361	0.941287	0.346558	0.535256
CCDC105	1.03734	1.07325	1.25135	0.857678	0.39107	0.578253
ZNF407	700.337	-0.215585	0.16774	-1.28524	0.198709	0.379982
PRDX6	13673.4	0.280945	0.157029	1.78913	0.0735937	0.202576
MRPS28	1873.48	-0.568742	0.163171	-3.48555	0.00049112	0.0091631
ZNF480	769.856	-0.0957654	0.120485	-0.794833	0.42671	0.608901
CLTA	8186.71	-0.0340513	0.118223	-0.288026	0.773327	0.868607
PLEKHH3	789.64	0.325973	0.146238	2.22906	0.0258099	0.105643
PI4K2A	3133.74	1.03362	0.259446	3.98395	6.77793e-05	0.00277368
PEBP1	43272.2	0.160276	0.179592	0.892445	0.372155	0.56024
IDE	1291.09	0.0901685	0.100221	0.899694	0.368283	0.55689
PATE2	11.8632	-0.0042158	0.338468	-0.0124555	0.990062	0.994274
MIOS	1518.98	0.281322	0.179431	1.56786	0.116914	0.270963
MAGED1	7876.56	0.52581	0.25469	2.06451	0.0389692	0.136689
CCP110	6609.29	-0.35823	0.364092	-0.983902	0.325164	0.513823
C6orf62	12400.4	0.0581865	0.157815	0.368702	0.71235	0.826795
PATE3	0
ASB2	102.381	0.613588	0.47174	1.30069	0.193365	0.373486
AL355315.1	4.31804	0.319842	1.81903	0.175831	0.860427	0.923484
SCARF2	407.419	-0.00987943	0.232029	-0.0425784	0.966038	0.982013
PATE4	15.4712	-0.589307	0.236715	-2.48952	0.0127915	0.0687149
C10orf62	6.73527	-0.667494	0.404625	-1.64966	0.0990128	0.244142
CWC25	1117.29	0.329	0.159172	2.06695	0.038739	0.136115
DEFB107A	0
CD55	1963.74	-0.00331301	0.21099	-0.0157022	0.987472	0.992962
CLIC4	20407.2	-0.401039	0.27055	-1.48231	0.138257	0.301267
DEFB105A	0.30958	-0.71035	2.28324	-0.311115	0.755713
ACOT13	2117.3	-0.388372	0.134308	-2.89165	0.00383219	0.0325807
GNS	10256.9	1.28542	0.428587	2.9992	0.00270689	0.0262217
AC138969.1	3.60776	1.11403	0.793989	1.40308	0.160594	0.331651
PUS3	419.692	0.0794062	0.142037	0.559055	0.576124	0.729715
DNAJC9	1047.35	0.21857	0.101776	2.14756	0.031749	0.120598
KIF11	163.523	-0.157312	0.119416	-1.31734	0.187723	0.366549
PCDHA13	139.013	0.917518	0.384495	2.38629	0.0170193	0.0816597
PIK3CA	1593.73	0.426165	0.140703	3.02883	0.00245506	0.0247184
KLHL22	1825.38	0.34619	0.165903	2.0867	0.0369156	0.132231
HYLS1	234.788	0.745016	0.178355	4.17714	2.95194e-05	0.00163408
ATP9A	13343.1	0.496909	0.298037	1.66727	0.0954598	0.23852
ESF1	1575.41	-0.493354	0.133772	-3.68804	0.000225992	0.00571228
ECD	1345.25	0.222521	0.110071	2.02161	0.0432164	0.14581
TARS2	1810.3	0.00362267	0.107718	0.0336312	0.973171	0.985601
CXCR3	26.568	-0.856234	0.621065	-1.37865	0.168001	0.340946
CTSO	2297.52	0.410893	0.236688	1.73601	0.0825612	0.217371
NCS1	20811.9	0.853096	0.647899	1.31671	0.187935	0.366675
MUSK	15.19	-0.291518	0.481269	-0.605728	0.544695	0.705546
DEFB106A	0
CBX5	7616.92	0.138758	0.123173	1.12653	0.25994	0.448788
RDH12	32.6214	0.419956	0.311536	1.34802	0.177652	0.354553
GNE	1524.26	0.0675792	0.15297	0.44178	0.658648	0.790369
HES5	26.4327	1.66799	0.772282	2.15982	0.0307869	0.11826
PCDHA9	202.651	-0.304024	0.480004	-0.633379	0.526486	0.692072
ISX	0.0383069	-0.525999	3.05092	-0.172407	0.863118
ZFC3H1	2759.92	-0.129123	0.151651	-0.851446	0.394522	0.580472
ZFYVE26	3653.7	0.460994	0.300577	1.53369	0.125105	0.282571
PCDHA12	41.9654	0.517009	0.297451	1.73813	0.082188	0.216677
HHEX	456.016	0.259213	0.321893	0.805279	0.420659	0.604027
KCNIP4	536.322	1.30026	0.887755	1.46466	0.143013	0.30795
SIX6	95.3682	-1.69544	0.888174	-1.9089	0.0562747	0.171431
COPZ1	4246.53	-0.0144933	0.0995158	-0.145639	0.884207	0.937132
DNAJC27	1143.31	-0.108343	0.171526	-0.63164	0.527622	0.692627
SH2D4B	10.884	0.236116	0.450831	0.523736	0.600462	0.747382
C17orf98	2.18548	-1.6697	0.690407	-2.41843	0.0155875	0.0776635
LGI4	3871.51	0.256858	0.30383	0.8454	0.397887	0.582822
C14orf39	12.4763	-1.99505	0.665748	-2.99671	0.00272911	0.0263675
STK39	4039.71	-0.305422	0.35194	-0.867825	0.38549	0.572669
PAXIP1	667.826	-0.0180875	0.118064	-0.153201	0.87824	0.93388
PCDHAC1	109.77	1.54583	0.501454	3.0827	0.00205135	0.0222733
PHGDH	6060.57	-0.0595877	0.365773	-0.162909	0.87059	0.929882
KCNMB3	197.027	-0.802192	0.13981	-5.73773	9.5954e-09	7.06797e-06
EXOC6	744.207	0.306442	0.176327	1.73792	0.0822248	0.216743
PCDHA1	128.913	0.0587386	0.316483	0.185598	0.85276	0.918972
UNC13B	3360.63	0.364115	0.152035	2.39495	0.0166228	0.0805764
TNFRSF14	5201.14	0.909012	0.453216	2.00569	0.0448892	0.149266
HMCN2	102.828	-0.503051	0.449246	-1.11977	0.262813	0.451554
ANK3	10620.6	-0.160666	0.445331	-0.360779	0.718265	0.831035
ATP13A2	5160.88	0.806154	0.234977	3.43078	0.000601858	0.0102338
TMEM19	1874.04	0.212912	0.130693	1.62911	0.103291	0.25087
FXYD7	1748.16	0.0840106	0.595006	0.141193	0.887718	0.939069
PCDHAC2	782.631	1.48026	0.409615	3.61377	0.000301772	0.00678763
CLPX	2194.96	0.0790216	0.0842774	0.937637	0.348431	0.537173
MED26	551.172	0.0976166	0.126577	0.771204	0.440586	0.620812
DDX25	790.933	0.328166	0.555832	0.590405	0.554919	0.71337
AC073612.1	16.168	0.768596	1.05473	0.728712	0.466178	0.642228
RWDD3	823.282	-0.350682	0.132403	-2.6486	0.00808261	0.051717
THAP2	401.013	0.104648	0.142602	0.733847	0.463042	0.639631
FXYD1	3147.09	0.178556	0.395289	0.451709	0.651478	0.785245
ZNF16	410.313	0.05373	0.128902	0.41683	0.676803	0.802377
WDR83OS	3880.98	-0.172373	0.118655	-1.45272	0.146302	0.311752
CFAP70	468.834	-0.674188	0.249257	-2.70479	0.00683484	0.046772
PCDHA2	37.9048	1.02784	0.477863	2.15091	0.0314833	0.119984
USP19	3568.23	0.21115	0.0889902	2.37273	0.017657	0.083609
TAOK3	3508.99	0.0961359	0.10732	0.895789	0.370365	0.55881
AC010422.5	0.123985	0.515936	3.05092	0.169108	0.865711
AC008764.1	1.95848	-0.0845933	1.31184	-0.0644846	0.948584	0.973544
PCDHA4	280.583	-0.402284	0.236864	-1.69838	0.0894362	0.229
RAB21	4156.42	0.103915	0.151309	0.686771	0.492227	0.663606
LRP5L	217.75	-0.299337	0.240194	-1.24623	0.212681	0.396514
WDR83	678.161	0.075509	0.119682	0.630912	0.528098	0.69292
C19orf44	452.214	0.00326556	0.163524	0.0199699	0.984067	0.99101
RNASET2	6512.95	0.133696	0.41891	0.319152	0.749611	0.85221
SHQ1	557.674	0.0239522	0.169157	0.141597	0.887398	0.938981
PCDHA8	39.1158	-0.257797	0.452731	-0.569427	0.569067	0.723721
COL8A1	1055.92	-1.24568	0.5294	-2.353	0.0186226	0.086389
ATG2B	3521.29	-0.0303544	0.134846	-0.225104	0.821898	0.901048
AVPI1	881.169	0.319564	0.190607	1.67656	0.0936285	0.235478
RASGEF1A	1265.93	0.768862	0.321821	2.38909	0.01689	0.0813287
PCDHA10	551.249	0.297622	0.155202	1.91764	0.0551571	0.16941
DEFB104A	0.0383069	-0.525999	3.05092	-0.172407	0.863118
LRTOMT	765.021	-0.12717	0.221342	-0.574542	0.565601	0.720301
CASP14	6.83517	-0.820857	0.450676	-1.82139	0.0685476	0.194051
SEMA6A	7861.95	-0.505362	0.371137	-1.36166	0.173306	0.348523
NFE2	62.9993	1.69441	0.624174	2.71464	0.00663472	0.0459145
MRPS16	3155.7	0.0892947	0.0851472	1.04871	0.294312	0.483446
PAWR	523.282	-0.203722	0.229874	-0.886236	0.37549	0.563404
HAX1	4135.62	-0.34211	0.0889478	-3.84619	0.000119968	0.00385552
MCM2	537.559	-0.0294034	0.206108	-0.14266	0.886559	0.938383
NRG3	758.985	0.494293	0.469456	1.05291	0.292384	0.481597
HNRNPA1	29842.9	-0.436339	0.119615	-3.64788	0.000264417	0.00631223
NUDT13	54.5353	-0.573651	0.234773	-2.44343	0.0145483	0.074307
TMEM169	326.517	0.530844	0.175724	3.0209	0.00252021	0.0251779
PCDHA7	129.482	-0.591133	0.399577	-1.4794	0.139034	0.30227
RNF122	337.623	0.236586	0.467343	0.506236	0.612691	0.757584
PCDHA3	133.509	0.425796	0.286812	1.48458	0.137655	0.300416
AC099850.2	15.6907	-1.32524	0.759206	-1.74556	0.0808882	0.214603
SLC39A11	1540.79	0.0699195	0.290675	0.240542	0.80991	0.893092
PCDHA11	186.073	-0.20671	0.466984	-0.442648	0.65802	0.790182
SMG8	1026.2	0.473759	0.170754	2.77451	0.00552855	0.0411774
FBXL13	56.8128	-0.321966	0.309923	-1.03886	0.298871	0.488454
SMIM7	3677.18	-0.320241	0.129395	-2.4749	0.0133272	0.070333
DUSP26	1312.08	0.60108	0.438297	1.3714	0.17025	0.344334
MAN2B1	5449.33	0.711846	0.423744	1.6799	0.0929777	0.234481
SCRIB	8523.43	-0.263771	0.216865	-1.21629	0.223874	0.409317
ARX	499.921	1.13001	0.433287	2.608	0.00910742	0.05583
PECR	497.506	-0.49717	0.13061	-3.80653	0.000140928	0.00429667
PRR11	174.055	-0.235839	0.158669	-1.48636	0.137183	0.29992
AFAP1L2	697.536	0.585144	0.555288	1.05377	0.291989	0.481334
CLIC1	8136.38	0.529456	0.454803	1.16414	0.244366	0.431489
E2F5	352.718	-0.260571	0.152131	-1.71281	0.0867482	0.224678
PCDHA6	268.285	0.00689635	0.421181	0.0163738	0.986936	0.992758
ANKRD45	292.34	-0.217753	0.263184	-0.827379	0.408022	0.592425
AVEN	488.791	-0.232474	0.125365	-1.85437	0.0636859	0.18498
FXYD4	101.451	-0.688794	0.480593	-1.43322	0.151796	0.319648
SLC9C2	34.8551	-0.737685	0.292017	-2.52618	0.0115312	0.0644452
MREG	608.554	0.622612	0.279177	2.23017	0.0257361	0.105458
GSKIP	1524.47	-0.249572	0.191846	-1.3009	0.193294	0.37346
AL159163.1	14.6558	0.816321	0.572003	1.42713	0.153544	0.322443
CHRM5	28.476	-0.129527	0.207233	-0.62503	0.531951	0.69602
RPS6KA2	9875.19	-0.121493	0.251254	-0.483548	0.628707	0.769483
TOMM7	9755.09	-0.41362	0.19155	-2.15933	0.0308244	0.11833
SUDS3	2059.76	0.295555	0.106183	2.78345	0.00537841	0.0405833
PCDHA5	74.9097	1.18774	0.526494	2.25594	0.0240746	0.101172
CHODL	91.7968	-0.44477	0.385366	-1.15415	0.248438	0.436046
NSD2	4236.47	-0.117612	0.118113	-0.99576	0.319367	0.508002
DENND3	4884.52	-0.42258	0.23233	-1.81888	0.0689295	0.194684
MFAP2	52.0474	1.07658	0.500474	2.15113	0.0314662	0.119984
SEC24D	1149.69	0.120075	0.355657	0.337616	0.735653	0.843159
TPTE2	18.348	-0.285847	0.495374	-0.577033	0.563917	0.719291
TEX50	0.0861197	-0.846593	3.05092	-0.277488	0.781406
CKMT1B	1534.48	1.31065	0.916098	1.43068	0.152521	0.320619
CD8B2	77.0933	0.159925	0.483841	0.330533	0.740998	0.846178
CXCR6	69.3761	-1.90556	0.579455	-3.28853	0.0010071	0.0140286
AP000812.4	1.99547	0.558583	1.12212	0.497793	0.61863	0.762624
ZNF366	133.908	0.559453	0.326742	1.71222	0.0868569	0.224866
KRT79	1.08249	0.875788	0.989929	0.884698	0.376319	0.564188
FYCO1	2702.43	-0.018795	0.17409	-0.107961	0.914026	0.953103
KIAA0753	868.301	0.173478	0.156545	1.10817	0.26779	0.457157
NUMA1	16771.4	-0.403895	0.177423	-2.27646	0.0228188	0.0982437
IL13RA1	5515.6	0.469361	0.301293	1.55783	0.119275	0.274094
G6PC	11.9947	-0.857509	0.31438	-2.72762	0.00637936	0.0448535
FAM163A	20.9243	0.0699813	0.647857	0.10802	0.91398	0.953103
ZNF639	1475.22	0.0037755	0.0803723	0.0469752	0.962533	0.979934
VPS26B	4784.95	0.484378	0.162092	2.98829	0.00280543	0.0268933
DDAH2	3396.02	0.191573	0.225847	0.848242	0.396303	0.581879
KRT78	2.78978	0.46068	0.670389	0.687183	0.491968	0.663606
C16orf70	2074.85	0.0592551	0.173895	0.340753	0.733289	0.841236
AL160272.2	94.4782	-0.578098	0.343801	-1.68149	0.0926679	0.234117
DHPS	2908.36	-0.172086	0.145513	-1.18261	0.236963	0.423712
CCDC163	786.094	-0.440389	0.427673	-1.02973	0.303135	0.492041
KCNJ15	135.315	1.1302	0.465271	2.42913	0.0151352	0.0761933
TLR4	5015.23	1.10749	0.321863	3.44089	0.00057981	0.0100633
ANO7	230.408	-0.105182	0.281913	-0.373102	0.709073	0.82429
SLC7A13	1.97632	-0.716962	0.736125	-0.973968	0.330073	0.518846
XPNPEP1	2552.91	0.206657	0.0899405	2.29771	0.0215784	0.0946861
MGAT3	3673.69	0.486029	0.304461	1.59636	0.110408	0.261568
FBN1	2629.49	-0.591671	0.246699	-2.39835	0.0164692	0.0801059
MYC	899.203	-0.375603	0.492961	-0.761933	0.4461	0.625376
PLEKHA2	2831.99	0.59278	0.246042	2.40926	0.0159847	0.0788217
ANGEL2	2177.18	-0.279394	0.0974514	-2.86701	0.00414365	0.0341258
TXNDC17	2298.62	-0.205108	0.200583	-1.02256	0.306515	0.495194
FEZF1	9.98437	-0.838643	1.0599	-0.791251	0.428798	0.610461
NCAPD3	986.977	0.0482286	0.101847	0.473539	0.635828	0.774156
STRC	417.232	0.554256	0.468817	1.18224	0.237109	0.423877
FPGS	2278.18	0.0872258	0.146701	0.59458	0.552124	0.711104
TTC26	281.567	0.166232	0.151855	1.09467	0.27366	0.463227
DNA2	297.055	-0.760518	0.240391	-3.16367	0.00155792	0.0185172
SRRM4	1022.58	1.80871	0.756283	2.39157	0.0167763	0.0810049
ABLIM1	9297.69	0.316724	0.245719	1.28897	0.19741	0.378365
FAM90A1	37.9508	-0.198799	0.344666	-0.576787	0.564083	0.719291
MED31	594.511	-0.354388	0.258657	-1.37011	0.170653	0.344846
HNRNPF	6375.22	0.134574	0.208429	0.645661	0.518499	0.685438
ABCA2	99167.3	-0.794565	0.40445	-1.96456	0.0494658	0.157982
PPP4R2	2993.94	-0.0100772	0.120492	-0.083634	0.933347	0.964949
TOR1AIP2	2896.59	0.149037	0.105661	1.41052	0.158386	0.328861
LRRC17	152.566	-0.320898	0.287184	-1.1174	0.263825	0.452739
CERS6	2117.57	0.682506	0.257717	2.64828	0.00809025	0.0517299
B3GNT9	1289.87	-0.177383	0.266702	-0.665097	0.505989	0.675348
RMDN1	4483.14	-0.394763	0.159358	-2.47721	0.0132413	0.0701991
IL7R	595.841	0.140585	0.585935	0.239932	0.810383	0.893231
OR1I1	77.9823	-0.69343	0.201976	-3.43322	0.000596449	0.0101914
HSPB8	9477.44	0.063458	0.231523	0.274089	0.784016	0.875168
UPF3A	5030.88	-0.448909	0.120189	-3.73503	0.000187694	0.00515108
NEK3	2414.79	-1.0123	0.317844	-3.1849	0.00144802	0.0176241
ASB8	1974.92	0.148283	0.0842814	1.75938	0.0785134	0.210608
FAM180B	28.3113	0.266431	0.407436	0.653922	0.513162	0.681223
C1QTNF4	954.498	0.282142	0.614917	0.458829	0.646357	0.78163
IL16	1043.74	0.0732248	0.375941	0.194778	0.845567	0.914872
EBLN2	96.848	-1.11841	0.23053	-4.85149	1.22535e-06	0.000189621
NFE4	15.6394	-0.0537139	0.515014	-0.104296	0.916934	0.954676
GXYLT2	529.025	-0.120987	0.227598	-0.531582	0.595016	0.742912
SPC25	45.5656	-0.756165	0.296133	-2.55347	0.0106656	0.0617437
SBNO2	3070.52	0.21684	0.379816	0.570908	0.568062	0.722934
HTRA4	798.46	2.17585	0.639434	3.40278	0.000667046	0.0109372
CADPS	2744.28	0.229392	0.516767	0.443899	0.657116	0.789652
PCDH10	5576.6	0.32438	0.200064	1.62138	0.104936	0.253097
AC010422.3	126.58	-0.0637711	0.485028	-0.131479	0.895396	0.944317
BX276092.9	29.026	2.22346	0.921875	2.41189	0.0158699	0.0784547
ZMYM1	406.502	-0.313708	0.167358	-1.87447	0.060865	0.180082
PLBD2	5201.06	0.816304	0.240003	3.40122	0.000670864	0.0109372
SYDE1	1052.5	-0.12357	0.308054	-0.401129	0.688325	0.810304
PRKAB1	2659.86	-0.284975	0.115051	-2.47694	0.0132516	0.0702237
NOSTRIN	521.51	-0.170058	0.479229	-0.354857	0.722697	0.83355
RUNX3	630.459	0.215368	0.277213	0.776904	0.437215	0.617859
KLHL20	1113.41	0.0165066	0.127677	0.129284	0.897133	0.945012
GLB1L2	138.333	0.107155	0.281654	0.380449	0.703612	0.820887
ASS1	2533.92	-0.265049	0.199987	-1.32533	0.185062	0.363162
TOR1AIP1	3986.77	0.184448	0.126367	1.45963	0.144393	0.309762
COQ10B	2019.33	-0.105798	0.134445	-0.786926	0.431325	0.612381
GBA	4329.69	0.543372	0.28523	1.90503	0.056776	0.172558
MAGEB18	0.170558	0.195347	2.36751	0.0825115	0.93424
ANO5	928.584	0.390872	0.310459	1.25901	0.208026	0.390857
CXorf49	0.200419	-0.365697	2.30859	-0.158407	0.874136
MAGEB6B	0
SULT4A1	2642.3	2.00275	0.798569	2.50793	0.0121442	0.0664397
CTNNAL1	1402.25	0.00847097	0.133926	0.063251	0.949567	0.973823
SLC8B1	2364.05	0.522758	0.294463	1.77529	0.0758498	0.206323
ILVBL	3559.69	-0.303918	0.130118	-2.33571	0.0195062	0.0888903
MAGEB6	0.248878	0.99683	3.05092	0.326731	0.743871
JAM3	11847.3	-0.325267	0.384756	-0.845386	0.397895	0.582822
NEK5	147.552	-0.935815	0.30579	-3.06032	0.00221103	0.0233197
FBXO30	1203.2	0.246642	0.177004	1.39343	0.163491	0.335388
TMEM233	220.917	1.20442	0.619874	1.94301	0.0520147	0.162836
CCDC60	5.73149	0.328361	0.536994	0.61148	0.540882	0.703199
CCSER1	54.9014	0.506029	0.425479	1.18932	0.234315	0.421163
SHPRH	1234.26	-0.197058	0.130078	-1.51493	0.12979	0.289147
AC011330.3	65.7783	0.690621	0.478917	1.44205	0.149289	0.315882
DDR1	34358.6	0.0508898	0.212995	0.238925	0.811164	0.893663
SPAG11A	0.0437402	0.0350419	3.05092	0.0114857	0.990836
CXorf49B	0.200419	-0.365697	2.30859	-0.158407	0.874136
CATSPER2	772.204	-0.399661	0.213884	-1.86859	0.0616804	0.181445
SLC35E1	2413.54	0.651344	0.238797	2.7276	0.00637961	0.0448535
ZADH2	2107.41	0.301832	0.165537	1.82335	0.0682501	0.193653
SPATA2L	601.734	0.85285	0.295122	2.88983	0.00385455	0.032708
CAPN10	1824.31	-0.028582	0.148108	-0.192981	0.846974	0.915694
SIX1	35.5569	0.132846	0.357724	0.371366	0.710365	0.825375
SLC9A2	75.2548	1.01164	0.683839	1.47935	0.139046	0.30227
DNAJC28	192.325	0.439848	0.13922	3.15937	0.0015811	0.0187483
MFN1	2142.96	-0.139606	0.0623727	-2.23825	0.0252048	0.104213
AC008764.4	22.4495	-0.908431	0.890942	-1.01963	0.307904	0.496504
ZCCHC12	555.637	0.851714	0.700515	1.21584	0.224046	0.409483
GHITM	11968.6	0.323403	0.179472	1.80196	0.0715509	0.199213
CCDC197	2.53309	-1.44183	0.682878	-2.1114	0.0347382	0.127772
RNF128	91.4515	0.672183	0.573764	1.17153	0.241385	0.428193
PRKCG	1198.94	1.43604	0.891023	1.61168	0.107032	0.256174
CYP26C1	15.3192	0.0564315	0.548772	0.102832	0.918096	0.955415
WWP1	2388.48	0.050951	0.11088	0.459514	0.645865	0.781343
CYP26A1	23.7797	0.518688	0.608483	0.852428	0.393977	0.580223
ATXN1L	3792.19	0.0684823	0.130074	0.526487	0.59855	0.745758
CCR10	217.853	-0.0978437	0.188395	-0.519353	0.603515	0.749914
TM2D2	2550.98	0.185719	0.157645	1.17808	0.238764	0.425779
CHERP	2481.05	0.277391	0.115234	2.40719	0.0160756	0.0790263
PODXL2	2427.46	0.295976	0.320279	0.924119	0.355424	0.543895
FAM160B1	1254.22	0.395194	0.133883	2.95179	0.00315936	0.028919
CNTNAP1	5443.69	0.672811	0.361696	1.86015	0.0628637	0.183489
ACTN1	11636.8	-0.184935	0.508603	-0.363613	0.716147	0.829467
IST1	8626.44	0.0203807	0.115262	0.17682	0.85965	0.923112
STARD5	341.781	0.167415	0.301542	0.555198	0.578759	0.731794
NEMP1	1020.45	0.208478	0.161867	1.28796	0.197759	0.378799
C10orf99	0.124134	-0.0451053	3.05092	-0.0147842	0.988204
ATPAF2	877.118	0.033465	0.119418	0.280234	0.779298	0.872653
PRR36	959.192	0.669692	0.752979	0.889391	0.373793	0.561864
PLD1	2667.24	-0.491849	0.36583	-1.34447	0.178795	0.356029
LARP1B	848.468	0.173592	0.1154	1.50427	0.132513	0.293015
ABTB1	3780.59	0.325337	0.245363	1.32594	0.184858	0.362981
DDX24	11231.9	0.302979	0.141631	2.13922	0.0324181	0.122046
GLCCI1	533.68	0.101739	0.223378	0.455458	0.64878	0.783172
IRAK4	1532.5	-0.253089	0.209165	-1.21	0.22628	0.411794
PDZK1	43.7518	-0.52917	0.33993	-1.5567	0.119541	0.274478
ZNHIT2	464.712	-0.0171453	0.148784	-0.115236	0.908258	0.9501
SLC45A4	1042.91	1.31256	0.39871	3.29202	0.000994721	0.0139087
FAM126A	1941.19	-0.300761	0.163397	-1.84068	0.0656684	0.18898
MFSD9	285.38	0.899168	0.267826	3.35728	0.000787125	0.0119756
G6PC2	9.84601	-1.51995	0.468792	-3.24228	0.00118579	0.0155087
MYADML2	61.9964	1.55375	0.779006	1.99452	0.0460949	0.151578
LRRC8E	34.5969	0.064857	0.754021	0.0860148	0.931455	0.963698
AK7	158.784	-0.352367	0.282892	-1.24559	0.212915	0.396817
FAM3A	3498.56	-0.239181	0.157199	-1.52152	0.12813	0.286661
TRUB1	932.804	0.169934	0.164113	1.03547	0.30045	0.4898
PSMC6	4244.02	-0.294811	0.132598	-2.22335	0.0261921	0.106615
PYCR1	410.183	-0.335692	0.355205	-0.945066	0.344625	0.533121
LPAR1	19517.9	-0.980927	0.419404	-2.33886	0.0193428	0.0884304
PIP4K2A	24370.4	-0.201323	0.452327	-0.445084	0.656259	0.789045
UMAD1	954.968	-0.298487	0.185645	-1.60783	0.107872	0.257513
DRC3	239.759	-0.885124	0.381734	-2.31869	0.0204118	0.0914781
CALR3	2.48549	0.252925	0.763403	0.331313	0.740408	0.845715
ATRNL1	1367.91	1.56204	0.84108	1.85718	0.0632858	0.184276
CMSS1	1296.03	-0.453042	0.243457	-1.86087	0.0627619	0.183262
DHX57	1245.64	0.0416344	0.099717	0.417526	0.676294	0.802053
RPA3	979.296	-0.598882	0.180502	-3.31787	0.00090707	0.0131318
IL17RB	1287.87	0.405235	0.328054	1.23527	0.21673	0.401121
CEP164	2801.56	-0.589755	0.170364	-3.46173	0.000536709	0.00967073
RNF115	3604.1	-0.0992194	0.0837256	-1.18505	0.235996	0.42277
FEM1C	2992.41	0.387568	0.237702	1.63048	0.103	0.250495
NPDC1	7007.01	0.14133	0.287641	0.491341	0.623186	0.766073
GPR35	323.189	0.105231	0.265844	0.395838	0.692225	0.813063
FUBP3	3768.95	0.0338826	0.0952347	0.35578	0.722006	0.83317
DTWD2	378.794	-0.0954539	0.0849939	-1.12307	0.261409	0.450186
COPS7A	4562.92	0.128851	0.0921806	1.39782	0.162168	0.333705
GNB4	3648.17	0.208962	0.330604	0.632062	0.527346	0.69247
OTUB2	112.025	0.940283	0.338326	2.77922	0.00544894	0.0408893
POLR3C	1265.47	-0.0249841	0.136316	-0.18328	0.854578	0.919987
GK2	0.153404	-0.926741	3.05092	-0.303758	0.761312
TRADD	1258.78	-0.188484	0.229494	-0.821303	0.411474	0.595449
CILP	43.6864	-0.600556	0.24339	-2.46746	0.0136075	0.0712082
MVD	1907.54	-0.15838	0.179201	-0.883812	0.376798	0.564731
DGUOK	1950.01	-0.20833	0.0865997	-2.40567	0.016143	0.0791695
CRTAP	14240.2	-0.210612	0.172979	-1.21756	0.223392	0.408776
AL807752.6	32.672	0.399118	0.390896	1.02103	0.307239	0.495994
KCNG4	20.2353	0.44635	0.367494	1.21458	0.224528	0.410024
TBC1D15	3251.42	-0.3448	0.17291	-1.9941	0.0461407	0.151648
LONRF3	277.064	1.85566	0.490734	3.78139	0.000155957	0.00455141
SALL4	53.9654	-0.403709	0.237047	-1.70308	0.0885538	0.227766
FUT7	41.5153	1.16046	0.510881	2.27148	0.0231179	0.0988601
RHOG	5420.16	0.192318	0.315474	0.609615	0.542117	0.704178
SCRN3	1883.81	-0.303309	0.164958	-1.8387	0.0659591	0.18958
FILIP1L	864.088	0.309454	0.366725	0.843831	0.398764	0.583723
CAVIN4	156.076	-0.949552	0.302669	-3.13726	0.00170533	0.019579
RBM6	5130.66	-0.236891	0.10909	-2.17151	0.0298927	0.116256
SYVN1	3468.77	0.141082	0.149081	0.946342	0.343974	0.532427
MARVELD1	1014.93	1.2096	0.371165	3.25893	0.00111834	0.0150874
WFDC1	268.767	0.355129	0.473976	0.749256	0.453703	0.631658
YTHDC1	4834.35	-0.369888	0.176644	-2.09397	0.0362625	0.130903
EMC7	3663.71	-0.139091	0.112357	-1.23793	0.215742	0.399968
CD160	17.5186	-0.944937	0.301831	-3.13069	0.00174399	0.0198645
GFRA1	685.891	0.853388	0.495744	1.72143	0.0851732	0.22166
PARP16	397.262	0.205331	0.125877	1.63121	0.102846	0.250288
PDZRN3	843.703	0.348554	0.352274	0.989439	0.322448	0.510918
IL4R	2801.02	0.894141	0.427805	2.09007	0.0366119	0.131669
KRT18	51.1163	1.27411	0.589604	2.16097	0.0306979	0.118091
ASB18	15.6544	-0.201482	0.271434	-0.742285	0.457915	0.635025
MAGEB5	0
MPHOSPH8	3800.89	-0.0274231	0.125521	-0.218475	0.827059	0.904138
PLPPR1	872.947	-0.533105	0.485004	-1.09918	0.271691	0.460818
TMEM212	144.939	-0.647708	0.160576	-4.03365	5.49164e-05	0.00239074
GBX2	20.8668	-1.19622	0.571283	-2.09392	0.0362667	0.130903
MTCH2	4980.14	0.011561	0.0765843	0.150958	0.880009	0.934379
CCDC172	6.95911	-0.531265	0.52914	-1.00402	0.315371	0.504038
TMED7	4749.35	-0.061945	0.168332	-0.367993	0.712879	0.827148
GRID2	155.527	-0.482306	0.514246	-0.93789	0.348301	0.537048
ATXN3	1085.42	-0.137498	0.106521	-1.2908	0.196773	0.377704
TMED7-TICAM2	207.847	0.953074	0.396614	2.40303	0.0162599	0.0795077
RNF214	959.306	-0.122038	0.112313	-1.08659	0.27722	0.467149
DDX21	2896.82	0.595822	0.228534	2.60715	0.00912996	0.0558966
KRT8	75.9868	-0.314877	0.28341	-1.11103	0.266556	0.455853
CIT	3749.12	0.645066	0.432205	1.4925	0.135568	0.297377
PNLIPRP3	4.683	-0.29572	1.05982	-0.279029	0.780223	0.873078
GDPD1	506.753	0.0771495	0.301491	0.255893	0.798034	0.884958
DISP3	423.554	1.24182	0.628628	1.97544	0.0482184	0.155489
GTF3C5	3024.99	-0.245322	0.133822	-1.8332	0.0667722	0.191136
TICAM2	210.689	0.160447	0.273181	0.58733	0.556982	0.714712
SLC45A3	4410.61	-0.515856	0.460388	-1.12048	0.262508	0.451194
SDSL	973.579	0.540445	0.329128	1.64205	0.100579	0.246758
ZFYVE27	2794.47	0.460433	0.112002	4.11095	3.94039e-05	0.00192298
KIF13B	9695.16	-0.669041	0.341852	-1.9571	0.0503353	0.159787
DMXL1	3469.93	0.0317994	0.131642	0.241559	0.809122	0.892642
GLE1	1506.68	0.278127	0.167731	1.65818	0.0972812	0.241414
STIM1	3220.61	0.672075	0.246647	2.72485	0.0064331	0.0450447
CDHR1	680.203	0.811914	0.482404	1.68306	0.0923639	0.233605
OTOGL	76.3926	0.51625	0.379214	1.36137	0.173398	0.34867
NCR3LG1	484.742	1.8617	0.496214	3.75181	0.000175561	0.0049283
PDS5B	1691.12	0.325028	0.18203	1.78557	0.0741684	0.203545
SLC7A5	4918.73	0.902412	0.347504	2.59684	0.00940854	0.0570543
SDS	1970.41	2.05627	0.598061	3.43823	0.000585533	0.010091
FAU	21868.9	-0.828976	0.224501	-3.69253	0.000222037	0.00568681
PSPC1	2020.64	0.0523611	0.0905865	0.578023	0.563249	0.719045
HMGXB4	1279.79	-0.0916482	0.125469	-0.730445	0.465118	0.641414
FBXL8	425.522	-0.70712	0.170829	-4.13936	3.4828e-05	0.00176683
TBC1D8B	806.399	-0.456107	0.152004	-3.00062	0.00269433	0.026155
OR2K2	10.5254	-1.4535	0.567887	-2.55949	0.0104826	0.0611073
TMPRSS15	1.16064	-0.723477	1.10109	-0.657054	0.511146	0.679523
BACE1	16757.8	-0.165912	0.343073	-0.483606	0.628665	0.769483
ST6GAL2	273.096	1.00801	0.652905	1.54389	0.122615	0.278726
LHX5	2.24147	0.731027	0.953249	0.766879	0.443153	0.622857
CENPT	3155.47	0.0491761	0.127931	0.384395	0.700685	0.819402
MRPL49	3102.14	0.137	0.118368	1.15741	0.247106	0.434345
SNAI3	215.785	0.479549	0.399601	1.20007	0.230112	0.416258
ACTR8	1216.42	0.399336	0.0900336	4.43541	9.18979e-06	0.000738995
FAM169A	2104.99	0.339788	0.22128	1.53555	0.124648	0.281781
FBXO44	4196.43	0.33562	0.30008	1.11843	0.263381	0.452169
SLC25A16	1231.92	-0.21524	0.119348	-1.80347	0.0713147	0.198858
HSF4	2282.12	-0.119299	0.219924	-0.542457	0.587504	0.737132
PNLIP	15.3069	-6.01122	1.39848	-4.2984	1.72036e-05	0.00110385
PKD1L3	20.0179	-0.120768	0.427367	-0.282587	0.777494	0.871586
SYNPR	1394.91	1.17412	0.843595	1.39181	0.163981	0.336083
CELSR2	12710.9	0.323972	0.220973	1.46611	0.142617	0.307342
MPZL3	208.857	0.930143	0.508199	1.83028	0.0672087	0.192032
CR2	45.7014	-0.0187207	0.337047	-0.0555433	0.955706	0.976668
AL022312.1	0
ZNF821	654.87	0.0473132	0.17818	0.265536	0.790597	0.879741
MIEF1	2821.94	0.650874	0.107764	6.03983	1.54274e-09	2.02925e-06
TBC1D30	438.672	1.07399	0.312879	3.43262	0.000597786	0.0101928
CLDN2	1.74898	-0.145614	0.912834	-0.159519	0.87326	0.930953
SELENOK	4392.93	-0.728979	0.224004	-3.25431	0.00113667	0.015201
KIF1BP	3107.61	0.373545	0.129786	2.87817	0.0039999	0.0333614
RIPPLY1	2.42652	-1.29969	0.690189	-1.88309	0.0596879	0.178145
FN3K	3422.12	-0.166269	0.272596	-0.609946	0.541898	0.704178
RNF41	2912.07	0.52088	0.178226	2.92258	0.00347144	0.0306189
MORC4	1313.87	-0.203829	0.141355	-1.44196	0.149314	0.315882
FNDC3B	1337.99	0.16709	0.419739	0.398081	0.69057	0.811813
KLF5	118.503	1.17451	0.590462	1.98913	0.0466866	0.152814
CAPSL	33.1906	-0.77705	0.613868	-1.26583	0.205575	0.387757
AL772284.2	0
PTPRQ	23.0145	-1.03637	0.621391	-1.66783	0.0953501	0.238278
FBXO2	8091.06	0.179781	0.302614	0.594093	0.55245	0.711173
ZFAND6	3089.83	-0.155138	0.167899	-0.923996	0.355488	0.543895
GFM2	1668.18	0.171512	0.123445	1.38938	0.164718	0.337069
GLT1D1	583.753	2.12936	0.740872	2.87413	0.00405143	0.0336161
SNTN	6.65484	-0.842853	0.317548	-2.65425	0.00794842	0.0512085
PICALM	14354.8	-0.0916215	0.215238	-0.425674	0.670345	0.797854
PABPC4L	21.3479	-0.00163849	0.31902	-0.00513602	0.995902	0.997799
CPNE9	315.126	1.48917	0.718797	2.07175	0.0382883	0.13515
SFRP5	15.6868	0.394591	0.685358	0.575745	0.564788	0.719613
PGBD4	489.721	0.0953301	0.118191	0.806579	0.419909	0.603451
SIX4	77.7295	0.360531	0.445279	0.809675	0.418127	0.601802
POLH	578.159	0.478373	0.204254	2.34205	0.019178	0.0879609
CA5A	100.266	-0.218071	0.257228	-0.847774	0.396564	0.582169
LAMB2	7215.7	0.561789	0.36875	1.5235	0.127634	0.286213
RTL1	5.92022	0.946545	1.01266	0.934714	0.349936	0.538937
KCNJ11	221.193	0.99294	0.487489	2.03685	0.0416653	0.142429
DRD3	0.875477	-0.159892	1.09186	-0.146439	0.883574	0.936731
TAF8	1105.76	0.102849	0.0699193	1.47096	0.141301	0.305527
PLSCR5	0.78629	-1.34657	1.32916	-1.0131	0.311012	0.499763
DEFB103A	0.234143	0.996831	2.98594	0.333841	0.7385
SEC61A2	2025.47	-0.105807	0.245862	-0.430352	0.66694	0.79564
MYF6	0.964068	-1.13346	1.32895	-0.852899	0.393715	0.58019
LAMTOR1	7823.76	-0.195174	0.155929	-1.25168	0.210686	0.394086
CHAMP1	1086.66	0.474688	0.128716	3.68788	0.000226134	0.00571228
C3orf49	7.78604	-0.146911	0.411552	-0.356968	0.721116	0.832661
MYF5	0
GMNN	722.212	-0.397119	0.163163	-2.43388	0.0149378	0.0755508
ADD3	23289.9	-0.221158	0.29371	-0.75298	0.451462	0.630015
DEFB4A	0
TET1	138.894	-0.599494	0.245143	-2.44549	0.0144656	0.0740781
SYF2	2061.05	-0.0766865	0.0973376	-0.78784	0.43079	0.61202
CACNA2D3	521.666	0.965618	0.502724	1.92077	0.0547606	0.168654
P3H2	800.658	-0.86065	0.371691	-2.3155	0.0205857	0.0918773
LAIR1	5162.36	0.811259	0.54455	1.48978	0.136283	0.298554
ZNF705B	0.171037	0.195342	3.05092	0.0640271	0.948949
THOC7	2425.49	-0.226112	0.183808	-1.23015	0.218641	0.403232
GTPBP2	2878.47	-0.132893	0.20766	-0.639954	0.522203	0.688506
PNPLA5	49.2263	1.65303	0.555069	2.97806	0.00290077	0.02745
ATF4	14310.5	-0.0996827	0.154446	-0.645423	0.518653	0.685559
SEMA3F	413.458	0.0885231	0.352786	0.250926	0.801871	0.887728
GRK3	1810.01	0.678009	0.290558	2.33347	0.0196236	0.0892334
BICDL1	766.947	0.930087	0.61712	1.50714	0.131774	0.292047
B3GAT1	19940.4	-0.285125	0.311324	-0.915845	0.359748	0.548589
ADGRA1	724.028	1.52148	0.638089	2.38444	0.0171053	0.0819659
HSPE1	4980.07	-0.397288	0.152116	-2.61174	0.00900828	0.0554263
MAP2K7	2880.92	-0.160462	0.1383	-1.16024	0.24595	0.433119
TSHZ1	1340.92	0.417256	0.198274	2.10444	0.0353401	0.128964
IL18BP	1124.1	0.0762607	0.283628	0.268876	0.788025	0.877992
PNLIPRP1	3.85253	-0.512343	0.502439	-1.01971	0.307865	0.496504
GPR20	4.63578	1.47512	0.667592	2.20961	0.0271324	0.109116
STYX	726.939	-0.0489447	0.183657	-0.2665	0.789854	0.879234
ATXN7	1507.79	-0.129293	0.139126	-0.929324	0.352721	0.541596
ZNF80	20.9881	-1.35283	0.371487	-3.64167	0.000270873	0.00641148
PTP4A3	1177.66	-0.313311	0.309039	-1.01382	0.310667	0.499339
HSPD1	9616.4	0.113511	0.102762	1.10459	0.269336	0.458504
SYNPO2	1642.63	-0.253985	0.258995	-0.980658	0.326761	0.515313
IGDCC3	278.354	0.396412	0.384108	1.03203	0.302057	0.491269
MAG	35275.4	-0.335728	0.488276	-0.687578	0.491718	0.663321
RTL5	1613.57	0.806747	0.219011	3.68358	0.000229977	0.0057661
MTMR14	2018.98	0.158932	0.188485	0.843208	0.399112	0.584047
RAB35	2631.51	0.686945	0.172576	3.98054	6.876e-05	0.00279407
RNF166	3064.01	-0.137675	0.280339	-0.491103	0.623354	0.76619
USP17L3	0
WIF1	1362.37	0.998776	1.13807	0.877609	0.380156	0.567634
NHSL2	899.008	1.42747	0.378364	3.77274	0.000161465	0.00466048
NDUFAF5	1122.39	-0.421509	0.214887	-1.96153	0.0498169	0.158781
PRDM12	12.9582	1.15737	0.592626	1.95295	0.0508251	0.16065
USP17L8	0
TMEM132D	285.997	2.04785	0.981552	2.08634	0.0369477	0.132243
ZIC1	606.383	-0.672797	0.433105	-1.55343	0.120321	0.275581
HEXB	6640.76	1.1757	0.476136	2.46926	0.0135393	0.071094
ZNF487	393.083	-0.289498	0.120504	-2.40239	0.0162882	0.0795615
LRIT2	2.45472	-0.937498	0.673864	-1.39123	0.164157	0.336294
KCNN3	3583.82	0.413639	0.261179	1.58374	0.113253	0.265846
RBM19	1866.37	-0.390925	0.102139	-3.82738	0.000129514	0.00406305
KIAA1210	4.84452	-0.31676	0.483535	-0.655092	0.512408	0.680788
ZIC4	125.697	0.145332	0.213447	0.680881	0.495947	0.666595
GIN1	535.76	-0.666027	0.179873	-3.70276	0.000213268	0.00553145
NUTF2	4896.68	-0.0191885	0.103784	-0.184888	0.853317	0.919206
PGR	118.835	0.269557	0.399964	0.673953	0.500341	0.670423
GRIK4	920.749	-0.130447	0.29982	-0.435082	0.663503	0.79366
XCR1	25.2153	0.0706637	0.848546	0.0832763	0.933632	0.965091
SMIM21	0.305724	-0.686294	3.05092	-0.224946	0.822021
CLDN1	413.116	3.09566	0.788333	3.92684	8.60685e-05	0.00315727
CNTN3	257.829	1.15818	0.658995	1.75749	0.0788339	0.211135
DIRAS2	2003.72	1.82576	0.578101	3.15821	0.00158741	0.0187746
CA1	11.898	0.72249	0.543485	1.32936	0.183728	0.361817
CRTAC1	551.37	0.769649	0.47187	1.63106	0.102877	0.250295
MOB4	1953.69	-0.0122525	0.139165	-0.0880426	0.929843	0.96277
CLDN16	12.6364	0.923287	0.471904	1.95652	0.0504045	0.159841
PGRMC1	9040.75	-0.0173607	0.135909	-0.127738	0.898357	0.945655
ARID2	1249.41	-0.136923	0.13441	-1.01869	0.308349	0.496984
ANAPC15	1788.96	-0.424805	0.183911	-2.30984	0.0208969	0.0928385
CCR3	9.9548	1.6311	0.747202	2.18295	0.0290395	0.11413
THAP11	1642.78	0.215597	0.104742	2.05837	0.0395551	0.137964
IGDCC4	1716.33	-0.0754613	0.210817	-0.357948	0.720382	0.832236
UQCC1	2765.47	0.161502	0.104238	1.54936	0.121295	0.277058
ACTL6A	1267.59	-0.457793	0.225549	-2.02968	0.0423893	0.144075
ITGA5	4154.86	1.04934	0.609061	1.72288	0.0849098	0.221387
RBM5	9708.04	-0.303589	0.152843	-1.98627	0.0470032	0.15324
TMEM207	0
TSNAXIP1	329.07	0.00160799	0.300457	0.00535182	0.99573	0.99778
LRIT1	0.602656	0.219616	1.97916	0.110964	0.911645	0.951751
CCR1	1837.58	0.784604	0.455643	1.72197	0.0850752	0.221537
GLCE	1444.38	-0.249888	0.162963	-1.5334	0.125177	0.282664
LRTM1	57.4947	-0.399385	0.234664	-1.70194	0.0887668	0.228079
RGR	405.6	0.357091	0.582901	0.612611	0.540134	0.702639
ZNF239	283.203	0.00999658	0.133311	0.0749868	0.940225	0.969006
DARS2	746.183	0.153516	0.180837	0.848919	0.395926	0.581464
ENC1	12733.4	2.0742	0.667293	3.10837	0.00188121	0.0209029
SLC25A43	680.573	0.307895	0.293602	1.04868	0.294324	0.483446
FZD10	18.8923	1.42738	0.532947	2.67827	0.0074003	0.0490733
PPP4R3C	0.0383069	-0.525999	3.05092	-0.172407	0.863118
TRPS1	1464.98	-0.121237	0.157697	-0.768794	0.442015	0.621917
CD22	4959.55	-1.03462	0.442177	-2.33984	0.0192923	0.0883309
KNDC1	3604.86	0.948612	0.628209	1.51003	0.131037	0.290973
NSA2	3336.07	-0.414204	0.164417	-2.51923	0.0117611	0.0651941
ZNF485	185.437	-0.178558	0.158121	-1.12925	0.258793	0.447397
GOLGA7B	2282.11	0.628927	0.539638	1.16546	0.243833	0.430854
NUDT5	2072.51	-0.161649	0.155039	-1.04263	0.297118	0.486782
ANKRD29	703.295	0.948563	0.337529	2.81031	0.00494936	0.0383435
TMEM38A	1260.21	0.956546	0.326791	2.92709	0.0034215	0.0303356
PIWIL1	1.73476	0.69577	1.16865	0.595363	0.551601	0.710579
SAMM50	1669.71	0.427368	0.0779763	5.48075	4.23538e-08	1.90231e-05
TIGIT	86.3761	-0.980364	0.411822	-2.38055	0.0172867	0.0824703
CCR2	104.868	-0.599564	0.558738	-1.07307	0.283241	0.472582
ZNF385A	6651.7	0.717215	0.241705	2.96732	0.00300412	0.0279109
RPS19BP1	4328.52	-0.140376	0.14368	-0.977007	0.328566	0.516964
SLC25A5	8516.57	0.257993	0.162849	1.58424	0.113138	0.265634
SLC17A6	223.456	1.48985	1.10327	1.35039	0.176892	0.353457
LRP1	28712.2	0.82969	0.298563	2.77894	0.00545363	0.0409078
CCR5	455.133	0.8514	0.538892	1.57991	0.114128	0.266912
SCFD1	2354.82	-0.00521343	0.0803661	-0.064871	0.948277	0.973396
UTF1	3.21042	-0.662268	0.614055	-1.07852	0.280804	0.470267
VENTX	355.619	-0.549784	0.507169	-1.08402	0.278354	0.468364
METTL21C	1.78353	-0.0523535	0.907599	-0.0576835	0.954001	0.976104
GHSR	0
ZNF32	2795.48	-0.636528	0.207063	-3.07407	0.00211157	0.02266
CCDC168	11.4928	-0.136925	0.326726	-0.419083	0.675155	0.801249
FTSJ3	1937.86	0.205605	0.131078	1.56857	0.116747	0.270734
SFPQ	12055.4	-0.220084	0.0975467	-2.25619	0.0240585	0.101159
PARVB	1727.63	0.802425	0.214027	3.74918	0.000177412	0.00495758
TNFSF10	773.237	-0.3257	0.253924	-1.28267	0.199609	0.381127
UBN2	1983.61	-0.307776	0.11646	-2.64275	0.00822366	0.0522563
CD46	9581.84	-0.458693	0.19878	-2.30754	0.0210246	0.0932263
CCRL2	767.399	2.08652	0.556002	3.75272	0.000174927	0.00492551
C17orf100	288.661	-0.33073	0.201483	-1.64148	0.100698	0.246969
HSPE1-MOB4	232.284	0.375953	0.231414	1.62459	0.10425	0.252385
ZFP64	632.005	0.196796	0.148582	1.3245	0.185338	0.363378
CDC123	2366.77	0.051852	0.089021	0.58247	0.56025	0.716771
ZBTB20	4880.73	-0.738004	0.170774	-4.32153	1.54952e-05	0.00103012
CACNG7	2988.08	0.25535	0.388446	0.657364	0.510947	0.679357
PMVK	2509.31	0.0279605	0.120002	0.233001	0.815761	0.896838
PPP1R21	2738.19	-0.0210363	0.127402	-0.165118	0.868851	0.928715
SLC13A5	355.437	1.73748	0.764228	2.27351	0.0229953	0.0986625
RSRP1	7230	-0.0470613	0.19641	-0.239608	0.810634	0.893385
MRPL47	1689.28	-0.325127	0.130736	-2.4869	0.012886	0.0689815
NABP2	1534.35	0.0663225	0.139136	0.476674	0.633594	0.772487
YPEL2	2913.23	-0.0554955	0.260718	-0.212856	0.831439	0.906641
GTSF1	51.7586	0.28234	0.339291	0.832146	0.405326	0.589487
AP000812.5	28.3066	0.404696	0.406092	0.996562	0.318977	0.507533
PSMC5	6163.21	0.186019	0.10338	1.79938	0.0719592	0.199838
NCEH1	2177.14	1.70612	0.381649	4.47039	7.80776e-06	0.00066258
IL1RAP	1186.13	0.0904147	0.528765	0.170992	0.86423	0.925919
AQP10	1.43835	0.673678	1.09994	0.612467	0.540229	0.702713
KBTBD12	198.263	0.371553	0.342734	1.08409	0.278327	0.468364
AP2S1	3908.74	0.392193	0.159337	2.4614	0.0138397	0.0720803
SYCP3	12.6804	-0.204045	0.283633	-0.719397	0.471896	0.647078
CA3	66.2678	-0.475171	0.275758	-1.72315	0.0848622	0.221343
XRCC5	9334.21	0.0917332	0.128949	0.711393	0.476841	0.651375
GPR84	95.623	0.0422062	0.28573	0.147714	0.882569	0.936042
RUVBL1	1118.4	-0.0331014	0.188335	-0.175758	0.860484	0.923484
STAT6	4215.84	1.28412	0.360973	3.55738	0.000374569	0.00769831
CA13	337.346	-0.0355009	0.206003	-0.172332	0.863177	0.925335
PNPLA3	69.0211	0.945741	0.485112	1.94953	0.0512317	0.161404
GNG4	1005.93	0.741361	0.63587	1.1659	0.243654	0.430728
RHD	22.6093	-0.632464	0.239533	-2.6404	0.00828072	0.0524921
EXOSC2	1096.99	-0.016826	0.0788489	-0.213395	0.831019	0.906588
TBX5	3.40628	-1.14599	0.523243	-2.19016	0.0285124	0.112818
CHPT1	3796.35	0.396418	0.206358	1.92102	0.0547288	0.168618
GCN1	3939.6	0.0257175	0.116493	0.220764	0.825276	0.902766
CLEC6A	1.3669	-0.346567	1.8574	-0.186587	0.851984	0.918462
SUSD5	235.038	0.645484	0.515298	1.25264	0.210336	0.393752
PTTG2	3.74186	0.00281979	0.746039	0.00377968	0.996984	0.998502
CA2	14373.6	-0.199582	0.338177	-0.590169	0.555077	0.71351
TOM1	3557.8	0.75521	0.222337	3.39669	0.00068205	0.0110477
KLHL7	1803.97	0.207399	0.114791	1.80675	0.0708007	0.198025
TBC1D1	3165.23	0.397278	0.243218	1.63342	0.10238	0.249713
ANGPT2	757.002	0.126336	0.39894	0.316678	0.751488	0.853651
PSMD6	3207.38	0.0419043	0.0598746	0.699868	0.48401	0.657352
ENTPD2	780.209	0.205365	0.498779	0.411735	0.680534	0.805141
C6orf132	28.2993	0.0475797	0.248825	0.191217	0.848356	0.916433
SEC61A1	10819.3	0.477918	0.315449	1.51504	0.129761	0.289117
SYK	2637.99	0.563602	0.44924	1.25457	0.209636	0.392793
NOTCH3	1926.1	0.76337	0.326348	2.33913	0.0193288	0.0884304
CINP	2853.11	-0.310401	0.150232	-2.06614	0.0388152	0.136305
TWF1	5281.03	-0.246686	0.156055	-1.58076	0.113934	0.26656
KDM5C	7384.95	0.12298	0.105907	1.16121	0.245558	0.43268
AGTR1	16.0049	-0.331548	0.392503	-0.844701	0.398278	0.583197
RDM1	14.1731	-0.750658	0.267477	-2.80644	0.00500918	0.038693
LEMD3	1476.77	0.416733	0.101928	4.08849	4.3419e-05	0.00203229
HTR5A	142.48	2.35675	0.947537	2.48723	0.0128741	0.0689575
PPFIA2	2757.27	-0.0708432	0.415498	-0.170502	0.864616	0.926122
ZNF839	959.437	-0.25954	0.0928793	-2.79438	0.00519997	0.0395856
TNS2	9194.31	-0.585667	0.293804	-1.99339	0.0462188	0.151823
PAPOLA	6686.84	0.0230337	0.107759	0.213753	0.83074	0.906391
KL	76.991	1.06363	0.301341	3.52967	0.000416082	0.00825662
MGLL	9706.13	1.29814	0.204186	6.35763	2.04893e-10	4.71638e-07
PCDH18	418.856	-0.0660728	0.354218	-0.186532	0.852028	0.918462
MMACHC	877.253	-0.0181424	0.285309	-0.0635885	0.949298	0.973726
PILRA	1256.19	1.08818	0.439441	2.47629	0.0132756	0.0702906
TBX3	247.306	0.66979	0.538084	1.24477	0.213217	0.396926
NDUFB5	6507.72	-0.325907	0.189312	-1.72153	0.0851539	0.22166
SLC38A6	859.239	0.142259	0.339511	0.419012	0.675207	0.801259
SAPCD2	524.373	-0.413713	0.428027	-0.966557	0.333766	0.522555
PRDX1	25758.7	0.111702	0.153036	0.729908	0.465446	0.64159
SLC35A2	1031.08	0.399037	0.194734	2.04914	0.0404484	0.139801
ADAM8	971.063	0.620524	0.43665	1.4211	0.155287	0.324624
AC138647.1	19.4676	1.29494	0.93097	1.39096	0.164237	0.336406
AGBL2	120.401	-0.418958	0.328142	-1.27676	0.201689	0.383318
MCPH1	919.435	-0.208551	0.102317	-2.03827	0.0415225	0.142152
FANCA	230.111	-0.174257	0.184994	-0.94196	0.346213	0.534903
TMEM245	5165.51	0.38321	0.169551	2.26015	0.0238122	0.100528
GPR155	2608.36	0.531816	0.229912	2.31313	0.0207154	0.0921882
CACNG8	1684.19	1.7536	0.759608	2.30856	0.0209678	0.0930415
GMNC	30.1819	-0.673679	0.628981	-1.07106	0.28414	0.473353
C8orf33	4182.61	-0.0079863	0.114841	-0.0695423	0.944558	0.971408
RIPOR2	1311.46	1.64656	0.48989	3.36107	0.000776406	0.011842
MPZL2	369.878	0.141686	0.490679	0.288755	0.772769	0.868139
PRAG1	940.963	0.794845	0.215811	3.68305	0.000230456	0.0057661
FRRS1L	2655.29	1.16578	0.581376	2.00521	0.0449404	0.149301
FRMD8	2580.2	0.251081	0.214694	1.16948	0.242208	0.429037
SPDYE3	4.59524	-0.256837	0.527628	-0.486777	0.626416	0.768313
RIMBP2	1014.36	1.15484	0.729662	1.5827	0.113489	0.265857
ENDOV	1112.37	-0.222096	0.122249	-1.81675	0.069255	0.19522
EEFSEC	674.107	0.0621656	0.189637	0.327813	0.743053	0.847895
NLE1	811.762	0.344251	0.18559	1.8549	0.063611	0.18488
CLEC4D	16.2077	0.25497	0.802701	0.317641	0.750758	0.853127
ZNF768	2398.46	0.129627	0.131874	0.982961	0.325626	0.514232
KLF12	742.885	0.0817134	0.347483	0.235158	0.814086	0.895597
MARCH4	209.467	1.30086	0.659871	1.97138	0.0486801	0.156442
TMEM117	591.602	-0.717474	0.3357	-2.13725	0.032578	0.122492
CACNG6	27.9938	-0.274339	0.313446	-0.875236	0.381445	0.568909
AC002310.4	1.04136	0.392432	2.18327	0.179745	0.857353	0.921708
ZNF747	1097.32	0.187804	0.0937026	2.00426	0.0450426	0.149533
OR5T2	7.39886	-0.54284	0.310408	-1.7488	0.0803257	0.213726
CLEC4E	864.289	1.74454	0.686859	2.53988	0.011089	0.0630138
GUCA1A	37.4148	-0.210147	0.504674	-0.416401	0.677117	0.802646
ECT2	431.611	0.321706	0.147433	2.18205	0.029106	0.114209
OR5T3	0
ATP8B2	2112.83	0.303975	0.279717	1.08672	0.277159	0.467109
OR5T1	0
PILRB	3778.28	-0.387038	0.14185	-2.72849	0.00636246	0.0448098
OR8H1	3.80042	-0.796907	0.506178	-1.57436	0.115404	0.268974
TPH2	79.7176	0.112042	0.213505	0.524777	0.599738	0.746682
RPLP0	38274.8	-0.262476	0.222303	-1.18071	0.237716	0.424592
AL096814.1	0.0401352	-0.525999	3.05092	-0.172407	0.863118
TMEM182	396.81	-0.528368	0.0771956	-6.84454	7.67242e-12	3.53219e-08
OSTN	20.1878	0.542261	0.475602	1.14016	0.254221	0.442669
UAP1L1	5033.04	-0.0386854	0.264502	-0.146257	0.883718	0.93683
ANKRD52	4711.64	0.26732	0.116386	2.29685	0.0216276	0.0947816
EPB41L4B	787.954	1.1152	0.761769	1.46396	0.143206	0.308113
SCN10A	11.7377	3.45551	0.89454	3.86289	0.000112056	0.00371885
NABP1	2919.79	1.5867	0.57923	2.73932	0.00615664	0.0440146
EPHX3	34.1737	0.374526	0.320108	1.17	0.242001	0.428818
ATOH1	0.123073	-0.606146	3.05092	-0.198677	0.842516
TRHDE	361.943	1.69734	0.776208	2.1867	0.0287643	0.113401
TRMT5	902.154	0.308574	0.14037	2.19829	0.0279284	0.111369
CD3E	152.634	-0.718055	0.5738	-1.2514	0.210788	0.394117
UTS2B	65.1845	-0.165807	0.158021	-1.04928	0.294051	0.483219
MNAT1	874.427	-0.501358	0.16914	-2.96416	0.00303511	0.028058
R3HCC1L	842.459	0.0706708	0.1925	0.367121	0.713529	0.827589
SLC39A5	10.4476	-0.583515	0.330261	-1.76683	0.0772561	0.208681
CENPL	309.904	-0.344435	0.126669	-2.71917	0.00654459	0.0455475
CPA3	6.15905	0.662381	0.582399	1.13733	0.255399	0.443864
RBM41	547.701	-0.186967	0.108229	-1.7275	0.0840776	0.219907
FNDC8	2.04872	-0.138048	0.862358	-0.160082	0.872816	0.930953
IL6R	2252.3	0.944573	0.416061	2.27028	0.0231908	0.0989018
RPL37A	41070.8	-0.52888	0.238059	-2.22163	0.0263082	0.106922
TNFAIP8	561.785	1.01204	0.504418	2.00635	0.0448192	0.149172
CPB1	211.837	-0.860997	0.549732	-1.56621	0.117299	0.271467
CCDC50	3613.82	-0.208111	0.0974728	-2.13506	0.0327558	0.122876
ZBTB37	2697.15	-0.846879	0.208242	-4.06681	4.76613e-05	0.00217248
SLC44A2	9420.08	0.599967	0.13665	4.39054	1.1307e-05	0.000853352
GUCA1B	89.1392	-1.09169	0.341198	-3.19958	0.00137629	0.0170784
PSRC1	5193.34	-0.725098	0.29472	-2.4603	0.0138821	0.0722145
IBTK	3392.83	-0.079215	0.131811	-0.600973	0.547858	0.708085
ARHGAP35	7514.97	0.469407	0.23679	1.98237	0.0474374	0.153904
MRPS10	1812.08	0.241201	0.104938	2.29851	0.0215327	0.0946359
ZNF880	637.315	-0.212348	0.0984526	-2.15686	0.0310169	0.118921
TMPRSS11E	0.896655	-0.930653	1.53992	-0.604353	0.545609	0.706253
LOXL4	229.525	0.0655687	0.482338	0.135939	0.891869	0.941946
MYOZ2	85.8993	-0.650809	0.440257	-1.47825	0.139341	0.30256
BANP	781.322	0.0959216	0.175279	0.547253	0.584205	0.735078
SMARCAL1	1115.78	0.0694152	0.164879	0.421006	0.673751	0.800049
FNBP4	4311.4	-0.184813	0.142895	-1.29335	0.195891	0.37643
ABL1	6354.52	0.0204139	0.198898	0.102635	0.918253	0.955508
STX2	1596.93	-0.0889783	0.0984951	-0.903378	0.366325	0.555033
SLC10A6	81.364	0.589246	0.665808	0.885009	0.376152	0.564029
ST8SIA6	71.3682	0.418856	0.467431	0.896081	0.37021	0.558683
PTBP2	2687.65	-0.65392	0.275054	-2.37742	0.0174342	0.0829158
AL512428.1	0.464151	2.02818	1.87944	1.07914	0.280523	0.469964
PSMB5	5260.88	-0.0775292	0.0718869	-1.07849	0.280815	0.470267
ARMH2	1.15765	0.251029	1.37152	0.18303	0.854775	0.920023
USP53	2086.86	-0.411714	0.174506	-2.35931	0.0183089	0.0854071
TEX30	513.138	-0.419484	0.288229	-1.45538	0.145563	0.31088
MSRB2	1827.98	-0.136667	0.187656	-0.728283	0.466441	0.642403
GNPTAB	3457.88	0.57704	0.192527	2.9972	0.00272474	0.026353
ZNF276	3607.19	-0.512235	0.192629	-2.65918	0.00783304	0.0507727
NPIPA7	246.142	-0.34444	0.163455	-2.10725	0.0350959	0.128564
GAP43	9848.72	-0.0309885	0.390489	-0.079358	0.936748	0.967265
UGT2B15	0.62407	-1.9627	1.08244	-1.81322	0.0697973	0.19614
BRD4	3496.64	0.139157	0.129271	1.07647	0.281717	0.470977
ARMC3	160.595	-0.610602	0.453337	-1.34691	0.178011	0.354997
PSMB11	1.41571	-1.11385	1.05271	-1.05808	0.290021	0.479505
GABRG2	1835.44	2.02014	0.72201	2.79795	0.00514288	0.0393378
PAQR5	207.846	0.606914	0.361094	1.68076	0.0928088	0.234321
POGK	6378.6	-0.151879	0.205728	-0.738252	0.460361	0.637243
UGT2B10	0.0495591	-0.525999	3.05092	-0.172407	0.863118
DNAJB8	0
EIF4B	14103.6	0.10624	0.134762	0.788355	0.430489	0.611781
AQP12B	0.144483	0.515936	3.05092	0.169108	0.865711
PIAS3	2392.74	0.0408078	0.112604	0.362402	0.717052	0.830159
ATXN7L3B	7188.22	0.309384	0.169726	1.82284	0.0683277	0.193746
CCSER2	4382.54	0.0658402	0.193584	0.340112	0.733772	0.841632
ACADL	181.956	-0.122891	0.235815	-0.521134	0.602273	0.748927
PYDC2	0
AC027237.1	0.145267	0.515936	3.05092	0.169108	0.865711
MORN2	1192.62	-0.7005	0.222668	-3.14594	0.00165556	0.0192105
GNPNAT1	1075.42	0.401236	0.162992	2.46169	0.0138283	0.0720567
GATA2	185.155	0.675034	0.369531	1.82673	0.06774	0.192832
CLDN23	232.217	1.18683	0.45797	2.59151	0.0095556	0.0576939
VPS9D1	2600.28	-0.0508557	0.142407	-0.357117	0.721005	0.832661
GAS2	130.118	-0.836624	0.22182	-3.77164	0.000162179	0.00466645
NKAIN3	92.3107	-0.140968	0.494416	-0.285121	0.775552	0.870152
MSRB3	1912.11	-0.189354	0.190747	-0.992701	0.320856	0.509248
HACD1	438.25	-0.398382	0.252569	-1.57732	0.114722	0.267818
CAVIN2	1113.84	0.0805362	0.507874	0.158575	0.874004	0.931586
ZNF511-PRAP1	10.9622	3.67297	0.960751	3.82302	0.000131826	0.00410758
FGF12	999.229	1.07307	0.623799	1.72022	0.0853927	0.22198
CALY	1487.05	1.54745	0.845734	1.82971	0.0672926	0.192123
CDK11A	1690.97	-0.248246	0.14396	-1.72441	0.0846343	0.220882
TMEFF2	2662.89	-0.290659	0.432485	-0.672068	0.501541	0.671533
ARHGEF33	123.333	0.22847	0.414075	0.551758	0.581114	0.733462
THEMIS	164.628	-0.190104	0.46013	-0.413152	0.679495	0.804378
C10orf142	41.1634	-0.232536	0.431144	-0.539348	0.589647	0.738864
UBE2F-SCLY	233.295	-0.663634	0.282697	-2.34751	0.0188995	0.0872267
PRAP1	19.3927	0.794279	0.862138	0.92129	0.356899	0.545193
DLEC1	280.403	-0.599721	0.21981	-2.72836	0.00636507	0.0448098
NUDT17	415.572	0.0628057	0.135911	0.462109	0.644003	0.779961
DHX40	3117.38	-0.133063	0.128043	-1.03921	0.298707	0.488312
CCDC184	499.863	0.97689	0.391451	2.49556	0.0125757	0.067803
AQP12A	0.479838	-0.558832	1.37678	-0.405897	0.684818	0.808283
ETNK1	2635.14	0.1893	0.134131	1.41131	0.158154	0.328529
TGFBR3L	334.068	1.05548	0.805846	1.30978	0.19027	0.369914
UBE2F	2490.57	-0.119291	0.136513	-0.873847	0.382202	0.569622
STARD13	2129.89	-0.166572	0.205676	-0.809876	0.418011	0.60171
SLC7A11	3249.29	0.277866	0.308308	0.901263	0.367449	0.555913
TUBGCP2	3776.11	0.218765	0.139346	1.56994	0.116428	0.270301
LUC7L2	4752.8	-0.547538	0.162673	-3.36589	0.000762973	0.0116974
NAB2	1579.53	1.26821	0.291503	4.35058	1.35776e-05	0.000957973
USP13	1211.6	-0.0966637	0.166179	-0.581683	0.56078	0.717137
MB21D2	281.724	0.885629	0.268057	3.30388	0.00095355	0.0135074
UGT2A3	0.290426	-1.45466	1.78735	-0.813862	0.415724
VIRMA	2519.57	-0.0435783	0.0954295	-0.456654	0.647919	0.782441
KCNC2	1453.94	1.70675	0.937038	1.82143	0.0685416	0.194051
MRO	4911.45	0.195496	0.379081	0.51571	0.606057	0.752261
EZH2	283.574	-0.246406	0.270504	-0.910912	0.362342	0.550629
FANCF	554.253	0.0211502	0.152877	0.138348	0.889966	0.940529
TSNARE1	1012.32	-0.325305	0.132023	-2.464	0.0137396	0.0716957
NUP62CL	28.9072	-1.00991	0.363953	-2.77485	0.00552274	0.0411774
CXCL12	1284.13	-0.443812	0.281052	-1.57911	0.114311	0.267273
SPATA16	0.32834	-0.205397	1.86952	-0.109866	0.912516
PTPN3	456.65	1.2624	0.549026	2.29935	0.021485	0.0944712
KAT6A	3256.29	0.0899731	0.1274	0.706223	0.48005	0.653806
IMPDH1	2093.44	0.740541	0.295761	2.50385	0.0122851	0.0668727
DUSP4	472.961	0.510481	0.437384	1.16712	0.243161	0.430063
FMC1	587.292	-0.830068	0.199724	-4.15607	3.23762e-05	0.00170049
MYOF	1790.76	0.126943	0.337154	0.376513	0.706535	0.822638
MSH5	610.728	-0.848438	0.190011	-4.4652	7.99958e-06	0.000672659
ACAA1	5585.72	0.141478	0.108535	1.30353	0.192395	0.372424
AC093827.5	251.866	-0.529389	0.190221	-2.78302	0.00538558	0.0406124
ATP13A5	52.8967	-0.483681	0.404135	-1.19683	0.231372	0.418004
ZNF511	1001.09	-0.0429766	0.136656	-0.314488	0.75315	0.85465
MMEL1	171.839	-0.553829	0.364219	-1.52059	0.128362	0.286937
QRFP	5.88944	1.57584	0.777013	2.02807	0.0425528	0.144405
AFF1	3455.41	0.131706	0.172881	0.761827	0.446163	0.625402
SPRYD3	6942.57	0.750744	0.301537	2.48973	0.0127841	0.0686953
RPN1	9289.71	0.0965459	0.206898	0.466635	0.640761	0.778338
LTF	13526	-3.74976	0.99031	-3.78645	0.000152813	0.00451693
OR10AD1	0
IQCA1	655.867	0.0849711	0.308863	0.27511	0.783232	0.874618
MED13L	3274.01	-0.0858612	0.177986	-0.482404	0.629519	0.769965
AC073082.1	6.14257	-0.678557	0.412195	-1.64621	0.0997215	0.245275
LHCGR	3.39442	-0.229539	0.690611	-0.332372	0.739609	0.845169
DRAM1	1454.05	1.18967	0.504545	2.3579	0.0183786	0.0855524
MED15	4309.83	0.17835	0.1569	1.13671	0.255658	0.444062
PHKG1	1665.52	-0.823665	0.367981	-2.23833	0.0251993	0.104213
OR8K1	0.0434373	-0.525999	3.05092	-0.172407	0.863118
FERMT2	4832.56	-0.144209	0.128779	-1.11982	0.262791	0.451554
ATP13A4	1589.61	0.218207	0.400531	0.544795	0.585895	0.736116
INSIG1	2516.33	0.2109	0.352971	0.597499	0.550174	0.709654
PXN	6047.37	0.529853	0.287135	1.84531	0.0649926	0.187416
RPS6KC1	2609.63	-0.308176	0.199507	-1.54469	0.122422	0.27845
PYROXD2	684.562	-0.38917	0.197622	-1.96927	0.0489224	0.157034
C4orf36	48.1029	-0.258872	0.286751	-0.902776	0.366645	0.555244
GYG1	3371.78	0.100776	0.154915	0.650521	0.515356	0.68295
EGFR	3020.14	-0.0156563	0.280932	-0.0557299	0.955557	0.976668
TTC34	281.361	-0.70754	0.23851	-2.96651	0.00301205	0.0279571
GTF2A1L	7.36306	-1.33105	0.516597	-2.57658	0.00997838	0.0593514
DCAF5	3728.46	0.0833409	0.0770324	1.08189	0.279299	0.46908
FIBCD1	99.6212	-0.217484	0.514432	-0.422766	0.672466	0.799456
TADA1	976.678	-0.16606	0.134109	-1.23824	0.215626	0.399874
MAN1B1	5053.83	-0.0775871	0.133207	-0.582454	0.560261	0.716771
ACSS3	1946.11	0.486427	0.29486	1.64968	0.0990076	0.244142
GLIPR1L1	0.530998	0.709962	1.27358	0.557455	0.577216	0.730546
CXorf56	1087	0.0160907	0.0783861	0.205274	0.837358	0.910429
SLC35E2A	3259.34	0.127069	0.166486	0.76324	0.44532	0.624996
EIF3H	7429.02	-0.183768	0.120334	-1.52715	0.126723	0.284795
CCAR1	2808.93	0.137739	0.102608	1.34238	0.179471	0.35683
ICA1	789.289	0.707439	0.383798	1.84326	0.0652915	0.188101
SUMF2	8013.14	0.167661	0.346187	0.484307	0.628168	0.769165
PRICKLE2	2109.65	0.360984	0.28949	1.24697	0.21241	0.396289
IFI27L1	990.182	-0.428347	0.10312	-4.15387	3.26893e-05	0.00170049
UGT3A1	7.50536	-0.654246	0.37547	-1.74247	0.081426	0.21557
CAPS2	763.125	-0.0940781	0.214931	-0.437713	0.661594	0.792356
RNF133	1.53294	0.7169	1.19385	0.600496	0.548176	0.708347
MOG	45378.3	-0.963665	0.540535	-1.7828	0.0746192	0.204117
CEL	159.477	0.487136	0.334994	1.45416	0.145901	0.311364
RAD21	10883.4	-0.203137	0.151009	-1.3452	0.17856	0.355941
RAN	10101.3	0.135651	0.0869699	1.55975	0.11882	0.273607
STON1-GTF2A1L	10.9907	-0.683232	0.408478	-1.67263	0.0944006	0.236708
DCAF8L2	0.618904	1.00135	1.61941	0.61834	0.536351	0.699494
RNF148	1.8528	0.91841	0.824162	1.11436	0.265126	0.454213
PHOSPHO1	138.972	1.9653	0.666941	2.94674	0.00321147	0.0291758
CADPS2	917.974	1.06935	0.509988	2.09681	0.0360105	0.130555
WIPF1	6895.43	-0.0969971	0.350106	-0.277051	0.781741	0.873635
KATNBL1	1685.95	-0.076523	0.253398	-0.301988	0.762662	0.861363
BRINP1	2211.81	0.742846	0.419037	1.77275	0.0762708	0.207005
SRGN	7536.5	-0.375134	0.319008	-1.17594	0.239619	0.426502
AICDA	21.1921	0.52407	0.372795	1.40579	0.159788	0.330766
LYST	3707.27	-0.192045	0.195214	-0.983767	0.32523	0.513823
WASHC3	2535.23	-0.452591	0.154125	-2.93653	0.00331911	0.0298153
TBC1D23	1981.47	-0.313433	0.0977801	-3.20549	0.00134832	0.0168334
LIN7A	743.241	0.893022	0.354496	2.51914	0.0117643	0.0651941
H1FNT	1.12623	-0.288219	0.958671	-0.300644	0.763686	0.86194
STON1	598.179	-0.449899	0.331927	-1.35542	0.175284	0.3515
LSAMP	6948.36	-1.02272e-05	0.436218	-2.34453e-05	0.999981	0.999981
ECPAS	6195.09	0.205526	0.107306	1.91533	0.0554509	0.169834
ACKR3	798.298	-0.175876	0.284828	-0.617481	0.536918	0.700001
NLGN1	786.973	-0.274273	0.412461	-0.664967	0.506072	0.675361
ANKRD20A4	47.2122	0.286136	0.27391	1.04464	0.296191	0.485695
NWD1	2171.94	0.585064	0.351832	1.66291	0.0963314	0.240046
OR8J1	0.0478128	-0.525999	3.05092	-0.172407	0.863118
MAGEB10	6.07322	-0.296224	0.34145	-0.86755	0.385641	0.572846
ZNF641	1899.96	0.234386	0.131643	1.78047	0.074999	0.204942
LRRK1	2378.95	-0.348682	0.140868	-2.47524	0.0133146	0.070333
STAM	2236.22	0.190844	0.166086	1.14907	0.250527	0.438625
EFR3B	3374.72	0.402283	0.288949	1.39223	0.163853	0.335897
ERG	497.341	0.363369	0.308395	1.17826	0.238693	0.425779
FUOM	528.546	-0.168737	0.36394	-0.463639	0.642906	0.779351
CHRNA1	446.683	0.0859523	0.568016	0.15132	0.879723	0.934262
UTP23	984.097	-0.028719	0.102445	-0.280337	0.779219	0.872617
TRERF1	559.679	0.763548	0.287217	2.65843	0.00785052	0.0508145
RAB7A	19407.3	0.188375	0.151183	1.24601	0.212761	0.396598
COPS8	4414.7	0.212809	0.105711	2.01313	0.0441008	0.147443
ZMYM5	873.759	-0.257763	0.133417	-1.93202	0.0533571	0.165707
ANP32D	1.25711	0.214213	0.933098	0.229572	0.818425	0.898813
NAALADL2	184.788	-0.489121	0.347604	-1.40712	0.159391	0.33013
SCLY	818.792	-0.253013	0.134533	-1.88067	0.0600172	0.178751
ECHS1	5032.02	0.0833518	0.149511	0.557496	0.577189	0.730546
PEX5L	7585.35	-0.247637	0.464843	-0.532732	0.594219	0.742196
C10orf82	31.7997	0.519213	0.306818	1.69225	0.090598	0.230963
CEP55	73.4239	-0.927689	0.362515	-2.55903	0.0104964	0.0611487
KIF1A	63782.8	0.115198	0.407563	0.282651	0.777445	0.871584
ZNF583	626.109	-0.103087	0.095636	-1.07791	0.281072	0.470523
ANKRD9	1772.27	0.439701	0.3316	1.326	0.18484	0.362981
MAD2L1BP	952.583	0.420233	0.156505	2.68512	0.00725042	0.0485621
ENO4	108.103	-0.513671	0.221768	-2.31625	0.0205444	0.0917662
CCDC71	857.92	0.0140265	0.188738	0.0743171	0.940758	0.969157
HMGA2	51.8627	-0.478419	0.453276	-1.05547	0.291211	0.480567
KLHDC8B	1626.49	1.17789	0.357037	3.29907	0.000970046	0.0136779
NUP37	589.019	-0.464619	0.158685	-2.92793	0.00341225	0.0302831
TECPR2	5614.19	0.0653793	0.204253	0.32009	0.7489	0.851907
FFAR4	165.815	0.547093	0.306591	1.78444	0.0743523	0.203719
HSPA12A	4255.91	0.736523	0.390595	1.88564	0.0593429	0.17772
ENG	3855.09	0.825384	0.403844	2.04382	0.0409713	0.140988
ZFP57	87.6146	0.945376	0.526273	1.79636	0.0724371	0.2005
MAP1LC3B2	54.7625	-0.422512	0.287443	-1.4699	0.141589	0.305937
ALDH1A3	297.223	0.213125	0.395287	0.539165	0.589773	0.738922
NCKAP1L	3778.19	0.443629	0.429896	1.03195	0.302098	0.491269
ECM1	1006.88	0.875948	0.353154	2.48036	0.013125	0.0698547
VPS26A	3298.78	0.247769	0.139546	1.77553	0.0758105	0.206323
RBP4	516.185	0.591	0.485024	1.2185	0.223035	0.408472
ADGRD1	298.369	0.153919	0.212891	0.722996	0.469682	0.645183
SHTN1	24365.1	-0.85533	0.427671	-1.99997	0.045503	0.150411
ITGA9	382.816	0.501856	0.364836	1.37557	0.168956	0.342393
ZNF528	1541.79	-0.400702	0.127072	-3.15336	0.00161403	0.0189556
PTGES3L	87.6978	0.020219	0.307396	0.0657752	0.947557	0.972966
RSPH9	73.1371	-0.146371	0.30229	-0.484208	0.628239	0.769165
PIH1D3	5.90912	-1.29482	0.64309	-2.01343	0.0440695	0.147414
MXI1	7698.73	-0.412879	0.242772	-1.70069	0.0890013	0.228426
CDH24	443.323	0.187391	0.300513	0.623572	0.532908	0.696824
IFI27	4309.73	-1.29502	0.192611	-6.7235	1.77407e-11	5.44491e-08
VSIG10L2	2.36875	-0.955847	0.577673	-1.65465	0.0979955	0.242502
VMP1	7970.86	-0.0705469	0.363818	-0.193907	0.846248	0.915394
CDON	260.688	0.133834	0.339985	0.393647	0.693842	0.814295
C3orf84	0.354317	1.62766	2.94032	0.553564	0.579877
MRPS18A	1665.48	0.202303	0.143142	1.4133	0.157568	0.327755
NIT2	1971.46	-0.112388	0.125481	-0.89566	0.370434	0.558822
PROX1	2217.48	-0.511038	0.341693	-1.49561	0.134756	0.296162
CEP350	3994.73	0.019747	0.134548	0.146765	0.883317	0.936528
AL360181.3	27.1365	-0.117999	0.579414	-0.203652	0.838625	0.911055
XYLT1	1024.65	0.408438	0.313706	1.30198	0.192924	0.373065
PAOX	597.945	-0.147678	0.271426	-0.544081	0.586386	0.736532
DCAF8L1	0.507125	1.01931	2.29364	0.444406	0.656749	0.789441
AARSD1	1167.81	0.0732209	0.134515	0.544333	0.586213	0.736415
MYBPHL	156.464	-0.415291	0.430143	-0.965472	0.334309	0.522912
FBL	2041.55	-0.233199	0.106751	-2.18451	0.0289249	0.113863
SLC19A2	1029.98	0.101284	0.445788	0.227202	0.820267	0.900031
C12orf54	20.7148	-0.488026	0.436079	-1.11912	0.263088	0.451895
UGT3A2	3.69127	-0.520832	0.800174	-0.650898	0.515112	0.68279
MFHAS1	1648.73	0.91745	0.297638	3.08244	0.00205313	0.0222743
ILDR2	1206.97	0.752704	0.344963	2.18199	0.0291106	0.114209
DPP7	10133	0.32571	0.200754	1.62243	0.104711	0.252786
OR8U8	0
ZNF534	83.4693	-0.455289	0.353747	-1.28705	0.198078	0.379199
OR8S1	1.19202	-0.968437	0.783554	-1.23595	0.216475	0.400934
PTRH2	1004.16	-0.195664	0.118954	-1.64487	0.0999962	0.245688
GGH	799.917	0.0871484	0.275355	0.316495	0.751627	0.853711
PBXIP1	13023.2	-0.119461	0.250513	-0.476864	0.633459	0.772432
OR5BS1P	0.0384834	0.0350419	3.05092	0.0114857	0.990836
IL21R	170.744	-0.139677	0.451888	-0.309097	0.757248	0.857556
LALBA	4.72649	-1.77481	0.949323	-1.86956	0.0615454	0.181144
UNC5D	384.303	1.39759	0.69098	2.02262	0.0431128	0.145604
CLTC	21828.5	0.380905	0.136875	2.78288	0.0053879	0.0406132
AKAP8	1936.75	0.0117096	0.0902835	0.129698	0.896805	0.944829
IL1RAPL1	320.181	-0.604647	0.532974	-1.13448	0.256595	0.445365
ADAMTS9	584.212	0.145664	0.211139	0.689897	0.490259	0.662177
CTU2	1000.2	0.0352667	0.0782333	0.450788	0.652142	0.785737
CEP152	203.903	-0.354258	0.179743	-1.97092	0.0487331	0.156536
C4orf3	12988.3	-0.37528	0.149043	-2.51793	0.0118048	0.0652986
GNA11	4834.8	0.258792	0.188219	1.37495	0.169146	0.34259
PTGES3L-AARSD1	29.0438	0.461745	0.529733	0.871658	0.383395	0.570899
KANSL2	1488.06	-0.262477	0.110544	-2.37442	0.0175764	0.0833925
PUF60	8326.75	-0.0398239	0.107751	-0.369591	0.711688	0.826202
TNNI1	8.56249	0.0364142	0.464762	0.0783502	0.93755	0.967659
AKAP8L	4321.95	-0.244684	0.107967	-2.26628	0.0234342	0.0995941
CCDC74A	464.267	-0.125468	0.2623	-0.478336	0.632411	0.771818
NOTUM	26.5603	0.245295	0.71415	0.343478	0.731239	0.839591
SPRN	402.8	1.36231	0.504718	2.69915	0.00695161	0.0472202
MTG1	1815.44	-0.362865	0.156732	-2.31519	0.0206028	0.091909
WNT5A	725.782	-0.502991	0.168011	-2.99379	0.00275533	0.026579
TMEM236	84.0035	-0.316462	0.255453	-1.23883	0.215409	0.399662
CD3D	86.4708	-1.46554	0.627215	-2.33658	0.019461	0.0887946
RUSC2	5579.95	0.523443	0.215034	2.43424	0.0149231	0.0754999
OR9G1	0.227899	0.435795	2.30628	0.18896	0.850124
OR9G9	0
FABP2	7.20437	-0.384574	0.445437	-0.863364	0.387937	0.575051
KIAA0895L	3109.06	-0.252802	0.192047	-1.31635	0.188055	0.366731
FAM166B	36.4226	-1.28444	0.428865	-2.99496	0.00274476	0.0264989
OR9G4	0.091039	0.275489	3.05092	0.090297	0.928051
EN2	66.8232	-0.400599	0.576911	-0.694387	0.48744	0.660209
HPS1	4121.76	0.302521	0.172847	1.75022	0.0800804	0.213289
F5	505.615	2.48051	0.627676	3.9519	7.75341e-05	0.00296892
MFAP5	423.97	2.62698	0.707669	3.71216	0.000205496	0.005406
ERC2	633.037	0.718414	0.590211	1.21721	0.223523	0.408877
UBE2A	4039.51	-0.00281695	0.130192	-0.0216369	0.982738	0.990548
TBC1D4	1646.92	0.266876	0.220757	1.20891	0.226696	0.412316
ESRP1	6.75471	1.6283	0.786637	2.06995	0.0384569	0.135434
LYZL6	0.235575	-0.686293	2.29484	-0.299059	0.764895
AC074143.1	290.808	-0.52399	0.254424	-2.05951	0.0394452	0.137703
BIVM-ERCC5	29.6011	2.81055	1.48935	1.8871	0.0591466	0.177247
LPA	13.7563	0.910996	0.670167	1.35936	0.174033	0.349605
ZNF652	3479.3	-1.12362	0.287439	-3.90909	9.26435e-05	0.00333209
NPAS1	325.103	0.653317	0.623825	1.04728	0.294972	0.484214
PIEZO1	4132.53	-0.258439	0.250733	-1.03074	0.302665	0.491831
LFNG	1165.12	0.465055	0.341144	1.36322	0.172813	0.347797
PARPBP	119.36	-0.466072	0.165649	-2.81361	0.00489889	0.0380486
ZNF578	81.6655	-0.471827	0.214044	-2.20434	0.0275004	0.110139
CNPY1	64.4821	-0.681693	0.272345	-2.50305	0.0123129	0.0669843
ANTXR2	1296.04	0.592495	0.468471	1.26474	0.205963	0.38821
GID4	1032.49	0.234737	0.0658116	3.5668	0.000361361	0.00752767
NID1	756.403	0.117166	0.264817	0.442441	0.65817	0.790211
SELP	24.5482	1.05319	0.70282	1.49852	0.133999	0.295083
ERCC5	3249.88	-0.111759	0.0755332	-1.47961	0.138979	0.302225
FRG1	1373.06	-0.319695	0.125878	-2.53973	0.0110937	0.0630138
RBM33	4684.58	-0.6227	0.131965	-4.71869	2.37367e-06	0.000287574
SFSWAP	4626.6	-0.675299	0.209436	-3.22436	0.00126253	0.0161231
TMEM72	4.01235	0.410065	0.937713	0.437303	0.661892	0.792397
RASSF4	13995.4	-0.526648	0.225975	-2.33056	0.0197765	0.0897671
CCDC179	0.139063	-1.16719	3.05092	-0.382569	0.702039
FRMPD3	826.29	0.00139742	0.174875	0.00799099	0.993624	0.996584
SVIP	3502.18	-0.63033	0.233233	-2.70257	0.00688055	0.0470048
IGF1	287.171	-0.794187	0.423501	-1.87529	0.0607529	0.179895
NKRF	823.505	0.72365	0.208345	3.47332	0.000514056	0.00939121
GRSF1	5880.34	0.200847	0.0953424	2.10658	0.0351538	0.128673
NPIPA8	24.9889	-0.213599	0.346443	-0.61655	0.537532	0.700442
CNTNAP3B	886.56	-0.174731	0.188472	-0.927089	0.35388	0.542516
HMGCS2	1.20966	0.00515724	1.20435	0.00428217	0.996583	0.998155
HGF	870.717	0.0169546	0.46001	0.0368571	0.970599	0.984282
TSHZ2	464.047	0.0785064	0.337399	0.232681	0.816009	0.896962
IGSF11	3401.28	-0.219779	0.301922	-0.727934	0.466654	0.642492
ST6GALNAC6	6624.67	0.446182	0.409218	1.09033	0.275569	0.465518
THEMIS2	3798.97	-0.639571	0.30307	-2.11031	0.0348319	0.127936
HLA-F	4718.62	-0.473389	0.355899	-1.33012	0.183478	0.361578
IFI27L2	3895.56	-0.621915	0.156723	-3.96824	7.24058e-05	0.00287981
SNAPC2	889.764	0.43662	0.120715	3.61695	0.0002981	0.00677991
RGPD4	2.02674	0.950314	1.24246	0.764868	0.44435	0.624015
DEPP1	5522.22	-0.689418	0.561064	-1.22877	0.219158	0.403815
PDE1B	1629.12	1.31298	0.444752	2.95216	0.00315556	0.028919
CCDC36	14.1998	0.548493	0.549183	0.998743	0.317919	0.506399
PMCH	16.2629	-2.88505	0.972323	-2.96717	0.00300555	0.0279109
RTP3	0.0769668	0.275489	3.05092	0.090297	0.928051
ZNF701	486.146	-0.479328	0.174284	-2.75026	0.00595472	0.0430362
TTPA	73.5948	0.396907	0.41626	0.953507	0.340333	0.528926
SARAF	26884.5	0.229952	0.101479	2.26601	0.0234508	0.0996416
PDE6C	4.35956	0.2688	0.625699	0.4296	0.667487	0.795893
PPIP5K2	2087.75	0.0473102	0.117762	0.401743	0.687873	0.810285
GALNT16	1593.23	0.412878	0.324567	1.27209	0.203342	0.385241
ZNF808	468.917	-0.32673	0.106906	-3.05624	0.00224134	0.0234887
MMP17	895.246	1.11543	0.676062	1.6499	0.098964	0.244129
SLC5A7	0.466101	0.990467	1.38681	0.714208	0.475098	0.649926
BRAT1	2762.16	0.0442786	0.158627	0.279137	0.78014	0.873078
BIVM	1079.03	-0.418705	0.123564	-3.38856	0.000702603	0.0112118
CKLF-CMTM1	44.9687	0.521543	0.252646	2.06433	0.0389869	0.136725
ZMYM4	2763.31	0.0810307	0.0667584	1.21379	0.224828	0.410295
TOMM70	3742.59	0.335763	0.119115	2.81882	0.00482005	0.0377065
TDGF1	65.0268	-0.118885	0.517589	-0.22969	0.818332	0.898765
HLTF	3106.58	-0.23694	0.144856	-1.6357	0.101903	0.248917
EMC4	4512.07	-0.145839	0.0844274	-1.72739	0.084098	0.219907
KNOP1	1230.85	-0.238786	0.193386	-1.23476	0.216918	0.401239
RCOR1	1161.6	0.511615	0.232956	2.19618	0.0280789	0.111824
UPK1B	2.42487	-0.883403	0.612086	-1.44327	0.148946	0.315458
TAS2R16	0
LNP1	312.834	-0.00905701	0.315134	-0.0287402	0.977072	0.987041
CKLF	1935.47	-0.393513	0.364606	-1.07928	0.280461	0.469945
MRC1	2212.47	0.906338	0.635851	1.42539	0.154043	0.323051
PPP1R1A	1291.8	-0.0787903	0.650307	-0.121159	0.903565	0.9481
VPS35L	4109.36	-0.00561052	0.135342	-0.0414543	0.966934	0.982362
LRRC2	394.581	0.268202	0.405238	0.661839	0.508074	0.677052
TMEM45A	925.694	-0.799761	0.18547	-4.31208	1.61727e-05	0.0010561
CCL16	14.1492	-0.255422	0.283913	-0.89965	0.368307	0.55689
C3orf62	935.118	0.203246	0.213779	0.950728	0.341742	0.53031
PLG	50.0491	-0.658395	0.205423	-3.20507	0.00135031	0.0168468
PTF1A	5.80069	0.942872	0.795017	1.18598	0.235631	0.422331
SIRT4	58.8589	0.455161	0.239704	1.89884	0.057585	0.174183
USP4	3702.38	0.0245129	0.112685	0.217534	0.827792	0.904622
ULK1	4057.41	0.432073	0.277694	1.55593	0.119724	0.274672
FAM240A	7.76452	0.153359	0.436891	0.351023	0.725571	0.835662
AL157935.2	680.985	0.0894428	0.238097	0.375657	0.707172	0.823001
FRA10AC1	1645.52	-0.454351	0.198616	-2.28758	0.0221621	0.096481
SLC12A6	2789.98	0.594237	0.201587	2.9478	0.00320041	0.0290903
PPP4R4	1003.07	1.06897	0.665983	1.60509	0.108473	0.258503
AKR1A1	4876.77	0.162849	0.248731	0.654721	0.512647	0.680995
CTXN1	5905.16	0.0778797	0.498239	0.15631	0.875789	0.932639
AC083800.1	0
PLA2G1B	5.54886	-0.951228	0.521066	-1.82554	0.0679193	0.193074
AUH	1039.44	-0.342548	0.209867	-1.63222	0.102634	0.250166
TIMM44	1771.15	-0.0734114	0.0719367	-1.0205	0.307491	0.496271
CMTM1	81.9421	0.30192	0.218408	1.38237	0.166859	0.339525
FAM189A2	1843.97	-0.504476	0.273552	-1.84417	0.0651584	0.187806
AK1	4840.28	-0.14554	0.220844	-0.659021	0.509882	0.678529
BAG6	8945.29	0.326292	0.118214	2.76017	0.00577712	0.0421297
MSI1	702.736	0.295391	0.224117	1.31802	0.187496	0.366341
EXD2	2757.95	0.0719337	0.124353	0.578463	0.562951	0.718773
PHLDA3	6523.44	-0.414749	0.213913	-1.93887	0.0525173	0.163916
ADGRG7	0.293523	-0.205397	1.87071	-0.109796	0.912571
FRG2	1.34292	-1.30908	0.779352	-1.6797	0.0930152	0.234533
DPYD	1970.24	-0.829742	0.438466	-1.89237	0.0584411	0.17605
AP000646.1	27.8642	-0.47359	0.282822	-1.67452	0.0940291	0.236034
TECTA	282.861	-0.26275	0.227043	-1.15727	0.247162	0.434345
ASTE1	622.412	-0.319423	0.125049	-2.55438	0.0106376	0.0616231
NFIL3	1395.44	0.128723	0.426436	0.301857	0.762761	0.861363
EFCC1	47.0683	0.463117	0.511015	0.90627	0.364793	0.553213
PUS1	857.805	0.0752271	0.157752	0.476871	0.633454	0.772432
TRPC6	63.1094	0.25654	0.382172	0.671269	0.502049	0.671752
GDF5OS	3.04408	-0.985747	0.743056	-1.32661	0.184637	0.362697
LLPH	1643.43	-0.0242906	0.13123	-0.185099	0.853152	0.919086
GDF5	70.9425	1.32136	0.471939	2.79985	0.00511266	0.0392127
KIAA1257	105.689	-0.00855093	0.255764	-0.0334329	0.973329	0.985601
SAP30BP	4589.99	-0.219879	0.113848	-1.93134	0.0534414	0.165873
SCN11A	80.0283	-0.307803	0.301594	-1.02059	0.30745	0.496248
SRSF9	3945.54	0.0491785	0.117768	0.417586	0.67625	0.802053
TMBIM4	4161.5	-0.303795	0.207709	-1.4626	0.143577	0.308563
YTHDF3	3024.62	0.494087	0.176257	2.80322	0.00505955	0.0389676
SULT1C3	0.0413284	0.0350419	3.05092	0.0114857	0.990836
TBCEL	1598.88	-0.218531	0.129774	-1.68393	0.0921952	0.233275
NRBP2	16945	-0.628391	0.265864	-2.36358	0.0180993	0.0848738
NEK11	1017.15	-0.726567	0.267545	-2.71569	0.00661386	0.0458563
GATC	3516.2	-0.0892407	0.121667	-0.733482	0.463264	0.639662
TMEM160	2002.93	-0.464336	0.298316	-1.55652	0.119583	0.2745
SIN3B	6444.69	-0.00739438	0.146136	-0.0505994	0.959645	0.978292
ERI1	880.608	0.238093	0.260356	0.914487	0.360461	0.549124
SMYD2	1512.4	0.327954	0.254184	1.29022	0.196975	0.37783
RBP5	13.0934	0.107912	0.346365	0.311555	0.755379	0.85644
COX6A1	20805.2	-0.434861	0.266995	-1.62872	0.103371	0.251
ACAD9	2150.76	0.296751	0.09276	3.19912	0.00137846	0.0170823
TRIAP1	1583.31	0.425183	0.293181	1.45024	0.146992	0.312606
AL021546.1	3.42547	2.62862	1.03473	2.54039	0.0110728	0.0629923
C1R	9080.89	-0.0396881	0.533288	-0.0744216	0.940675	0.969157
SAE1	3070.84	0.453728	0.127631	3.55499	0.000377991	0.00773411
GPR137B	4537.97	0.609703	0.268839	2.26791	0.0233345	0.0993725
PTCHD3	5.6782	0.149477	0.470321	0.31782	0.750621	0.853042
TTYH1	16884.2	0.267409	0.329518	0.811518	0.417069	0.600823
CCDC155	16.8036	-1.13338	0.228285	-4.96474	6.87932e-07	0.000136218
RPP21	1037.91	-0.152774	0.0753715	-2.02695	0.0426678	0.144568
ERO1B	656.561	-0.132555	0.142808	-0.928201	0.353303	0.542218
FRG2B	0.122273	0.515936	3.05092	0.169108	0.865711
FCGBP	9031.86	-1.17673	0.494203	-2.38105	0.0172631	0.0823791
C10orf67	96.6317	-0.497372	0.266284	-1.86783	0.0617863	0.181611
NEU1	3086.21	0.865693	0.354279	2.44353	0.0145443	0.074307
CYP2E1	384.966	-0.450751	0.339526	-1.32759	0.184314	0.362347
TMC3	61.8913	-0.279118	0.241524	-1.15566	0.247821	0.435308
TFG	3416.89	0.20232	0.125021	1.61829	0.1056	0.254131
SCAF11	4295.8	0.0296736	0.154435	0.192144	0.84763	0.916101
AC078927.1	20.1566	-0.140191	0.400078	-0.350409	0.726032	0.835983
ROR2	79.7069	-0.32831	0.256625	-1.27933	0.200779	0.382313
CCNT1	1696.15	0.301302	0.122577	2.45807	0.0139685	0.0724186
APBA1	3701.46	0.314264	0.383982	0.818434	0.413109	0.596941
ZNF667	1360.76	-0.0764231	0.226634	-0.337209	0.735959	0.843301
HPSE2	287.781	-0.107035	0.636351	-0.168201	0.866425	0.927306
OPA1	4507.22	0.307084	0.13823	2.22153	0.0263148	0.106925
ZNF217	1070.67	0.653904	0.394726	1.6566	0.0975999	0.241897
GPRC5B	47667	0.262463	0.358621	0.731869	0.464249	0.640621
LACRT	0.192417	-0.926741	3.05092	-0.303758	0.761312
SYCE1	64.0323	0.828345	0.48941	1.69254	0.0905434	0.230872
GLIPR1L2	387.722	-0.512018	0.243158	-2.10571	0.0352299	0.128798
RNF38	2197.69	0.256827	0.123497	2.07962	0.0375605	0.133451
C1RL	1761.27	0.242841	0.420563	0.577418	0.563657	0.719235
TEX49	0.469901	-0.00683564	1.40328	-0.00487119	0.996113	0.997902
MYO18B	15.5196	0.285464	0.433325	0.658776	0.510039	0.678689
CCDC66	829.566	-0.481753	0.101232	-4.75888	1.94672e-06	0.000256063
PRPS1	2367.53	0.248967	0.0717146	3.47164	0.000517291	0.00943159
DCD	42.5447	-0.289535	0.217772	-1.32953	0.183673	0.36175
TRIM39	945.266	0.0929991	0.121304	0.766663	0.443282	0.62299
AP3M2	2599.58	0.424012	0.200598	2.11374	0.0345374	0.127258
SHC1	5832.82	1.26849	0.449027	2.82497	0.00472849	0.0373232
IQCK	910.444	-0.223123	0.199735	-1.1171	0.263952	0.452915
TTC14	3138	-0.405766	0.0866333	-4.68372	2.8172e-06	0.000324242
UNC45B	5.21106	-0.756263	0.361782	-2.09038	0.0365834	0.131656
CNNM1	531.412	1.84651	0.681315	2.71022	0.00672391	0.0463228
ADCY6	2569.86	0.362513	0.204417	1.7734	0.0761628	0.206833
GSDMC	61.3366	-0.813739	0.522136	-1.55848	0.119119	0.273881
SUPV3L1	1318.84	0.276254	0.114677	2.40897	0.0159974	0.0788302
SCART1	638.24	-1.34718	0.287172	-4.69121	2.71596e-06	0.000317274
ZMYM2	4788.22	-0.0628475	0.143758	-0.437176	0.661983	0.792397
GLIPR1	3458.39	-0.131904	0.505543	-0.260915	0.794158	0.882158
NXPH1	271.453	1.32666	0.78449	1.69112	0.0908147	0.231211
BEGAIN	1351.5	0.707047	0.569258	1.24205	0.214218	0.398386
MCL1	17387.1	0.636796	0.419272	1.51881	0.128809	0.287518
MUCL1	1.64604	0.443699	0.991146	0.447662	0.654397	0.78732
IKBKG	2027.57	-0.00938454	0.124905	-0.0751333	0.940109	0.968997
GOT1	3736.76	0.976729	0.349356	2.7958	0.00517713	0.039477
SOX5	466.913	0.400209	0.429243	0.932359	0.351151	0.539995
KRR1	1879.24	0.251751	0.102836	2.44808	0.014362	0.0737526
HMOX1	7398.5	0.513726	0.455462	1.12792	0.259353	0.448202
ATP2C1	6862.32	0.00460378	0.059546	0.0773147	0.938373	0.968161
ADAMTSL4	951.524	1.13162	0.628159	1.80149	0.0716255	0.199363
NKX2-3	0.71916	-1.54954	1.00534	-1.54131	0.123241	0.279558
DPP8	3457.75	0.259322	0.129405	2.00396	0.0450745	0.149589
SLC39A12	2348.57	0.602747	0.438585	1.3743	0.169349	0.342962
CP	9828.13	0.0316797	0.585066	0.0541472	0.956818	0.976783
TRAF3	2711.98	0.291689	0.130894	2.22844	0.0258509	0.105741
SLC25A28	2629.92	-0.0639844	0.144809	-0.441853	0.658596	0.790369
REG4	2.9216	-0.392974	0.60252	-0.652217	0.514261	0.681942
PTPN14	944.274	0.223402	0.287849	0.77611	0.437684	0.618236
AARD	34.2988	-0.181503	0.253493	-0.716009	0.473986	0.648762
KCNU1	0.832743	-0.14246	1.21343	-0.117402	0.906541	0.949613
PTGR1	1356.85	0.327354	0.196202	1.66845	0.0952262	0.238159
SREK1	3491.12	-0.191274	0.120392	-1.58875	0.112117	0.263951
ELL2	7891.15	0.0660207	0.341182	0.193505	0.846563	0.915471
GPNMB	45692.2	2.32924	0.692176	3.3651	0.000765152	0.0117126
SMNDC1	1118.5	0.303869	0.125577	2.41978	0.0155299	0.0774394
SLC30A8	4.277	-0.156156	0.509345	-0.306581	0.759163	0.858879
SPATA31A6	0.154455	-0.606146	3.05092	-0.198677	0.842516
CCDC39	41.1029	-0.106651	0.311536	-0.34234	0.732095	0.840127
AP000311.1	10.6333	-0.405518	0.552982	-0.733329	0.463358	0.639731
SON	14718.1	-0.0290277	0.0989902	-0.293238	0.76934	0.866332
CAST	6767.72	-0.0251541	0.216686	-0.116086	0.907585	0.950044
GP9	5.05023	1.85513	0.930985	1.99265	0.0462997	0.152007
B4GALT4	1276.42	0.0106136	0.178327	0.0595177	0.95254	0.975314
KLRG2	7.98325	-0.19019	0.40632	-0.46808	0.639727	0.777473
CD3G	50.4571	-0.829751	0.407792	-2.03474	0.0418768	0.142887
EXOC3L1	93.995	-0.556851	0.362058	-1.53802	0.124044	0.280791
FXR1	5314.58	-0.205052	0.162458	-1.26218	0.206883	0.389267
OTUD1	989.842	0.81651	0.240938	3.38888	0.000701784	0.0112118
NCAM2	3503.96	0.167629	0.387727	0.432338	0.665496	0.794945
FAM49B	5928.46	-0.0703727	0.252683	-0.278501	0.780628	0.873289
FAM107B	11761.7	-0.577573	0.394778	-1.46303	0.143458	0.308439
MED30	689.607	-0.696649	0.220397	-3.16088	0.00157293	0.0186633
MAEL	199.92	0.112405	0.323722	0.347227	0.728421	0.837686
QSOX1	4722.74	0.319612	0.290807	1.09905	0.271745	0.460831
SLC13A1	1.46519	-0.826571	0.823308	-1.00396	0.315396	0.504038
ANKRD35	758.396	0.218126	0.254583	0.856798	0.391557	0.578489
ISY1-RAB43	1157.46	0.411931	0.20575	2.00209	0.0452751	0.149926
HPS3	1749.14	-0.0165567	0.155456	-0.106504	0.915183	0.953606
AL162417.1	24.5192	-0.426466	2.18501	-0.195178	0.845254	0.914867
CEP126	1104.17	-0.117006	0.240927	-0.485648	0.627217	0.768886
RALGDS	19610.3	-0.328428	0.174686	-1.88011	0.0600937	0.178805
EXT1	680.961	-0.073845	0.251862	-0.293196	0.769372	0.866332
G6PD	2965.07	0.374676	0.183136	2.04589	0.0407675	0.140587
ISY1	973.283	0.104351	0.121991	0.8554	0.39233	0.578999
SNX7	899.412	-0.292144	0.138412	-2.11068	0.0347999	0.127912
ANGPTL5	14.1575	-0.296447	0.398637	-0.743651	0.457088	0.634665
MCM5	1359.67	-0.18275	0.232661	-0.785478	0.432173	0.613228
CDK5RAP2	3633	-0.606593	0.210285	-2.88463	0.00391877	0.0330167
KLHL8	1008.02	0.161015	0.128764	1.25047	0.211127	0.394552
ZNF483	536.595	-0.142808	0.331826	-0.43037	0.666927	0.79564
DLK1	3.49069	0.869657	0.781403	1.11294	0.265733	0.454911
IGFBP6	3988.61	2.24061	0.78531	2.85316	0.00432868	0.0351622
PRDM8	1107.11	1.02703	0.383972	2.67474	0.00747864	0.0494203
EED	941.842	-0.0225011	0.111045	-0.20263	0.839424	0.911406
KLF3	3406.75	0.114937	0.180543	0.636619	0.524373	0.690527
PAH	178.515	0.109377	0.541423	0.202018	0.839902	0.911474
RAB43	934.159	0.187508	0.269491	0.695787	0.486562	0.659603
PTAR1	3628.47	0.225943	0.148871	1.51771	0.129088	0.28793
APOM	130.736	-0.367026	0.211158	-1.73815	0.082184	0.216677
HKDC1	346.624	1.37805	0.497956	2.76741	0.00565042	0.0415787
AIMP1	2127.97	-0.386444	0.12816	-3.01532	0.00256708	0.0253515
SAMD12	1496.89	-0.183369	0.414453	-0.442437	0.658173	0.790211
HLA-A	57537.6	0.198088	0.386991	0.511867	0.608744	0.754477
TESK1	2874.96	0.491191	0.190981	2.57193	0.0101132	0.0598247
SORT1	30281.5	0.188793	0.293576	0.643081	0.520171	0.686826
TBCK	1474.06	-0.256687	0.13682	-1.8761	0.0606419	0.179653
CTDSPL	1436.88	0.108019	0.231811	0.465981	0.641229	0.778628
ST6GALNAC4	917.885	0.636507	0.225392	2.824	0.00474291	0.037421
CDC42BPB	10874.3	0.0965202	0.13158	0.733545	0.463226	0.639662
SDHB	3585.37	-0.0641563	0.10095	-0.635529	0.525084	0.691117
COMMD6	4213.22	-0.777105	0.275051	-2.82531	0.00472345	0.0372995
COX15	2058.64	0.0603836	0.0985138	0.612945	0.539913	0.702402
DUSP5	673.999	1.52018	0.576497	2.63693	0.00836604	0.0528691
PCDHB2	201.547	0.262442	0.233616	1.12339	0.261271	0.450076
HLA-G	7.77469	-1.16834	0.600349	-1.9461	0.0516431	0.162097
CD72	830.382	0.801606	0.632514	1.26733	0.205036	0.387169
ASCL1	487.93	-0.246965	0.529562	-0.466357	0.64096	0.778529
CPNE3	4768.06	-0.0365491	0.136223	-0.268302	0.788467	0.87838
PYGO2	2521.86	0.33894	0.0955389	3.54766	0.000388672	0.0078826
PCDHB1	55.8517	-0.589679	0.265963	-2.21715	0.0266128	0.107709
ITSN1	4542.9	0.192391	0.239799	0.8023	0.42238	0.605303
CUTC	1258.87	-0.314411	0.209311	-1.50213	0.133064	0.29374
PHLDA1	3987.72	1.16092	0.540657	2.14724	0.0317741	0.120668
TNIP2	1333.84	0.458631	0.270275	1.69691	0.0897145	0.229422
ADM2	27.3852	-0.793301	0.561171	-1.41365	0.157464	0.327647
PHB	5459.89	-0.181461	0.0991365	-1.83042	0.0671874	0.192027
SOAT2	4.81006	-0.652148	0.664425	-0.981522	0.326335	0.514815
ENTPD7	180.602	1.2677	0.405322	3.12764	0.00176215	0.0199815
ABCB11	10.9523	-0.701351	0.411491	-1.70441	0.0883036	0.2274
PPP1R3B	1140.81	0.475714	0.463461	1.02644	0.304686	0.493473
IQSEC2	3438.45	0.747149	0.432079	1.7292	0.0837738	0.219389
CNBP	14419.8	-0.0928851	0.10907	-0.851611	0.39443	0.580424
NUP160	1821.16	-0.139896	0.140854	-0.993195	0.320615	0.509108
DYNLL1	18268.2	-0.0616134	0.179973	-0.342348	0.732089	0.840127
PTH2	1.59366	-0.0799961	0.837795	-0.0954841	0.92393	0.958943
SMARCAD1	2213.09	-0.194199	0.0826866	-2.34861	0.0188434	0.0870113
AMN	23.4759	-0.819817	0.311092	-2.63529	0.00840662	0.0529983
OR13A1	11.6749	-0.564516	0.373005	-1.51343	0.130171	0.289696
SULT1C2	484.724	0.440535	0.448089	0.983143	0.325537	0.514219
C12orf42	4.86953	-0.248138	0.528563	-0.469458	0.638742	0.776706
IRAK3	1354.46	-0.121368	0.30432	-0.398815	0.690029	0.811423
CCL14	15.6438	1.98427	0.539989	3.67464	0.000238182	0.00584815
GFY	5.0035	-0.114724	1.03586	-0.110752	0.911813	0.951872
ZNF83	5727.7	-0.563073	0.166893	-3.37386	0.00074121	0.0115771
ZNF629	1722.73	0.309758	0.104713	2.95817	0.00309474	0.0285234
SLC35G3	1.10431	-0.502415	1.01101	-0.496943	0.619229	0.763158
CFAP300	175.468	-0.871668	0.367765	-2.37017	0.0177797	0.0838875
CCL15	3.11985	0.650279	0.608489	1.06868	0.285214	0.474538
ZNF22	1732.46	-0.153523	0.127615	-1.20302	0.228969	0.414966
EDARADD	14.6963	0.373047	0.307173	1.21445	0.224576	0.410071
E2F4	2916.9	0.265431	0.1615	1.64354	0.100271	0.246166
MOB1B	1813.17	0.412821	0.132188	3.12298	0.00179031	0.0202013
TRIM11	1207.52	0.389786	0.137344	2.83803	0.00453923	0.0363873
ACBD6	1556.52	-0.424081	0.141086	-3.00583	0.00264855	0.0258605
CCL15-CCL14	1.03104	0.0562295	1.77505	0.0316777	0.974729	0.985961
ALOX5	3604.31	0.53997	0.459309	1.17561	0.23975	0.42657
CNGB3	3.42316	0.311075	0.560812	0.554687	0.579109	0.732085
YAP1	2497.67	0.160545	0.255586	0.628146	0.529908	0.694351
DCK	2384.99	-0.511519	0.204022	-2.50718	0.0121698	0.0665376
LHX4	20.5803	1.59784	0.537404	2.97326	0.00294656	0.027704
CPAMD8	318.878	-0.389492	0.28891	-1.34814	0.177613	0.354553
SMC3	2430.58	0.125229	0.12404	1.00958	0.312696	0.501331
LUZP2	165.259	-0.0668527	0.611291	-0.109363	0.912915	0.952233
TRIM17	210.744	1.15887	0.785782	1.4748	0.140265	0.304203
TESPA1	1103.41	1.70876	0.721806	2.36734	0.0179166	0.0842745
PSMC4	3805.15	0.197748	0.0747301	2.64616	0.00814107	0.0519826
GRIN1	6923.67	1.61863	0.956913	1.69151	0.0907396	0.231084
COQ5	1462.33	-0.627883	0.163597	-3.83798	0.000124048	0.00393837
ADAM30	0.0826568	0.275489	3.05092	0.090297	0.928051
C8orf86	10.0485	-0.279078	0.327112	-0.853156	0.393573	0.580159
CD34	1455.73	0.753452	0.337055	2.2354	0.025391	0.10458
GBGT1	814.324	0.294669	0.381788	0.771813	0.440225	0.620514
ADGRB2	8444.02	0.866674	0.373074	2.32306	0.0201758	0.090819
SPATA31A5	0.0437402	0.0350419	3.05092	0.0114857	0.990836
RBL1	431.505	-0.291079	0.142027	-2.04947	0.0404164	0.139716
TM4SF18	548.244	0.171899	0.325269	0.528484	0.597163	0.744528
PLPPR5	241.885	0.905047	0.711712	1.27165	0.203498	0.385405
CSRP1	52537.1	-0.200217	0.306863	-0.652466	0.514101	0.681884
TNFRSF11B	619.648	0.501724	0.438881	1.14319	0.252961	0.441041
RNF10	7506.67	0.252652	0.0935889	2.69959	0.0069425	0.0472106
VPS36	2244.93	0.169276	0.12049	1.4049	0.16005	0.331073
ITGA10	494.615	0.503074	0.413174	1.21758	0.223382	0.408776
MAGEB2	0.717004	-1.54001	1.21148	-1.27118	0.203663	0.385633
CDT1	134.581	-0.357809	0.12967	-2.75938	0.00579117	0.042202
MAGEB3	1.58694	-1.9792	1.11434	-1.77611	0.0757144	0.206133
CLEC2L	358.714	1.25173	0.797083	1.57039	0.116325	0.270197
COLEC10	7.97907	0.329131	0.39041	0.843041	0.399205	0.584126
RFC3	291.091	-0.183173	0.143081	-1.28021	0.200472	0.38198
MAGEB4	0.449056	0.767757	2.88083	0.266505	0.78985
MAGEB1	0
BBC3	570.36	1.1267	0.324716	3.46979	0.000520873	0.00947814
LMF1	1934.35	-0.492052	0.197183	-2.4954	0.0125814	0.067804
PIP5KL1	70.1807	0.381647	0.354342	1.07706	0.281454	0.470763
F2RL3	77.2314	-0.521728	0.145489	-3.58602	0.000335759	0.00721454
THSD1	616.77	1.3897	0.498459	2.78798	0.0053037	0.0401694
EPPK1	159.876	0.262442	0.358483	0.73209	0.464114	0.640486
STAB2	3.34739	0.262866	0.596035	0.441024	0.659196	0.790837
GORASP1	4176.59	0.260921	0.11874	2.19742	0.0279904	0.111495
PCDHB3	94.9362	0.0250819	0.188603	0.132988	0.894203	0.943469
LMBRD2	1958.95	0.558582	0.186126	3.00109	0.00269016	0.0261284
SETD6	990.565	0.237611	0.147406	1.61195	0.106973	0.256098
EID1	11668.7	0.126014	0.102953	1.224	0.220952	0.40603
APRT	2114.51	0.0755954	0.179971	0.420041	0.674455	0.800573
PCDHB14	515.225	-0.483644	0.261604	-1.84877	0.0644917	0.186466
GJA3	26.5902	-0.536794	0.46271	-1.16011	0.246004	0.433135
RPLP1	30972.4	-0.397626	0.248735	-1.5986	0.10991	0.260778
SHC4	1392.95	-0.712537	0.383594	-1.85753	0.0632356	0.184195
PCDHB8	197.138	-0.505939	0.45041	-1.12329	0.261316	0.45011
SLC27A3	1671.97	0.278619	0.300403	0.927483	0.353676	0.542413
SLC17A7	15248.6	1.33191	0.912999	1.45883	0.144613	0.310053
LGI1	2234.4	0.59523	0.350497	1.69824	0.0894616	0.229033
NR0B1	49.0027	-0.35651	0.573421	-0.621724	0.534123	0.697827
CCDC9	987.875	0.103354	0.128659	0.803322	0.421789	0.604831
AC244517.10	2.71133	1.06217	1.22645	0.866054	0.386461	0.573605
COPG1	4994.19	0.34076	0.163242	2.08745	0.036847	0.1321
PCDHB11	98.7778	0.452275	0.355239	1.27316	0.202963	0.384918
MAL2	720.06	1.69148	0.852536	1.98405	0.04725	0.153675
CXorf21	242.445	0.581552	0.433353	1.34198	0.179601	0.356934
PCDHB9	300.924	-0.883547	0.434064	-2.03552	0.0417981	0.142693
SLFN5	2674.52	0.0966502	0.29078	0.332383	0.7396	0.845169
PCDHB10	345.457	0.080155	0.278617	0.287689	0.773584	0.86879
PCDHB4	640.896	0.186801	0.23109	0.808348	0.41889	0.602598
GNA15	547.658	0.41352	0.288867	1.43152	0.15228	0.320191
HIST3H3	0
FGFR1OP	1020.91	0.0817905	0.138269	0.591531	0.554165	0.712835
TM4SF1	1562.51	0.190748	0.314298	0.606902	0.543916	0.705218
PCDHB16	437.907	-0.870063	0.470886	-1.84772	0.0646435	0.18679
PCDHB15	450.139	-0.234369	0.167411	-1.39997	0.161524	0.332937
MAGI1	2166.95	-0.135517	0.308831	-0.438808	0.660801	0.791972
POMC	408.017	-0.102271	0.275477	-0.371249	0.710452	0.825424
INTS3	7539.99	-0.204494	0.124238	-1.64599	0.0997659	0.245351
CNOT1	5434.79	0.271757	0.129422	2.09977	0.0357492	0.12981
PCDHB13	213.109	-0.48461	0.191786	-2.52682	0.01151	0.0643856
DHRS9	384.521	2.64821	0.647132	4.09222	4.27263e-05	0.00202171
CDIP1	6152.62	0.670865	0.231628	2.89631	0.00377579	0.0321903
SLC38A1	4237.71	0.762413	0.23561	3.23591	0.00121254	0.0157246
HIST3H2A	274.09	-0.0496553	0.300949	-0.164996	0.868947	0.928763
PADI2	27701	-0.444774	0.393585	-1.13006	0.258452	0.447059
PCDHB7	245.628	0.134586	0.327544	0.410893	0.681151	0.805312
SPTLC1	3647.93	-0.123807	0.10314	-1.20037	0.229995	0.416088
PCDHB5	493.069	0.0925617	0.347998	0.265984	0.790252	0.879464
MAP3K4	1456.9	0.234018	0.102752	2.27752	0.0227554	0.0980441
S1PR4	169.099	1.85702	0.671254	2.76649	0.00566632	0.0416192
NT5DC3	1576.11	-0.0607412	0.362962	-0.167349	0.867096	0.927716
PCDHB12	128.602	-0.131377	0.260945	-0.503466	0.614637	0.759175
RBM20	78.3571	0.0518448	0.348215	0.148887	0.881642	0.935707
ADAM9	5891.8	0.67517	0.359657	1.87726	0.0604823	0.179237
MALSU1	1159.37	-0.27955	0.104346	-2.67907	0.00738259	0.0490543
TLR10	108.857	-0.649166	0.321547	-2.01888	0.0434996	0.146378
PCDHB6	165.932	0.0395866	0.184865	0.214138	0.830439	0.906306
IGF2BP3	122.758	-1.02494	0.412497	-2.48472	0.0129653	0.0692245
WDR48	3695.63	0.232396	0.0907402	2.56111	0.0104338	0.0608867
FAM102A	14925	-0.102979	0.227181	-0.453291	0.650339	0.784334
POP5	1245.14	-0.26701	0.130071	-2.05281	0.040091	0.139061
CCR6	45.5419	0.855391	0.354764	2.41115	0.0159021	0.0785509
ARPP21	1808.45	1.16339	0.715934	1.625	0.104162	0.252385
DPM2	1782.27	-0.00531562	0.122726	-0.043313	0.965452	0.981712
MARCH8	3237.8	-0.102686	0.192595	-0.533169	0.593916	0.741942
TLR1	944.843	0.548701	0.433769	1.26496	0.205885	0.388103
SLC35G1	216.993	0.27192	0.192923	1.40947	0.158696	0.329136
HSP90B1	18741.2	0.0567019	0.203517	0.27861	0.780544	0.873251
TTC21A	533.659	-0.388532	0.170441	-2.27957	0.0226334	0.0978159
MIOX	10.6515	0.0182923	0.436084	0.0419467	0.966541	0.982362
CABP1	2140.35	1.27691	0.85516	1.49318	0.135391	0.29713
HIST3H2BB	25.9129	0.565497	0.363279	1.55665	0.119554	0.274478
PDCD4	3286.69	-0.0281042	0.135196	-0.207877	0.835325	0.909132
UBR2	3067.86	-0.147563	0.101708	-1.45085	0.146822	0.312317
TLR6	576.211	0.777655	0.422199	1.84192	0.0654873	0.188606
GJB2	191.284	-0.443601	0.599246	-0.740266	0.459139	0.636196
RNF187	7741.31	0.528417	0.187349	2.82049	0.00479509	0.0376553
GTF2H4	2061.74	0.0201211	0.132144	0.152267	0.878976	0.934041
FOXJ1	618.156	-0.483032	0.436815	-1.10581	0.268811	0.45805
ANKRD30BL	148.303	-0.0174982	0.31934	-0.054795	0.956302	0.976668
PLPPR4	1638.9	1.18427	0.585963	2.02106	0.0432731	0.145894
BHLHE22	174.201	0.666222	0.551124	1.20884	0.226723	0.412316
RNF157	5672.31	0.24159	0.321294	0.751928	0.452094	0.630517
ZNF546	430.633	-0.53629	0.191468	-2.80093	0.00509549	0.0391626
PLCE1	1244.97	0.0581891	0.152576	0.381379	0.702922	0.820819
CYP7B1	326.64	0.306237	0.331517	0.923747	0.355618	0.543958
WDR54	573.651	0.211413	0.185429	1.14013	0.254232	0.442669
C12orf73	657.327	-0.311114	0.159551	-1.94993	0.051184	0.161327
BBIP1	2403.23	-0.724895	0.252054	-2.87596	0.00402806	0.0335338
C14orf119	2767.59	-0.0121138	0.195907	-0.0618344	0.950695	0.974427
AL645922.1	8.16484	1.01671	2.52621	0.402464	0.687343	0.809867
NEUROD4	3.26915	-0.914351	0.852995	-1.07193	0.283751	0.47309
ACIN1	8513.78	-0.0293639	0.154297	-0.190307	0.849068	0.916882
OR9K2	0
RAB11FIP4	14918.8	-0.649926	0.350817	-1.85261	0.0639389	0.185394
C9orf135	49.4704	-0.883556	0.474556	-1.86186	0.0626232	0.18302
ZBTB12	321.458	-0.141644	0.197282	-0.717976	0.472772	0.647775
TM4SF4	0.552454	-1.36311	1.85844	-0.733468	0.463273	0.639662
CFB	1181.93	-0.447054	0.482706	-0.926141	0.354373	0.542904
CACNA2D1	1588.13	-0.0140496	0.35901	-0.0391342	0.968783	0.983356
ITGB7	318.166	1.00756	0.505778	1.9921	0.0463598	0.15215
CLSTN3	4259.56	1.30563	0.498649	2.61833	0.00883607	0.0547243
POLR3GL	1805.74	-0.0666005	0.109051	-0.610726	0.541381	0.703715
FAM189B	1514.66	0.465627	0.166866	2.79042	0.005264	0.0399245
PEX11B	1759.94	0.250532	0.121456	2.06274	0.0391377	0.137019
HMCES	1750.59	0.502105	0.17084	2.93904	0.00329234	0.0296908
WWTR1	7078.44	-0.596112	0.274838	-2.16896	0.0300858	0.116761
AC243547.3	6.00959	-0.543574	0.413243	-1.31539	0.18838	0.367131
MAMDC2	64.3958	-0.516905	0.303921	-1.70079	0.0889826	0.228426
ANKRD34A	410.649	1.42987	0.523599	2.73085	0.00631709	0.044742
ZNRD1	639.675	-0.115987	0.174208	-0.665797	0.505541	0.674947
TSC22D3	10030.7	0.0152276	0.268287	0.0567588	0.954737	0.976554
LIX1L	1866.82	0.423958	0.114489	3.70303	0.000213036	0.00553145
RBM8A	6528.72	0.0761774	0.126343	0.60294	0.546549	0.706823
AHI1	2589.98	0.0253423	0.260154	0.0974125	0.922399	0.958252
C2	3426	1.25595	0.606055	2.07233	0.0382348	0.135039
IQUB	57.795	-0.599877	0.232799	-2.5768	0.00997201	0.0593514
DNAJC19	2183.38	-0.45584	0.193188	-2.35957	0.0182961	0.0854049
COMMD2	2513.7	-0.297762	0.13888	-2.14402	0.0320309	0.121144
LYPD1	1512.88	0.0857619	0.35655	0.240532	0.809918	0.893092
CHCHD2	21336.2	-0.581116	0.183163	-3.17268	0.0015104	0.0181435
SPATA31A7	5.45699	-0.18659	0.356595	-0.523255	0.600797	0.747649
PLXNA2	2764.69	0.784771	0.330533	2.37426	0.0175842	0.0833925
GPR39	35.1573	0.00470547	0.299128	0.0157306	0.987449	0.992962
MEX3B	211.201	1.0146	0.227363	4.46248	8.10162e-06	0.000674811
NUPR2	142.543	-0.37729	0.283399	-1.3313	0.18309	0.361094
FAM114A1	1514.37	-0.415638	0.22762	-1.82602	0.0678473	0.193018
NCBP2L	12.2857	-0.756573	0.485416	-1.55861	0.11909	0.273881
RUNDC1	1312.4	0.718537	0.196348	3.6595	0.000252705	0.00612312
ZNF740	1936.91	0.175467	0.0843183	2.08101	0.0374326	0.133245
FLRT3	364.972	1.33329	0.420364	3.17176	0.0015152	0.0181545
ALS2CL	642.657	0.215561	0.345553	0.623815	0.532749	0.696675
CSAD	2202.46	-0.698004	0.154245	-4.52531	6.03075e-06	0.000572132
ELMO3	133.009	-0.0585593	0.263716	-0.222055	0.824271	0.902328
H1FX	3284.1	-0.268715	0.186009	-1.44463	0.148561	0.314924
BCAS1	72685.7	-1.26147	0.390151	-3.23329	0.00122375	0.0158365
SEL1L2	7.65648	-0.883797	0.449564	-1.9659	0.0493103	0.157675
ABI3BP	1951.59	0.427849	0.534204	0.80091	0.423184	0.60601
DCTN6	3367.58	-0.208577	0.169752	-1.22872	0.219176	0.403815
DHX16	2051.98	0.108488	0.124296	0.872821	0.38276	0.570316
PRPF31	2275.84	0.0984769	0.114856	0.857393	0.391228	0.578326
DPY19L4	1992.82	-0.201721	0.137021	-1.47218	0.140972	0.305052
EFCAB12	149.349	-0.335967	0.277557	-1.21044	0.226109	0.411524
MBOAT4	5.30237	0.488023	0.492097	0.991722	0.321333	0.509765
LEPROTL1	2868.15	0.322832	0.118279	2.72941	0.00634469	0.044778
LMLN2	79.1369	-1.2127	0.537507	-2.25616	0.0240606	0.101159
HK1	7194.97	1.12175	0.296641	3.78151	0.000155879	0.00455141
HSD17B13	23.8631	-0.511426	0.236734	-2.16034	0.0307465	0.118179
PFN2	13930.5	0.231007	0.254724	0.906888	0.364466	0.552926
PLEKHG4	609.831	-0.306148	0.222194	-1.37784	0.168252	0.341341
NDUFA4	27974.1	-0.33143	0.360972	-0.918161	0.358535	0.547217
HSD17B11	2587.71	0.260088	0.252564	1.02979	0.303109	0.492041
GRM1	331.81	1.38867	0.63777	2.17738	0.0294525	0.115006
MACROD2	334.032	0.359946	0.447242	0.804812	0.420928	0.604209
SERPINA10	49.9531	-0.508028	0.215203	-2.36069	0.0182409	0.0852769
C5orf30	1912.27	0.0664979	0.30962	0.214772	0.829945	0.906007
C6orf136	1218.38	0.247895	0.17953	1.3808	0.167342	0.340132
WDR34	1044.6	0.0392749	0.218576	0.179685	0.8574	0.921708
CENPF	234.514	-0.569176	0.257318	-2.21196	0.0269696	0.108675
PRPH2	148.986	1.39936	0.458741	3.05044	0.00228509	0.0236936
SPTAN1	24689.3	0.586545	0.297262	1.97316	0.0484777	0.156097
RHOU	14439.2	-0.501734	0.376067	-1.33416	0.182151	0.359866
LTBP3	11864.1	0.307092	0.235978	1.30136	0.193136	0.373318
RNF13	13220	-0.63638	0.337998	-1.88279	0.059729	0.17821
ANXA7	6659.42	0.126964	0.0869526	1.46015	0.144248	0.309615
ZNF780A	935.032	-0.0481243	0.111536	-0.431469	0.666127	0.795302
RRM1	1695.48	0.226608	0.127916	1.77154	0.0764705	0.207364
AL929554.1	3.97712	0.457716	1.03622	0.441717	0.658694	0.790372
LRRC26	13.1808	0.858278	0.744543	1.15276	0.24901	0.436757
TMEM210	3.80347	-1.10713	0.777118	-1.42466	0.154256	0.323239
NDUFA3	374.106	-0.250815	0.163977	-1.52958	0.126121	0.283858
SOX2	4311.46	0.179834	0.253728	0.708767	0.478469	0.652454
ARHGAP31	1816.07	0.584771	0.248844	2.34995	0.0187761	0.0869536
ARMC1	2583.54	-0.242762	0.157382	-1.5425	0.122953	0.279252
FGF5	45.5807	0.512753	0.456778	1.12254	0.261632	0.450233
MLEC	8020.81	0.672534	0.160538	4.18924	2.79889e-05	0.00157619
CFAP299	9.92924	-1.75274	0.588884	-2.97638	0.00291673	0.0275726
FBXL2	983.058	0.0961231	0.287132	0.33477	0.737798	0.844363
AP4S1	871.594	0.0105449	0.186019	0.0566874	0.954794	0.976554
KCTD19	25.6778	-0.633018	0.297603	-2.12706	0.0334153	0.124712
ZNF780B	1287.88	-0.306946	0.117484	-2.61265	0.00898433	0.0553518
SPATA12	51.6487	0.903769	0.588087	1.5368	0.124343	0.281266
UNC119B	2926.04	0.476902	0.200858	2.37432	0.0175814	0.0833925
ARHGEF3	2350.1	0.342901	0.160793	2.13256	0.0329609	0.12347
SPIRE2	678.012	0.64755	0.48435	1.33695	0.18124	0.358759
ACADS	1749.84	0.0126376	0.166832	0.0757507	0.939617	0.968708
TMEM156	260.133	-0.489167	0.316687	-1.54464	0.122433	0.27845
ZFAND4	402.48	-0.274007	0.156491	-1.75095	0.0799546	0.213046
CRYZL1	2358.19	-0.362642	0.17032	-2.12918	0.0332394	0.124209
VAX1	149.54	0.286627	0.296658	0.966187	0.333951	0.522756
STRN3	1432.71	0.137803	0.0606032	2.27385	0.022975	0.0986243
KCNK18	1.86319	0.869712	0.86824	1.0017	0.316491	0.505242
SPPL3	3539.13	0.191226	0.158404	1.2072	0.227354	0.41299
ANKUB1	38.8686	-0.174825	0.465635	-0.375455	0.707322	0.823001
MBD4	2606.79	0.127403	0.177553	0.717552	0.473034	0.647962
CNBD1	0.974743	-1.4646	0.959333	-1.52668	0.12684	0.28502
MRPS14	2962.29	-0.274777	0.152264	-1.80461	0.0711351	0.198628
GJB6	588.511	2.98404	0.857998	3.47791	0.000505346	0.00929733
SLC18A2	14.6059	0.75621	0.441224	1.71389	0.0865489	0.224376
GK	856.807	-0.0494917	0.178587	-0.277129	0.781681	0.873621
CACYBP	4394.08	0.0210274	0.129525	0.162342	0.871036	0.930187
MSS51	126.141	-0.476628	0.155269	-3.0697	0.00214275	0.0228594
TDG	1221.22	0.296203	0.234343	1.26397	0.20624	0.388653
NCKAP5	833.163	-0.820953	0.493134	-1.66477	0.0959593	0.239411
HELB	449.78	-0.560182	0.190649	-2.93829	0.00330025	0.0297296
PSMA5	3888.93	-0.14217	0.140409	-1.01254	0.311281	0.499978
MEGF9	9501.21	0.317994	0.222951	1.42629	0.153783	0.322689
COCH	132.262	0.465535	0.381144	1.22141	0.22193	0.4072
RHOA	25380.2	0.119144	0.171714	0.693851	0.487776	0.660402
PDZD8	3164.81	0.34066	0.166951	2.04048	0.0413029	0.141769
ANO3	269.123	1.51762	0.971768	1.56171	0.118356	0.272849
BCAT1	3141.27	0.149475	0.360631	0.414482	0.678521	0.803763
TCTA	3648.29	-0.164895	0.098389	-1.67595	0.0937483	0.235607
BIRC3	1128.15	-0.106645	0.445804	-0.239219	0.810936	0.893466
GRIP1	171.514	0.432301	0.367926	1.17497	0.240008	0.426822
NOC3L	1167.88	-0.401095	0.126491	-3.17094	0.00151948	0.0181932
CACNB3	1606.5	0.902638	0.633232	1.42545	0.154028	0.323051
PALMD	864.614	-0.108838	0.297784	-0.365495	0.714742	0.828423
IFT122	1950.71	0.0916646	0.147459	0.621626	0.534188	0.697863
EMX2	1279	0.405341	0.432378	0.937468	0.348518	0.537175
FOXD4L5	27.2054	0.210752	0.446686	0.471812	0.637061	0.77529
GLT8D2	131.386	0.602348	0.291479	2.06652	0.038779	0.136203
SCAMP3	2947.01	0.342645	0.181247	1.89048	0.0586933	0.176521
DNAJC25-GNG10	1245.02	-0.237561	0.232842	-1.02027	0.307602	0.496319
GNG10	4411.44	-0.262519	0.261098	-1.00544	0.314683	0.503597
INAFM1	1150.81	0.0304946	0.34204	0.0891551	0.928959	0.962155
DNAJC25	580.488	-0.138379	0.18926	-0.731159	0.464682	0.640935
C5AR1	1754.62	0.998601	0.465279	2.14624	0.0318536	0.120781
SCYL1	4063.87	0.390322	0.140696	2.77422	0.0055334	0.0411774
C5AR2	522.481	0.976593	0.463086	2.10888	0.0349548	0.128251
HCFC2	1678.9	-0.26101	0.133008	-1.96237	0.0497195	0.158625
SMARCD2	2677.36	-0.125654	0.125746	-0.999267	0.317665	0.50607
MUC15	1.9057	0.475922	0.917591	0.518665	0.603995	0.75029
ATP5PO	10510.5	-0.389067	0.208063	-1.86995	0.0614913	0.181144
HIKESHI	2060.3	-0.447712	0.168903	-2.6507	0.0080325	0.0515395
SKP2	745.231	-0.229466	0.170069	-1.34925	0.177257	0.354033
ERAP1	2636.51	-0.0909066	0.279813	-0.324883	0.745269	0.849423
HNF1A	3.8737	-0.67462	0.711604	-0.948027	0.343116	0.531501
SH3TC2	3235.96	-1.00099	0.463893	-2.1578	0.0309434	0.118664
PADI1	20.4166	-0.549336	0.372837	-1.47339	0.140645	0.304703
NFYB	3379.84	-0.593808	0.230941	-2.57126	0.010133	0.0598936
TRAPPC2L	3749.05	-0.53137	0.201289	-2.63984	0.00829456	0.0525551
UBP1	3148.07	0.319232	0.111925	2.8522	0.00434178	0.0352291
RAB11FIP2	1571.97	0.451689	0.161792	2.79179	0.00524176	0.0397721
SLFN11	1250.91	0.741441	0.373007	1.98774	0.0468407	0.152969
C17orf78	0.394462	-1.15025	1.58884	-0.723956	0.469093
FRRS1	189.27	0.972989	0.526994	1.8463	0.0648484	0.187235
ADAM32	390.69	-0.703594	0.159995	-4.39761	1.0945e-05	0.000839798
NXPH4	107.574	0.271537	0.543249	0.499838	0.617189	0.761707
MID2	257.118	0.519794	0.199838	2.60108	0.0092932	0.056621
ACACA	5313.15	0.0263387	0.272419	0.0966845	0.922977	0.958659
LAMA4	2013.91	0.0451256	0.245078	0.184127	0.853914	0.91972
TSC22D2	1756.51	0.309869	0.189439	1.63572	0.101898	0.248917
DONSON	679.419	-0.2454	0.146423	-1.67596	0.0937453	0.235607
RIBC1	158.141	-1.11342	0.331961	-3.35408	0.000796281	0.0120464
C16orf96	100.427	-0.284511	0.224214	-1.26892	0.204468	0.386659
GALNS	1544.46	0.24757	0.215803	1.1472	0.251298	0.439097
TBCC	1539.18	0.0432285	0.11986	0.360657	0.718356	0.831035
PCSK1	2341.57	-0.180238	0.720813	-0.250049	0.80255	0.888212
RAB4A	3222.19	-0.0379799	0.130985	-0.289956	0.77185	0.867583
RAB32	1431.47	0.191257	0.40856	0.468126	0.639695	0.777473
ARCN1	6183.07	0.397067	0.137162	2.89488	0.00379303	0.0323075
NOTCH2	6613.21	0.933136	0.289394	3.22445	0.00126215	0.0161231
SMC1A	3945.81	0.010942	0.127065	0.0861135	0.931376	0.963698
COPRS	3652.01	-0.121247	0.116533	-1.04045	0.298133	0.487776
FAM204A	2552.74	-0.314261	0.172652	-1.82019	0.0687296	0.194357
RTKN	9322.29	-0.846105	0.385538	-2.19461	0.0281919	0.111998
MEPCE	2891.55	0.445615	0.185559	2.40147	0.0163293	0.0796565
NADK	4579.05	0.556379	0.2372	2.34561	0.0189958	0.0875396
SYPL2	189.747	0.839611	0.45281	1.85423	0.0637069	0.184983
TYROBP	9433.21	0.65114	0.503864	1.29229	0.196256	0.377053
SPHAR	0
ZCWPW1	645.389	-0.704019	0.220512	-3.19266	0.00140968	0.0172946
BIRC2	3632.36	-0.0832	0.149602	-0.556141	0.578114	0.73128
CYP24A1	8.91415	-0.185014	0.536383	-0.344928	0.730148	0.838678
EID3	111.465	0.119195	0.23258	0.512493	0.608306	0.75429
TXNRD1	5691.53	0.201626	0.286544	0.703648	0.481652	0.655213
TMEM25	1621.12	0.57652	0.34221	1.6847	0.0920465	0.23313
CLDN3	10.3084	-0.428922	0.492249	-0.871353	0.383562	0.571001
DUSP27	46.4981	-0.273875	0.379764	-0.721172	0.470803	0.645943
DCAF4L2	0.92111	0.610196	1.0834	0.563223	0.573283	0.727117
CLDN4	54.7949	1.09843	0.461195	2.3817	0.017233	0.08231
GPA33	14.8923	0.943601	0.566174	1.66663	0.0955887	0.238745
KCNK2	140.648	0.801943	0.552019	1.45274	0.146295	0.311752
NDUFA4L2	1199.64	0.113529	0.291944	0.388871	0.697371	0.817031
NAIF1	423.244	0.320649	0.159475	2.01065	0.0443626	0.14813
TMEM39A	1050.75	-0.132288	0.258919	-0.510925	0.609404	0.754939
BMP3	8.74439	0.00621367	0.788912	0.00787625	0.993716	0.996584
TMSB4Y	0.0769668	0.275489	3.05092	0.090297	0.928051
MTCH1	19002.6	0.178722	0.117411	1.52219	0.127962	0.28653
SLC25A25	2202.25	0.861649	0.288478	2.98688	0.00281839	0.0269474
PRLHR	30.8438	1.28751	0.610582	2.10866	0.0349737	0.128264
SHMT2	1771.73	0.20902	0.206039	1.01447	0.31036	0.498933
SERPINA6	0.217273	-0.686294	3.05092	-0.224946	0.822021
CACUL1	3192.13	0.0105328	0.135178	0.0779185	0.937893	0.967959
MMP16	373.709	0.779991	0.472194	1.65184	0.0985662	0.243474
LRFN3	843.433	0.324165	0.213212	1.52039	0.128414	0.286983
BICRAL	1645	0.119818	0.109844	1.09079	0.275363	0.465298
UBALD1	1588.49	0.159313	0.112382	1.4176	0.156308	0.326055
RPL27	31427.4	-0.722347	0.329498	-2.19226	0.0283605	0.112362
NDUFA5	4719.01	-0.00581032	0.200244	-0.0290162	0.976852	0.98688
GART	2402.94	0.078521	0.0928058	0.846079	0.397509	0.58264
TXNL1	4805.73	0.00168561	0.10273	0.0164081	0.986909	0.992758
TUBD1	530.133	-0.326461	0.179696	-1.81674	0.0692575	0.19522
WASHC2C	3633.67	0.0527232	0.136611	0.385938	0.699542	0.818585
NUDT12	1398.47	-0.369556	0.184609	-2.00183	0.0453029	0.149988
ABCC2	62.1312	-0.633984	0.299254	-2.11855	0.0341286	0.126276
ATXN7L2	704.301	0.383399	0.257858	1.48686	0.137052	0.29974
XAF1	2794.85	-0.634706	0.237817	-2.66888	0.00761054	0.0499103
EIF3A	9633.16	0.118295	0.119654	0.988642	0.322838	0.511186
HCN3	653.618	0.252669	0.293951	0.85956	0.390031	0.577226
WDR7	2712.43	0.315173	0.245261	1.28505	0.198775	0.37999
C12orf43	1216.53	0.279754	0.125086	2.2365	0.0253193	0.104448
TMEM123	9923.28	0.0378992	0.186039	0.203716	0.838575	0.911054
PTPRJ	4253.02	0.123285	0.209174	0.589388	0.555601	0.713835
NTRK3	3292.09	0.143577	0.395575	0.362958	0.716636	0.829782
SULT1C4	665.921	0.16387	0.241609	0.678245	0.497617	0.667809
CLK2	2536.75	-0.161925	0.130763	-1.2383	0.215604	0.399873
ZNF611	749.392	-0.15172	0.0728641	-2.08224	0.0373208	0.133088
TACR2	69.19	0.868	0.354441	2.44893	0.0143282	0.0735994
FFAR1	256.169	-1.42909	0.487096	-2.9339	0.00334731	0.0299112
EP400	4310.69	-0.0930798	0.0922128	-1.0094	0.312781	0.50138
ENPP2	25336.1	-0.36877	0.483381	-0.762899	0.445524	0.625055
POGLUT1	1165.32	-0.00587139	0.151401	-0.0387804	0.969065	0.983356
SOWAHD	219.528	1.27183	0.483246	2.63185	0.00849225	0.0533919
PKLR	4.19109	1.39682	0.624712	2.23595	0.0253554	0.10455
SEZ6L	1932.62	1.34887	0.749249	1.8003	0.071813	0.199643
OR4B1	0
NANOS1	548.668	-1.43647	0.393698	-3.64865	0.000263619	0.00630459
SEC22B	5192.3	0.0965264	0.114168	0.845478	0.397844	0.582822
DHX34	1856.63	0.0452251	0.22136	0.204306	0.838115	0.91093
TTC36	18.0949	0.623843	0.374977	1.66368	0.0961758	0.239724
NCLN	3088.74	0.388184	0.125943	3.08221	0.00205466	0.0222743
NASP	7209.27	-0.941523	0.237426	-3.96554	7.32285e-05	0.00288613
OASL	448.931	-0.36827	0.451264	-0.816086	0.414451	0.598409
TNN	13.581	-0.0928524	0.427641	-0.217127	0.82811	0.904771
UBE4A	4903	0.243752	0.0775322	3.14388	0.00166725	0.0192975
TIMMDC1	4698.44	-0.389615	0.179404	-2.17172	0.0298772	0.116235
SPOCD1	4746.71	-0.276469	0.716155	-0.386046	0.699462	0.818543
PADI3	1.98458	1.33162	0.908296	1.46606	0.142631	0.307342
AC092143.1	56.4911	1.13092	1.01968	1.10909	0.267392	0.456816
MC1R	643.695	0.188444	0.303256	0.621402	0.534335	0.697906
AL365214.3	2.83809	-0.851446	0.610397	-1.3949	0.163045	0.334798
NOMO2	5540.9	0.533379	0.212274	2.51269	0.0119814	0.0658848
TCF25	6953.8	0.0987427	0.0978282	1.00935	0.312808	0.50138
SELENOT	11464.3	-0.277821	0.197489	-1.40677	0.159496	0.330311
RFPL4B	1.49437	-1.46809	0.970516	-1.51269	0.130358	0.289947
CD80	92.5388	1.1186	0.633832	1.76482	0.0775945	0.20921
KIAA0040	747.326	0.86576	0.420913	2.05686	0.0396996	0.138277
TMIE	345.937	-0.340396	0.331227	-1.02768	0.304098	0.492999
KIAA0319L	5105.85	0.154301	0.12258	1.25877	0.208112	0.390863
NXPH3	915.531	0.60769	0.358094	1.69701	0.0896949	0.229422
KMT2A	6133.69	0.102455	0.16248	0.630572	0.52832	0.693049
DACH2	280.304	1.62378	0.780561	2.08028	0.0375001	0.133354
NGFR	5859.82	-0.324234	0.609667	-0.531821	0.59485	0.742857
DNMBP	924.376	1.04755	0.377959	2.7716	0.00557823	0.0412874
PI4KA	10527.4	0.793764	0.340987	2.32785	0.0199203	0.0901374
METTL25	258.42	-0.660522	0.129472	-5.10166	3.36685e-07	8.44351e-05
TNR	1775.39	0.763169	0.7419	1.02867	0.303636	0.492553
PRSS50	48.6516	-0.630504	0.190102	-3.31667	0.00091098	0.0131581
PCLO	1768.41	1.13647	0.539872	2.10507	0.0352848	0.128846
NPIPB11	472.547	-0.805865	0.179872	-4.48021	7.457e-06	0.000653417
SERP1	7845.88	0.124548	0.153751	0.810058	0.417907	0.601607
CCDC59	1137.82	-0.379371	0.146791	-2.58443	0.00975388	0.0584711
RIPK2	1018.83	0.6656	0.293849	2.26511	0.0235062	0.0997617
ACSM4	0.152773	-1.16719	3.05092	-0.382569	0.702039
RPN2	8297.45	0.398419	0.292538	1.36194	0.173217	0.348394
HDLBP	15279.1	0.0977105	0.113688	0.85946	0.390087	0.577262
ARL5B	1055.59	0.472663	0.19868	2.37902	0.0173588	0.0826641
MYL1	0.609752	0.501664	1.3165	0.381058	0.70316	0.820887
EIF2A	2362.59	0.097507	0.118628	0.821953	0.411104	0.59535
SOX8	7185.69	-0.469599	0.457011	-1.02754	0.304165	0.493036
SFXN4	1111.31	-0.0430961	0.122354	-0.352224	0.72467	0.834961
ANAPC2	3508.91	-0.359803	0.132424	-2.71706	0.0065864	0.045752
SLC35F5	2034.35	0.149236	0.250627	0.595449	0.551543	0.710579
TLN2	4642.66	0.338027	0.255356	1.32375	0.185586	0.36357
CCL23	29.0826	2.15868	0.747243	2.88886	0.00386641	0.0327507
TUBB3	5104.53	0.402169	0.356785	1.1272	0.259658	0.448481
SERPIND1	5.88138	2.39747	0.795701	3.01303	0.0025865	0.0254436
LRRC36	42.5947	-0.715177	0.287758	-2.48534	0.0129428	0.0691442
KLHL5	5077.35	-0.27925	0.1812	-1.54112	0.123289	0.279584
SSNA1	3311.51	-0.462243	0.193214	-2.39238	0.0167393	0.0809277
PABPN1L	4.59797	1.63693	0.823056	1.98885	0.0467177	0.152835
TEX13B	0.16668	-1.16719	3.05092	-0.382569	0.702039
CARMIL1	1160.96	0.245402	0.356305	0.688741	0.490986	0.662815
CCL18	10586	7.65985	0.996024	7.69043	1.46642e-14	2.70042e-10
SNAP29	2834.56	0.308829	0.112218	2.75206	0.00592224	0.0429024
OR4X2	0
OR4X1	0
CCSAP	2945.94	0.36083	0.229654	1.57119	0.116138	0.269916
ADPRH	955.193	0.757269	0.402967	1.87923	0.0602128	0.17883
DDX51	1763.95	0.127706	0.177793	0.718284	0.472582	0.647625
SIT1	59.1069	-0.262049	0.649158	-0.403676	0.686451	0.809192
UGCG	2405.52	0.122947	0.338598	0.363107	0.716525	0.829757
SULT1A4	140.723	0.276472	0.411796	0.671381	0.501978	0.671752
ACTA1	28.1088	0.0445684	0.388177	0.114815	0.908592	0.95018
TMTC2	5697.4	-0.691327	0.439666	-1.57239	0.11586	0.269627
CPN1	0.241466	-0.686293	2.28636	-0.300168	0.764049
MROH8	228.806	0.0614101	0.170515	0.360145	0.718739	0.831088
SLC39A10	2553.97	0.824326	0.334072	2.46751	0.0136056	0.0712082
IPO9	5653.16	0.149966	0.101242	1.48127	0.138536	0.30166
NOC4L	736.118	0.0160785	0.105818	0.151945	0.879231	0.934041
LRP2	7819.06	-0.879714	0.492003	-1.78802	0.0737721	0.202884
TMEM203	1783.7	-0.0212797	0.100338	-0.212079	0.832045	0.90701
TAF2	1165.55	0.132444	0.0885068	1.49642	0.134543	0.295941
TPRN	4451.9	-0.648585	0.376407	-1.7231	0.0848712	0.221343
SSTR5	0.34253	1.58945	1.81731	0.874614	0.381784
TBC1D12	4929.18	-0.683501	0.348911	-1.95895	0.0501183	0.159238
MAP3K7	3405.66	-0.234646	0.117861	-1.99088	0.0464945	0.152411
SERPINA1	3063.39	0.42632	0.570939	0.746698	0.455246	0.632992
BOLA2-SMG1P6	921.829	-0.349881	0.204788	-1.7085	0.0875432	0.226105
PRDX3	7762.8	-0.0650796	0.152481	-0.426804	0.669522	0.797484
SLC38A2	9448.45	0.237484	0.168627	1.40834	0.159031	0.32957
OR10A7	0
NCDN	17256.2	1.51518	0.548264	2.76361	0.00571667	0.0418246
IFT46	1713.01	-0.227923	0.113601	-2.00634	0.0448197	0.149172
OR6C74	0
HES1	735.933	-0.714935	0.415891	-1.71905	0.0856061	0.222439
PLA1A	208.209	0.175588	0.638291	0.275091	0.783247	0.874618
RPA2	2346.96	0.0196627	0.09093	0.21624	0.828801	0.905026
BOLA2	553.005	-0.657733	0.211507	-3.10974	0.0018725	0.0208351
C1QTNF8	32.5042	-1.0241	0.518426	-1.9754	0.0482223	0.155489
HELLS	156.49	-0.373777	0.192909	-1.93759	0.0526738	0.16421
OR6C6	2.45429	-0.905717	0.696283	-1.30079	0.193331	0.37346
SLX1B	1251.89	-0.207704	0.238627	-0.870412	0.384075	0.571341
OR6C1	0.0968449	0.275489	3.05092	0.090297	0.928051
NAV1	6625.87	-0.442746	0.231291	-1.91424	0.0555891	0.170102
CHSY1	1799.51	0.486072	0.318579	1.52575	0.127073	0.285301
CHST11	1756.56	0.398903	0.322716	1.23608	0.216428	0.400918
OR6C3	0.0437402	0.0350419	3.05092	0.0114857	0.990836
DSCC1	248.069	-0.276681	0.130109	-2.12654	0.0334585	0.124825
OR6C75	14.1069	-0.641312	0.303275	-2.11462	0.0344622	0.127066
SSU72P5	0.0919281	0.275489	3.05092	0.090297	0.928051
MAP3K10	5421.45	0.271637	0.467433	0.581124	0.561157	0.717371
OR6C65	0
DEPTOR	905.575	-0.19339	0.382723	-0.5053	0.613348	0.758107
TAB3	1635.82	0.343245	0.133477	2.57155	0.0101243	0.0598713
SLC41A2	760.581	0.47758	0.271882	1.75657	0.078991	0.211335
OR6C76	0
GRK5	628.531	0.25922	0.25482	1.01727	0.309027	0.497745
PDIA4	3503.64	-0.138207	0.354767	-0.389571	0.696854	0.816632
USP54	11104.4	-0.397728	0.357903	-1.11127	0.266452	0.45576
ERLIN1	1349.14	0.473839	0.199736	2.37232	0.0176768	0.0836162
FFAR3	37.4765	-0.972347	0.657668	-1.47848	0.13928	0.302494
PPP1R18	3483.84	0.776045	0.408231	1.90099	0.057303	0.17373
GALNT9	891.239	1.37405	0.848841	1.61874	0.105504	0.254001
OR6C4	26.1275	-1.19731	0.272137	-4.39966	1.08419e-05	0.000835373
SSU72P2	0.236455	0.435789	3.00108	0.145211	0.884544
OR6C2	0
GPR42	4.44182	-0.780787	0.919968	-0.848711	0.396042	0.581588
OR6C70	0
OR2AP1	4.06828	-0.073865	0.52245	-0.141382	0.887568	0.939019
OR6C68	0
NUDT16	7771.47	-0.58868	0.19803	-2.97268	0.00295213	0.0277223
SEMA3E	279.24	-0.00409846	0.444772	-0.00921474	0.992648	0.996055
NUP133	3102.79	-0.147416	0.122706	-1.20137	0.229609	0.415797
GNB1	26334.2	0.358285	0.167074	2.14447	0.0319954	0.121084
OR10P1	0.0383069	-0.525999	3.05092	-0.172407	0.863118
MALRD1	28.7639	0.123604	0.247993	0.498418	0.618189	0.762395
P2RX7	4884.49	-0.332885	0.352913	-0.943247	0.345554	0.534244
EFL1	1001.98	0.0860538	0.191139	0.450215	0.652556	0.786029
RPL39	22766.9	-0.88211	0.346844	-2.54325	0.0109828	0.0626995
SLC6A15	1225.04	0.513593	0.285533	1.79871	0.0720642	0.199919
CCL3	895.131	1.75084	0.667304	2.62376	0.00869657	0.0541954
TSPAN15	4321.74	-0.543587	0.42602	-1.27597	0.201968	0.383714
NDOR1	1689.27	-0.440867	0.130702	-3.37307	0.000743337	0.0115931
SLFN12	230.813	0.175402	0.316494	0.554203	0.57944	0.732203
ATP5MG	8500.49	-0.389933	0.185297	-2.10437	0.0353465	0.128964
LANCL1	18074.3	-0.337449	0.33341	-1.01211	0.311483	0.500123
CRYL1	6263.81	-0.612842	0.206866	-2.9625	0.00305153	0.0281815
PPP3CB	4473.13	0.625218	0.327647	1.90821	0.0563646	0.171619
ALDH1L2	591.581	-0.11524	0.183101	-0.629379	0.529101	0.693728
MGAT5	6418.7	0.133005	0.200386	0.663746	0.506853	0.675816
CPN2	31.6477	-0.256649	0.186417	-1.37675	0.168591	0.341765
RASD2	812.556	1.0057	0.568944	1.76766	0.0771182	0.208506
LRRC15	124.462	0.491805	1.02763	0.47858	0.632238	0.771752
GP5	7.52192	-0.112255	0.578256	-0.194127	0.846077	0.9153
IL17RD	967.902	0.450291	0.298135	1.51036	0.130951	0.290888
SSU72P4	0
TTC9B	1639.27	0.253701	0.759079	0.334223	0.738212	0.844451
SSU72P3	0.10464	0.275489	3.05092	0.090297	0.928051
SSU72P7	0
SHOC2	2018.66	0.627488	0.161741	3.87959	0.000104631	0.00357662
MYO15A	218.599	0.390318	0.416363	0.937446	0.348529	0.537175
WASHC4	3649.91	-0.181103	0.202235	-0.895511	0.370514	0.558851
CNTD2	27.5505	0.201687	0.423177	0.476602	0.633646	0.772498
INO80B-WBP1	353.868	0.752339	0.30496	2.46701	0.0136247	0.0712579
RGS10	2440.67	-0.869626	0.423056	-2.05558	0.0398228	0.138582
TEKT1	126.354	-1.54426	0.483213	-3.19581	0.00139437	0.0171755
CD163L1	264.423	-0.655217	0.403832	-1.6225	0.104696	0.252784
INO80B	1071.81	-0.125827	0.101892	-1.23491	0.216864	0.401239
RBPMS	621.523	-0.505633	0.248296	-2.03642	0.0417086	0.142551
RDH5	383.798	-0.335832	0.243178	-1.38101	0.167275	0.340034
FBXO39	24.4501	0.558249	0.518192	1.0773	0.281345	0.470741
TSPAN19	126.656	-1.10992	0.308308	-3.60003	0.000318177	0.00701888
CAMK1G	665.474	2.03646	0.820854	2.4809	0.0131051	0.0698292
OR52B4	0.479258	-0.0084811	1.96966	-0.00430586	0.996564	0.998155
CCDC81	104.956	-1.08364	0.264746	-4.09314	4.25573e-05	0.00201983
BLOC1S1	6830.37	-0.752679	0.221039	-3.40519	0.000661172	0.0108976
FTHL17	0
SELENOS	2530.66	-0.0700274	0.160056	-0.437519	0.661735	0.792397
WBP1	6314.87	-0.341291	0.151475	-2.25312	0.0242519	0.101638
ADRA2A	180.508	1.09091	0.544022	2.00527	0.0449344	0.149301
TRIM21	892.387	0.324196	0.339559	0.954758	0.3397	0.528287
CEBPE	32.786	0.11804	0.437085	0.270061	0.787113	0.877296
ATP13A3	5383.31	1.15226	0.404971	2.84528	0.00443724	0.0357601
BX255925.3	1340.4	-0.629185	0.158138	-3.9787	6.92931e-05	0.00279832
ITGA7	8613.81	0.442404	0.281132	1.57365	0.115567	0.269234
CALML6	49.3544	0.814979	0.425987	1.91315	0.0557285	0.170387
B3GNT10	99.2968	-0.334277	0.197801	-1.68997	0.0910336	0.231609
CD163	20474.4	0.759472	0.650108	1.16823	0.242716	0.429688
IFI35	1269.04	-0.297015	0.231566	-1.28264	0.199618	0.381127
FBXW2	3991.84	0.19344	0.0989065	1.95579	0.0504901	0.159998
MRPL3	2461.08	-0.142937	0.0972268	-1.47014	0.141524	0.305888
METTL27	53.6979	-0.758852	0.286116	-2.65225	0.00799568	0.0514031
COX17	2258.95	-0.715143	0.203443	-3.51521	0.000439407	0.00858175
OR52K2	0.131688	-0.606146	3.05092	-0.198677	0.842516
NEUROG3	3.07292	0.529284	0.75685	0.699324	0.48435	0.65762
POPDC2	119.172	-0.13123	0.233101	-0.562975	0.573452	0.727281
PDE7A	1272.88	-0.366064	0.251558	-1.45519	0.145617	0.31088
PPP1R35	945.743	-0.288913	0.141949	-2.03533	0.0418173	0.14271
ARHGAP1	8754.61	-0.473259	0.249301	-1.89834	0.0576514	0.174327
C12orf45	1787.03	-0.347267	0.145427	-2.38792	0.016944	0.0814099
MDC1	2358.41	-0.209817	0.0976786	-2.14803	0.0317114	0.120529
CPZ	81.4845	0.0653531	0.46684	0.13999	0.888668	0.939804
NAP1L1	18123.7	-0.280033	0.117171	-2.38996	0.0168503	0.0812514
KCTD3	6286.87	-0.550785	0.139746	-3.94132	8.10329e-05	0.00303915
CBFA2T3	318.468	1.00665	0.607454	1.65716	0.0974861	0.24177
UPF3B	1105.28	0.130917	0.121637	1.0763	0.281793	0.470977
DNMT3A	2863.36	-0.343828	0.165714	-2.07482	0.0380029	0.13453
PTGES2	2847.31	0.458849	0.210494	2.17987	0.0292668	0.114591
RNF208	1100.54	0.476954	0.496839	0.959978	0.337066	0.525845
CYSRT1	67.6856	0.799048	0.358054	2.23164	0.0256387	0.105272
LMO7	1109.13	0.958755	0.421646	2.27384	0.0229757	0.0986243
RNF224	4.32505	1.78347	0.941159	1.89497	0.0580961	0.175326
GCC2	2954.76	0.105334	0.143238	0.73538	0.462108	0.63882
FBRSL1	3793.39	-0.12181	0.161238	-0.755468	0.449968	0.628835
SLC34A3	4.83926	1.02237	0.652506	1.56683	0.117154	0.271316
GPR78	11.0513	-0.00773788	0.518154	-0.0149336	0.988085	0.993332
ERICH6	10.3526	-0.528625	0.43472	-1.21601	0.223981	0.409472
ATP11B	2102.94	0.107508	0.179397	0.599273	0.548991	0.708953
TMEM163	636.429	-0.607387	0.3095	-1.96248	0.0497071	0.158623
PDE5A	182.142	0.305081	0.256191	1.19083	0.233719	0.420552
KLHL4	2377.87	-0.715906	0.386039	-1.85449	0.0636691	0.18498
RPS6KB1	1856.71	0.141124	0.092052	1.53309	0.125255	0.282771
FAM166A	8.47303	-0.956929	0.356142	-2.68693	0.00721121	0.0483592
SDHAF1	1073.22	-0.2971	0.142994	-2.07771	0.0377356	0.133815
FLT3LG	298.211	-0.419917	0.147099	-2.85466	0.00430836	0.035059
TUBB4B	6428.84	0.320301	0.239525	1.33724	0.181146	0.358713
DRG2	1863.39	-0.000937333	0.0712679	-0.0131523	0.989506	0.994041
TIAL1	5007.68	-0.277907	0.169972	-1.63501	0.102046	0.249082
LRCOL1	26.9031	0.0362295	0.458538	0.0790111	0.937024	0.967388
TRA2A	3834.23	-0.403628	0.131164	-3.07728	0.00208896	0.0225092
PSMD5	1628.71	0.27044	0.122877	2.2009	0.0277429	0.110797
ABCB10	932.261	0.294009	0.143996	2.04179	0.0411726	0.141533
OSGIN2	1828.34	0.553517	0.143796	3.84932	0.000118446	0.00383337
SLC25A2	1.27263	-1.64655	0.948262	-1.73638	0.0824961	0.217303
TAF7	5779.12	-0.147216	0.113409	-1.2981	0.194253	0.374378
ATP6V1G3	0.103111	-0.285552	3.05092	-0.0935955	0.925431
IMPG2	43.0976	-0.753911	0.20737	-3.63559	0.00027735	0.00650187
CHUK	1978.3	0.109078	0.127174	0.857714	0.391051	0.578253
MTFR1	724.719	-0.407692	0.178499	-2.284	0.0223716	0.097049
PRPF18	639.673	0.0799198	0.0924837	0.86415	0.387506	0.574643
SLK	3031.98	0.427337	0.102513	4.16861	3.06465e-05	0.001655
PTPRG	1544.11	0.318144	0.369819	0.860269	0.389641	0.576927
RPL3	53680	-0.0963982	0.120258	-0.801593	0.422788	0.605698
ZNF799	365.043	-0.483797	0.141289	-3.42417	0.000616669	0.0104088
GFOD2	1285.41	0.630661	0.22735	2.77397	0.00553775	0.0411865
DPEP1	4.21093	1.01998	0.829749	1.22926	0.218974	0.403724
TMEM208	1971.89	-0.342753	0.134936	-2.54011	0.0110818	0.0630044
ZNF33B	915.155	0.4226	0.221018	1.91206	0.0558685	0.170645
PCP4L1	341.91	1.2459	0.810911	1.53642	0.124435	0.281437
ZNF443	241.188	0.179279	0.151541	1.18304	0.236793	0.423567
OR10T2	0
CPNE8	605.215	0.407082	0.20998	1.93867	0.0525412	0.163923
UQCRHL	106.336	-1.11222	0.241422	-4.60695	4.0862e-06	0.000434956
CNOT6L	1467.27	0.276409	0.153844	1.79669	0.072385	0.200447
PRKACG	0
SCUBE1	36.8719	-0.355744	0.297955	-1.19395	0.232496	0.419292
PCTP	813.974	0.173981	0.306819	0.567046	0.570683	0.725117
GSPT2	770.594	0.452859	0.2075	2.18245	0.0290765	0.114167
CENPVL1	6.06598	0.56194	0.887478	0.633187	0.526611	0.692138
C3orf14	1487.25	-0.111932	0.240818	-0.464801	0.642074	0.778957
CENPVL2	6.06598	0.56194	0.887478	0.633187	0.526611	0.692138
ALDH9A1	7913.18	0.0287925	0.147978	0.194573	0.845727	0.914992
CD37	3287.4	0.516086	0.482692	1.06918	0.284988	0.47425
SH3GL2	2830.12	1.64084	0.758594	2.163	0.0305414	0.117883
IGF2BP1	47.3407	-0.581427	0.295651	-1.9666	0.0492295	0.157499
ENKD1	694.17	-0.18869	0.158819	-1.18808	0.2348	0.421591
MED20	711.714	0.167343	0.135442	1.23553	0.216634	0.401098
XPOT	6134.41	0.326449	0.0974739	3.3491	0.000810754	0.0121977
RALYL	466.247	0.937802	0.76943	1.21883	0.22291	0.408325
CALM3	31065.3	0.96592	0.376331	2.56668	0.0102678	0.0602495
C16orf86	390.607	0.00348913	0.162674	0.0214486	0.982888	0.990548
PPP5D1	190.418	-0.389484	0.232608	-1.67443	0.0940469	0.236047
ZNF444	2662.05	-0.260211	0.140748	-1.84878	0.06449	0.186466
HSDL1	1957.69	0.411169	0.127241	3.23142	0.00123175	0.0158954
FAM199X	4033.78	0.311332	0.119601	2.60309	0.00923867	0.0564092
AJM1	1801.68	0.444288	0.467779	0.949782	0.342223	0.530867
SFMBT2	2420.68	-0.563189	0.199954	-2.81659	0.00485367	0.0378409
RC3H1	1844.65	0.0292047	0.178787	0.163349	0.870243	0.929729
NCMAP	48.4417	-0.545856	0.220246	-2.47839	0.0131976	0.0700504
PNMA8B	2105.16	1.0602	0.466613	2.27211	0.0230797	0.0988601
CLEC4M	11.627	0.425537	0.407971	1.04306	0.296922	0.486503
FAM122A	1293.2	0.234018	0.117297	1.9951	0.0460324	0.1514
AL157392.5	216.538	-0.45215	0.184019	-2.45709	0.0140069	0.0725563
PTPN11	23603.9	-0.354283	0.201068	-1.76201	0.0780682	0.209964
C4orf19	248.579	0.314883	0.259608	1.21291	0.225163	0.410537
ENHO	5905.36	0.187687	0.61103	0.307165	0.758718	0.858668
FAM76B	951.97	-0.306619	0.145774	-2.10339	0.0354319	0.129178
ZNF442	140.674	-0.0851906	0.156459	-0.544492	0.586103	0.736327
FBLIM1	345.322	0.737055	0.472585	1.55963	0.118848	0.273607
PHPT1	5806.95	-0.228019	0.167803	-1.35885	0.174193	0.349849
FAM50A	3585.89	-0.0214337	0.154266	-0.13894	0.889498	0.940358
RELL1	272.301	0.650721	0.226131	2.87763	0.0040068	0.033387
C4BPA	469.079	0.0273495	0.80332	0.0340456	0.972841	0.985524
PKP1	94.9764	1.58635	0.783137	2.02563	0.0428027	0.144919
CENPVL3	28.4924	0.450879	0.671248	0.671702	0.501773	0.671669
ZNF563	181.125	0.00815024	0.155053	0.0525641	0.958079	0.977297
GARNL3	1638.91	-0.384616	0.315845	-1.21774	0.223323	0.408776
STAMBP	5036.01	-0.546192	0.239691	-2.27874	0.0226826	0.0979498
NUDT11	659.272	0.920439	0.574398	1.60244	0.109058	0.259304
RABL2A	1531.57	-0.331552	0.147198	-2.25243	0.0242953	0.101705
TMEM126A	1310.71	-0.325655	0.19169	-1.69886	0.0893456	0.228991
MAMDC4	1076.53	-0.805172	0.169961	-4.7374	2.16476e-06	0.000276833
KLF4	972.939	0.581155	0.439139	1.3234	0.185703	0.363724
LUZP4	1.48431	-1.6375	1.47461	-1.11046	0.266799	0.456099
GIP	0.401143	-0.228146	1.61434	-0.141324	0.887614
LRRC29	383.174	-0.216545	0.0981335	-2.20663	0.0273398	0.109687
PIK3C2A	4685.43	0.409895	0.195116	2.10078	0.0356607	0.129755
TXNDC16	852.829	0.0771855	0.166218	0.464362	0.642389	0.779236
HOXC8	3.45615	-0.232859	0.802032	-0.290337	0.771559	0.867371
WARS	7668.14	0.161819	0.374102	0.432553	0.66534	0.794877
PNMA8A	5355.66	0.916243	0.34973	2.61986	0.00879662	0.0545685
TOE1	611.909	0.122404	0.0884669	1.38362	0.166475	0.339146
HTATIP2	2240.86	-0.185915	0.279396	-0.665415	0.505785	0.675136
STX17	1129.31	-0.28507	0.124581	-2.28823	0.022124	0.0963607
ATOH7	37.8834	0.923133	0.689784	1.33829	0.180801	0.358429
HOXC9	8.219	-0.136485	0.979345	-0.139363	0.889163	0.940113
PNMA8C	997.988	0.878424	0.383008	2.29349	0.02182	0.0953073
PIP5K1B	340.04	0.672904	0.515007	1.30659	0.191352	0.371311
CCDC8	508.569	-0.0190723	0.362587	-0.0526006	0.95805	0.977297
EYA2	522.57	0.0220266	0.202525	0.10876	0.913393	0.952658
KATNB1	2025.01	0.396106	0.226609	1.74797	0.080469	0.213984
TMEM196	106.952	1.21345	0.812999	1.49256	0.135552	0.297377
HOXC4	67.4974	-1.18235	0.465185	-2.54167	0.0110325	0.0628991
STRN4	5288.31	0.20398	0.109498	1.86286	0.0624817	0.182923
FRMD4A	2913.88	0.280989	0.182161	1.54253	0.122945	0.279252
ITPKB	20723.3	0.0283763	0.222406	0.127588	0.898475	0.945669
RCAN3	1026.37	-0.165757	0.217855	-0.76086	0.446741	0.625894
TAZ	2528.32	-0.611695	0.171433	-3.56813	0.000359542	0.00750676
HOXC6	30.2593	-1.23066	0.873512	-1.40886	0.158876	0.329359
DEPDC5	1076.73	0.0837632	0.127406	0.657453	0.51089	0.679336
TRMT44	675.512	-0.200865	0.0905798	-2.21755	0.0265856	0.10765
CNBD2	166.084	-0.656567	0.163804	-4.00824	6.1173e-05	0.00258372
C6orf15	2.39403	-0.066823	0.834627	-0.0800633	0.936187	0.96702
STUM	4110.78	0.119641	0.566374	0.21124	0.8327	0.907421
CLTCL1	537.458	-0.413162	0.201203	-2.05346	0.0400276	0.138946
SCAND1	2461.26	0.00638194	0.114976	0.0555066	0.955735	0.976668
CEP57	1512.16	-0.142792	0.0789188	-1.80936	0.0703954	0.197221
SLC6A16	87.1516	-0.33121	0.247899	-1.33607	0.181528	0.359212
IL7	35.4404	-0.408553	0.344833	-1.18478	0.236103	0.422817
HOXC10	44.6931	-0.0453705	0.844596	-0.0537185	0.957159	0.976823
MUC21	9.40128	-0.485568	0.43061	-1.12763	0.259477	0.44829
RPRD2	2363.51	0.297617	0.14349	2.07412	0.0380678	0.134656
WDR25	427.747	-0.125443	0.16688	-0.7517	0.452231	0.630611
HOXC5	6.9793	-0.294192	1.05869	-0.277882	0.781103	0.873448
C12orf56	11.9233	-0.542172	0.280179	-1.93509	0.0529794	0.164939
MYPN	15.1309	0.436796	0.353089	1.23707	0.216061	0.400318
MRPL51	4340.21	-0.49039	0.135735	-3.61284	0.000302859	0.0068014
JRKL	544.1	0.25872	0.155757	1.66105	0.0967043	0.240617
ZC2HC1A	656.383	0.102381	0.146879	0.697043	0.485776	0.658973
TMEM67	509.346	-0.402299	0.227612	-1.76748	0.077148	0.208533
CELF1	5067.29	0.437688	0.155231	2.81959	0.00480856	0.03768
LAT	509.565	-0.230991	0.196105	-1.17789	0.238838	0.425779
MTMR4	4190.29	-0.0904324	0.160919	-0.561975	0.574133	0.727894
INTS9	632.575	-0.149197	0.180189	-0.828001	0.40767	0.592007
TTC3	14365.2	0.268246	0.209948	1.27768	0.201362	0.382987
HS3ST4	666.405	0.367008	0.65366	0.561467	0.57448	0.728139
GLRX	2606.4	0.016317	0.30713	0.0531273	0.95763	0.977157
SOAT1	3961.91	1.25836	0.484707	2.59612	0.00942841	0.0571197
ZNF787	1176.38	0.14941	0.131554	1.13573	0.25607	0.444736
CERS3	8.52289	-0.49183	0.483694	-1.01682	0.309239	0.497827
TMEM100	294.154	-1.29789	0.52909	-2.45307	0.0141643	0.0731249
ALDH1L1	5113.51	0.593361	0.361916	1.6395	0.101109	0.247695
HOXC11	41.7968	-1.68337	1.01882	-1.65228	0.0984778	0.243353
KBTBD4	1214.07	0.246009	0.102019	2.41142	0.0158906	0.0785148
SRSF7	5424.9	-0.0312256	0.148551	-0.210201	0.833511	0.90807
RAD23B	5064.4	0.418371	0.136907	3.05588	0.00224404	0.0234887
ALG10B	764.954	-0.242105	0.116825	-2.07237	0.0382306	0.135039
ZNF394	828.731	-0.134247	0.165484	-0.811238	0.417229	0.60096
PTPMT1	2925.85	-0.243392	0.104702	-2.32462	0.0200921	0.0906447
HOXC12	0.542876	0.43167	1.98717	0.217228	0.82803	0.904771
NWD2	152.516	1.80454	1.06657	1.6919	0.0906651	0.230978
RPL10	37851.1	-0.175472	0.200215	-0.876417	0.380804	0.568228
RHOBTB3	9776.33	0.127529	0.159379	0.800164	0.423616	0.606507
ABCC9	1275.4	-0.130802	0.259477	-0.504099	0.614192	0.758931
PIWIL3	5.72912	-0.697665	0.523093	-1.33373	0.182292	0.36002
EID2	866.18	0.602077	0.166328	3.61982	0.00029481	0.00672729
HOXC13	37.0661	0.840322	0.867446	0.968731	0.332679	0.521648
TIPRL	2476.23	-0.0612329	0.12936	-0.473352	0.635962	0.774246
TRIM7	86.7667	0.20567	0.413559	0.497316	0.618966	0.762917
KLC2	3295.87	0.864904	0.366723	2.35847	0.0183505	0.0855288
NVL	1021.11	-0.21676	0.102441	-2.11596	0.0343484	0.126733
SLC3A2	7859.36	0.354547	0.201745	1.7574	0.0788497	0.211141
OR2C1	13.7605	0.0136003	0.38509	0.0353173	0.971827	0.985063
DMRTC2	5.99615	0.223186	0.486405	0.458847	0.646344	0.78163
MADD	6198.84	0.594949	0.234835	2.53348	0.0112938	0.0636982
SNAP23	2529.93	-0.0631332	0.211254	-0.298849	0.765055	0.863054
PLEKHA4	3274.65	-0.550924	0.371286	-1.48383	0.137855	0.300675
ATP12A	5.92324	-0.117577	0.594038	-0.197928	0.843102	0.913492
AC010724.2	0
RPS17	26961.3	-0.651027	0.266766	-2.44044	0.0146693	0.0746849
LRRC18	10.54	-0.993851	0.443357	-2.24165	0.0249839	0.103668
MYO1G	1311.49	1.70584	0.680835	2.50551	0.0122276	0.0667265
ZBTB44	2775.65	-0.0844941	0.1461	-0.57833	0.563042	0.718831
VSTM4	1463.85	0.229785	0.211756	1.08514	0.277859	0.467926
NDRG1	33695.2	-0.685018	0.323011	-2.12073	0.0339449	0.125951
AP1M1	3729.81	0.323918	0.125763	2.57562	0.010006	0.0594198
ATRN	4201.22	0.536552	0.181656	2.95368	0.00314014	0.0288407
CFH	1175.28	0.342861	0.291092	1.17784	0.238859	0.425779
NAPRT	1535.37	0.20089	0.180978	1.11002	0.266991	0.456342
MAFF	5038.09	-0.165695	0.343687	-0.48211	0.629728	0.770118
NAF1	432.881	0.12878	0.137061	0.939584	0.347431	0.536021
IQSEC3	3303.96	1.25803	0.874936	1.43786	0.150474	0.317503
CPEB1	3372.6	-0.459515	0.260013	-1.76728	0.0771821	0.208556
CAMP	69.3202	2.64646	0.98491	2.68701	0.00720956	0.0483592
SCNN1D	1313.55	-0.71041	0.262333	-2.70805	0.00676799	0.046507
PLA2G6	2487.33	-0.460471	0.287884	-1.5995	0.109709	0.260582
DDC	5.44774	-0.411525	0.402802	-1.02166	0.306943	0.495691
SPATA3	11.0283	0.21367	0.539864	0.395786	0.692263	0.813063
LRRN2	923.404	0.944899	0.442235	2.13665	0.0326268	0.122567
FANCC	271.424	-0.543639	0.180498	-3.01189	0.0025963	0.0254973
MYL10	4.48586	0.298816	0.426316	0.700927	0.483348	0.656954
BCL7B	2843.49	0.235785	0.148602	1.58669	0.112582	0.264631
MASP2	5.34314	-1.60731	0.632843	-2.53983	0.0110906	0.0630138
DENND5B	1474.77	0.735126	0.302619	2.42921	0.0151317	0.0761933
MRPL52	1976.6	-0.444431	0.133686	-3.32445	0.000885931	0.012948
CPNE2	4788.94	-0.270769	0.267462	-1.01237	0.311363	0.500065
IL15RA	278.425	-0.246161	0.311014	-0.791479	0.428665	0.61033
TAS2R9	0.657059	0.557003	1.43925	0.38701	0.698749	0.818073
LRRD1	21.4747	-0.406302	0.245546	-1.65469	0.0979877	0.242502
LYPLA1	1459.77	0.0493341	0.245498	0.200955	0.840734	0.911897
TIGD5	549.569	0.404563	0.149236	2.7109	0.00671008	0.0462621
MOV10L1	78.9332	0.0829926	0.299165	0.277414	0.781462	0.873557
TXLNG	1552.5	-0.0928105	0.101886	-0.910924	0.362335	0.550629
JARID2	1423.51	0.192265	0.242445	0.793024	0.427764	0.609696
ANKIB1	7007.66	-0.441476	0.253215	-1.74348	0.081249	0.215188
EEF1D	12329.5	-0.439599	0.16917	-2.59856	0.00936143	0.0568719
ISM2	10.0055	-0.195519	0.709388	-0.275616	0.782843	0.874389
RBBP7	5480.43	0.0841959	0.0718211	1.1723	0.241076	0.427972
UBE2J1	3372.47	0.190875	0.167904	1.13681	0.255618	0.444062
CYP51A1	3928.61	0.125547	0.157915	0.795026	0.426598	0.608836
GTF2IRD1	1023.03	-0.121053	0.18329	-0.660441	0.508971	0.677756
BCS1L	1215.48	-0.227108	0.0881696	-2.57581	0.0100005	0.0594198
MGAM	245.111	1.45336	0.54729	2.65555	0.00791794	0.0510893
HDAC6	5342.14	-0.27312	0.0985362	-2.77177	0.00557526	0.041282
RNASEH2C	2366.62	-0.33244	0.0839119	-3.96177	7.43959e-05	0.0028903
KRIT1	1883.12	-0.209222	0.127673	-1.63873	0.10127	0.247957
CXCL16	7934.01	1.26258	0.489093	2.58147	0.00983814	0.0588212
FCRL5	160.9	-1.13396	0.242759	-4.67114	2.99534e-06	0.000335068
RBBP4	6911.03	-0.181584	0.0779627	-2.32911	0.0198531	0.0899815
C21orf58	315.432	-0.796538	0.188919	-4.2163	2.4834e-05	0.00145145
PPP1R15A	4440.77	0.854569	0.386033	2.21372	0.0268479	0.10833
LRRC57	1053.66	0.079037	0.116213	0.680104	0.496439	0.66671
SMIM10L1	2773.9	-0.147871	0.132855	-1.11302	0.2657	0.454896
MED11	968.815	-0.490318	0.164291	-2.98445	0.0028409	0.0270503
TAS2R30	17.1547	-1.00381	0.271762	-3.69373	0.000220991	0.00568104
TAS2R50	3.55753	-1.03067	0.496788	-2.07467	0.0380176	0.13453
ZMYND15	813.1	0.0484714	0.336321	0.144122	0.885404	0.937915
IL1RN	300.394	0.743261	0.52654	1.4116	0.158069	0.328499
TAS2R46	1.63474	-0.271983	0.794872	-0.342173	0.732221	0.84022
NBPF4	3.24908	0.508622	0.881686	0.576874	0.564024	0.719291
PRR4	358.381	-0.874064	0.341258	-2.5613	0.0104282	0.0608867
RNF175	361.844	0.812954	0.517213	1.5718	0.115998	0.269811
ATXN10	6173.54	0.0427462	0.169627	0.252001	0.801041	0.887231
POLD2	3078.59	-0.276198	0.126483	-2.18367	0.0289866	0.114009
NFKBIL1	982.823	-0.0850716	0.114165	-0.745165	0.456172	0.633849
CLUAP1	1286.92	-0.0850639	0.163687	-0.519675	0.60329	0.749685
GFM1	2968.7	0.0125907	0.0934591	0.134718	0.892834	0.942416
GSX1	1.21439	-0.0646701	1.296	-0.0498997	0.960202	0.978643
KLF11	768.887	0.589482	0.272085	2.16654	0.0302703	0.117254
TAS2R20	35.9419	-1.53511	0.344916	-4.45069	8.55956e-06	0.000700552
LTBP1	2064.56	-0.677618	0.284871	-2.37868	0.0173745	0.0826761
PRH1	53.7348	-0.852218	0.315446	-2.70163	0.00690002	0.0470781
GOLGA8T	338.751	-0.0312927	0.238962	-0.130953	0.895813	0.944571
NEK6	4994.91	0.548217	0.257387	2.12993	0.0331772	0.124027
ZDHHC21	1724.9	-0.0434142	0.123179	-0.352448	0.724502	0.8349
PRH2	0.683257	-0.803685	1.15804	-0.694002	0.487681	0.660402
PDX1	1.18215	-0.133502	0.869474	-0.153543	0.87797	0.933767
CRTC1	4429.08	0.425465	0.444657	0.956838	0.338649	0.527216
LRRC3	106.272	0.645591	0.291375	2.21567	0.0267142	0.108024
LIPI	0.161788	-0.0451053	3.05092	-0.0147842	0.988204
RRAGD	3452.43	0.62481	0.205392	3.04204	0.00234982	0.024135
HEATR3	1026.61	0.135553	0.191485	0.707905	0.479004	0.652783
TAS2R19	16.7706	-1.06027	0.307676	-3.44605	0.000568855	0.00998614
NFASC	23672.3	-0.21512	0.270758	-0.794511	0.426898	0.609075
TAS2R31	15.2259	-0.922439	0.284797	-3.23894	0.00119976	0.0156249
CDX2	0.595255	1.49405	1.95878	0.762749	0.445613	0.625055
TAS2R14	193.757	-1.08983	0.344035	-3.16779	0.00153603	0.0183437
HR	2470.77	0.28336	0.381712	0.742339	0.457882	0.635025
NBAS	2091.75	-0.145998	0.194702	-0.749855	0.453342	0.631251
TULP2	14.1029	0.0371174	0.477615	0.077714	0.938056	0.968073
FIGNL1	541.844	-0.066067	0.138498	-0.477024	0.633345	0.772432
KCTD13	2018.48	-0.0949363	0.141293	-0.67191	0.501641	0.67159
TAS2R43	5.0515	-1.22754	0.402948	-3.0464	0.00231597	0.0239111
TAS2R10	12.8974	-1.32098	0.383739	-3.44239	0.000576597	0.0100416
TAS2R13	5.34125	-1.02242	0.625071	-1.63569	0.101905	0.248917
LXN	313.787	0.382967	0.293745	1.30374	0.192322	0.372371
CYS1	521.574	0.339966	0.340515	0.998387	0.318092	0.506586
ALPP	3.71881	-1.0662	0.402338	-2.65	0.00804915	0.0516284
GNA14	389.413	0.554052	0.298112	1.85854	0.0630923	0.183953
CIAO1	5145.82	0.272383	0.062762	4.33993	1.42528e-05	0.00098241
HBS1L	4029.42	-0.554919	0.253057	-2.19287	0.0283171	0.112262
URAD	1.01914	1.0316	1.07512	0.959518	0.337298	0.525902
UHRF2	2727.66	-0.412519	0.194148	-2.12476	0.0336063	0.125123
ABCG4	355.173	1.42601	0.654583	2.17851	0.0293684	0.114848
NLRC3	169.767	-0.779498	0.366862	-2.12477	0.0336056	0.125123
ADPRHL1	281.315	0.890959	0.349979	2.54575	0.0109042	0.0624915
CNOT11	1656.74	0.262655	0.152466	1.72271	0.0849414	0.221387
ZPR1	2341.86	0.0743699	0.105866	0.702488	0.482375	0.655954
FADS3	3736.79	0.114424	0.161176	0.709933	0.477746	0.651777
MMP14	6397.53	1.40504	0.560651	2.50609	0.0122075	0.0666474
ASPHD1	5406.14	-0.788904	0.276073	-2.8576	0.00426865	0.0349055
SYNC	1336.64	-0.140144	0.24318	-0.576299	0.564413	0.719335
YIF1A	2149.77	-0.217891	0.143205	-1.52154	0.128125	0.286661
ANKS1B	6928.48	-0.104736	0.386223	-0.27118	0.786253	0.876815
UBE3B	3475.56	-0.0481881	0.0832884	-0.57857	0.56288	0.718773
ZNF385D	281.371	1.18711	0.526835	2.25328	0.0242413	0.101617
ZNF142	1487.29	0.247918	0.0772992	3.20725	0.00134009	0.0167876
NME6	1217.2	0.18521	0.109652	1.68908	0.0912043	0.231819
BPY2C	0
GFRA4	3.62395	1.41475	1.17967	1.19928	0.230419	0.416569
SLC28A3	24.3352	1.80254	0.642419	2.80586	0.00501819	0.0387282
OR2A25	1.18457	-0.989849	0.923972	-1.0713	0.284035	0.473338
UBA2	3995.98	0.0547953	0.0703009	0.779439	0.435721	0.616359
B3GAT2	2092.64	0.336613	0.450584	0.747058	0.455029	0.632738
DNAI2	13.4353	-0.114755	0.470428	-0.243938	0.807279	0.891541
ZDHHC5	3132.56	0.75332	0.230159	3.27305	0.00106395	0.0145238
TAT	12.6724	-1.12794	0.393184	-2.86873	0.00412124	0.0340081
NPY5R	40.1575	1.50684	0.8547	1.763	0.0778998	0.209695
GREM2	197.665	1.55179	0.531746	2.9183	0.00351947	0.0308809
SMAP1	2036.76	0.203761	0.164214	1.24083	0.21467	0.398905
NPY1R	286.247	1.10559	0.717449	1.54101	0.123315	0.279584
DAAM1	1922.7	-0.471589	0.139893	-3.37106	0.000748795	0.0116059
TRPC3	62.6934	0.518303	0.524334	0.988499	0.322908	0.511207
CRCP	1956.7	0.0775293	0.0989445	0.783564	0.433296	0.614347
PIGP	1295.14	-0.155347	0.143464	-1.08283	0.278885	0.468625
NUP54	1508.34	-0.121743	0.130402	-0.933598	0.350511	0.539342
OR4F5	0.0917976	0.275489	3.05092	0.090297	0.928051
CHST4	1.92739	0.901579	0.962767	0.936446	0.349044	0.537844
IFNK	0.135668	0.515936	3.05092	0.169108	0.865711
SFRP2	602.164	-1.17343	0.436132	-2.69055	0.00713348	0.0479848
NAA60	3120.81	0.181599	0.0802824	2.262	0.0236976	0.100233
MOB3B	3458.78	-0.384351	0.432579	-0.888509	0.374267	0.562255
AC010547.4	250.544	-0.816201	0.273437	-2.98497	0.00283607	0.0270462
DCTN5	7495.08	0.255444	0.126532	2.0188	0.0435077	0.146378
SMAD6	313.377	0.0139003	0.252893	0.0549654	0.956166	0.976668
CER1	0.361564	-1.47188	2.29783	-0.640554	0.521812
ZNF19	257.39	-0.499369	0.139724	-3.57396	0.000351619	0.00742499
CNIH2	1801.68	0.274373	0.618867	0.443348	0.657514	0.789862
SVIL	688.116	0.207569	0.355582	0.583744	0.559393	0.716606
TNFRSF10D	572.35	1.76018	0.464614	3.78848	0.000151574	0.00450163
TP53TG3D	65.3063	-0.444918	0.24739	-1.79845	0.0721063	0.199943
SYT8	4.59127	0.384263	0.786269	0.488717	0.625042	0.767516
DCHS2	358.396	-0.0265455	0.268431	-0.0988913	0.921225	0.957518
SPTLC2	7341.14	-0.154162	0.350748	-0.439523	0.660283	0.791505
NRP1	2386.47	0.504482	0.428305	1.17786	0.238854	0.425779
ASL	1375.81	-0.0781975	0.129399	-0.604314	0.545635	0.706253
TALDO1	8562.64	-0.135072	0.248843	-0.542799	0.587268	0.736987
RAB1B	8630.41	0.315135	0.0904247	3.48505	0.000492044	0.0091632
TRMT9B	562.588	0.49254	0.377602	1.30439	0.192101	0.372137
UBL7	2177.23	0.424334	0.124962	3.39569	0.000684558	0.0110775
CORO1A	5250.75	0.468844	0.270846	1.73103	0.0834455	0.218899
GJD3	8.32358	0.36034	0.599731	0.600837	0.547949	0.708153
PLIN1	482.157	0.576523	0.518717	1.11144	0.266379	0.455741
ZRANB2	4976.48	-0.427445	0.0888587	-4.8104	1.50632e-06	0.00020994
SNX13	3061.86	-0.0729147	0.0996447	-0.731747	0.464323	0.640631
RGS7	559.296	1.21338	0.740709	1.63813	0.101394	0.248195
RACGAP1	846.768	-0.0363984	0.132474	-0.27476	0.783501	0.874753
UTP4	1487.46	0.402576	0.148805	2.70539	0.00682241	0.046709
ZNF93	164.551	-0.428143	0.161376	-2.65309	0.00797592	0.0513375
CD58	1063.16	-0.249826	0.4022	-0.621149	0.534502	0.697976
ZNF589	1212.62	0.303595	0.219712	1.38178	0.167038	0.33974
PEX11A	715.125	-0.161296	0.176977	-0.911393	0.362088	0.55038
ZNF23	1182.43	-0.26709	0.100462	-2.65861	0.00784631	0.0508051
AREL1	2462.16	0.481747	0.115117	4.18484	2.85371e-05	0.00160216
TCF3	2243.54	0.00889991	0.153135	0.058118	0.953655	0.976021
CISD2	2108.88	0.0241496	0.136931	0.176363	0.860009	0.923289
MANSC4	7.1711	-0.370339	0.378702	-0.977918	0.328115	0.516519
BCO2	461.889	-0.405846	0.116521	-3.48304	0.000495762	0.00920266
IMPG1	16.0785	0.48434	0.6471	0.748477	0.454173	0.631939
MTMR1	1871.48	0.176564	0.127143	1.3887	0.164923	0.337263
COPA	12384	-0.137049	0.177222	-0.773314	0.439336	0.619715
SMIM2	1.10164	0.308787	0.900423	0.342935	0.731647	0.839866
GCNT2	240.832	0.428869	0.230302	1.86221	0.0625738	0.182933
ADIPOR1	7093.97	0.412472	0.205612	2.00607	0.0448486	0.149239
SLC9B1	98.1359	-0.580064	0.189867	-3.0551	0.00224984	0.0234887
NBPF6	3.04313	0.158663	0.700194	0.226598	0.820736	0.900344
SIGLEC10	2434.74	-0.267225	0.377247	-0.708356	0.478724	0.652539
KCNH2	933.259	0.357911	0.44216	0.809461	0.41825	0.601913
MYO1C	2715.4	0.534077	0.322372	1.65671	0.0975784	0.241877
VARS	2640.19	0.332996	0.140529	2.36959	0.0178079	0.0839346
ARFGAP3	2423.41	0.315043	0.143298	2.19852	0.0279117	0.111326
TKTL2	6.39318	-0.555628	0.525316	-1.0577	0.290191	0.479587
DKK3	23186.9	0.957879	0.340594	2.81237	0.00491773	0.0381788
ABLIM2	1253.15	1.05595	0.568499	1.85744	0.0632481	0.184203
STH	18.4237	-1.27714	0.411929	-3.10039	0.00193269	0.0212989
FLT3	100.923	0.837738	0.530245	1.57991	0.114128	0.266912
SPIN1	7119.22	0.129468	0.156706	0.826185	0.408699	0.593081
PODN	453.992	0.224804	0.281319	0.799107	0.424229	0.606959
USP21	1786.56	-0.123569	0.119709	-1.03225	0.301957	0.491233
KLHL42	3527.11	0.0430614	0.152483	0.282401	0.777636	0.871693
EHD1	3793.36	0.566976	0.251926	2.25056	0.0244135	0.102037
C15orf48	419.322	2.6047	0.859402	3.03083	0.00243884	0.0246089
RELT	1954.98	0.410659	0.284554	1.44317	0.148974	0.315458
PTHLH	198.996	0.765039	0.430421	1.77742	0.0754994	0.205699
CCT7	7404.29	0.134311	0.0867002	1.54914	0.121348	0.277097
ZNF33A	2527.14	-0.218448	0.183056	-1.19334	0.232736	0.419317
USP7	5254.31	0.417509	0.114814	3.6364	0.000276473	0.00650187
PACSIN2	2969.77	0.306873	0.183075	1.67622	0.0936957	0.235607
SLC30A4	986.707	0.269405	0.135488	1.98841	0.0467659	0.152884
HIVEP2	3439.84	0.547316	0.272794	2.00633	0.0448206	0.149172
CYB5R1	3695.11	0.142386	0.17042	0.835501	0.403436	0.587987
TENT4B	644.565	0.61533	0.170161	3.61617	0.000298997	0.00678763
AC068533.4	62.7918	0.0431837	0.239501	0.180307	0.856912	0.921408
SDHD	4298.73	-0.0861049	0.1323	-0.65083	0.515156	0.68279
ADAM33	771.714	-0.566247	0.332947	-1.70071	0.0889971	0.228426
ADRA2C	170.002	0.0260933	0.426939	0.0611172	0.951266	0.974571
MGAM2	41.6826	-0.0684929	0.59017	-0.116056	0.907608	0.950044
GOLT1B	2470.05	-0.307815	0.159896	-1.92509	0.0542177	0.167379
ST3GAL1	1573.47	0.665791	0.189716	3.5094	0.000449123	0.00870993
SMAD5	2225.23	0.146788	0.123673	1.1869	0.235266	0.4221
LDHAL6A	9.83311	0.520775	0.337727	1.542	0.123073	0.279319
FAM170B	1.66928	-0.0510849	0.830935	-0.0614788	0.950978	0.974427
PNMA2	8648.87	1.18771	0.484448	2.45167	0.0142193	0.0732854
ZNF174	674.622	0.0151125	0.147556	0.102419	0.918424	0.955578
SEMA4A	1125.18	1.01824	0.487282	2.08964	0.0366501	0.131753
COL7A1	2837.25	0.122412	0.311385	0.393123	0.694229	0.814541
WNT7B	207.479	1.07787	0.935228	1.15253	0.249105	0.436841
TSG101	3037.18	-0.0673012	0.0911598	-0.738278	0.460346	0.637243
TMEM273	2564.6	-0.587539	0.352229	-1.66806	0.0953043	0.238278
BNIP3L	11314.5	-0.335027	0.19708	-1.69995	0.0891403	0.228611
EAF2	271.378	-0.941892	0.180787	-5.20995	1.88893e-07	5.35149e-05
ZNF597	298.783	0.440147	0.126482	3.47993	0.000501541	0.00927109
LRP10	10006.6	0.814274	0.299808	2.71598	0.00660791	0.0458416
TEX12	3.57211	-0.374435	0.49083	-0.762861	0.445546	0.625055
EGFL8	818.43	-0.348102	0.189237	-1.83951	0.0658408	0.189358
SH2D3A	74.9856	-0.0625009	0.31336	-0.199454	0.841908	0.912897
WDR86	307.966	0.315788	0.357828	0.882513	0.3775	0.565349
LRFN2	210.047	1.52196	0.853887	1.78239	0.0746858	0.204238
TRIM54	105.336	1.73061	0.860948	2.01012	0.044419	0.148291
MED19	689.515	0.016253	0.0905433	0.179505	0.857541	0.921708
C16orf90	0.608099	-1.16603	1.20874	-0.964663	0.334714	0.523194
CFHR3	3.15778	0.00575519	0.591648	0.00972739	0.992239	0.995892
CACNA1S	25.7699	1.24459	0.643112	1.93526	0.0529587	0.164903
AOAH	1129.59	0.0616825	0.4579	0.134707	0.892843	0.942416
ZSCAN32	1269.04	-0.213635	0.147777	-1.44566	0.148274	0.314496
MORF4L1	22083.7	-0.17528	0.102308	-1.71326	0.0866654	0.224591
GNAQ	7988.87	-0.042074	0.201813	-0.20848	0.834854	0.908834
KAZALD1	79.2905	-0.566456	0.32773	-1.72842	0.0839127	0.219621
IL18	1911.41	-0.336392	0.452812	-0.742894	0.457546	0.63488
TCEAL6	809.333	0.751484	0.471575	1.59356	0.111034	0.262275
FAM102B	1662.5	0.7733	0.263146	2.93867	0.0032962	0.0297109
TCEAL2	2580.74	0.197834	0.318677	0.620799	0.534732	0.698128
SPACA5B	0.214506	-0.125253	3.05092	-0.041054	0.967253
UCN	239.084	-0.480329	0.198031	-2.42553	0.015286	0.0766591
NUB1	3293.63	0.0571617	0.13105	0.436182	0.662705	0.792988
GSTT2	15.0569	1.05863	0.577465	1.83323	0.0667685	0.191136
TMEM237	1722.33	0.0763467	0.161833	0.471763	0.637096	0.77529
AQP6	248.219	-0.0090344	0.287494	-0.0314247	0.974931	0.985961
FCRL4	0.243716	0.996839	2.2863	0.436006	0.662832
PEX26	2999.28	0.342447	0.15419	2.22094	0.0263547	0.107013
APAF1	1169.27	0.149837	0.204663	0.732118	0.464097	0.640486
CCDC9B	3156.57	-0.135767	0.289445	-0.469059	0.639027	0.776952
DDT	3646.93	-0.456056	0.13631	-3.34572	0.000820707	0.0122873
SLC15A2	1831.17	0.426488	0.382972	1.11363	0.265439	0.454533
DPYSL2	39749.1	-0.0297745	0.26986	-0.110333	0.912145	0.952019
TAS2R42	0
GAGE12J	0
REM2	61.9143	0.939516	0.43509	2.15936	0.0308223	0.11833
OR2A12	16.5879	-0.94204	0.305472	-3.08388	0.00204319	0.0222386
PRB3	0.912533	-2.01821	1.33699	-1.50952	0.131165	0.291153
OR2A2	0
DUXB	0.105267	0.275489	3.05092	0.090297	0.928051
AGPAT1	5673	0.406449	0.082698	4.91485	8.88487e-07	0.000155824
AC025287.4	0
CPHXL	0.162222	0.195346	2.3862	0.0818649	0.934754
PRB4	0.495591	-2.7342	3.0114	-0.907951	0.363904	0.552263
KARS	3916.22	0.284751	0.138023	2.06306	0.0391065	0.136962
ANKRD61	3.42154	0.350151	0.567709	0.616779	0.537381	0.700344
DLG5	3760.59	0.204883	0.15961	1.28365	0.199264	0.380569
DDTL	5.85861	-0.205999	0.424507	-0.485268	0.627487	0.768909
DLX1	236.971	1.38892	0.671515	2.06834	0.0386081	0.135784
SMAD3	1846.58	0.727339	0.262315	2.77277	0.00555811	0.0412082
CFHR1	10.1883	-0.486683	0.402588	-1.20889	0.226706	0.412316
EIF2AK1	6038.08	0.103837	0.12651	0.820782	0.41177	0.59566
GAGE10	5.27637	0.123664	0.491502	0.251604	0.801347	0.88736
SOX9	3784.71	0.487155	0.303982	1.60258	0.109028	0.259265
MTRNR2L4	946.157	-0.604692	0.432595	-1.39782	0.162166	0.333705
ACSS1	4845.83	-0.104659	0.353268	-0.296261	0.767031	0.864395
TOP2A	224.881	-0.910628	0.444989	-2.0464	0.0407166	0.14049
YWHAZ	30290	0.56656	0.170597	3.32105	0.000896807	0.0130242
PRB1	3.53397	-0.729329	1.05144	-0.693645	0.487905	0.660402
SYNCRIP	5362.51	0.174119	0.146274	1.19037	0.233903	0.420801
BASP1	7589.68	1.4081	0.465634	3.02405	0.00249416	0.0250027
PYCR3	745.995	0.12974	0.240255	0.540009	0.589191	0.738524
VSTM5	118.721	1.21787	0.561411	2.1693	0.0300601	0.11671
OLFM3	356.384	1.83249	0.893658	2.05055	0.0403112	0.139509
PAXBP1	3686.24	-0.380538	0.180795	-2.10481	0.0353082	0.128906
CALCB	29.3241	-1.2108	0.477908	-2.53353	0.0112919	0.0636982
TUBA8	674.851	1.38501	0.654552	2.11596	0.0343478	0.126733
CFHR4	0.865269	2.92725	1.16068	2.52201	0.0116687	0.0649705
TH	18.5789	0.619253	0.706015	0.877111	0.380427	0.567958
PRB2	10.5143	2.30734	1.24326	1.85588	0.0634704	0.184616
KRTAP12-3	0
AIMP2	889.435	0.00829567	0.136693	0.0606883	0.951607	0.974739
KRTAP10-10	0.0478128	-0.525999	3.05092	-0.172407	0.863118
CALCA	5.66824	0.264461	0.75007	0.352582	0.724402	0.834848
KRTAP12-1	0
IGSF3	717.012	0.27121	0.475333	0.570568	0.568292	0.723113
PPAN-P2RY11	263.311	0.0037311	0.235018	0.0158758	0.987333	0.992962
OR4F29	0.564585	-0.953871	1.25755	-0.758516	0.448142	0.626997
KDM3A	3477.71	-0.12237	0.0931205	-1.3141	0.188812	0.367856
CHD7	2734.07	-0.600563	0.277304	-2.16572	0.0303324	0.117372
KRTAP10-5	0.147087	-0.846593	3.05092	-0.277488	0.781406
MPP4	30.2008	-0.0518116	0.231596	-0.223715	0.822979	0.901822
ZNF682	402.773	-0.573314	0.146757	-3.90655	9.36239e-05	0.00336079
KRTAP10-8	0.234241	-1.58556	3.04581	-0.520569	0.602667
MBTD1	1155.18	-0.269682	0.165513	-1.62937	0.103234	0.250766
STRAP	5770.25	0.215371	0.0857844	2.5106	0.0120525	0.0661148
KRTAP10-12	0.239064	-1.77019	3.0413	-0.58205	0.560533
TSPEAR	7.33095	0.723902	1.13621	0.637119	0.524047	0.690196
HMCN1	106.486	0.22672	0.335008	0.676759	0.498559	0.668631
MED27	997.271	-0.156816	0.144145	-1.0879	0.276638	0.466552
DUSP19	189.695	-0.00219206	0.226844	-0.0096633	0.99229	0.995892
BEX5	1089.02	0.593451	0.508036	1.16813	0.242756	0.429717
MYDGF	3180.33	0.120572	0.261836	0.460486	0.645168	0.780851
P2RY11	725.664	0.324698	0.208242	1.55924	0.118941	0.273615
EFCAB3	27.1758	-0.734151	0.299756	-2.44916	0.014319	0.0735727
TLX1	2.14179	1.40252	1.07575	1.30377	0.192313	0.372371
PPAN	938.243	0.176029	0.149692	1.17594	0.239619	0.426502
NCSTN	5775.59	0.221833	0.275792	0.804349	0.421195	0.604357
IRF2	1781.35	0.14927	0.188055	0.793754	0.427339	0.609326
TERF2IP	9357.83	0.254986	0.181927	1.40159	0.161038	0.33242
MAP1A	36098.3	0.689458	0.342065	2.01558	0.0438444	0.146963
SNX14	3482.83	0.0287538	0.0860521	0.334144	0.738271	0.844451
TNFAIP8L1	730.436	0.945908	0.264246	3.57965	0.000344059	0.00732648
AMN1	1704.43	-0.419338	0.268913	-1.55938	0.118906	0.273607
SCARB2	23435	0.218283	0.207986	1.04951	0.293944	0.483129
CMA1	0.349183	1.11178	1.87263	0.5937	0.552713
SERP2	1394.21	-0.0462603	0.398726	-0.11602	0.907637	0.950044
PRRT1	1458.7	0.942507	0.4718	1.99768	0.0457512	0.150919
SMIM32	50.2085	0.530397	0.938579	0.565106	0.572001	0.725969
LITAF	13032.1	0.602901	0.405676	1.48616	0.137236	0.299946
LBX1	2.34976	0.680778	1.11962	0.608041	0.54316	0.704722
TMEM183A	4141.97	0.0964233	0.147278	0.654701	0.51266	0.680995
GSTT4	18.3992	-0.358891	0.250602	-1.43212	0.152111	0.319971
MRPL15	1808.51	0.0126283	0.117622	0.107364	0.914501	0.95329
EIF3G	5543.65	-0.192475	0.116573	-1.65111	0.0987157	0.243614
IGFBP4	1563.73	0.506637	0.315139	1.60767	0.107908	0.257568
CDK5R1	3188.09	1.23011	0.571336	2.15303	0.031316	0.119703
ZNF114	173.359	-0.333528	0.26227	-1.27169	0.203482	0.385405
PPWD1	1752.06	-0.296098	0.14252	-2.07759	0.0377473	0.133831
LAYN	3222.89	0.230182	0.324087	0.710248	0.477551	0.651649
KRTAP10-7	0.0425469	0.0350419	3.05092	0.0114857	0.990836
HLA-DMB	9939.77	0.18445	0.519518	0.35504	0.72256	0.833444
KRTAP10-11	0
KRTAP10-1	0
CHRM1	829.132	2.43856	0.915549	2.66349	0.00773338	0.0504286
PPT2	1138.54	0.148736	0.0798994	1.86154	0.0626683	0.183064
KRTAP10-6	0
GRB2	10565.8	0.465829	0.204804	2.27451	0.0229355	0.0985923
ILDR1	21.7498	0.335303	0.373786	0.897046	0.369694	0.558255
C10orf71	1.9649	-0.533387	0.618938	-0.861777	0.38881	0.576067
KRTAP10-2	0
KRTAP10-4	0.193051	-0.606146	3.05092	-0.198677	0.842516
DRGX	12.9709	0.921191	0.755427	1.21943	0.222681	0.408108
VPREB1	0
POTEB3	0.710289	2.61872	1.61968	1.61681	0.105919	0.254534
MFSD1	7380.32	0.629806	0.399334	1.57714	0.114763	0.267818
KRTAP10-9	0.0956256	-0.846593	3.05092	-0.277488	0.781406
ALPG	0
RPS18	55267.1	-0.967982	0.306487	-3.15831	0.00158684	0.0187746
AL117339.5	212.64	-0.84151	0.232664	-3.61684	0.00029822	0.00677991
TANK	2525.32	-0.256263	0.191481	-1.33832	0.180792	0.358429
KRTAP12-4	0
CFHR2	0.358867	-2.23375	3.02666	-0.738023	0.460501
KRTAP10-3	0
ZNF37A	1820.46	-0.248784	0.13132	-1.89449	0.0581605	0.175434
HLA-DMA	6459.1	0.260485	0.458316	0.568353	0.569796	0.72429
DNAJB2	17245.4	-0.407024	0.298056	-1.36559	0.172066	0.346616
KRTAP12-2	0
DDX3X	17654.3	0.517347	0.193997	2.66677	0.00765839	0.0501526
OARD1	1851.89	-0.237468	0.145875	-1.62789	0.103548	0.251329
ETFBKMT	330.051	-0.29274	0.138869	-2.10803	0.0350285	0.128394
METTL2A	703.443	0.0706611	0.0833774	0.847485	0.396725	0.582312
ERCC6	733.713	0.152082	0.0826059	1.84105	0.0656139	0.188893
LRIG2	1870.47	-0.530872	0.183119	-2.89905	0.00374296	0.0320905
ALKBH1	563.629	0.142206	0.114559	1.24133	0.214483	0.398719
OR2A14	0.193363	-1.57541	3.04607	-0.517194	0.605021
CDK2	579.789	-0.0248027	0.315668	-0.078572	0.937373	0.967531
CTAGE4	3.65068	-0.733697	1.04936	-0.699184	0.484437	0.65769
CFHR5	0.374908	-0.532757	1.87277	-0.284476	0.776046
ZNF486	281.836	-0.315262	0.162232	-1.94328	0.0519829	0.162836
NSUN3	438.657	-0.309442	0.12326	-2.51049	0.0120564	0.0661165
ANGPT4	29.7667	0.257407	0.27284	0.943434	0.345459	0.534142
TNFRSF10A	269.983	1.67417	0.458511	3.65132	0.000260901	0.006264
MCM4	1629.14	0.230602	0.148271	1.55527	0.119882	0.274832
CCDC42	2.03772	1.01671	0.75731	1.34253	0.179425	0.356782
TDRD7	2245.05	-0.324941	0.132585	-2.45081	0.0142535	0.0733984
CD2	180.034	-1.12096	0.552673	-2.02825	0.0425351	0.144405
F13B	0.0766139	-0.846593	3.05092	-0.277488	0.781406
TSC22D1	18259.3	-0.0446008	0.237092	-0.188116	0.850785	0.917765
AQP7	101.566	-0.987149	0.443739	-2.22462	0.026107	0.106383
DHFR2	1202.95	0.0701686	0.186535	0.376169	0.706792	0.822833
SOX17	126.015	-0.01258	0.401083	-0.0313651	0.974978	0.985961
BTRC	2333.51	0.533275	0.259321	2.05643	0.0397411	0.138395
RRM2	195.284	-0.707493	0.454592	-1.55632	0.119631	0.274552
FREM1	140.814	-0.470149	0.262214	-1.793	0.0729733	0.20147
GAGE13	0.7571	1.81971	2.41004	0.755056	0.450216	0.629038
C1orf43	16228.7	-0.35057	0.143871	-2.4367	0.014822	0.0752201
ADAMTS16	68.0601	0.89402	0.502924	1.77764	0.0754625	0.205629
CTSG	1.86279	0.314491	0.734668	0.428072	0.668599	0.796703
SPDYE4	1.27179	-0.316528	1.14158	-0.27727	0.781572	0.873557
TXNDC11	1597.21	0.562863	0.222957	2.52453	0.0115853	0.0646298
ARL13B	703.75	-0.14382	0.168531	-0.853374	0.393452	0.580159
GAGE12B	0.260274	-1.29064	2.27058	-0.568418	0.569751
ZNF90	125.812	-0.929449	0.167762	-5.54027	3.02003e-08	1.5772e-05
GAGE2E	0.045964	0.0350419	3.05092	0.0114857	0.990836
DERA	1572	-0.412929	0.171675	-2.4053	0.0161593	0.0792216
GAGE12C	0
GYS2	9.84197	-0.0791425	0.409275	-0.193372	0.846668	0.915471
SPINK8	67.4922	-0.116885	0.527799	-0.221457	0.824737	0.902515
CTAGE8	22.5039	0.0470677	0.519652	0.0905754	0.92783	0.961475
OR2A7	36.2636	-0.569471	0.405194	-1.40543	0.159894	0.330873
GAGE12D	0
OR2A1	7.57631	-0.618255	0.676677	-0.913664	0.360894	0.549517
SSX1	0.727305	-1.49127	1.90086	-0.784524	0.432733	0.613785
LDHB	21184.3	0.254123	0.212695	1.19478	0.232173	0.41904
PPIAL4C	0.601284	0.195319	1.66271	0.11747	0.906487	0.949613
ADAMTS7	386.548	-0.205132	0.213633	-0.960205	0.336952	0.525756
SNN	11086	0.641793	0.309917	2.07085	0.0383724	0.135266
NCBP1	1999.55	0.248505	0.0610644	4.06955	4.71032e-05	0.00215237
CCDC91	1454.02	-0.378598	0.219336	-1.72611	0.0843274	0.220362
RBM11	350.39	-0.259846	0.304241	-0.854079	0.393061	0.579707
TFCP2	2007.86	-0.125293	0.111412	-1.12459	0.260763	0.449566
ARHGEF5	543.865	-0.0829955	0.327717	-0.253253	0.800073	0.886528
C5orf22	1087.7	0.286956	0.111897	2.56446	0.0103337	0.0605263
PMEL	55.3161	1.2768	0.621211	2.05533	0.039847	0.138606
CNTNAP5	127.977	1.825	0.712111	2.5628	0.0103832	0.0607016
GAGE2A	0.713936	0.703209	1.46347	0.48051	0.630865	0.770997
DUSP18	505.551	0.147084	0.220137	0.668146	0.504041	0.673959
DNAJB9	2580.44	-0.401819	0.194963	-2.061	0.0393033	0.137393
FAM47E-STBD1	1078.17	-0.163071	0.144686	-1.12707	0.259712	0.448481
PSMD14	3992.73	-0.355561	0.113276	-3.13888	0.00169597	0.0195605
GAGE12H	0
SSX5	1.43327	-0.0218639	0.669659	-0.0326493	0.973954	0.985731
FOXN3	3294.18	0.103972	0.187535	0.554413	0.579296	0.732121
GAGE1	5.91239	-0.515521	0.382761	-1.34685	0.178028	0.354997
THAP5	2013.57	-0.243767	0.174441	-1.39741	0.162289	0.333804
CBS	1926.43	-0.144493	0.334353	-0.432158	0.665627	0.794945
CFTR	77.3815	-1.38631	0.584948	-2.36997	0.0177897	0.0839121
FAM47E	710.032	-0.532441	0.220088	-2.41921	0.015554	0.0775386
SLC35E4	502.581	0.771801	0.17943	4.3014	1.69724e-05	0.00109665
PRSS58	0.159624	0.756383	3.05092	0.24792	0.804197
STX19	5.34277	0.90896	0.681964	1.33286	0.182579	0.360402
SPX	2241.06	-0.796362	0.639696	-1.24491	0.213166	0.396911
NTNG2	2571	-0.141795	0.283695	-0.499814	0.617206	0.761707
MFSD6L	4.75271	-0.492524	0.571178	-0.862296	0.388525	0.57569
CD86	1895.44	0.79879	0.490147	1.62969	0.103166	0.25075
PNPLA8	4245.26	-0.0159669	0.122211	-0.13065	0.896052	0.944644
OGFRL1	16676.5	-0.0550517	0.203059	-0.271112	0.786305	0.87682
HTR1B	36.698	1.50687	0.599042	2.51548	0.0118872	0.0655724
GAGE12G	0
RAB3IL1	1635.15	0.31331	0.28897	1.08423	0.278263	0.46835
TMEM219	8017.69	-0.258553	0.17957	-1.43984	0.149911	0.316585
RARRES1	656.638	0.222443	0.680126	0.327062	0.743621	0.848333
TGIF1	1489.89	0.270113	0.417123	0.647561	0.517269	0.684241
KIF19	1711.81	-1.69194	0.5288	-3.19958	0.00137627	0.0170784
NTRK2	41890.2	0.280065	0.3911	0.716096	0.473932	0.648762
PIK3R6	318.049	0.413002	0.501258	0.82393	0.409979	0.594236
UNC5CL	234.571	-0.936717	0.263691	-3.55233	0.00038183	0.007804
STBD1	365.198	0.251113	0.344007	0.729965	0.465412	0.64159
KCNJ8	446.327	0.533788	0.269185	1.98298	0.0473695	0.153819
MEI4	15.0243	-0.727327	0.392238	-1.8543	0.0636959	0.18498
TNNI2	87.3821	0.756257	0.530118	1.42658	0.1537	0.322663
GAGE12E	0.0991182	-0.846593	3.05092	-0.277488	0.781406
TSTD2	1874.01	-0.233784	0.102618	-2.2782	0.0227144	0.0979726
WDR93	48.6526	-0.775242	0.238747	-3.24713	0.00116575	0.0153363
GPCPD1	2930.22	0.823441	0.282781	2.91193	0.00359199	0.0313194
RNF149	2554.32	-0.0647029	0.239547	-0.270105	0.78708	0.877296
KIF17	287.23	1.04394	0.548608	1.90288	0.0570561	0.173181
NFYA	2178.39	-0.136829	0.176401	-0.775671	0.437944	0.618556
PAN3	1892.77	-0.394422	0.147239	-2.67879	0.0073889	0.0490543
OR2A42	14.0847	0.182683	0.481143	0.379686	0.704179	0.821088
LRP12	935.504	0.931026	0.252197	3.69167	0.000222788	0.00569021
NXNL2	95.9544	-0.735812	0.22251	-3.30688	0.000943413	0.0134154
GAGE12F	0.120134	-0.606146	3.05092	-0.198677	0.842516
EFCAB11	686.973	-0.404972	0.226612	-1.78707	0.0739264	0.203066
UBAP2L	5478.25	0.120342	0.120862	0.995692	0.3194	0.508011
PRDM15	655.564	-0.0995291	0.0935114	-1.06435	0.287169	0.476433
PPP6R1	6657.48	0.318568	0.186342	1.70959	0.0873417	0.225835
ARHGEF35	53.8601	0.884264	0.457443	1.93306	0.053229	0.165487
TMOD1	1895.45	-0.261604	0.261655	-0.999804	0.317405	0.505931
CREG2	4052.71	1.69401	0.683988	2.47666	0.0132618	0.0702578
TM4SF5	0.774748	0.0642581	1.39933	0.0459207	0.963373	0.980464
FBXW12	25.6941	-0.406458	0.33548	-1.21157	0.225676	0.411061
ALPI	0.0826568	0.275489	3.05092	0.090297	0.928051
IL4	0.778439	-1.66574	1.03001	-1.6172	0.105835	0.254466
ALG8	995.539	-0.0678193	0.179982	-0.376812	0.706313	0.822457
CTIF	4479.97	0.185037	0.292631	0.632323	0.527176	0.69247
OR14K1	0.198263	-0.606146	2.99355	-0.202484	0.839538
VMO1	241.911	-0.198426	0.272415	-0.728395	0.466372	0.642403
OR6F1	0
APOBEC2	1.69638	0.173578	0.907411	0.19129	0.848299	0.916427
SLC1A7	82.6586	1.33669	0.593607	2.25182	0.0243338	0.101843
NUCB1	8659.03	0.48877	0.25661	1.90472	0.0568162	0.172652
DCUN1D2	1078.96	-0.0662081	0.15087	-0.438843	0.660775	0.791972
PPARA	1903.57	0.107642	0.170235	0.632315	0.527181	0.69247
GCSAML-AS1	428.553	0.47094	0.190288	2.47489	0.0133278	0.070333
TNS4	25.4183	-0.751865	0.218963	-3.43375	0.000595291	0.0101894
NUP35	436.943	-0.342473	0.127865	-2.67839	0.0073977	0.0490733
IRAK1	8608.96	0.590483	0.297338	1.98589	0.0470451	0.153334
PAGE1	0.129453	0.515936	3.05092	0.169108	0.865711
BCLAF3	905.585	-0.260626	0.089714	-2.90508	0.00367159	0.0316852
TSPO2	0.303615	0.676237	2.9292	0.230861	0.817423
LRRC3B	964.184	0.694298	0.53574	1.29596	0.194989	0.375441
OR2G2	0
MBD1	3964.37	0.15027	0.0817492	1.83818	0.0660359	0.189741
C6orf52	76.2321	-0.667595	0.267459	-2.49607	0.0125578	0.0677563
H3F3C	2.00736	-0.13686	0.68729	-0.19913	0.842161	0.91301
OR2C3	24.9195	-0.410986	0.219971	-1.86837	0.0617108	0.181505
FAM71C	0
MMAB	1589.14	-0.710209	0.216701	-3.27737	0.00104781	0.0143673
NUP107	6432	-1.71513	0.598016	-2.86803	0.00413035	0.0340468
LARS2	1800.26	0.0988129	0.212565	0.464859	0.642032	0.778957
OR14A2	0
OR1C1	2.41618	-0.210057	0.853746	-0.246042	0.80565	0.890187
TCP11X1	0.16637	-0.926741	3.05092	-0.303758	0.761312
MYL7	12.9354	0.322433	0.46326	0.696007	0.486424	0.659513
TMEM86B	370.498	-0.0789924	0.197407	-0.40015	0.689046	0.810745
AC118470.1	0.0797263	0.275489	3.05092	0.090297	0.928051
CCBE1	144.854	0.32316	0.370765	0.871604	0.383425	0.570899
OR13G1	0
GCSAML	34.2367	-0.36959	0.20817	-1.77543	0.0758277	0.206323
CORO7	5287.27	-0.351478	0.247607	-1.4195	0.155753	0.325303
CTTNBP2	3419.68	-0.888164	0.372355	-2.38526	0.0170669	0.081851
VWF	6024.14	0.753204	0.347463	2.16773	0.0301794	0.117001
DHX32	1616.78	0.191436	0.137324	1.39405	0.163303	0.335217
LRMDA	279.854	-0.63356	0.318264	-1.99068	0.0465165	0.152447
DNAJC16	1498.47	0.288544	0.10234	2.81946	0.00481052	0.03768
RSPO4	143.873	-0.668227	0.203226	-3.2881	0.00100867	0.0140398
PTPRU	1475.99	0.36239	0.208391	1.73899	0.082036	0.21646
RASGRP3	5957.68	-0.446176	0.394574	-1.13078	0.258148	0.446659
ZFPM2	315.214	0.22754	0.401126	0.567253	0.570542	0.724989
AKR1E2	34.4306	0.279041	0.348949	0.799661	0.423907	0.606782
CCDC175	17.3062	-1.02785	0.368027	-2.79286	0.00522446	0.03969
GLTPD2	6.90437	1.27196	0.450824	2.82142	0.00478117	0.037594
ETV6	1275.34	-0.0322765	0.293222	-0.110075	0.91235	0.952019
GSTT1	2888.93	0.0997758	0.102855	0.970066	0.332014	0.520831
KIF3A	3216.11	0.531603	0.235722	2.25521	0.0241201	0.101273
BCCIP	2246.64	-0.261958	0.0942116	-2.78053	0.00542708	0.0408238
GPR135	317.68	-0.3678	0.186008	-1.97733	0.0480041	0.155141
DLX2	52.8076	1.84782	0.680935	2.71365	0.00665462	0.0459941
JKAMP	3405.87	-0.00672521	0.127495	-0.0527489	0.957932	0.977297
PSMF1	4866.2	0.0777597	0.105764	0.735217	0.462207	0.638909
SAV1	1730.59	0.0220144	0.143051	0.153891	0.877695	0.93367
DTNBP1	1384.38	-0.127878	0.195953	-0.652594	0.514018	0.681865
GABRA5	1098.83	0.815175	0.79481	1.02562	0.305069	0.493747
HEPHL1	0.543394	-0.143366	1.14989	-0.124678	0.900778	0.947037
MVK	1396.75	-0.974317	0.263963	-3.69111	0.000223277	0.00569469
ZFAT	331.175	0.112104	0.162212	0.691094	0.489506	0.661743
PSMB7	4830.88	-0.392926	0.120137	-3.27065	0.00107302	0.0146152
MAP4K5	4726.69	-0.661343	0.289585	-2.28376	0.0223857	0.0970873
OR2G3	0
SLC2A8	1835	-0.141832	0.190395	-0.744934	0.456312	0.6339
CNTNAP4	13215.9	-0.861907	0.424457	-2.03061	0.0422945	0.143886
CERKL	54.4981	0.164814	0.278693	0.591381	0.554265	0.712914
PLCG1	8621.19	-0.0309375	0.143301	-0.215892	0.829072	0.905269
PANX1	1273.97	0.838355	0.259869	3.22607	0.00125503	0.0160831
TRPC7	2.13316	1.98993	0.914263	2.17654	0.0295151	0.11519
GZMB	118.356	0.187969	0.734705	0.255843	0.798072	0.884958
TIMELESS	948.63	-0.0612846	0.222821	-0.27504	0.783285	0.874618
C20orf202	38.8724	-0.419453	0.314294	-1.33459	0.182011	0.359748
ATG9B	117.86	-0.194101	0.507704	-0.382311	0.702231	0.820329
TMEM74B	299.439	0.39641	0.590545	0.671262	0.502054	0.671752
PRG4	6.41824	1.42275	0.891325	1.59622	0.11044	0.261608
CASR	169.337	-0.697274	0.16785	-4.15414	3.2651e-05	0.00170049
GK5	2412.55	-0.254394	0.17032	-1.49363	0.135273	0.296979
NAPSA	58.5536	-0.157697	0.261141	-0.603877	0.545925	0.706431
HENMT1	518.34	0.323782	0.212546	1.52335	0.127671	0.286253
S1PR3	2064	-0.127596	0.293811	-0.434279	0.664086	0.793938
ADGRD2	43.0155	-0.571182	0.16244	-3.51626	0.000437666	0.0085799
SSX3	1.03622	-1.35888	1.06282	-1.27856	0.201053	0.382557
AGMAT	121.775	0.0275536	0.263161	0.104703	0.916612	0.954448
L3HYPDH	1290.17	-0.644348	0.181159	-3.55681	0.000375387	0.00770652
AC139677.2	377.912	-0.397506	0.173176	-2.29539	0.021711	0.0949887
GABRB3	1873.93	1.71836	0.689698	2.49147	0.0127217	0.0684199
GZMH	65.2896	-1.34579	0.635126	-2.11894	0.0340955	0.126211
SHLD1	280.548	-0.386149	0.151369	-2.55104	0.0107403	0.0620007
NOS3	589.895	0.636382	0.33631	1.89225	0.058458	0.176057
ATL1	3053.99	0.369209	0.309542	1.19276	0.232963	0.419561
AC139677.1	13.6344	-0.409133	0.770981	-0.530666	0.595651	0.743358
NR1H2	3415.1	0.0935062	0.122671	0.762254	0.445908	0.625202
EPAS1	9841.46	0.55545	0.306244	1.81375	0.0697163	0.196073
SSX4	0.421091	-0.530917	1.55107	-0.34229	0.732132
PSMB6	4504.73	-0.0953086	0.0683769	-1.39387	0.163356	0.335288
AL589666.1	18.2759	0.489535	0.32971	1.48475	0.137611	0.300372
MED16	2171.99	0.234768	0.144066	1.62959	0.103189	0.250755
ABHD16B	0.333007	0.920338	1.34315	0.68521	0.493211
TPR	5378.16	-0.0216288	0.128515	-0.168298	0.866349	0.927278
UQCRC1	6778.37	0.265726	0.112552	2.36092	0.0182297	0.0852699
IRAK1BP1	272.98	-0.529101	0.18152	-2.91484	0.00355869	0.0311322
SIGLEC8	2076.46	0.0890026	0.439939	0.202307	0.839677	0.911444
ZNF706	4786.23	0.0292537	0.0729716	0.400891	0.6885	0.810355
ABCA3	5159.98	0.559489	0.214815	2.60452	0.00920035	0.0562125
AC233723.1	91.0205	-0.638649	0.313632	-2.0363	0.0417198	0.142563
POLL	1453.48	-0.040366	0.104017	-0.38807	0.697964	0.817502
SSX4B	0.421091	-0.530917	1.55107	-0.34229	0.732132
GOLGA8R	380.834	-0.793298	0.223584	-3.5481	0.000388027	0.0078801
ASPM	61.2517	-0.947013	0.391848	-2.41679	0.0156582	0.0778117
C9orf72	2882.29	-0.13118	0.20637	-0.635654	0.525002	0.691059
FANK1	175.471	-0.546602	0.138639	-3.94262	8.05968e-05	0.00303515
TNIP1	4203.55	0.21062	0.213789	0.985178	0.324537	0.513123
CASP3	1713.01	0.238288	0.215702	1.10471	0.269285	0.458504
PHIP	2915.24	-0.335057	0.145835	-2.2975	0.0215904	0.0946861
CHGB	1648.28	2.04075	0.743702	2.74404	0.00606885	0.0436406
WHAMM	942.644	0.142056	0.0882103	1.61043	0.107305	0.256592
SETX	5341.57	0.121848	0.133138	0.9152	0.360087	0.548742
PTGFRN	1596.95	0.250936	0.383743	0.653918	0.513164	0.681223
CRBN	4861.08	-0.614316	0.226361	-2.71388	0.00665005	0.0459859
ZHX3	5695.48	-0.103386	0.21555	-0.479638	0.631485	0.771345
MCCC2	2619.12	0.0373035	0.138739	0.268875	0.788026	0.877992
ARL4D	351.635	1.40767	0.463457	3.03733	0.00238684	0.0243156
ASCL2	105.667	-0.158492	0.335184	-0.472849	0.636321	0.774632
CEACAM18	0.375595	-0.205399	2.88169	-0.0712773	0.943177
LTA	14.5382	-0.545936	0.300038	-1.81956	0.0688261	0.194562
C20orf144	11.667	-0.0969401	0.273528	-0.354407	0.723034	0.83377
NR5A1	3.36235	1.18484	0.664518	1.783	0.0745858	0.204056
SCHIP1	8706.43	-0.73117	0.35747	-2.0454	0.0408151	0.140698
CD101	91.7934	-0.0911762	0.212269	-0.429531	0.667537	0.795901
ACTL10	53.8952	0.270422	0.286897	0.942574	0.345899	0.534732
NECAB3	1831.45	0.523822	0.283575	1.84721	0.0647173	0.186944
C2orf72	3864.1	0.337901	0.387239	0.872591	0.382886	0.57037
MSH5-SAPCD1	251.651	-0.739686	0.255301	-2.89731	0.00376382	0.0321537
UBE2E2	1444.04	-0.0820891	0.236378	-0.347279	0.728382	0.837686
BICD1	1577	-0.268476	0.146961	-1.82685	0.0677223	0.192815
SIGLEC12	45.9452	1.23647	0.623305	1.98374	0.047285	0.153731
RGPD6	3102.73	0.143329	0.288938	0.496056	0.619855	0.763622
ERN2	19.178	-0.392817	0.24813	-1.58311	0.113397	0.265857
PDZD2	2876.71	0.374755	0.577562	0.648856	0.516431	0.683785
XRN1	2206.55	-0.456119	0.126601	-3.60279	0.000314815	0.00697631
WTIP	709.439	-0.491716	0.152641	-3.22139	0.0012757	0.0162518
IQCJ	2.43594	-1.06225	0.748123	-1.41988	0.155642	0.325181
TOP1	3051.38	0.502968	0.18775	2.67892	0.00738594	0.0490543
CEP170B	5708.75	0.801076	0.448193	1.78735	0.0738815	0.203064
ADAMTS8	782.987	0.0296131	0.341656	0.0866752	0.93093	0.963473
ERGIC2	2751.63	-0.334591	0.131442	-2.54553	0.0109111	0.0624915
IZUMO1R	1.42393	1.69618	0.934506	1.81506	0.0695153	0.195708
RP1	30.692	-0.188615	0.45102	-0.418196	0.675804	0.801761
NR6A1	249.264	-0.480364	0.213563	-2.24928	0.0244947	0.102191
CHMP7	2388.29	0.358374	0.115552	3.10141	0.00192603	0.0212382
TMIGD1	0.189547	-0.365697	2.32874	-0.157036	0.875216
STXBP6	2290.64	-0.187904	0.385616	-0.487282	0.626059	0.767977
TMEM89	2.91871	0.661606	0.514665	1.28551	0.198615	0.379849
IQCJ-SCHIP1	3238.86	-0.832559	0.451434	-1.84425	0.0651462	0.1878
REPS2	3174.2	0.478103	0.35564	1.34435	0.178836	0.356029
GPR68	107.574	1.82643	0.537368	3.39884	0.000676716	0.0109795
DHDH	112.871	1.63193	0.46601	3.50191	0.000461927	0.00880926
ATG2A	2695.56	0.288603	0.195806	1.47393	0.140501	0.304525
FKBPL	295.506	-0.0498935	0.148484	-0.33602	0.736856	0.843799
TRNT1	1079.56	-0.219383	0.102083	-2.14907	0.0316285	0.120328
DPCD	739.697	-0.266611	0.195761	-1.36192	0.173223	0.348394
KBTBD11	6034.3	0.261948	0.307898	0.850762	0.394902	0.580644
NXF2	1.74534	0.176151	1.15655	0.152307	0.878944	0.934041
SAPCD1	106.531	-0.862578	0.225159	-3.83098	0.000127635	0.00402365
PLRG1	3859.15	-0.040321	0.112291	-0.359077	0.719537	0.831538
CLVS1	198.071	0.943636	0.637782	1.47956	0.138991	0.302225
SLC15A5	15.6198	0.24531	0.570318	0.430129	0.667102	0.795703
PANX2	1336.97	0.921186	0.639941	1.43949	0.150013	0.316763
SH2D5	1006.08	1.58705	0.778844	2.03769	0.0415806	0.142272
BARD1	392.838	-0.722894	0.189087	-3.82307	0.0001318	0.00410758
TOPAZ1	0.666102	1.67235	1.49767	1.11664	0.26415	0.453086
ECEL1	21.5197	1.2408	0.53101	2.33667	0.0194561	0.0887946
PLK1	251.453	-0.644912	0.165347	-3.90037	9.60469e-05	0.00337621
GBP3	2619.6	-0.631905	0.300895	-2.10008	0.0357218	0.12981
UBE2E1	5471.36	-0.488592	0.15743	-3.10355	0.00191215	0.0211231
DAZAP2	18289.6	0.0746302	0.17709	0.421425	0.673445	0.799838
TTF2	1015.83	-0.417586	0.18025	-2.3167	0.0205201	0.0917399
ZBTB41	1403.24	-0.075723	0.104011	-0.728032	0.466594	0.642465
CEP78	1549.7	-0.190738	0.144748	-1.31772	0.187597	0.366341
KCNC3	1147.39	1.15779	0.403254	2.87111	0.00409031	0.0338226
FAM71D	11.2028	-0.321081	0.339501	-0.945744	0.344279	0.532765
CREBBP	3899.35	0.174252	0.13057	1.33456	0.182022	0.359748
ASPH	7268.91	0.163366	0.216537	0.754447	0.450581	0.629309
TMX2	6134.74	-0.0913692	0.108982	-0.838385	0.401814	0.586371
CSTA	676.266	0.696415	0.646148	1.07779	0.281125	0.470523
FAR2	616.866	0.264262	0.244276	1.08182	0.279334	0.46908
SIGLEC1	5585.29	-0.0662708	0.539542	-0.122828	0.902243	0.947523
GRHL2	7.59618	-0.40306	0.393421	-1.0245	0.305598	0.494342
RFX8	50.4122	0.563781	0.292001	1.93075	0.0535137	0.165981
GLIS2	673.225	0.530623	0.271328	1.95565	0.0505061	0.159998
SNRNP200	9046	0.119081	0.142555	0.835336	0.403528	0.587987
PAM16	1057.06	-0.59013	0.131795	-4.47763	7.54775e-06	0.000653417
GNPDA1	4282.85	1.06277	0.311674	3.40987	0.000649943	0.0107535
MRPL18	2463.73	-0.143421	0.0962233	-1.4905	0.136092	0.298278
CCDC58	558.086	-0.508165	0.141962	-3.57958	0.000344144	0.00732648
AC106774.4	0
C11orf21	150.115	-0.075187	0.380938	-0.197373	0.843536	0.913747
SMAGP	71.5008	0.352014	0.301856	1.16616	0.243548	0.430622
PCNT	3201.1	0.155065	0.217204	0.713914	0.47528	0.649926
TMEM168	1809.83	-0.437295	0.133499	-3.27563	0.00105426	0.0144343
ADAMTS15	233.052	-0.660703	0.546751	-1.20842	0.226887	0.412456
TSPAN32	119.36	-0.22972	0.473228	-0.485431	0.627371	0.768892
SCGB2B2	92.5164	-1.00214	0.217652	-4.60434	4.1378e-06	0.000437917
FAM222A	3128.16	-0.354049	0.449692	-0.787314	0.431098	0.612268
CGN	692.048	0.0281083	0.250949	0.112008	0.910817	0.951567
TCAIM	2038.81	0.0121566	0.0844851	0.143891	0.885587	0.937921
AQP3	164.821	1.46306	0.504891	2.89777	0.0037583	0.0321537
NEUROD1	160.04	0.419551	0.546923	0.767112	0.443015	0.622709
CTNND1	8104.74	0.141042	0.124432	1.13349	0.257008	0.445561
OLFML2A	333.125	-0.336266	0.445238	-0.75525	0.450099	0.628922
APOA5	1.14242	1.83902	1.01503	1.81178	0.0700197	0.196587
ITGA4	477.787	0.40519	0.559817	0.723789	0.469195	0.644745
GLDC	773.191	0.346448	0.284012	1.21983	0.222528	0.407908
PAK1IP1	915.894	-0.102232	0.127172	-0.803882	0.421465	0.60453
MIP	17.0706	-0.0607631	0.251695	-0.241415	0.809233	0.892674
IL12A	126.572	-0.19489	0.272148	-0.716118	0.473918	0.648762
BMT2	592.325	-0.0631025	0.154996	-0.407124	0.683917	0.807607
PLEKHO1	3139.28	0.139198	0.173746	0.801156	0.423042	0.605957
SIGLEC6	2.34575	-0.00831596	0.881962	-0.00942893	0.992477	0.995986
GLS2	477.912	1.77414	0.732611	2.42166	0.0154497	0.0771649
WDR5B	580.921	-0.246444	0.189348	-1.30154	0.193074	0.373276
FAM162A	3272.87	-0.238872	0.172749	-1.38277	0.166736	0.339389
STAT3	10890.6	0.279279	0.246956	1.13088	0.258104	0.446659
RPL29	20051.8	-0.4963	0.195079	-2.54409	0.0109563	0.0626195
SULF1	1998.11	-0.458814	0.637828	-0.719338	0.471932	0.647078
VASN	1510.79	0.186475	0.335908	0.555139	0.5788	0.731795
MTRNR2L5	2.70365	-0.335462	0.823295	-0.407462	0.683669	0.807501
TMCO3	3359.92	0.00533813	0.135017	0.0395368	0.968462	0.983144
CORO7-PAM16	125.713	-0.204946	0.467703	-0.438197	0.661243	0.792091
HAUS2	1460.78	0.147608	0.123182	1.19829	0.230803	0.41718
PCLAF	111.192	-0.930788	0.205954	-4.51939	6.20167e-06	0.000576787
TNF	95.0025	1.68731	0.57661	2.92626	0.0034306	0.0303847
PPOX	1265.6	-0.301436	0.111557	-2.70207	0.00689085	0.0470504
BOLA2B	1141.64	-0.807807	0.227789	-3.5463	0.000390688	0.00790916
ATP2B2	4152.59	1.90241	0.807953	2.3546	0.0185425	0.0861188
LINGO2	60.9641	0.863759	0.927985	0.93079	0.351962	0.540837
PCDH15	72.8773	1.36884	0.638297	2.14453	0.0319907	0.121084
SULT1A3	1491.69	-0.245742	0.121017	-2.03063	0.0422921	0.143886
OR4F16	0.564585	-0.953871	1.25755	-0.758516	0.448142	0.626997
TMA16	409.464	-0.120201	0.132185	-0.909342	0.36317	0.551432
CHRM2	57.9486	1.77754	0.621933	2.85808	0.00426208	0.0348828
ADAM12	715.656	-1.20661	0.456026	-2.64593	0.0081466	0.0519999
KPNA1	4490.9	0.305412	0.0888312	3.43811	0.000585786	0.010091
ONECUT3	16.8282	-0.806244	0.25539	-3.15691	0.00159448	0.01881
CDC42BPA	7496.09	-0.326907	0.253067	-1.29178	0.196434	0.377207
RPL35	19066.2	-0.716643	0.247469	-2.89589	0.00378081	0.0322182
CSNK1G1	894.659	0.289193	0.166612	1.73573	0.082612	0.217453
R3HCC1	3036.24	-0.486146	0.185346	-2.62291	0.0087183	0.0542682
BTBD17	147.47	0.775091	0.587578	1.31913	0.187126	0.365887
MYLIP	1913.69	0.236199	0.216197	1.09252	0.274604	0.464356
WDR38	66.3919	-1.52655	0.538566	-2.83447	0.00459015	0.0365832
GPR83	260.372	1.70812	0.74851	2.28202	0.0224881	0.0973823
SLC22A6	61.0129	0.278302	0.653285	0.426004	0.670105	0.797753
GPR142	5.17031	-1.36974	0.936634	-1.4624	0.143631	0.308631
APOA4	0.775372	-0.0925595	1.3023	-0.0710737	0.943339	0.970751
SIK2	3805.65	0.360119	0.141347	2.54777	0.0108415	0.0623697
SMURF1	2351.13	-0.0967319	0.134073	-0.721489	0.470609	0.64582
LPCAT2	1772.58	-0.163769	0.35175	-0.465583	0.641514	0.778842
PIK3R5	2880.18	0.756717	0.521497	1.45105	0.146767	0.312317
PNLDC1	59.5645	0.0941943	0.423878	0.222221	0.824142	0.902328
ZNF804A	112.422	1.10666	0.44701	2.47569	0.0132978	0.070307
PLD2	2551.8	-0.15246	0.127729	-1.19362	0.232627	0.419317
DUSP7	2652.99	0.304816	0.236492	1.2889	0.197432	0.378365
PPP2R1B	2316.57	0.0476283	0.14732	0.323299	0.746469	0.850114
ARPC5L	2413.9	0.481615	0.157951	3.04913	0.00229502	0.0237565
FCF1	1414.16	-0.0235382	0.141739	-0.166068	0.868104	0.928276
CAPNS2	3.95712	-0.872572	0.679129	-1.28484	0.198848	0.380075
C15orf40	1577.71	-0.342388	0.0941037	-3.63841	0.000274326	0.00646826
FLT1	2034.86	0.398331	0.338209	1.17777	0.238889	0.425779
XKR4	304.478	0.563957	0.497381	1.13385	0.256856	0.445494
LRCH1	786.484	-0.00130348	0.158463	-0.00822579	0.993437	0.996521
SLX1A	1883.9	-0.404321	0.11805	-3.42499	0.00061483	0.0103968
ABHD12B	633.179	-0.71583	0.320849	-2.23105	0.025678	0.105348
HPGD	60.5882	0.657418	0.399012	1.64761	0.0994318	0.244857
HIST2H2BF	430.847	-0.121735	0.138712	-0.877604	0.380159	0.567634
ARID3B	435.19	0.244608	0.203665	1.20103	0.229739	0.415951
CNIH4	2396.65	-0.0464009	0.184092	-0.252052	0.801001	0.887231
FCGR1A	3154.8	-0.374101	0.419303	-0.892196	0.372288	0.560379
TRIM45	562.102	-0.512895	0.188331	-2.72337	0.00646201	0.0451599
ATP2A1	97.7227	-0.410227	0.210092	-1.95261	0.0508659	0.160723
SLC35E3	3968.42	-1.01193	0.436368	-2.31897	0.0203964	0.0914536
B4GALT3	1433.77	0.316578	0.207642	1.52464	0.12735	0.28575
CRYGN	22.1136	0.793431	0.334573	2.37148	0.0177172	0.0837214
TRRAP	3644.87	-0.191448	0.136795	-1.39953	0.161655	0.333133
TRIM59	1770.75	-0.559757	0.545153	-1.02679	0.30452	0.493288
COMP	8.56885	-0.96117	0.549975	-1.74766	0.0805227	0.214096
CCR7	178.799	2.18207	0.683583	3.19211	0.00141239	0.0173112
LRP6	2645.37	-0.167153	0.214104	-0.780712	0.434972	0.615728
HDGFL3	4540.79	-0.0685237	0.266219	-0.257396	0.796873	0.884108
GPHA2	1.37461	2.03011	0.895016	2.26824	0.0233147	0.0993383
SPRYD4	755.365	-0.234639	0.166068	-1.41291	0.157683	0.327883
APOC3	0.470829	1.47442	1.90158	0.775365	0.438124	0.618704
PYGL	3815.28	0.167845	0.430761	0.389647	0.696798	0.816619
PPP2R5B	3705.94	0.10673	0.171371	0.6228	0.533416	0.6972
FBXW4	6587.27	-0.964953	0.3022	-3.19309	0.00140759	0.0172883
TTF1	755.819	-0.0550519	0.104803	-0.525287	0.599384	0.746392
POC1A	197.134	-0.140052	0.147005	-0.952702	0.340741	0.529425
CD99L2	9442.9	0.388408	0.19313	2.01113	0.044312	0.148015
IFT80	4228.12	-0.723712	0.298204	-2.4269	0.0152285	0.0764955
HOMER2	999.255	0.0914216	0.246367	0.37108	0.710578	0.825467
NHS	621.035	0.918308	0.452158	2.03095	0.0422605	0.143823
MPP5	3290.61	-0.215773	0.179108	-1.2047	0.228317	0.414073
BRD7	4459.83	-0.127299	0.156413	-0.813864	0.415723	0.599577
PRSS56	14.9269	0.90689	0.663909	1.36599	0.171944	0.346465
LMO3	3763.02	0.589446	0.493861	1.19355	0.232656	0.419317
OR14A16	0
TRMT6	885.906	0.182471	0.106902	1.70691	0.0878393	0.226581
HIST2H3D	4.2678	-0.302166	0.521434	-0.579491	0.562258	0.718418
ARMH1	379.341	-0.0394778	0.193641	-0.203871	0.838454	0.911054
CFAP77	23.7528	-0.828029	0.442853	-1.86976	0.0615173	0.181144
HIST2H3C	0.774076	0.346053	1.27792	0.270795	0.786549	0.876933
HSPA12B	466.885	0.293646	0.390371	0.752224	0.451917	0.63041
CCDC88C	590.111	0.193488	0.257901	0.750242	0.453109	0.631151
C10orf90	1969.87	-0.685827	0.483711	-1.41785	0.156236	0.325978
HIST2H4A	248.73	0.0443074	0.353997	0.125163	0.900394	0.94692
FAM192A	7119.92	-0.461822	0.197062	-2.34354	0.0191016	0.0878073
DTX3L	2414.25	0.00413431	0.300021	0.0137801	0.989005	0.993754
BCL2L14	13.4393	-1.15772	0.294479	-3.93143	8.44404e-05	0.00312235
HIST2H2AA3	287.117	0.01831	0.446278	0.0410283	0.967273	0.982362
BNC1	74.3495	2.18313	0.671011	3.25349	0.00113996	0.0152119
SLC18A3	4.2373	-1.55754	1.49502	-1.04182	0.297497	0.487099
OR11L1	0.143547	-0.846593	3.05092	-0.277488	0.781406
PARP9	3639.96	-0.357796	0.240458	-1.48797	0.136758	0.29924
CHAT	11.4845	-0.224087	0.378985	-0.591283	0.554331	0.712936
BARHL1	0.373079	-0.668117	1.59594	-0.418635	0.675483
C16orf72	5227.45	0.369688	0.14164	2.61005	0.00905298	0.0555702
NCALD	2804.43	0.953415	0.454851	2.09611	0.0360729	0.130666
ATP6V1D	5251.76	0.174661	0.0973076	1.79494	0.0726634	0.200915
BTBD1	6620.14	0.134128	0.0649868	2.06392	0.0390252	0.136834
LINC02203	3.60952	-0.610609	0.739824	-0.825343	0.409177	0.593587
FSIP2	363.587	-0.829309	0.156093	-5.3129	1.07893e-07	3.42561e-05
OR2W3	14.5622	2.1128	0.666132	3.17175	0.00151526	0.0181545
TMEM184B	8880.45	0.00861009	0.158586	0.0542931	0.956702	0.976783
TRIM58	48.9149	1.1178	0.493735	2.26397	0.0235757	0.0999186
TOMM22	3097.34	-0.156674	0.122344	-1.2806	0.200333	0.381819
CDPF1	494.197	-0.265545	0.137144	-1.93625	0.0528373	0.16458
AC135068.3	0.279093	0.115201	1.84034	0.0625974	0.950087
VAV1	1220.21	0.539613	0.40263	1.34022	0.180174	0.35761
DDX1	4446	0.136261	0.135205	1.00781	0.313547	0.502346
ADCY7	2840.16	0.0651429	0.355583	0.1832	0.854641	0.919987
AC135068.1	0.151438	-0.606146	3.05092	-0.198677	0.842516
TMEM94	7450.87	0.196278	0.152144	1.29008	0.197022	0.37783
TMEM14C	6165.75	-0.404563	0.165494	-2.44459	0.0145018	0.0741973
OR2T8	1.49058	0.495483	1.05634	0.469057	0.639029	0.776952
OR2AJ1	0.436391	0.0350518	1.86946	0.0187496	0.985041
SLIRP	2761.63	-0.752332	0.223402	-3.36762	0.000758197	0.0116469
AP000351.7	0.143898	-0.0451053	3.05092	-0.0147842	0.988204
TET2	1614.87	0.0951755	0.248657	0.382758	0.701899	0.820137
FTH1	340011	-0.151408	0.250314	-0.604873	0.545263	0.705997
ATR	1664.72	-0.102164	0.0930021	-1.09851	0.27198	0.461119
OR2L8	0.531565	-1.66658	1.56841	-1.0626	0.287965	0.477263
ICE1	3048.17	0.266445	0.0796748	3.34416	0.000825321	0.0123263
MIGA2	1944.71	0.128792	0.117812	1.0932	0.274308	0.464025
CD19	17.4437	-0.0245367	0.497223	-0.0493475	0.960642	0.978983
TSPY4	0
NEK10	115.972	0.342536	0.457457	0.748782	0.453989	0.631817
OR2AK2	0.605216	-0.719021	1.4413	-0.498871	0.61787	0.762249
TM6SF1	1122.48	0.186719	0.331801	0.562745	0.573609	0.727379
MTRNR2L12	730669	-0.160757	0.462806	-0.347354	0.728325	0.837681
PKDREJ	19.0285	-0.598745	0.301857	-1.98354	0.047307	0.153731
GPRC5C	906.755	0.662489	0.215442	3.07503	0.00210483	0.022614
OR2L5	9.02849	-0.634071	0.311481	-2.03567	0.0417838	0.142693
OR2L2	88.495	-0.918845	0.218646	-4.20244	2.64056e-05	0.00149787
HLA-DPA1	17876.4	0.0944594	0.518582	0.182149	0.855466	0.920444
PAGE4	1.85204	0.0675946	0.889932	0.0759548	0.939455	0.968708
C14orf178	11.2992	-0.684614	0.291118	-2.35167	0.0186894	0.0866041
PHGR1	0.443987	-2.10805	2.26723	-0.92979	0.35248
AHNAK2	4004.33	0.0654627	0.483122	0.135499	0.892217	0.942151
BAX	3369.09	0.592054	0.297431	1.99056	0.0465294	0.152462
FGF8	8.13637	0.00694525	0.37971	0.018291	0.985407	0.991979
GPALPP1	1436.82	-0.11956	0.122197	-0.978424	0.327865	0.516169
OR2L3	16.0103	-0.812167	0.485681	-1.67222	0.0944803	0.236811
SNW1	2693.46	-0.136277	0.138401	-0.984652	0.324795	0.513399
DISP2	910.241	1.44544	0.558411	2.58849	0.0096398	0.058088
NLRX1	1024.34	0.441724	0.21726	2.03316	0.0420364	0.143326
PLD4	852.279	-0.809325	0.502278	-1.61131	0.107112	0.256291
MGST1	7403.11	-0.0711373	0.292764	-0.242985	0.808017	0.891856
OR2L13	155.162	-0.405481	0.422475	-0.959777	0.337168	0.525898
HLA-DPB1	15344.4	0.14236	0.525247	0.271034	0.786365	0.876833
C3orf80	167.981	1.46274	0.657545	2.22454	0.026112	0.106383
BEST1	7151.66	-0.722065	0.391185	-1.84584	0.0649158	0.187392
MECP2	5371.4	0.274702	0.121313	2.2644	0.0235494	0.0998577
TNRC6A	5080.9	-0.276682	0.0912799	-3.03114	0.0024363	0.0245968
PSD4	1935.47	0.64348	0.259554	2.47918	0.0131686	0.0699853
SMC4	991.354	-0.377119	0.194257	-1.94133	0.0522177	0.163202
NUFIP1	463.855	0.0912001	0.13637	0.668768	0.503643	0.673487
VSX1	63.1827	0.115408	0.36403	0.317029	0.751222	0.853461
TRABD	2092.18	-0.057983	0.211652	-0.273954	0.78412	0.875232
USP27X	313.366	1.04065	0.311862	3.33691	0.000847163	0.0125439
RABEP2	1279.16	-0.0851073	0.139652	-0.609424	0.542243	0.70419
ZC3H7A	2521.33	0.285984	0.0855066	3.34458	0.000824069	0.0123176
GTF3C4	1655.63	0.618177	0.160959	3.84059	0.000122739	0.00391044
GATD1	4241.34	0.172151	0.10424	1.65149	0.0986375	0.243543
GOLGA1	2131.58	-0.141673	0.0888116	-1.5952	0.110667	0.26181
FH	2499.58	0.279903	0.120418	2.32443	0.0201025	0.0906657
JCAD	2100.25	0.716816	0.413241	1.73462	0.0828079	0.217813
DDX31	626.194	0.0757056	0.122659	0.617204	0.5371	0.70015
TMEM247	0
LTB	121.747	0.85363	0.467891	1.82442	0.0680885	0.193387
ST3GAL2	1395.42	0.774183	0.252503	3.06603	0.00216919	0.0230763
CD9	15912.5	-0.388649	0.300117	-1.29499	0.195322	0.375823
SLC25A44	3577.4	0.580925	0.0994747	5.83992	5.22253e-09	4.80864e-06
PRPF38B	3488.12	-0.292891	0.16483	-1.77692	0.0755807	0.20586
H3.Y	0.724079	0.48256	2.39798	0.201236	0.840514	0.911897
KIAA1109	10845.4	-0.132729	0.201885	-0.657446	0.510894	0.679336
TSPY8	0
MLH1	2007.76	-0.245489	0.108854	-2.25521	0.0241204	0.101273
PSAT1	10808.2	-0.0500794	0.230678	-0.217097	0.828133	0.904771
NPM3	510.863	0.117593	0.179403	0.655471	0.512165	0.680583
HPCAL1	3714.82	0.460541	0.351931	1.30861	0.190666	0.370528
TMEM40	21.9831	0.257093	0.389636	0.659828	0.509364	0.677986
SCAI	667.17	0.307081	0.317101	0.968401	0.332844	0.521648
DOLPP1	1086.8	0.191916	0.185171	1.03643	0.300003	0.489506
PARP15	649.531	0.447838	0.404778	1.10638	0.268563	0.45793
ADGRE5	2400.23	0.491702	0.380643	1.29176	0.196439	0.377207
PAX3	26.4788	-0.600127	0.534472	-1.12284	0.261505	0.450227
MAP2	22761.9	1.04553	0.738989	1.41481	0.157123	0.327236
AIG1	2888.09	-0.489315	0.204062	-2.39788	0.0164904	0.0801591
OR2M5	0.0398631	0.0350419	3.05092	0.0114857	0.990836
ATP6V1E2	520.285	-0.163818	0.151188	-1.08354	0.278571	0.468473
PPFIA4	3816.55	0.586228	0.651775	0.899432	0.368423	0.55695
ABHD16A	2941.73	0.233245	0.147343	1.58301	0.11342	0.265857
OR2M2	0.0859842	-0.285552	3.05092	-0.0935955	0.925431
OR2M3	351.181	-0.660473	0.194651	-3.39311	0.00069103	0.0111239
CASKIN2	2599.17	0.101513	0.212048	0.478728	0.632132	0.771675
MYOM2	643.446	0.655778	0.37862	1.73202	0.0832696	0.218624
HIST2H2AA4	467.807	-0.283821	0.573898	-0.494549	0.620918	0.76437
OR2M4	41.1921	-0.437552	0.218054	-2.00662	0.0447902	0.149172
PAIP1	5154.69	-0.226431	0.105301	-2.15033	0.0315289	0.120117
MAGI3	946.672	0.333062	0.293736	1.13388	0.256844	0.445494
OR2T33	6.06893	-1.14891	0.371495	-3.09268	0.00198359	0.0217331
TCAP	163.409	-0.0182007	0.28349	-0.0642022	0.948809	0.973544
RHOQ	7908.59	0.162356	0.183762	0.883514	0.376959	0.564917
SEC14L2	5236.63	0.0781567	0.189975	0.411404	0.680776	0.805218
HIST2H3A	0.774076	0.346053	1.27792	0.270795	0.786549	0.876933
OR2T12	87.9558	-0.600203	0.219529	-2.73405	0.0062561	0.0445015
HIST2H4B	378.424	-0.165271	0.278729	-0.592945	0.553218	0.711991
OR2M7	0
CLYBL	401.538	-0.369038	0.212028	-1.74051	0.0817693	0.216099
OR14C36	0.0425469	0.0350419	3.05092	0.0114857	0.990836
STARD3	3724.1	0.214227	0.168359	1.27244	0.203217	0.385123
CLBA1	822.656	-0.00189734	0.224901	-0.00843634	0.993269	0.996418
ENTPD4	2949.49	0.461711	0.133119	3.46842	0.000523525	0.00951699
HSPA13	2633.73	0.221216	0.181386	1.21959	0.22262	0.408036
HASPIN	18.2484	-0.166298	0.35843	-0.463962	0.642675	0.779276
DOCK1	8853.21	-0.582814	0.338461	-1.72195	0.0850778	0.221537
ITGAE	1749.49	-0.10464	0.31853	-0.32851	0.742526	0.847504
SHC3	4138.55	0.624054	0.691256	0.902783	0.366641	0.555244
CRIPT	1973.5	-0.634841	0.259169	-2.44953	0.0143042	0.0735172
HIST2H2BE	1855	0.0161128	0.215192	0.0748766	0.940313	0.969006
ABCD2	458.524	0.36516	0.482126	0.757394	0.448814	0.627555
EPHA6	104.581	1.03445	0.715645	1.44549	0.148321	0.314561
HIST2H2AC	13.5136	-1.29498	0.347796	-3.72339	0.000196566	0.0052998
ALAS1	2375.32	0.795666	0.182029	4.3711	1.23622e-05	0.000910759
TP53TG3	6.15089	-0.671426	0.791431	-0.84837	0.396232	0.581821
PIGF	1124.31	-0.217688	0.130178	-1.67223	0.0944783	0.236811
HIST2H2AB	1.09246	-1.60169	1.08621	-1.47456	0.140331	0.30431
PARP14	4542.52	-0.220821	0.266367	-0.829008	0.4071	0.591377
BOLA1	723.368	-0.502787	0.180498	-2.78555	0.00534363	0.0404044
CDCA4	310.58	0.499575	0.341546	1.46269	0.143553	0.308563
BAAT	62.7311	0.429377	0.356996	1.20275	0.229074	0.415033
MAS1	102.092	1.98863	0.581309	3.42095	0.000624032	0.010485
PARD3	880.567	-0.228271	0.309651	-0.737189	0.461007	0.637791
FAM98A	2914.26	-0.0380193	0.169313	-0.224551	0.822329	0.901326
ENPP7	3.31975	-0.0781183	0.466502	-0.167456	0.867012	0.927716
ZNF302	4123.6	-0.422936	0.141565	-2.98758	0.00281195	0.0269137
HSPBP1	1877.65	0.0271123	0.187342	0.144721	0.884931	0.937576
NUCKS1	20680	-0.0360023	0.174446	-0.206381	0.836493	0.90994
MANSC1	1055.75	0.649242	0.141835	4.57746	4.70659e-06	0.000489672
POMP	5751.18	-0.301185	0.178511	-1.6872	0.0915644	0.232381
CKS2	424.642	0.202058	0.397364	0.508495	0.611106	0.756031
NOVA1	2339.63	-0.345683	0.240232	-1.43896	0.150163	0.31697
UTP18	1656.65	-0.0366864	0.132186	-0.277537	0.781368	0.873557
JOSD1	3851.38	0.557538	0.182329	3.05787	0.00222915	0.0234436
MRPL50	1699.83	-0.187076	0.109532	-1.70796	0.0876437	0.226298
LOXL2	841.571	-0.554117	0.499904	-1.10845	0.267668	0.457046
FNDC7	23.9068	0.012831	0.313604	0.0409145	0.967364	0.982362
CCDC140	2.18562	-0.975386	1.19695	-0.814895	0.415133	0.599065
PSEN1	9588.07	-0.248814	0.31385	-0.792779	0.427907	0.609852
SMAD7	907.841	0.630717	0.183204	3.44271	0.000575913	0.0100416
OGA	10047.1	0.165124	0.165146	0.999866	0.317375	0.505931
SNX19	6863.47	-0.218667	0.126227	-1.73234	0.0832136	0.218568
CARTPT	138.629	1.61696	0.802717	2.01436	0.0439714	0.147217
SHISA7	1716.7	0.020186	0.49042	0.0411608	0.967168	0.982362
FTL	361644	0.211624	0.382466	0.553314	0.580049	0.732784
MTPAP	905.213	0.0384279	0.0830816	0.462532	0.6437	0.779718
ATP2C2	85.2192	0.671982	0.42104	1.59601	0.110488	0.261682
CBX2	80.8152	-0.102023	0.219228	-0.465371	0.641665	0.778957
TCP11X2	0.434378	1.9242	2.3443	0.820799	0.411761
ESD	4824.08	0.0042248	0.0922512	0.0457967	0.963472	0.980501
FMN1	938.366	1.10417	0.362724	3.04411	0.00233371	0.0240219
AC079594.2	207.237	-0.403212	0.759293	-0.531037	0.595393	0.743132
USP18	427.112	-0.408628	0.209618	-1.9494	0.0512478	0.161404
NPS	12.6484	-1.92713	0.92365	-2.08643	0.0369396	0.132243
TIMP2	25240.5	0.50157	0.17424	2.87862	0.00399421	0.0333614
TTC38	1231.3	-0.0774165	0.206054	-0.375709	0.707133	0.823001
CLCN5	591.605	-0.114716	0.252149	-0.454953	0.649143	0.783404
SACM1L	2974.21	0.0833893	0.0588681	1.41654	0.156616	0.326439
AC235565.2	5.3436	-0.994186	0.743494	-1.33718	0.181164	0.358713
FOXI2	2.26881	-0.263609	0.605036	-0.435691	0.663061	0.793338
ARHGAP33	4756.97	-0.744006	0.25849	-2.87827	0.00399857	0.0333614
SCML1	991.46	0.111094	0.200231	0.554829	0.579012	0.732013
FZD7	1457.96	0.481345	0.568269	0.847037	0.396975	0.582337
TLR9	32.194	-0.761224	0.478032	-1.59241	0.111292	0.262625
CLRN3	9.26754	0.0239627	0.337467	0.0710077	0.943392	0.970751
AC097637.1	38.1303	0.306407	0.351256	0.872318	0.383035	0.57054
SLC46A3	1366.5	0.141142	0.239745	0.588715	0.556053	0.714162
PTN	7199.05	0.0541979	0.313479	0.172892	0.862736	0.925052
TWF2	2873.71	0.681171	0.253808	2.68381	0.00727891	0.0486891
OR2G6	37.4431	-1.07755	0.22324	-4.82684	1.38716e-06	0.00020265
ZNF175	789.451	0.0534452	0.106936	0.499788	0.617225	0.761707
NXF2B	4.97007	0.405779	0.736736	0.55078	0.581784	0.733967
CCDC157	280.101	0.160473	0.197123	0.814074	0.415603	0.599508
MICAL2	1712.37	1.26402	0.465153	2.71742	0.00657927	0.0457197
OR2T29	0
CEP295NL	30.5401	-0.583977	0.316234	-1.84666	0.0647961	0.187113
GBP1	3093.16	-0.89353	0.428909	-2.08326	0.0372272	0.132915
UHRF1BP1L	2461.87	0.445818	0.129682	3.43777	0.000586523	0.0100942
CBX8	274.724	-0.332139	0.162785	-2.04036	0.0413147	0.141771
PRIMPOL	561.1	-0.47464	0.131025	-3.62251	0.000291761	0.00669797
UBE2V2	3283.54	0.0749799	0.178178	0.420814	0.673891	0.800049
VTCN1	2.5494	0.0989645	0.567748	0.174311	0.861621	0.924313
CHP2	56.6093	-0.776553	0.27951	-2.77827	0.00546494	0.0409593
TRPV4	193.241	0.748169	0.587959	1.27249	0.203201	0.385123
AK8	138.759	0.027708	0.249447	0.111078	0.911555	0.951743
AL096870.1	2.27143	0.964727	0.927255	1.04041	0.298149	0.487776
NKIRAS1	1459.61	0.228317	0.2217	1.02985	0.303082	0.492041
SF3A1	4131	0.456572	0.103887	4.39487	1.10837e-05	0.000845795
PTPA	7954.7	0.379039	0.16208	2.3386	0.0193562	0.0884478
MPV17	3754.12	-0.105937	0.106684	-0.992998	0.320711	0.509216
MAJIN	2.62358	-1.18394	0.630092	-1.879	0.0602448	0.17883
MARVELD2	135.852	0.338202	0.327745	1.0319	0.302117	0.491269
SOX4	799.106	0.429982	0.433732	0.991355	0.321512	0.509961
CABIN1	4658.3	0.174956	0.141162	1.2394	0.215197	0.399441
SPACA9	943.954	-0.209674	0.158896	-1.31957	0.18698	0.36568
SAMSN1	1040.99	-0.372477	0.379491	-0.981517	0.326338	0.514815
INTS11	4878.41	-0.337637	0.109175	-3.09263	0.00198389	0.0217331
TMSB15A	22.2416	-1.0564	0.260937	-4.0485	5.1548e-05	0.00229427
ANP32E	2854.68	0.0651222	0.182553	0.356731	0.721293	0.832661
PTCH1	1313.89	0.116496	0.320895	0.363033	0.71658	0.829769
CAVIN1	10737.6	-0.228853	0.283486	-0.807282	0.419504	0.603105
AC018755.2	75.3474	2.80193	0.691978	4.04916	5.14009e-05	0.00229427
OR2T34	0
BATF2	262.9	0.0588125	0.329573	0.17845	0.858369	0.922136
ARSJ	281.208	0.51221	0.422638	1.21194	0.225536	0.410847
OR2T10	0.886858	2.09511	1.34533	1.55732	0.119394	0.274272
CH25H	364.372	-0.376019	0.390362	-0.963258	0.335418	0.52394
CBLL2	0.280242	-0.445847	2.95461	-0.150899	0.880056
WDR26	6870.28	0.183017	0.16475	1.11088	0.266619	0.455919
OR2T11	2.95051	-0.195744	0.493887	-0.396334	0.691859	0.812744
CPD	6512.98	0.347189	0.230753	1.50459	0.132429	0.292942
SIGLEC5	70.5991	0.622856	0.410299	1.51805	0.129001	0.287832
AC004832.3	41.6325	-0.0935554	0.376924	-0.248208	0.803974	0.888938
TFDP1	2930.71	0.0249741	0.153529	0.162667	0.870781	0.930021
ODC1	3054.62	0.598487	0.23679	2.5275	0.0114879	0.0643006
DDX53	0.591855	-1.59043	1.60493	-0.990966	0.321702	0.510087
RPL15	50062.1	-0.183943	0.121398	-1.51521	0.129719	0.289094
SIGLEC14	1187.44	1.13789	0.478361	2.37872	0.017373	0.0826761
LIMD1	2326.77	-0.161936	0.248194	-0.652457	0.514107	0.681884
C12orf40	16.2797	-0.784205	0.248291	-3.15841	0.00158632	0.0187746
CENPU	126.648	-0.592194	0.274033	-2.16103	0.0306927	0.118091
ARL6	699.891	0.0989096	0.230499	0.429111	0.667842	0.796175
RNF215	1104.56	0.502624	0.195605	2.56959	0.0101819	0.0600284
ABCA12	27.5367	1.37106	0.461166	2.97304	0.00294867	0.027704
PHEX	406.372	-0.468025	0.260197	-1.79873	0.0720609	0.199919
GBP2	4460.04	-0.331915	0.547331	-0.606425	0.544232	0.70543
ODR4	1633.68	-0.180494	0.117805	-1.53214	0.125487	0.283079
TBL2	1461.05	0.128758	0.2065	0.623526	0.532939	0.696824
SLC2A13	813.526	1.47583	0.564578	2.61404	0.00894788	0.0551826
ASCL5	9.23069	-0.0167831	0.506785	-0.0331168	0.973581	0.985633
MTFP1	365.264	0.076466	0.357137	0.214108	0.830463	0.906306
TPD52L2	8219.77	0.0335536	0.188581	0.177927	0.85878	0.922501
GBP7	1.85781	-0.0779449	0.833792	-0.0934824	0.92552	0.959924
OR2T35	0
WDR91	3076	-0.0400195	0.190988	-0.209539	0.834027	0.908364
OR2T27	0
TUFT1	410.451	0.81221	0.304402	2.66822	0.00762551	0.0499907
CNIH3	506.63	0.118796	0.219209	0.541929	0.587867	0.737387
ZNF189	3554.26	-0.82211	0.212112	-3.87582	0.000106265	0.00360586
MYCT1	228.736	0.39794	0.33018	1.20522	0.228118	0.413912
CR589904.2	0.0523202	0.0350419	3.05092	0.0114857	0.990836
PMF1	2014.88	-0.437391	0.123577	-3.53941	0.000401015	0.00806189
EFNA2	15.27	0.38033	0.379838	1.0013	0.316684	0.505406
MARVELD3	66.3246	-1.3094	0.291568	-4.4909	7.09226e-06	0.000633346
ABHD3	1003.69	-0.0103903	0.219482	-0.0473398	0.962242	0.979801
ADRA1A	284.374	-0.00896337	0.273449	-0.032779	0.973851	0.98568
OR14I1	15.4158	2.21231	1.24187	1.78143	0.0748425	0.204575
OCLM	12.8838	-0.715567	0.287485	-2.48906	0.0128081	0.0687412
NCBP3	4078.29	-0.437528	0.218493	-2.00248	0.0452336	0.149843
LYPD8	70.9219	0.614539	0.798982	0.769152	0.441803	0.621765
KCTD4	761.114	-0.169412	0.587969	-0.288131	0.773246	0.868569
GTF2F2	1355.72	-0.143819	0.12162	-1.18253	0.236997	0.423718
PHLPP2	1491.46	0.673404	0.234333	2.87371	0.00405686	0.0336216
NR1D2	2349.27	0.130007	0.208319	0.624076	0.532578	0.696501
SIK3	9800.33	-0.398215	0.319761	-1.24535	0.213003	0.396817
CD300A	2108.45	0.796388	0.507814	1.56827	0.116819	0.270808
BLOC1S6	5009.3	0.137476	0.129167	1.06433	0.287179	0.476433
PLS1	110.055	0.00354042	0.241372	0.0146679	0.988297	0.993332
ALDOB	35.4023	-0.792083	0.492368	-1.60872	0.107677	0.25719
ADAT2	503.704	-0.108501	0.234137	-0.46341	0.643071	0.779499
BGLAP	69.8395	-0.656493	0.299265	-2.19368	0.0282581	0.11215
ANKHD1-EIF4EBP3	850.618	0.237727	0.315884	0.752576	0.451705	0.630208
BORCS5	1016.87	-0.087768	0.177117	-0.495538	0.62022	0.763919
DLC1	3226.91	0.136882	0.135322	1.01153	0.311764	0.50036
RAI2	281.39	0.84658	0.356429	2.37517	0.0175408	0.0833103
ASIC1	1677.89	0.399466	0.339314	1.17727	0.239086	0.426005
PMF1-BGLAP	241.733	-0.332748	0.149747	-2.22207	0.0262787	0.106826
CRYBG3	4292.3	-0.638776	0.296293	-2.1559	0.0310917	0.119108
GPR132	248.599	0.186262	0.341251	0.545822	0.585188	0.73573
USP35	988.225	0.378094	0.109313	3.45881	0.000542572	0.00970987
DYM	1836.91	-0.102562	0.206487	-0.4967	0.619401	0.763318
CHRND	11.1193	-0.501944	0.395983	-1.26759	0.204944	0.387169
C20orf27	1718.36	0.262895	0.154124	1.70573	0.0880576	0.227017
MRE11	1163.04	-0.369536	0.126872	-2.91267	0.00358359	0.0312905
RIOX2	1599.54	-0.0138351	0.106564	-0.129829	0.896702	0.944774
PAQR6	54427.5	-1.31026	0.479243	-2.73402	0.00625655	0.0445015
SLC25A39	5404.13	0.47522	0.269191	1.76536	0.0775026	0.209023
LMNB2	1786.12	0.46914	0.156015	3.00702	0.00263826	0.0257874
SRA1	2551.45	0.183405	0.188847	0.971182	0.331458	0.520281
RAB29	3361.41	0.0750395	0.171217	0.438271	0.66119	0.792091
GLRA3	184.646	1.89486	0.786089	2.41049	0.0159313	0.0786529
CPM	6951.87	0.602681	0.454209	1.32688	0.184548	0.362618
TAOK2	5203.95	0.186119	0.114916	1.61961	0.105316	0.253716
ZNF79	335.314	0.329577	0.168663	1.95406	0.0506946	0.160375
THY1	7325.25	1.37779	0.563139	2.44663	0.0144198	0.0739464
EML1	1854.01	-0.383223	0.283289	-1.35276	0.176131	0.352493
UGT8	15792.6	-0.422271	0.530578	-0.79587	0.426108	0.608513
ABHD18	804.268	-0.394332	0.128647	-3.06523	0.00217505	0.0230763
NARS2	732.798	-0.138341	0.114074	-1.21273	0.225233	0.410537
TMPRSS9	15.3603	-0.772467	0.451201	-1.71203	0.0868921	0.224905
TRAK1	3757.07	0.354392	0.123798	2.86265	0.00420112	0.0344758
EIF4EBP3	554.584	-0.0204319	0.203164	-0.100568	0.919893	0.956458
ANKHD1	4283.05	-0.188929	0.116234	-1.62543	0.104072	0.252301
NOL6	2763.05	0.389581	0.153954	2.53051	0.0113898	0.0639817
NNT	3808.54	0.101282	0.207249	0.488696	0.625057	0.767516
CSNK1E	7788.01	0.0284247	0.0624405	0.455228	0.648945	0.78332
ITIH1	18.3039	0.418322	0.788306	0.530659	0.595655	0.743358
SQOR	1845.79	0.427285	0.376661	1.1344	0.256626	0.445365
MARCH1	2306.44	-0.426461	0.393723	-1.08315	0.278741	0.468541
OLIG1	15811.6	-0.546795	0.360175	-1.51814	0.128979	0.287832
TIMM13	2330.54	-0.0891571	0.0809266	-1.1017	0.270591	0.459637
MFSD8	1420.08	-0.269724	0.0950425	-2.83793	0.00454075	0.0363873
TMEM246	1968.19	0.722045	0.335619	2.15138	0.0314461	0.119967
OLIG2	5902.37	-0.156086	0.384015	-0.406459	0.684405	0.807957
USP2	1492.94	0.281039	0.215361	1.30497	0.191904	0.371974
OSBP2	1445.08	-0.10977	0.19948	-0.550283	0.582125	0.734135
PSMD1	4666.04	0.515832	0.130371	3.95663	7.60135e-05	0.00293588
PAK5	277.58	1.46084	0.694869	2.10232	0.0355251	0.129441
CDH18	305.22	2.09584	0.882421	2.3751	0.0175442	0.0833103
GAB2	12790.8	-0.760401	0.30401	-2.50123	0.0123761	0.0671603
PPP6C	4412.34	0.218815	0.100383	2.17981	0.0292719	0.114591
TNPO1	5586.58	0.143254	0.166467	0.860551	0.389486	0.576789
MDM2	14429.5	-0.938418	0.449428	-2.08803	0.0367952	0.132005
C21orf62	384.662	-0.853077	0.5252	-1.62429	0.104314	0.252385
ATP4B	0.659127	-2.4273	2.19781	-1.10442	0.269413	0.458524
BAZ2A	5679.55	0.0187003	0.111025	0.168434	0.866242	0.92727
NOBOX	0.094916	0.275489	3.05092	0.090297	0.928051
DEPDC4	60.5929	-0.261238	0.18934	-1.37973	0.167671	0.340613
REEP4	928.386	-0.0490302	0.313739	-0.156277	0.875814	0.932639
KCTD21	1086.88	0.496083	0.0979521	5.06454	4.09383e-07	9.24036e-05
RRM2B	4573.26	0.503996	0.24037	2.09675	0.0360153	0.130555
DHRS7B	1080.04	-0.0481164	0.112438	-0.427936	0.668697	0.796769
SF3B6	2940.38	-0.346824	0.167441	-2.07133	0.0383284	0.135188
OCLN	1261.86	-1.08312	0.265813	-4.07473	4.60677e-05	0.00211555
NDST4	8.11674	0.143835	0.814537	0.176585	0.859834	0.923203
AC090527.2	9.32218	1.00275	0.846719	1.18428	0.236302	0.42307
SLC41A1	3166.1	0.526574	0.199253	2.64275	0.00822365	0.0522563
BIN2	1519.09	0.691822	0.436663	1.58434	0.113116	0.265634
TPTEP2-CSNK1E	102.836	0.130693	0.225812	0.578767	0.562746	0.718703
ETS1	1806.22	0.151316	0.261587	0.578454	0.562958	0.718773
TSPY3	0
ATAD3A	1086.56	0.0691363	0.117571	0.58804	0.556506	0.714449
APOA1	24.2826	-0.025389	0.394041	-0.0644325	0.948626	0.973544
ACTR6	1651.35	-0.259555	0.160941	-1.61274	0.106802	0.255788
ISOC2	1732.22	-0.138544	0.114786	-1.20698	0.227439	0.413046
CRAT	2800	0.386147	0.188061	2.0533	0.0400434	0.138974
BEND2	7.63312	0.335045	0.475395	0.704771	0.480953	0.654697
CCNF	240.524	0.737628	0.287822	2.56279	0.0103834	0.0607016
GRK1	12.1775	-1.51753	0.409621	-3.70472	0.000211627	0.0055044
FGB	0.316605	1.46314	2.95347	0.495396	0.62032
PM20D1	37.6068	-0.366986	0.379586	-0.966805	0.333642	0.522405
ATP6AP1L	414.63	-0.828915	0.239274	-3.46429	0.00053163	0.00961495
TSPY1	0
ZBED9	168.444	0.12223	0.265404	0.460545	0.645125	0.780851
NTN1	1506.22	-0.769617	0.441939	-1.74145	0.0816039	0.215776
TSPY9P	0
SOCS6	1978.67	0.318721	0.264775	1.20374	0.228689	0.414622
TTLL1	620.185	0.109979	0.124002	0.886914	0.375125	0.563113
C8orf48	126.546	-0.540663	0.286931	-1.88429	0.0595252	0.177976
SCML2	100.651	-0.0805865	0.164901	-0.488695	0.625057	0.767516
ADCY9	1116.6	0.897459	0.297395	3.01773	0.00254672	0.0252683
GGTLC3	4.64699	-0.488831	0.659137	-0.741624	0.458315	0.635342
GALE	1164.04	0.727618	0.264417	2.75179	0.00592711	0.042904
TMEM191B	207.141	-0.139636	0.365869	-0.381657	0.702716	0.820688
KIAA2012	112.792	-0.496055	0.281012	-1.76525	0.0775225	0.209046
LSM8	1276.65	-0.270275	0.223115	-1.21137	0.225752	0.411118
MRGPRG	0.0956256	-0.846593	3.05092	-0.277488	0.781406
SV2A	5600.53	1.40453	0.490556	2.86315	0.00419455	0.0344526
RPL12	32277.3	-0.24156	0.239788	-1.00739	0.313746	0.502501
SLC38A5	1278.68	0.498589	0.494822	1.00761	0.31364	0.502407
RBMS2	2083.85	-0.0766545	0.142937	-0.536281	0.591764	0.740277
GBP4	869.22	-0.00181822	0.259023	-0.00701954	0.994399	0.996886
MRGPRE	8.57398	0.248238	0.62342	0.398187	0.690492	0.811812
ZIC5	253.827	0.632964	0.257324	2.45979	0.0139017	0.072238
RBSN	4224.3	-0.0106723	0.167577	-0.0636857	0.94922	0.973702
SPEF1	307.828	-0.157104	0.454561	-0.345616	0.729631	0.838549
HTR2B	50.2502	-0.481244	0.453781	-1.06052	0.288908	0.478181
PAX8	155.711	1.52551	0.477599	3.19412	0.0014026	0.0172653
CELA1	23.2738	0.421102	0.565482	0.744678	0.456467	0.634016
CA10	519.655	1.18939	0.964987	1.23255	0.217745	0.402265
RNF103	4435.19	0.198434	0.111037	1.78711	0.0739204	0.203066
MTUS2	275.271	1.46303	0.840342	1.74099	0.0816849	0.215908
PTPRE	2214.91	0.0599524	0.138447	0.433034	0.66499	0.794633
DDX52	1316.31	0.128212	0.116421	1.10128	0.270776	0.459825
PFN4	49.3477	-0.179977	0.293483	-0.613247	0.539713	0.702241
POLR3A	1697.47	0.379069	0.169596	2.23513	0.0254086	0.104618
PDC	0.349446	-0.503236	1.59962	-0.314597	0.753068
LRRK2	1674.35	0.882575	0.359835	2.45272	0.0141779	0.073154
TP53I3	1826.35	2.24579	0.627941	3.57644	0.000348304	0.00738092
GAS6	4188.65	-0.230853	0.14937	-1.54551	0.122223	0.278351
ITIH3	41.8788	-1.1966	0.690872	-1.73202	0.0832705	0.218624
GTSE1	76.4774	-0.624035	0.234335	-2.663	0.0077447	0.0504476
PPM1M	1812.79	0.235346	0.265128	0.887672	0.374717	0.562794
CSRP3	4.05407	-1.60134	0.54281	-2.95009	0.0031768	0.0289443
RMND5A	3408.68	0.295561	0.162529	1.81851	0.0689861	0.194754
KDM4C	1568.83	-0.587829	0.176974	-3.32156	0.000895145	0.0130242
OPN1LW	0.045964	0.0350419	3.05092	0.0114857	0.990836
ADAM29	13.7331	-0.631153	0.410457	-1.53768	0.124126	0.280878
LSP1	5307.17	2.30619	0.658773	3.50074	0.000463966	0.00882638
DUSP16	2782.39	-0.0194515	0.181653	-0.10708	0.914725	0.953292
SH3BP5L	2406.52	0.428004	0.118978	3.59734	0.00032149	0.00706472
C10orf53	6.45963	0.114392	0.343525	0.332996	0.739137	0.844944
TMEM255B	308.908	-0.282782	0.208665	-1.3552	0.175355	0.35155
SLC9B2	1396.95	0.392502	0.196493	1.99754	0.0457669	0.150919
ZNF181	1458.81	-0.189668	0.135095	-1.40396	0.16033	0.331478
RNF103-CHMP3	37.8437	0.573281	0.503021	1.13968	0.254421	0.442809
FAM228B	1762.72	-0.63658	0.162307	-3.92208	8.77886e-05	0.0032067
ZNF672	1828.76	0.325989	0.172695	1.88765	0.0590728	0.177113
CHMP3	4765.63	0.47237	0.164408	2.87315	0.00406396	0.0336501
SLC4A7	1110.79	0.0917117	0.29137	0.31476	0.752944	0.854574
DNAL4	848.398	0.571654	0.197223	2.89851	0.00374938	0.0321138
OGDHL	1769.65	1.03263	0.674718	1.53047	0.125901	0.283536
TMEM11	1028.91	0.0649176	0.0874797	0.742087	0.458034	0.635068
STARD9	4723.57	-1.02068	0.317133	-3.21846	0.00128879	0.0163338
FUCA2	3713.9	0.18039	0.268517	0.671803	0.501709	0.671632
E2F8	20.7734	-0.646806	0.460493	-1.40459	0.160142	0.331172
KHDRBS3	1774.06	-0.205924	0.265663	-0.775133	0.438261	0.618815
MTRNR2L13	37.4986	-0.0404035	0.51123	-0.0790319	0.937007	0.967388
KNSTRN	667.894	-0.0616052	0.07337	-0.839651	0.401104	0.585659
FAM228A	71.425	-0.383702	0.325615	-1.17839	0.238642	0.425778
FCRL3	37.0879	-0.200472	0.396119	-0.50609	0.612794	0.757621
SUN2	19771.3	0.00951779	0.297688	0.0319724	0.974494	0.985952
ANKRD7	46.0038	-0.478835	0.302449	-1.58319	0.113378	0.265857
PEX3	1043.23	-0.395814	0.10509	-3.76643	0.000165601	0.00475007
AC008073.3	50.8483	-0.544429	0.240528	-2.26348	0.0236062	0.100025
RSPRY1	1970.89	0.104548	0.0910556	1.14818	0.250894	0.438917
RABEPK	1469.59	-0.30807	0.106973	-2.8799	0.00397806	0.0333151
FLI1	1236.51	0.205134	0.301569	0.680223	0.496363	0.66671
CREBL2	5724.8	0.375776	0.167466	2.24389	0.0248393	0.103207
ARL2	5178.13	-0.22508	0.143366	-1.56996	0.116424	0.270301
IFIT1	6013.73	-0.899618	0.309584	-2.9059	0.00366204	0.0316306
MAN1A2	3227.1	0.210081	0.131081	1.60268	0.109005	0.259243
PDHX	1379.02	0.0901618	0.120022	0.751213	0.452524	0.630888
DEPDC1B	68.5356	-0.879298	0.293766	-2.9932	0.00276072	0.0266171
MYOG	7.96678	-0.503885	0.420818	-1.19739	0.231153	0.417691
VWA7	312.536	1.60721	0.623725	2.5768	0.00997201	0.0593514
IFIT2	7099.13	-0.561589	0.315819	-1.7782	0.0753708	0.20549
GPR19	361.515	0.392551	0.253665	1.54752	0.121738	0.277572
BDH2	3254.94	-0.0553273	0.139207	-0.397447	0.691038	0.812195
GYS1	1822.94	-0.0129878	0.192376	-0.0675125	0.946174	0.972253
HSPA5	15572.4	-0.122139	0.383848	-0.318197	0.750335	0.852822
LIPA	25483.1	0.87138	0.442861	1.96762	0.0491122	0.157376
SNX15	1465.84	0.0481128	0.107459	0.447731	0.654348	0.78732
OVCH1	17.0778	-0.90097	0.366466	-2.45853	0.0139505	0.0723455
ELMO1	6032.09	-0.261421	0.375952	-0.695359	0.48683	0.659772
MAP3K8	1728.89	0.242228	0.571107	0.424138	0.671465	0.798756
SNAP25	24728.2	1.55467	0.827611	1.87851	0.060312	0.178934
TRPC1	1377.77	-0.547203	0.184188	-2.97089	0.00296933	0.0277896
CLCNKB	23.3185	-0.447345	0.488668	-0.915438	0.359962	0.548642
ADORA1	4500.84	0.0820704	0.275814	0.297557	0.766041	0.863848
SMARCD1	3253.27	0.0231423	0.11378	0.203396	0.838826	0.91114
COTL1	10730.3	0.613008	0.281503	2.17762	0.0294341	0.114958
TEAD4	230.141	0.348605	0.554528	0.628652	0.529577	0.694153
MTRNR2L6	19247.5	-0.227871	0.467064	-0.487879	0.625636	0.767683
B3GALT4	501.181	0.181901	0.18589	0.978537	0.327809	0.516125
SPACA6	847.203	-0.773831	0.221865	-3.48785	0.00048692	0.0091217
DDHD2	6934.15	-0.102066	0.166927	-0.611441	0.540908	0.703199
CCK	3288.19	0.745927	0.831266	0.897338	0.369538	0.558103
APIP	1743.21	-0.493414	0.244997	-2.01396	0.0440137	0.147286
WDR64	5.28762	0.637768	0.697283	0.914648	0.360377	0.549047
GBP5	532.667	-0.467399	0.53758	-0.86945	0.384601	0.5717
SYTL1	409.843	0.625423	0.473913	1.3197	0.186935	0.36568
RNF20	3271.39	-0.0121694	0.116227	-0.104704	0.916611	0.954448
ARL2-SNX15	19.3308	-0.614731	0.654332	-0.93948	0.347484	0.536058
STX8	1643.18	-0.745259	0.223499	-3.33451	0.00085451	0.0126088
HTR2A	426.389	1.79403	0.616372	2.91063	0.00360699	0.0313778
ANKEF1	203.472	-0.0406401	0.251532	-0.16157	0.871644	0.930404
CDKN1B	6076.08	-0.0784025	0.221977	-0.353202	0.723937	0.834458
GALNT6	2723.05	0.0470113	0.355055	0.132406	0.894663	0.943721
PROX2	13.4939	-0.960206	0.524583	-1.83042	0.0671873	0.192027
AAR2	1850.83	0.232048	0.17446	1.33009	0.183489	0.361578
SUSD2	806.938	0.98228	0.577929	1.69966	0.0891956	0.228686
IFIT1B	12.4622	2.08796	0.890718	2.34413	0.0190713	0.0877348
ELOF1	2122.29	0.24792	0.0947761	2.61585	0.00890055	0.0549828
MAEA	3177.73	0.34249	0.142615	2.4015	0.0163279	0.0796565
PTGS2	558.182	2.16277	0.738259	2.92955	0.00339455	0.0301838
YLPM1	4257.14	-0.13284	0.110939	-1.19742	0.231143	0.417691
TTC39A	198.944	0.564632	0.339832	1.66151	0.0966118	0.24051
NRIP1	2120.86	0.409471	0.26551	1.54221	0.123023	0.279296
AGAP6	1131.46	-0.281709	0.160464	-1.75559	0.079159	0.211662
IFIT3	5121.48	-0.667864	0.267977	-2.49225	0.0126938	0.0683098
MKI67	146.823	-0.578002	0.386931	-1.49381	0.135225	0.296927
KCND2	315.503	0.834092	0.548521	1.52062	0.128355	0.286937
CHML	765.585	0.712147	0.343203	2.075	0.0379863	0.134522
KLHL36	2779.72	0.552062	0.203913	2.70735	0.00678236	0.046586
OPN3	801.319	1.0513	0.384077	2.73721	0.00619621	0.0442015
GABRR3	9.81138	-0.877794	0.401424	-2.1867	0.0287644	0.113401
CTNNBIP1	3268.2	0.207225	0.20276	1.02202	0.306771	0.495543
TAF9B	2113.24	0.0314863	0.141354	0.222747	0.823732	0.90212
FAM131C	345.805	-0.600721	0.332668	-1.80577	0.0709549	0.198308
TENT5C	186.84	1.17466	0.578934	2.029	0.0424578	0.144281
TIMM23B	810.396	-0.343982	0.155801	-2.20782	0.0272565	0.109487
OR5AC2	0
MAP1B	41511.9	-0.0538804	0.193633	-0.27826	0.780813	0.87334
STRA8	6.02818	-0.950276	0.868015	-1.09477	0.273618	0.463227
GRIN3A	211.97	1.69945	0.595863	2.85208	0.0043434	0.0352291
HIRIP3	1581.15	-0.620494	0.231634	-2.67876	0.00738945	0.0490543
PARG	985.827	0.253582	0.088744	2.85745	0.00427055	0.0349055
KMO	370.904	1.52824	0.650668	2.34873	0.0188378	0.0870113
OR5H1	4.57876	-0.913894	0.400979	-2.27916	0.0226576	0.0978745
OR5H14	21.1446	-0.539819	0.282232	-1.91268	0.0557888	0.170515
GLTP	8573.46	-0.314109	0.355668	-0.883154	0.377153	0.56507
EFCAB1	151.321	-0.555825	0.514187	-1.08098	0.279707	0.469357
PLPP5	1419.7	0.243707	0.191343	1.27367	0.202781	0.384772
OR5H15	0
GPR85	964.493	0.163839	0.230685	0.710227	0.477563	0.651649
MAPK13	2044	1.44486	0.483585	2.9878	0.00280991	0.0269082
GTPBP1	3424.99	0.258238	0.141813	1.82097	0.0686109	0.194145
PPP3R2	1.50061	1.61925	1.42082	1.13965	0.254432	0.442809
STAT4	412.543	1.70299	0.58937	2.88951	0.00385841	0.032708
SMARCA2	6421.38	0.207522	0.207622	0.999517	0.317544	0.506021
CBY3	2.63231	-0.693858	0.637977	-1.08759	0.276776	0.466742
ACAP3	12678.5	-0.546819	0.242853	-2.25164	0.0243448	0.101865
INO80E	3091.01	-0.458704	0.11022	-4.1617	3.15886e-05	0.0016861
CUX1	5025.99	-0.10301	0.148594	-0.693227	0.488167	0.660611
WDR82	5916.57	0.547164	0.143877	3.803	0.000142955	0.00432979
CDK1	162.165	-0.833565	0.282776	-2.9478	0.00320048	0.0290903
CANX	31054	0.150907	0.171351	0.880692	0.378485	0.566098
AKR1C1	489.934	0.0238215	0.299769	0.079466	0.936662	0.967231
OR5K4	0
SLC4A8	5210	-0.254052	0.240857	-1.05478	0.291524	0.480959
OR5H6	0
PARVA	1966.89	0.438955	0.278394	1.57674	0.114855	0.268
PRKCB	6399.77	0.826274	0.539485	1.5316	0.125622	0.28315
PCOLCE2	148.796	1.43929	0.631362	2.27966	0.0226276	0.0978138
OR5H2	0
OR5K3	0
CD300LB	93.0181	1.88311	0.643487	2.92641	0.003429	0.0303847
IFIT5	1874.83	-0.142661	0.112577	-1.26723	0.205075	0.387169
GLYCTK	281.077	-0.0897221	0.237987	-0.377003	0.706171	0.822402
SMIM30	2903.42	-0.514263	0.202223	-2.54305	0.0109891	0.0627095
CBX4	1794.84	0.000245482	0.146329	0.0016776	0.998661	0.999385
TNFRSF13B	9.06634	-0.185919	0.591086	-0.314538	0.753112	0.85465
FGA	0.0441746	0.0350419	3.05092	0.0114857	0.990836
COPS3	2915.92	-0.227721	0.134204	-1.69682	0.0897298	0.229422
ZNF195	1389.87	-0.301509	0.122776	-2.45576	0.0140586	0.0727624
CUTA	5182.82	0.0439579	0.110711	0.397052	0.691329	0.812277
HSPBAP1	820.693	-0.244185	0.192571	-1.26803	0.204787	0.387107
ZNF692	2346.34	-0.332388	0.180122	-1.84535	0.0649867	0.187416
CD300C	342.667	1.25096	0.480782	2.60193	0.00926994	0.0565252
ZIC2	589.161	0.848306	0.411865	2.05967	0.0394303	0.137677
CYSLTR1	258.892	-0.639833	0.125969	-5.07928	3.78876e-07	8.90061e-05
DDX47	2543.33	-0.0175395	0.11425	-0.153518	0.87799	0.933767
C19orf85	0.173928	-0.365697	2.36026	-0.15494	0.876869
CD300LD	9.59991	0.427445	0.488439	0.875124	0.381507	0.568929
NSD3	5030.28	0.129053	0.112456	1.14759	0.25114	0.438967
EDC3	1562.68	0.00396237	0.115707	0.0342448	0.972682	0.985524
PRR33	0.480815	2.07785	1.32027	1.57381	0.115532	0.269203
SYCE1L	159.308	-0.642574	0.174103	-3.69076	0.000223582	0.00569469
INTS1	6212.3	0.0780036	0.153321	0.508761	0.61092	0.755977
USP10	2763.48	0.45975	0.158319	2.90395	0.00368487	0.0317682
CA14	1948.82	-0.374907	0.469287	-0.798888	0.424356	0.607046
PTS	1603.71	-0.442256	0.193227	-2.28879	0.0220914	0.0962644
PUSL1	678.425	-0.0685269	0.0971642	-0.705269	0.480643	0.654324
OPN1MW	0.0495591	-0.525999	3.05092	-0.172407	0.863118
DDI2	2225.55	0.361726	0.165554	2.18495	0.0288929	0.113786
ADAMTS18	1488.94	-1.32961	0.542068	-2.45285	0.0141728	0.0731478
PARN	1742.8	-0.0648934	0.176496	-0.367677	0.713114	0.827281
C13orf42	44.313	-0.243568	0.352786	-0.690413	0.489935	0.662123
GOLGA8Q	127.852	-0.596202	0.273191	-2.18236	0.0290828	0.114168
PFDN6	1355.48	-0.147474	0.0983221	-1.49991	0.133639	0.294549
PDZD3	2.58413	-0.853339	0.815874	-1.04592	0.295598	0.484981
RSC1A1	93.7528	0.776917	0.498238	1.55933	0.118918	0.273607
DOC2A	2157.54	1.52051	0.732168	2.07673	0.0378269	0.134061
ACO1	2119.4	0.330738	0.152115	2.17427	0.0296849	0.115668
PLET1	0.336018	-2.17974	2.19441	-0.993315	0.320557
ZNF599	432.59	-0.481059	0.132178	-3.63949	0.000273174	0.00644936
MGMT	916.487	-0.622626	0.211618	-2.94222	0.00325872	0.0294886
AC034102.1	0.348508	0.0350502	2.3313	0.0150346	0.988005
AKAP4	0.245946	0.115198	2.34443	0.049137	0.96081
GMPR	1193.59	0.468623	0.20974	2.2343	0.0254632	0.10476
ZNF628	274.016	0.209916	0.15311	1.37101	0.170371	0.344501
TSPAN12	339.553	-0.231516	0.328879	-0.703955	0.481461	0.655147
MON1B	5205.83	-0.0131773	0.105847	-0.124494	0.900924	0.947049
APOLD1	3190.47	0.618845	0.456589	1.35536	0.175301	0.3515
WDR46	1459.81	0.27238	0.16642	1.6367	0.101693	0.24863
TCHP	1452.13	-0.573239	0.179332	-3.19653	0.00139093	0.017164
KCNIP2	1763.45	1.23738	0.705616	1.75362	0.0794952	0.212283
NAT14	1461.34	0.122901	0.249149	0.493282	0.621813	0.765063
TGM1	66.3056	-0.19802	0.197001	-1.00517	0.314814	0.503719
CLK3	2742.44	-0.0746369	0.107736	-0.692778	0.488449	0.660798
LYZL2	0.0384834	0.0350419	3.05092	0.0114857	0.990836
OPN1MW2	0
TMEM14B	4591.66	-0.576356	0.199343	-2.89128	0.00383678	0.0326047
LYZL4	3.9004	-0.717263	0.972558	-0.737502	0.460817	0.63761
MAP7D2	1049.78	2.01361	0.768876	2.6189	0.00882134	0.0546895
SLC26A9	245.595	-0.0663585	0.439683	-0.150923	0.880036	0.934379
HAS1	204.937	1.68623	0.518735	3.25065	0.00115141	0.0152614
DGKI	913.896	0.544266	0.418908	1.29925	0.193859	0.374008
PHF1	4527.84	0.151544	0.100851	1.50265	0.132931	0.29355
SLC16A12	22.8201	0.0360464	0.378501	0.0952348	0.924128	0.958967
FAM222B	1218.8	0.351795	0.105428	3.33683	0.000847388	0.0125439
UBR5	5837.37	-0.0161452	0.0704546	-0.229157	0.818747	0.898991
OR5K1	0.0867503	0.275489	3.05092	0.090297	0.928051
SGPP2	275.058	1.09598	0.445057	2.46257	0.0137947	0.0719222
RPS24	25521.5	-0.261598	0.22294	-1.1734	0.240636	0.427671
CCDC153	87.9769	-0.270519	0.229884	-1.17676	0.239289	0.426162
CD300E	112.099	0.209176	0.514961	0.406198	0.684597	0.808132
RGL2	4658.11	0.0496663	0.134848	0.368313	0.71264	0.826928
UEVLD	1696.08	-0.0652736	0.123437	-0.528799	0.596945	0.744362
GIT2	3401.99	0.212658	0.116688	1.82244	0.0683884	0.193779
FOXG1	1945.56	0.504478	0.311561	1.6192	0.105405	0.253829
UBE2G2	5527.77	-0.0591126	0.110801	-0.5335	0.593687	0.741807
OPN1MW3	0
PPP1R3A	0.131293	0.515936	3.05092	0.169108	0.865711
TKTL1	21.7103	0.364476	0.31214	1.16767	0.242941	0.429883
ZNF678	489.133	-0.493016	0.155843	-3.16355	0.0015586	0.0185172
TMEM240	304.36	0.700317	0.492166	1.42293	0.154757	0.32384
BRSK1	9696.05	-0.0545727	0.341596	-0.159758	0.873072	0.930953
GDAP2	578.081	0.237234	0.224451	1.05695	0.290534	0.479989
NUDT14	1244.8	0.0923585	0.163326	0.565487	0.571743	0.725933
PLXNB1	20883.8	-0.643646	0.29765	-2.16243	0.0305854	0.117941
PAQR9	27.8525	1.81698	0.753086	2.41271	0.0158345	0.0783431
MATN1	39.0463	0.0890691	0.23368	0.381159	0.703085	0.820885
U2SURP	4929.75	-0.24409	0.0935772	-2.60844	0.00909572	0.0557854
CAND2	861.514	0.0925309	0.285266	0.324367	0.74566	0.849501
ERAL1	2447.44	0.225268	0.0792377	2.84294	0.00446989	0.0359603
MIB1	2729.88	0.10127	0.116606	0.868485	0.385129	0.572205
SSC5D	617.378	0.360523	0.423842	0.850607	0.394988	0.580644
JAG2	1254.44	0.398457	0.394045	1.0112	0.311922	0.500527
SMIM31	23.269	-0.414851	0.267847	-1.54884	0.121421	0.277175
KIF2B	0.239015	-0.3657	3.05092	-0.119865	0.90459
RHOBTB1	1484.74	-0.0524	0.173525	-0.301973	0.762672	0.861363
TEX28	0
SLC25A37	3193.92	0.0543872	0.227725	0.238829	0.811238	0.893692
GBP6	20.0323	0.0904136	0.387751	0.233174	0.815626	0.896755
PTCHD1	795.761	0.152183	0.254392	0.598222	0.549692	0.709387
NATD1	1041.87	0.775696	0.257391	3.01368	0.002581	0.025403
RIMBP3	81.9249	-0.423156	0.46588	-0.908294	0.363723	0.552136
STIMATE	1364.91	0.197412	0.142637	1.38402	0.166353	0.339022
DENND4B	5911.14	0.11924	0.144617	0.824522	0.409643	0.593936
MAPRE2	11238	0.0832564	0.241965	0.344084	0.730783	0.839249
GCM2	0.206524	-0.686293	2.34075	-0.293194	0.769374
SSU72	4606.75	0.131089	0.110352	1.18792	0.234865	0.421654
GPR15	1.92927	0.810526	1.22708	0.66053	0.508913	0.677729
TPI1	21180.3	0.275496	0.22371	1.23148	0.218142	0.40267
SLC9A3R1	4794.04	0.314116	0.192186	1.63444	0.102167	0.249291
MUSTN1	156.14	0.47015	0.645615	0.72822	0.466479	0.642403
ZNF649	805.95	-0.173617	0.169279	-1.02563	0.305067	0.493747
SLC6A2	4.44747	-1.01764	0.468763	-2.17091	0.0299377	0.116358
CLDND1	75786	-0.73279	0.456677	-1.60461	0.108579	0.258534
MAK	53.7103	-0.944471	0.585174	-1.614	0.106527	0.255338
ADD2	2207.74	1.37791	0.768405	1.79321	0.0729386	0.201404
CYLC2	2.66928	-0.542448	0.65029	-0.834163	0.404189	0.588484
RTL3	6.81355	0.323055	0.914211	0.35337	0.723811	0.834365
RPL32	30068.7	-0.605722	0.233145	-2.59805	0.00937549	0.0569237
XRCC4	375.729	-0.641444	0.19256	-3.33114	0.00086491	0.0127114
ITIH4	490.044	-0.450138	0.141832	-3.17373	0.00150495	0.0180899
LPAR4	573.515	-0.283557	0.169958	-1.66839	0.0952377	0.238159
TBC1D16	5436.83	0.381461	0.199268	1.91431	0.0555806	0.170102
TSPY10	0
KPNA7	1.787	-1.46248	1.08755	-1.34474	0.178709	0.356029
UPF1	5369.48	0.384607	0.115583	3.32755	0.000876118	0.0128357
CD300LF	744.49	1.18245	0.596101	1.98364	0.0472963	0.153731
RAB7B	753.084	1.36579	0.505375	2.70252	0.00688162	0.0470048
TYK2	5931.5	-0.0669249	0.143974	-0.464839	0.642047	0.778957
DIP2A	4679.52	-0.495732	0.158236	-3.13287	0.00173105	0.0197918
FPR3	2379.01	1.52179	0.604484	2.5175	0.0118191	0.0653406
BRIX1	1022.19	-0.18441	0.113719	-1.62163	0.104882	0.253067
FPR2	200.219	1.40354	0.584033	2.40319	0.0162526	0.0795077
CDAN1	1057.89	0.23561	0.121001	1.94718	0.0515135	0.161853
GOLPH3	3702.11	0.108974	0.128054	0.851004	0.394767	0.580549
TMEM167A	5977.17	-0.0080405	0.0916639	-0.0877172	0.930101	0.962832
ZNF577	862.364	-0.52352	0.124565	-4.20278	2.63658e-05	0.00149787
PRODH2	1.80902	0.952145	0.857736	1.11007	0.26697	0.456342
RHEB	6819.35	-0.165647	0.141412	-1.17138	0.241447	0.428193
ENO2	15785.2	0.684594	0.367358	1.86356	0.0623835	0.182841
LGALS3BP	18093.5	-0.288605	0.354797	-0.813436	0.415968	0.599627
BRPF3	2535.16	0.403096	0.137584	2.92981	0.00339166	0.0301838
RAD1	1249.51	0.206547	0.122017	1.69277	0.0904993	0.230823
SNAI2	125.045	-0.376504	0.379192	-0.992912	0.320753	0.509224
CRISPLD2	307.599	1.09971	0.437225	2.5152	0.0118966	0.0655918
AC093423.3	0.478035	2.05992	2.86937	0.7179	0.472819	0.647791
LRRC8C	1212.81	0.386217	0.139429	2.77	0.00560569	0.0414074
PTPRN	5184.19	1.30312	0.669171	1.94736	0.0514912	0.161811
PTPN2	1575.29	-0.155432	0.219343	-0.708625	0.478557	0.652454
ZNF627	855.394	-0.28667	0.118694	-2.41519	0.015727	0.0779788
LRRC8B	3621.85	0.177013	0.201434	0.87876	0.379531	0.567146
TMEM151A	6914.29	-0.0492332	0.419115	-0.117469	0.906488	0.949613
FAM135B	701.488	0.18277	0.338569	0.539832	0.589313	0.738596
AL024498.2	3.66136	1.22825	0.8425	1.45787	0.144877	0.310315
CDY1	0
CD248	242.882	0.303713	0.372639	0.815031	0.415055	0.599065
SYCP2L	76.6646	-0.4631	0.365094	-1.26844	0.204642	0.386943
SEMA5B	538.701	0.900228	0.593915	1.51575	0.129582	0.288858
PPDPFL	6.64628	-2.94594	0.862311	-3.41633	0.000634702	0.010587
CRB1	956.266	-0.152096	0.309581	-0.491296	0.623217	0.766073
RAB37	302.763	0.9646	0.340474	2.83311	0.00460972	0.0366687
ACP5	7885.65	4.54318	0.806629	5.6323	1.7782e-08	1.05631e-05
LRRC8D	4230.41	-0.157205	0.323306	-0.486243	0.626795	0.768573
FPR1	2097.7	-0.382171	0.328043	-1.165	0.244017	0.430956
ELOVL7	1340.89	-0.184617	0.227702	-0.810785	0.417489	0.601194
MESP1	325.947	-0.0984373	0.353145	-0.278745	0.780441	0.873189
SELENOO	1768.19	-0.154073	0.136132	-1.1318	0.25772	0.446465
PRSS1	15.0809	-3.79378	0.977588	-3.88076	0.000104132	0.00357662
MAP7D3	411.169	0.0714285	0.302897	0.235818	0.813574	0.895194
FAM124A	3551.89	-0.41355	0.41581	-0.994565	0.319948	0.508263
APELA	9.67887	-0.857553	0.282107	-3.03982	0.00236722	0.0242045
EBF3	6.67405	-0.0613224	0.712368	-0.0860824	0.931401	0.963698
CYB5B	4536.57	0.239584	0.126082	1.90022	0.0574038	0.17387
SPSB2	579.636	0.0808638	0.148229	0.545533	0.585387	0.735829
FARSB	2004.95	0.178851	0.148988	1.20044	0.229969	0.416084
CAMKK1	3482.18	1.60506	0.555688	2.88842	0.00387182	0.0327814
MESP2	17.86	0.578667	0.263614	2.19513	0.028154	0.111932
SBK2	1.3532	-0.299531	1.0645	-0.281381	0.778418	0.872198
MAP4K4	45258.8	-0.884895	0.320541	-2.76063	0.00576905	0.0421111
TMEM26	221.7	2.27027	0.676902	3.35391	0.000796772	0.0120464
SUOX	1478.93	0.297132	0.130847	2.27083	0.0231572	0.0989018
SBK3	1.29159	3.10594	1.35537	2.29158	0.02193	0.0956514
DPP9	2740.78	0.18103	0.203088	0.891385	0.372723	0.560759
SF3B4	2186.11	0.377313	0.226221	1.6679	0.0953365	0.238278
LRRC23	1048.54	-0.456862	0.161794	-2.82373	0.00474683	0.0374359
DLGAP4	3984.77	0.557286	0.285631	1.95107	0.0510487	0.160997
ZNF579	969.318	0.14274	0.134422	1.06188	0.28829	0.477634
DUS1L	3135.06	-0.139728	0.115213	-1.21278	0.225215	0.410537
C10orf143	257.055	-0.599659	0.178066	-3.36763	0.00075817	0.0116469
ANKRD6	1439.15	0.21549	0.163638	1.31687	0.187883	0.366667
AC006254.1	379.318	-0.834956	0.169645	-4.92178	8.57588e-07	0.000151851
PLA2G4A	322.136	-0.102664	0.254966	-0.402657	0.687201	0.809804
SUMO1	4447.19	-0.0673733	0.107254	-0.628166	0.529895	0.694351
CBLN2	544.897	1.43844	0.854259	1.68384	0.0922126	0.233287
CTSE	3.09028	2.27396	0.920732	2.46973	0.0135214	0.0710404
TTC39B	793.117	0.774764	0.293081	2.64351	0.00820512	0.0522394
SCYL2	2117.55	0.430048	0.177476	2.42313	0.0153872	0.0769571
CCNB3	138.371	-0.499487	0.30733	-1.62525	0.10411	0.252327
FEZ2	6551.24	-0.188169	0.136347	-1.38007	0.167564	0.340509
MAP3K6	1302.16	-0.216329	0.279414	-0.774226	0.438797	0.619192
CPT2	1723.84	0.307826	0.17111	1.79899	0.0720203	0.199918
GPD1	4993.47	-0.985515	0.475861	-2.07102	0.0383574	0.135239
NPIPB13	180.071	-0.734613	0.208651	-3.52078	0.000430274	0.00845624
HMGCL	1933.02	0.115463	0.191246	0.603744	0.546014	0.706489
LRSAM1	1731.28	0.0673852	0.139279	0.483814	0.628518	0.769405
PDIA5	318.762	0.416489	0.414395	1.00505	0.314871	0.503767
SLC4A10	2018.46	1.85039	0.759456	2.43646	0.0148316	0.0752201
CABCOCO1	864.727	-0.59422	0.33752	-1.76055	0.0783146	0.21032
MYBPH	92.2903	-0.602736	0.427295	-1.41059	0.158367	0.328859
ZNF438	725.461	0.353418	0.25306	1.39658	0.16254	0.33406
GLRX3	2473.37	-0.279069	0.139454	-2.00116	0.0453755	0.150124
FNDC10	619.106	0.267034	0.357335	0.747291	0.454888	0.63259
MYL9	2918.78	-0.110295	0.547705	-0.201377	0.840404	0.911897
GYPC	3381.72	0.616221	0.45832	1.34452	0.17878	0.356029
REL	1505.19	-0.47397	0.171958	-2.75632	0.00584558	0.0424808
SEC22A	871.152	0.0182307	0.0808916	0.225372	0.82169	0.900971
RHEX	7.05651	-0.343468	0.48149	-0.713344	0.475633	0.650208
CENPB	16844.5	-0.78948	0.243225	-3.24588	0.00117086	0.0153791
COX14	2483.29	-0.752881	0.249746	-3.01459	0.00257329	0.0253678
SLCO5A1	68.9362	-0.516007	0.466322	-1.10655	0.26849	0.45793
DOCK9	8029.58	-0.470945	0.355321	-1.32541	0.185037	0.363152
TMEM68	1120.46	-0.0642366	0.132506	-0.484784	0.62783	0.769117
P2RY10	19.1433	-0.375226	0.878647	-0.42705	0.669343	0.797331
ARID5B	2648.57	0.360028	0.173919	2.07009	0.038444	0.135414
ZNF524	863.903	-0.112946	0.145204	-0.777845	0.43666	0.617264
CRIM1	2856.95	0.541735	0.272598	1.98731	0.0468883	0.15308
CERS5	2921.65	-0.0949204	0.10486	-0.90521	0.365354	0.553881
SLC17A8	38.5178	1.12381	0.672311	1.67156	0.0946106	0.237009
FIZ1	1239.55	-0.184463	0.125631	-1.46829	0.142027	0.306435
PRRC2C	7352.02	0.0463322	0.130305	0.355569	0.722164	0.833298
EXO1	39.8076	-0.0637116	0.266231	-0.239309	0.810866	0.893442
EPHA2	724.943	1.37196	0.407989	3.36273	0.00077175	0.011794
FUCA1	10024.2	2.45855	0.643387	3.82126	0.00013277	0.00411611
SOCS5	1249.37	0.3328	0.0842561	3.94987	7.81941e-05	0.00296896
ATP8B3	116.224	-0.71714	0.26839	-2.67201	0.00753985	0.049701
ARMH3	1698.89	0.0606392	0.121058	0.500912	0.616433	0.760985
CNR2	21.5917	0.531026	0.449431	1.18155	0.237383	0.424203
AVPR1B	1.51103	1.68511	0.913582	1.84451	0.0651093	0.187723
TMEM184A	16.6478	-0.548693	0.364254	-1.50635	0.131978	0.292341
SLC5A11	2907.35	-1.08992	0.516446	-2.11043	0.0348212	0.127936
PRSS2	3.41918	-5.2567	1.39928	-3.75673	0.000172151	0.00487717
GRIK2	703.874	0.38786	0.577689	0.6714	0.501966	0.671752
TCERG1L	110.137	1.61919	0.856149	1.89125	0.0585914	0.176361
MOGAT1	5.35712	0.0306299	0.412342	0.0742827	0.940785	0.969157
ZC3H15	3213.59	0.102609	0.0790666	1.29775	0.194373	0.374569
HPS6	896.216	0.764493	0.234287	3.26306	0.00110214	0.0149295
RTKN2	78.8979	0.196424	0.298351	0.658366	0.510303	0.678892
ADAD1	0.0529465	0.0350419	3.05092	0.0114857	0.990836
SERPINE3	18.9788	-1.13195	0.542853	-2.08518	0.0370526	0.132464
MIB2	4228.9	-0.196611	0.175848	-1.11808	0.263534	0.452366
KPNA4	4764.68	0.284016	0.132243	2.14767	0.0317398	0.120588
FN1	20567.8	0.568541	0.552866	1.02835	0.303784	0.492679
LDB1	3457.45	0.634272	0.125729	5.04475	4.54124e-07	9.83846e-05
CHI3L1	134574	-1.83252	0.775291	-2.36366	0.0180956	0.0848738
TEAD1	2477.11	0.037206	0.177781	0.209279	0.83423	0.908477
ARL2BP	3798.32	0.260552	0.140715	1.85163	0.0640793	0.185713
TRIM61	97.313	-0.0924271	0.216659	-0.426603	0.669669	0.797565
TGS1	721.887	0.275496	0.157331	1.75106	0.079936	0.213028
FAM218A	164.568	-0.740814	0.232827	-3.18182	0.00146355	0.0177661
NONO	8398.7	0.233372	0.140435	1.66178	0.0965575	0.24048
PPP2R2D	1666.57	0.393821	0.138303	2.84751	0.00440621	0.0355455
PLLP	14252.4	-0.44058	0.516517	-0.852981	0.39367	0.580186
MAFK	5598.65	-0.815772	0.209683	-3.89051	0.000100035	0.00348232
ARL14	1.49212	1.44401	1.08773	1.32754	0.184332	0.362347
ZEB1	3502.75	-0.124704	0.184147	-0.677196	0.498282	0.668502
CPOX	4325.05	-0.850458	0.351901	-2.41676	0.0156595	0.0778117
TMEM121	494.891	0.175794	0.255188	0.688883	0.490897	0.662796
TRIM60	0.685725	0.265181	1.0875	0.243846	0.80735	0.891541
ADCY5	5094.44	-0.0467592	0.275496	-0.169727	0.865225	0.926559
DDX39A	2728.23	-0.265012	0.208645	-1.27016	0.204029	0.386066
GPR174	46.266	-1.22255	0.572988	-2.13365	0.0328716	0.123235
OR5K2	0
PPM1L	1832.65	0.789178	0.335685	2.35095	0.0187255	0.0867496
LYRM2	3838.37	-0.218675	0.0889045	-2.45966	0.0139069	0.07224
INTS6	1399.79	0.418257	0.123605	3.38382	0.000714838	0.0113398
SUMO3	5891.42	0.339307	0.152409	2.22628	0.0259951	0.106165
GOLGA8H	38.3688	1.04112	0.523687	1.98806	0.0468049	0.15293
SRGAP2	4532.76	-0.580934	0.223836	-2.59536	0.00944918	0.0572202
ZMIZ1	8770.95	0.48186	0.197052	2.44535	0.0144713	0.0740864
PANK1	295.744	1.27975	0.387941	3.29884	0.000970868	0.0136791
GABRG3	219.341	1.41344	0.653488	2.16291	0.0305477	0.117883
U2AF1	846.835	-0.42468	0.143918	-2.95086	0.00316894	0.0289321
NUDT15	692.614	-0.227879	0.0966339	-2.35816	0.0183656	0.0855524
TDP1	828.736	0.121143	0.132568	0.913822	0.360811	0.549436
FCN3	16.1115	-0.673918	0.631608	-1.06699	0.285977	0.475381
AC091057.6	44.5916	-1.05401	0.294381	-3.58042	0.000343037	0.00731984
SUCLA2	2771.48	0.13763	0.155607	0.884477	0.376439	0.564321
NR1H4	5.15499	-1.36093	0.603672	-2.25441	0.0241702	0.101435
LYN	3190.07	0.509049	0.392649	1.29645	0.194821	0.375158
PDP2	851.258	0.2572	0.166164	1.54787	0.121653	0.277464
KCNJ1	25.6401	0.697521	0.410942	1.69737	0.0896268	0.229418
C12orf76	4665.14	-0.434342	0.299305	-1.45116	0.146734	0.31231
METRNL	1362.73	0.428179	0.364057	1.17613	0.239542	0.426466
DNAH14	80.5935	0.0991133	0.196095	0.505436	0.613253	0.758076
CCNI2	98.031	-0.327926	0.41117	-0.797544	0.425135	0.607501
ITM2A	4244.26	0.051962	0.444193	0.116981	0.906875	0.949834
ERCC6L2	1107.55	-0.321136	0.128635	-2.4965	0.0125427	0.0677146
TBR1	1059.21	1.84072	0.840658	2.18961	0.0285522	0.112879
OXR1	3970.06	0.0989997	0.258578	0.382863	0.701822	0.820106
ANKRD13A	3479.86	-0.050747	0.187523	-0.270618	0.786685	0.877031
MYCN	271.297	-0.335349	0.384317	-0.872585	0.382889	0.57037
C18orf32	9740.15	-0.547435	0.237599	-2.30403	0.0212211	0.0938262
NOL10	851.731	0.0863629	0.112098	0.770421	0.44105	0.621092
ATP5F1B	20639	0.547429	0.129937	4.21303	2.51964e-05	0.00145145
DNAJC5	9258.39	0.821591	0.198864	4.13143	3.60512e-05	0.00180895
CPSF6	5240.37	-0.747921	0.315328	-2.37188	0.0176976	0.0836503
ACSL3	5374.39	0.648141	0.180752	3.58579	0.000336053	0.00721454
NDUFA10	6197.88	-0.0652011	0.150971	-0.431878	0.66583	0.795101
IKZF4	1204.82	-0.254928	0.140233	-1.81789	0.0690816	0.194874
LAPTM5	19942.1	0.184294	0.393909	0.467858	0.639886	0.777518
ZNF865	1228.86	0.195651	0.152906	1.27955	0.200703	0.382247
RPL17	32761	-0.591966	0.276679	-2.13954	0.0323919	0.121983
RIN1	1127.26	0.893818	0.424535	2.1054	0.0352562	0.128824
GTF3C2	2389.86	0.0791864	0.10455	0.757399	0.448811	0.627555
ATXN1	3845.64	-0.187306	0.182533	-1.02615	0.304822	0.493563
CD38	926.671	-0.187989	0.180481	-1.0416	0.297597	0.48722
SLC12A1	41.8637	0.383319	0.424472	0.903048	0.3665	0.555162
INCENP	755.568	0.441058	0.17502	2.52004	0.0117342	0.0651446
PGBD2	499.087	0.187088	0.19717	0.948865	0.342689	0.531279
BRMS1	1690.36	0.15692	0.17631	0.890026	0.373452	0.561489
FAM72A	163.611	-0.517015	0.250014	-2.06795	0.0386451	0.13587
EIF4E2	3133.01	0.326551	0.0894011	3.65265	0.000259549	0.00624783
IFT81	676.376	-0.329719	0.176808	-1.86484	0.0622038	0.182431
RPS26	10131.6	-0.4839	0.227247	-2.12939	0.0332216	0.124168
KIF20B	240.94	-0.282111	0.133993	-2.10542	0.0352549	0.128824
TRIM75P	0.0384834	0.0350419	3.05092	0.0114857	0.990836
GPRASP2	1694.46	0.867592	0.3777	2.29704	0.0216164	0.0947553
PPRC1	1557.32	0.489216	0.183821	2.66138	0.00778218	0.0505592
PCCA	1129.2	-0.381726	0.185977	-2.05254	0.0401171	0.139073
ZNF573	200.52	-0.425592	0.159945	-2.66087	0.00779391	0.0505725
TEDC2	100.508	-0.0880615	0.316967	-0.277825	0.781147	0.873448
BECN2	0
ABCB8	3371.87	-0.442812	0.101464	-4.36425	1.2756e-05	0.000917588
PPIF	4337.02	0.545022	0.307939	1.7699	0.0767436	0.207828
EIF2B4	2184.22	0.0479982	0.0792929	0.605328	0.544961	0.705679
GTF2H2	1921.16	-0.463292	0.135601	-3.4166	0.000634093	0.0105864
CRLS1	2020.68	-0.119706	0.101089	-1.18416	0.23635	0.423096
BHLHB9	1045.83	0.498958	0.267122	1.8679	0.0617757	0.181609
SPAG17	81.4108	-1.35768	0.309902	-4.381	1.18136e-05	0.000877993
ZNF365	3618.28	0.453472	0.387609	1.16992	0.242032	0.428818
VPS13C	7684.74	-0.443425	0.144078	-3.07767	0.00208624	0.0225092
MAP1LC3C	44.0844	-0.632264	0.279719	-2.26035	0.0237993	0.100496
RSL1D1	4442.46	0.259859	0.12639	2.05601	0.0397813	0.138482
P2RX1	247.813	1.48431	0.531147	2.79454	0.00519734	0.0395819
ZCCHC24	22541.9	-0.686838	0.310653	-2.21095	0.0270394	0.108833
HACD2	4375.24	0.0317967	0.206397	0.154056	0.877566	0.933586
ARMCX5	762.212	-0.180686	0.100792	-1.79266	0.0730277	0.20156
MCM8	466.179	-0.189726	0.142052	-1.33561	0.181677	0.359315
ANPEP	300.544	1.39858	0.499425	2.80038	0.00510433	0.0391788
TMTC1	1580.58	0.633638	0.267243	2.37102	0.0177389	0.0837808
TRIM27	2662.33	0.246608	0.127736	1.9306	0.0535319	0.165981
GPRASP1	4478.84	0.678441	0.388075	1.74822	0.0804253	0.213898
CACNG3	692.545	1.85139	0.865033	2.14026	0.032334	0.121815
SAC3D1	564.716	0.277197	0.154792	1.79078	0.0733293	0.202059
COL22A1	694.861	-1.18476	0.422201	-2.80615	0.00501374	0.038712
HNF1B	4.63183	-0.758455	0.570626	-1.32916	0.183794	0.361846
DNAH1	2930.23	-0.799982	0.225943	-3.54064	0.000399153	0.00805082
WDR3	1141.07	0.219457	0.1719	1.27666	0.201723	0.383318
PTGES3	12139.4	-0.157675	0.116134	-1.35771	0.174557	0.350351
NAALADL1	95.6191	0.141857	0.230562	0.615267	0.538378	0.701099
USP42	948.497	0.0404168	0.125275	0.322623	0.746981	0.850541
CNOT4	1386.09	0.155342	0.0803116	1.93424	0.0530831	0.165234
SFTPC	644.942	-0.658322	0.493308	-1.3345	0.182039	0.359748
SMC2	1006.3	-0.114027	0.133634	-0.853279	0.393504	0.580159
TEX51	0.0850938	0.275489	3.05092	0.090297	0.928051
CTXN2	126.011	0.570337	0.47482	1.20117	0.229687	0.415899
GGACT	297.341	-0.20961	0.126157	-1.66149	0.0966144	0.24051
BCO1	97.3414	0.436374	0.604056	0.722407	0.470044	0.645423
SLC24A5	2.2258	-0.306159	0.685543	-0.446594	0.655169	0.788042
FOPNL	1858.56	-0.0866432	0.0812877	-1.06588	0.286477	0.475996
MYLK	12034.2	-0.669914	0.295699	-2.26553	0.0234801	0.0996972
RPL17-C18orf32	697.689	-0.162525	0.21237	-0.765292	0.444098	0.623803
DENND1B	475.797	0.0361881	0.229712	0.157537	0.874822	0.932067
ATP2A2	14650.3	0.760718	0.203857	3.73162	0.000190252	0.00521352
PRDM14	24.622	-1.04086	0.304182	-3.42182	0.000622042	0.0104693
ACAP1	402.464	-0.243869	0.375676	-0.649146	0.516244	0.683734
TIGD1	802.707	-0.47207	0.11158	-4.23078	2.32886e-05	0.00137897
CHRNG	0.105267	0.275489	3.05092	0.090297	0.928051
NETO1	463.306	1.58853	0.696613	2.28036	0.0225861	0.0976804
TRIM23	1953.01	0.0629829	0.22166	0.284142	0.776301	0.87078
NECTIN1	5186.05	0.493945	0.29141	1.69502	0.0900719	0.229924
MORC2	1469.68	0.0321584	0.0967739	0.332304	0.73966	0.845174
PRDX4	3452	-0.508385	0.327991	-1.55	0.121142	0.276881
PPM1N	392.571	-0.632289	0.14715	-4.29691	1.73194e-05	0.00110463
MYEF2	3453.67	-0.239297	0.158826	-1.50667	0.131896	0.292213
DST	53516	-0.737534	0.289527	-2.54737	0.0108538	0.0624019
LIX1	2847.92	-0.0984854	0.325464	-0.3026	0.762195	0.861093
NMNAT1	719.048	0.13913	0.111119	1.25208	0.210542	0.393914
EFHD1	13998.7	-0.535283	0.382708	-1.39867	0.161912	0.333439
DGKK	7.72656	-0.253174	0.598705	-0.422869	0.672391	0.799456
FAM171A1	7872.71	0.136221	0.23933	0.569177	0.569236	0.723721
TMEM150B	197.779	1.8158	0.622219	2.91826	0.0035199	0.0308809
TSPAN9	706.931	0.715911	0.310795	2.30349	0.0212515	0.0939382
RIOK2	937.778	0.053953	0.0979699	0.55071	0.581833	0.733967
CHIT1	626.02	1.02836	0.675802	1.52168	0.128089	0.286661
ZNF784	320.17	-0.17728	0.144801	-1.2243	0.22084	0.405998
TSEN54	1209.7	-0.102566	0.114551	-0.895375	0.370587	0.558885
EIF5AL1	33.3422	-0.246511	0.198798	-1.24001	0.214973	0.399133
LGI3	10516.9	-0.0143244	0.405931	-0.0352879	0.97185	0.985063
STMND1	25.4898	-0.396279	0.225175	-1.75988	0.0784289	0.210493
LZIC	1824.88	-0.110354	0.143417	-0.769465	0.441617	0.621599
PNRC2	4528.4	0.0843756	0.138127	0.610855	0.541296	0.703654
BNIP3	5049.03	-0.0291619	0.21582	-0.135121	0.892516	0.942286
ASIC3	1092.7	-0.859266	0.245954	-3.49361	0.000476538	0.00898203
MYOC	1.72727	0.692039	0.924853	0.748269	0.454298	0.632056
GAPVD1	3064.29	0.237927	0.0963855	2.4685	0.0135682	0.0711441
GATA6	9.12878	1.30622	0.745358	1.75247	0.0796923	0.212686
RTN2	1146.82	0.799703	0.482398	1.65777	0.0973646	0.241542
ZNF397	2628.45	-0.292489	0.178309	-1.64034	0.100934	0.247413
NLN	2582.57	-0.0531101	0.13273	-0.400135	0.689057	0.810745
NKD1	2999.96	-0.427935	0.322462	-1.32709	0.18448	0.362522
ZNF580	1807.12	-0.0256954	0.0899758	-0.285581	0.775199	0.87002
MYOCOS	19.0355	-0.70337	0.275846	-2.54986	0.0107765	0.0621126
PLD5	328.338	-0.266449	0.353904	-0.752884	0.451519	0.630028
GAS2L3	319.801	0.441723	0.37451	1.17947	0.238212	0.425226
CCDC106	1862.34	0.4318	0.197096	2.19081	0.0284655	0.112681
MUC19	43.1026	0.936941	0.569585	1.64495	0.0999791	0.245688
ABHD10	2126.48	-0.135866	0.115329	-1.17807	0.238769	0.425779
MTMR11	1439.61	0.108262	0.30973	0.349535	0.726687	0.836319
SNAP47	1935.03	0.37516	0.260448	1.44044	0.149743	0.316435
TBC1D3K	0
GPM6A	20340.5	0.268351	0.522754	0.513341	0.607713	0.753707
AKAP13	4013.53	0.0465356	0.298884	0.155698	0.876271	0.932921
NDUFS2	5859.17	0.138998	0.121384	1.14511	0.252165	0.440028
PTGIS	97.7766	0.572531	0.293669	1.94958	0.0512262	0.161404
ZSCAN30	2109.98	-0.604411	0.168951	-3.57742	0.000346998	0.00737561
GADD45B	4925.26	0.506844	0.506225	1.00122	0.316719	0.505406
FCRL2	15.9921	0.757868	0.504121	1.50334	0.13275	0.293364
AGTPBP1	4059.59	-0.448026	0.289387	-1.54819	0.121577	0.277367
MAP2K3	2209.59	1.43395	0.434357	3.30131	0.000962344	0.0135902
CHST2	3787.18	0.417037	0.364253	1.14491	0.252246	0.440086
HMGN3	4173.98	-0.486244	0.177957	-2.73238	0.0062879	0.0446383
FGG	2.16512	-1.13063	0.867097	-1.30393	0.192258	0.372363
SFTPA2	12.6427	0.581986	0.687922	0.846006	0.397549	0.58264
SGTB	2243.83	0.527787	0.239356	2.20503	0.0274523	0.10997
IGF2R	6364.01	1.17471	0.363191	3.2344	0.00121897	0.0157858
ALDH1B1	738.514	0.394331	0.20493	1.92422	0.0543273	0.167577
ZNF581	589.874	0.0840396	0.183386	0.458267	0.646761	0.781802
JMJD4	1214.96	-0.166486	0.124944	-1.33249	0.1827	0.360526
SDC3	17993.1	0.766619	0.243676	3.14606	0.00165484	0.0192105
HTR7	51.9785	0.659484	0.423701	1.55648	0.119593	0.2745
TBC1D3L	1522.07	-0.0450973	0.176856	-0.254995	0.798727	0.885518
GPT	276.111	0.338068	0.388204	0.870852	0.383835	0.571124
CFAP52	135.631	-0.570879	0.384832	-1.48345	0.137954	0.300821
IVD	4940.27	0.0234081	0.140993	0.166023	0.868139	0.928276
SLC26A6	832.544	-0.133303	0.209001	-0.637811	0.523597	0.689751
ARHGEF19	176.864	0.000332376	0.339647	0.000978594	0.999219	0.999535
NCOA2	2007.54	0.297565	0.129704	2.29418	0.0217802	0.0952239
SLC9A9	2532.31	-0.746332	0.398307	-1.87376	0.0609632	0.180314
SHLD3	240.521	-0.591904	0.26397	-2.24232	0.0249408	0.103559
ZDHHC7	2991.14	0.799301	0.231258	3.45632	0.000547607	0.00974778
B4GALT5	4108.99	1.12329	0.297535	3.77532	0.000159805	0.00463433
SELENOH	4417.16	-0.41181	0.156887	-2.62488	0.00866786	0.054105
TRAPPC13	1920.39	-0.398006	0.158856	-2.50546	0.0122293	0.0667265
CREB3L2	2970.48	0.082389	0.233806	0.352382	0.724551	0.834905
RPP30	1045.51	0.0406939	0.0752285	0.540938	0.58855	0.737942
IGFBPL1	24.2548	0.798147	0.585848	1.36238	0.173079	0.348256
PRSS38	0.276776	0.115201	1.84234	0.0625296	0.950141
KLHL2	5824.4	-0.176734	0.249281	-0.708976	0.47834	0.652394
OR6B2	0.0984234	-0.285552	3.05092	-0.0935955	0.925431
LYZ	16990	2.16038	0.766827	2.81729	0.00484301	0.0378219
AP001931.1	17.4449	-0.654365	0.273512	-2.39245	0.0167363	0.0809277
ADAMTS4	7706.46	-0.00138085	0.432736	-0.00319098	0.997454	0.998813
BTBD18	0.485573	-1.14422	1.57765	-0.725271	0.468286	0.64388
RBM23	3044.86	0.402754	0.125295	3.21445	0.00130693	0.0164957
WNT9A	39.819	0.404874	0.425131	0.952351	0.340919	0.529657
TMX2-CTNND1	17.9438	0.424788	0.598586	0.709653	0.47792	0.651918
NCAM1	23863.5	-0.0116378	0.35368	-0.0329049	0.97375	0.985633
KCNJ4	922.443	1.80342	0.908804	1.98439	0.0472126	0.153608
TTC7A	3440.03	-0.472426	0.243219	-1.94239	0.0520897	0.162968
WNT3A	0.399965	-2.04937	1.74324	-1.17561	0.239752
KIAA1522	1985.44	0.782591	0.504063	1.55257	0.120527	0.275886
KCNK9	167.809	1.99431	0.758916	2.62783	0.00859302	0.0537421
FAM95C	1910.22	-1.62955	0.403934	-4.0342	5.47885e-05	0.00239074
BFAR	1941.59	0.118194	0.12743	0.927517	0.353658	0.542413
ANKRD18B	45.5661	0.36768	0.472394	0.778335	0.436372	0.617036
LSM2	1807.98	-0.487747	0.202462	-2.40907	0.0159931	0.0788302
CANT1	2361.93	0.484646	0.243794	1.98793	0.0468191	0.152949
ZBTB10	935.25	-0.0840406	0.140168	-0.599572	0.548792	0.708795
ANO4	1257.86	-0.520414	0.421339	-1.23514	0.216777	0.401121
GOSR1	3090.84	0.221063	0.0816072	2.70887	0.00675137	0.0464598
USP43	249.267	0.876651	0.526504	1.66504	0.0959044	0.239339
NOLC1	4323.85	0.316683	0.0762077	4.15553	3.24539e-05	0.00170049
PPP1R16A	2429.62	0.242014	0.276026	0.87678	0.380606	0.568117
IL2	0.967751	-3.37178	1.855	-1.81767	0.0691149	0.194938
KCTD11	995.346	0.529888	0.253785	2.08794	0.0368033	0.132009
SFMBT1	534.651	-0.028204	0.146499	-0.19252	0.847335	0.915977
RPS8	39100.4	-0.645779	0.220768	-2.92515	0.00344291	0.0304665
ANKRD18A	346.442	-1.26396	0.394867	-3.20097	0.00136965	0.017042
PRPS1L1	0.0401352	-0.525999	3.05092	-0.172407	0.863118
SFTPA1	0.478348	-1.08585	1.60842	-0.675101	0.499612	0.669701
SNX20	588.196	0.793076	0.474789	1.67038	0.0948449	0.237443
SRF	2843.15	0.286619	0.27475	1.0432	0.296856	0.48644
CCDC40	702.798	-0.598147	0.204662	-2.92262	0.00347104	0.0306189
PPP4R3A	2985.79	0.0634969	0.123189	0.515442	0.606245	0.752443
C11orf45	237.93	0.760495	0.372836	2.03976	0.0413743	0.141926
HSPA1L	230.637	0.218546	0.171681	1.27298	0.203026	0.384931
HSPA1A	7398.63	0.355553	0.272423	1.30515	0.19184	0.371974
KCNJ5	1288.86	0.769074	0.484011	1.58896	0.112069	0.263883
KIAA0513	7630.44	1.24156	0.512877	2.42078	0.0154873	0.0773317
TMEM192	1610.97	0.325169	0.088336	3.68104	0.000232281	0.00578817
AC096887.1	26.4894	-0.29102	0.313302	-0.92888	0.352951	0.541859
KIF2C	73.0216	-0.0557381	0.229925	-0.242419	0.808456	0.892121
NMD3	2491.64	-0.101354	0.0746223	-1.35823	0.174389	0.350167
OR6B3	5.15511	-0.970365	0.637129	-1.52303	0.127752	0.286271
NKX3-1	185.494	0.525639	0.31099	1.69021	0.090987	0.231522
DGCR6	939.948	0.122053	0.265539	0.459641	0.645774	0.781284
RFT1	1197.5	0.100512	0.139144	0.722359	0.470074	0.645423
VAMP4	2159.35	-0.0347584	0.0866293	-0.401231	0.68825	0.810304
GK3P	0.0963216	0.275489	3.05092	0.090297	0.928051
TAGLN3	3840.82	1.07818	0.674436	1.59863	0.109902	0.260778
MAGED4B	2083.93	0.173643	0.316793	0.548127	0.583604	0.734629
NKX2-6	0
ZSWIM5	506.832	0.06766	0.237278	0.285151	0.775528	0.870152
DLST	3860.21	0.335148	0.126783	2.64348	0.00820586	0.0522394
ADCK1	930.192	-0.617423	0.207852	-2.9705	0.00297317	0.0277896
ATL2	1314.43	0.37575	0.210941	1.7813	0.0748633	0.204602
AKR1C2	151.095	0.64466	0.425812	1.51395	0.130037	0.289592
CD164L2	11.3629	1.08245	1.09098	0.992185	0.321107	0.509494
RPS20	38326	-0.650268	0.307709	-2.11326	0.0345789	0.127358
TRMU	2336	-0.381865	0.151138	-2.5266	0.0115172	0.0644062
ZNF823	222.156	0.0575932	0.176378	0.326533	0.744021	0.848631
ADGRE1	207.131	0.069625	0.499279	0.139451	0.889094	0.940093
PRODH	1245.66	-0.199072	0.597476	-0.333188	0.738992	0.84485
YEATS4	1965.39	-1.33254	0.371624	-3.58572	0.000336143	0.00721454
GPR3	236.711	1.02373	0.522341	1.95988	0.0500098	0.159028
ING3	771.686	-0.350359	0.135395	-2.58769	0.00966221	0.0581469
SAMD11	164.548	-0.841051	0.453908	-1.85291	0.0638952	0.185296
ALG13	2090.58	-0.287795	0.143343	-2.00774	0.0446714	0.148971
HPDL	48.7229	-0.0860439	0.557632	-0.154302	0.877371	0.933472
MRPL45	1317.18	-0.0808212	0.105752	-0.764253	0.444716	0.624339
ASAH2	35.1041	1.027	0.349796	2.93599	0.00332485	0.0298378
IMPDH2	3575.49	0.269829	0.183986	1.46657	0.142492	0.307184
PEX13	1032.39	-0.0130008	0.136744	-0.0950739	0.924256	0.959045
ITGA8	111.545	-0.189585	0.375207	-0.505282	0.613361	0.758107
LBR	2160.81	0.156841	0.325927	0.481215	0.630364	0.770588
ELOVL3	8.65247	0.99171	0.584376	1.69704	0.0896887	0.229422
C1orf54	1452.83	-0.844852	0.305867	-2.76215	0.00574217	0.0419445
ARHGAP25	1246.45	0.87558	0.408968	2.14095	0.0322782	0.121654
PTTG1IP	16243.7	0.0433191	0.221198	0.195838	0.844737	0.91456
HDGFL1	0.642486	1.99318	1.58277	1.2593	0.207921	0.390754
STC1	234.461	0.0320056	0.614888	0.0520511	0.958488	0.977545
NUTM2B	247.956	-0.0912833	0.207331	-0.440278	0.659736	0.791159
PRIM1	246.829	-0.333834	0.176058	-1.89616	0.0579394	0.174997
SLC5A8	6.48046	0.132343	0.455479	0.290559	0.771389	0.867371
PITX3	3.32056	1.30898	0.8985	1.45685	0.145157	0.310535
PUS10	350.453	-0.276043	0.139168	-1.98352	0.0473089	0.153731
PRL	1.94133	-2.04515	1.1673	-1.75204	0.0797668	0.212762
PKN1	6244.74	0.0483962	0.153002	0.316311	0.751766	0.853711
CCL22	128.963	1.85624	0.613198	3.02715	0.00246869	0.0248284
KCNE4	491.818	-0.39796	0.249389	-1.59574	0.110547	0.261682
USP15	2946.05	0.190515	0.2782	0.684813	0.493462	0.66465
PLA2G10	11.2858	-0.414479	0.296351	-1.39861	0.16193	0.333439
IL2RA	118.797	-1.51794	0.64621	-2.34899	0.0188247	0.0870113
COPS9	7710.2	-0.367974	0.331343	-1.11055	0.26676	0.456076
CX3CL1	3428.37	0.386394	0.341691	1.13083	0.258128	0.446659
GBF1	3887.32	0.178356	0.111795	1.59539	0.110625	0.261787
BAP1	6304.89	0.385678	0.290038	1.32975	0.183601	0.361683
NCKIPSD	2245.49	0.623283	0.217255	2.8689	0.00411908	0.0340081
B3GALNT1	1791.63	0.318345	0.207648	1.5331	0.125252	0.282771
ADO	3500.1	0.106212	0.174977	0.607007	0.543846	0.705216
GPR179	145.617	0.688769	0.426687	1.61423	0.106479	0.255338
TCEAL8	3287.94	-0.39617	0.148521	-2.66743	0.00764343	0.0500725
APH1A	7278.75	0.356157	0.212372	1.67704	0.093534	0.235304
WASHC2A	3864.13	0.188222	0.12604	1.49335	0.135345	0.2971
NACA	16205.9	-0.182691	0.144294	-1.2661	0.205477	0.38773
SMG5	7653.23	0.00243459	0.0752381	0.0323584	0.974186	0.985911
AC007326.4	1478.6	-0.566708	0.13552	-4.18174	2.89283e-05	0.00161428
PRMT8	262.131	1.76976	0.8545	2.07111	0.0383488	0.135234
OTOS	471.915	0.553009	0.520335	1.06279	0.287875	0.477237
FAM92B	32.9827	-0.931937	0.434441	-2.14514	0.0319414	0.120954
RERGL	236.542	0.126877	0.585729	0.216613	0.82851	0.904771
CBL	2582.19	0.729905	0.192497	3.79177	0.000149578	0.00446432
GNG7	11406.2	-0.356413	0.2748	-1.29699	0.194633	0.375031
PLOD2	2216.3	-0.0676716	0.291321	-0.232292	0.816311	0.89724
MCFD2	7508.18	0.439139	0.190131	2.30967	0.0209066	0.0928592
EGR2	1145.02	0.878266	0.755838	1.16198	0.245245	0.432442
MLXIPL	975.622	-0.028724	0.452179	-0.0635236	0.94935	0.973726
CDH16	3.26232	2.54414	1.38463	1.83741	0.0661492	0.189865
SNAPC3	2004.14	0.152053	0.101184	1.50274	0.132907	0.29355
CTAGE1	0.690196	-2.44875	1.57091	-1.55881	0.119041	0.273812
TCEAL5	1052.41	0.142012	0.324516	0.43761	0.661669	0.792393
PIK3C2G	12.3985	0.0117004	0.262803	0.0445215	0.964489	0.981166
CCL17	8.418	-1.25505	0.947461	-1.32464	0.18529	0.363377
ABRA	3.75224	-0.00878521	0.59723	-0.0147099	0.988264	0.993332
INSC	8.75948	-0.751479	0.497983	-1.50905	0.131287	0.291283
NPIPA3	55.1613	-0.475331	0.314019	-1.5137	0.130102	0.289665
AKR1C3	1098.94	-0.27415	0.192332	-1.4254	0.154042	0.323051
OR13F1	0
PLEKHG6	17.4908	-0.562565	0.487186	-1.15472	0.248204	0.435759
ARF1	17120.6	0.366917	0.159454	2.30107	0.0213874	0.0941546
VCAN	5034.07	0.5863	0.372632	1.5734	0.115626	0.269252
OR13C3	0.346091	-2.20034	2.88907	-0.761608	0.446294
OR13C4	0.243499	1.18132	3.0179	0.391439	0.695473
CRYAA	15.9006	0.282226	0.742082	0.380316	0.703711	0.820887
CELSR3	1728.86	0.600021	0.398639	1.50517	0.132279	0.292789
NRBF2	1290.09	0.52253	0.228647	2.28532	0.0222943	0.0968735
LIMA1	3181.93	-0.448434	0.203294	-2.20585	0.0273947	0.109834
TRIM9	6389.56	0.0290838	0.220954	0.131628	0.895278	0.944247
TBX22	0.0808538	-0.285552	3.05092	-0.0935955	0.925431
ZNF704	3363.04	-0.476295	0.289778	-1.64365	0.100248	0.246166
MYO1B	863.004	0.420356	0.275022	1.52845	0.126402	0.28428
RBBP8	1342.97	0.0417625	0.23681	0.176355	0.860015	0.923289
NAT1	171.052	0.264731	0.386467	0.685003	0.493342	0.664537
KDELR3	128.34	0.157024	0.450207	0.348783	0.727253	0.836603
HSPA1B	5585.82	0.518967	0.327858	1.5829	0.113444	0.265857
IL21	0.238337	-0.686294	2.99704	-0.22899	0.818876
CALM2	65752.2	-0.43885	0.240778	-1.82263	0.068359	0.193753
FRS2	4045.92	-0.342143	0.238168	-1.43656	0.150843	0.318041
CYTH3	2005.85	0.433727	0.221126	1.96145	0.0498271	0.158781
GSPT1	5474.54	0.36538	0.101867	3.58684	0.000334711	0.00721454
PSIP1	6368.56	0.00994927	0.204527	0.0486452	0.961202	0.979229
DDX17	44514.6	-0.554	0.170843	-3.24274	0.00118388	0.0154948
OR13C8	0
NHLH1	58.5786	-0.127006	0.351417	-0.36141	0.717793	0.830714
PRMT5	2043.93	0.313505	0.152906	2.05032	0.0403332	0.139533
ERBB3	8752.55	-0.796965	0.469898	-1.69604	0.0898783	0.229621
OR13C5	1.81166	0.495335	0.714225	0.693528	0.487978	0.660453
C1orf35	1068	-0.245924	0.107019	-2.29795	0.0215649	0.0946861
VANGL2	1332.73	-0.0810162	0.340691	-0.2378	0.812036	0.894344
OR13C2	1.18877	-1.03649	1.17017	-0.885756	0.375749	0.563608
HARS2	1912.57	0.0819806	0.113418	0.722817	0.469792	0.645276
OR13C9	0.318712	-0.445845	1.81555	-0.245571	0.806015
BUD31	3688.82	-0.572633	0.126479	-4.52748	5.96916e-06	0.000572132
OR13D1	0.0769668	0.275489	3.05092	0.090297	0.928051
MOS	0.499563	-0.0579923	1.40467	-0.0412853	0.967068	0.982362
TP53AIP1	26.6727	-0.138887	0.525339	-0.264376	0.79149	0.88031
PPA2	2351.46	-0.200577	0.110848	-1.80947	0.0703776	0.197201
LRAT	600.964	-0.769751	0.251633	-3.05902	0.00222062	0.0233806
KCNK13	188.473	0.124597	0.461722	0.269852	0.787274	0.877423
GAN	1350.08	0.00386026	0.128995	0.0299255	0.976126	0.986519
PAG1	1640.25	0.0578275	0.14676	0.394027	0.693561	0.814017
ZNF445	2274.98	-0.145571	0.113241	-1.2855	0.198619	0.379849
UVSSA	5294.11	-0.699261	0.186037	-3.75873	0.000170778	0.00485321
DDX58	1152.84	-0.341119	0.182134	-1.8729	0.0610818	0.18052
ANGPT1	639.138	-0.453745	0.282275	-1.60746	0.107954	0.257644
XPA	1110.8	-0.259813	0.120711	-2.15235	0.0313701	0.119826
ARPC1A	4822.86	0.0905305	0.085829	1.05478	0.291527	0.480959
QRICH1	3526.06	0.193654	0.0828274	2.33804	0.019385	0.0885137
CR354443.1	0.232379	0.996831	2.98952	0.333441	0.738801
SNAPC4	1375.26	0.0127871	0.173006	0.0739113	0.941081	0.969317
PLAG1	274.506	-0.720636	0.235431	-3.06092	0.00220662	0.0232864
EPHB6	3853.76	1.76617	0.623117	2.83441	0.00459102	0.0365832
FOXE1	1.87657	-1.22082	1.15762	-1.05459	0.291611	0.480981
NAT2	31.2413	0.0820126	0.477805	0.171644	0.863717	0.925708
CPSF4	2605.25	-0.35431	0.129931	-2.72691	0.00639298	0.0448996
PHF7	462.158	-0.218593	0.125756	-1.73823	0.0821702	0.216677
TRMO	807.616	-0.0668612	0.141734	-0.471737	0.637114	0.77529
JAKMIP3	2559.87	-0.868918	0.377254	-2.30327	0.0212637	0.0939442
ZNF30	332.11	-0.0274022	0.15789	-0.173553	0.862217	0.924683
C1orf53	203.461	-0.491793	0.273486	-1.79824	0.0721391	0.199976
B3GNTL1	427.621	-0.0982083	0.257929	-0.380758	0.703383	0.820887
RBM46	17.7768	-0.772838	0.304183	-2.5407	0.011063	0.0629743
PHTF1	1244.79	0.446126	0.161172	2.76802	0.00563984	0.0415763
FTSJ1	1433.89	0.143941	0.0787286	1.82832	0.0675009	0.192449
TMPRSS7	8.65833	-1.22913	0.480667	-2.55713	0.010554	0.0613678
ALS2	2369.49	0.207392	0.0980417	2.11534	0.0344007	0.126875
HEMGN	10.8017	0.75695	0.749256	1.01027	0.312366	0.500859
HSD17B6	349.813	-0.367473	0.510381	-0.719998	0.471526	0.646742
CRACR2A	108.942	0.00486577	0.281758	0.0172693	0.986222	0.992419
NIPSNAP3A	2662.51	-0.731348	0.197852	-3.69644	0.000218645	0.00563913
SLC9A8	2197.1	0.0617774	0.131452	0.469962	0.638382	0.776371
AC073283.3	3.12657	0.511601	0.714618	0.715909	0.474048	0.648798
PA2G4	4846.31	0.32112	0.0998267	3.21678	0.00129639	0.0164076
SCG2	4645.1	-0.322887	0.493689	-0.65403	0.513092	0.681223
TMEM79	361.404	-0.358108	0.2069	-1.73082	0.0834838	0.218934
STPG4	19.1632	-0.478817	0.281017	-1.70387	0.0884052	0.227531
DIRAS1	2824.15	1.17484	0.473009	2.48377	0.0130001	0.0693904
RSPO2	515.812	1.18105	0.5726	2.06261	0.0391495	0.137034
LCA5	708.472	0.15963	0.13052	1.22303	0.221317	0.406498
CMIP	4005.27	0.720667	0.242363	2.97351	0.00294419	0.027704
KCNJ12	161.827	1.57701	0.661886	2.3826	0.0171909	0.0821835
TMA7	8716.59	-0.41445	0.21872	-1.89489	0.0581073	0.175331
ATP5MF-PTCD1	362.449	0.224852	0.176236	1.27586	0.202007	0.383738
BBS12	379.183	0.123243	0.170725	0.721878	0.470369	0.645588
CDC37	7177.69	0.23485	0.112292	2.09142	0.0364908	0.131425
GLMP	3265.56	0.894807	0.413523	2.16386	0.0304748	0.117774
SLC39A3	1472.45	0.295755	0.161882	1.82698	0.0677027	0.192815
FIGLA	0.363886	-1.50265	2.2677	-0.662634	0.507565
CCDC51	730.894	0.133167	0.185352	0.718453	0.472478	0.647625
ARMC9	641.606	0.35729	0.202621	1.76334	0.0778434	0.209614
RRP12	1321.83	0.82554	0.226921	3.638	0.000274767	0.00647037
TBCD	3846.29	0.0409675	0.0951438	0.430585	0.66677	0.79564
E2F1	1055.44	-0.269061	0.239832	-1.12187	0.261916	0.450542
AC004922.1	128.842	0.682807	0.197904	3.45019	0.000560187	0.00987162
APLP1	46611.6	0.00604626	0.328167	0.0184243	0.9853	0.991926
SRSF10	3758.31	-0.12109	0.0932091	-1.29912	0.193902	0.374053
ATP5MF	6959.4	-0.30862	0.19349	-1.59502	0.110707	0.261839
FAM220A	1250.24	0.228837	0.143585	1.59374	0.110994	0.262275
NKX1-1	0.47257	1.60384	2.30563	0.695619	0.486668	0.659689
CCDC14	2626.53	-0.546454	0.14211	-3.84529	0.000120412	0.00386304
CRTC2	2997.47	-0.00865479	0.15205	-0.0569207	0.954608	0.976554
PLEKHM2	14138	0.442552	0.357282	1.23866	0.215471	0.399708
SPATA2	2295.48	0.205791	0.202961	1.01394	0.31061	0.499291
REEP3	3805.28	-0.190651	0.285762	-0.66717	0.504664	0.674371
ENAH	5683.47	-0.24816	0.118087	-2.1015	0.0355975	0.129577
VAT1L	1031.88	0.0215087	0.517808	0.0415379	0.966867	0.982362
ZNF852	89.5714	-0.014977	0.219842	-0.0681261	0.945685	0.972078
ACOT9	1488.08	0.548521	0.264794	2.0715	0.0383118	0.135158
CLEC4F	13.3649	-1.77664	0.555273	-3.19958	0.00137628	0.0170784
EPCAM	170.743	-0.656999	0.311924	-2.10628	0.03518	0.128693
RESP18	29.7382	0.450501	0.802894	0.561097	0.574732	0.728402
OAZ2	8734.98	0.178707	0.112804	1.58423	0.113142	0.265634
JMJD1C	3842.09	0.0925245	0.185253	0.499451	0.617462	0.76194
SCN8A	1881.09	1.55666	0.592	2.62949	0.00855141	0.0536375
TRAPPC9	1573.12	-0.0430831	0.29941	-0.143893	0.885585	0.937921
TTBK2	2917.87	-0.00489317	0.216508	-0.0226004	0.981969	0.990242
PTCD1	605.435	0.0628678	0.144544	0.434938	0.663607	0.793719
BRD2	11905.9	0.260115	0.0867179	2.99956	0.00270371	0.0262046
CLEC3A	6.04234	-0.971512	0.445075	-2.1828	0.0290503	0.114137
SIK1	125.247	1.82148	0.617115	2.95161	0.00316123	0.028919
ANP32B	8418.08	-0.792141	0.257151	-3.08045	0.00206686	0.0223758
PTGER1	26.0933	0.0691377	0.481992	0.143442	0.885941	0.938107
ATP6V0A1	10508.4	0.596116	0.158912	3.75124	0.000175963	0.00493205
WDR55	2100	0.143124	0.145776	0.98181	0.326193	0.514726
CHCHD7	1755.07	-0.147011	0.121132	-1.21364	0.224887	0.410313
SOCS7	2424.42	0.440572	0.199226	2.21142	0.0270065	0.108753
KMT5C	750.853	-0.376252	0.203345	-1.85032	0.0642678	0.186142
CD207	4.03531	-0.538785	0.806661	-0.66792	0.504185	0.674064
ARPC1B	5881.87	0.546458	0.398923	1.36983	0.170739	0.344943
IPO8	2839.82	0.157872	0.0801662	1.9693	0.0489183	0.157034
FGD4	1845.4	0.0734578	0.25705	0.285773	0.775052	0.869962
ZNF441	775.309	0.170805	0.181554	0.940793	0.346811	0.535513
HARS	3652.19	0.24081	0.10853	2.21882	0.0264987	0.107412
TENT5D	0.102506	-0.285552	3.05092	-0.0935955	0.925431
TAPBP	6141.28	0.61066	0.314863	1.93945	0.0524467	0.163779
PXMP4	859.038	0.105421	0.12369	0.8523	0.394048	0.580233
WASF2	8264.18	-0.0465893	0.188838	-0.246716	0.805128	0.889782
FGF2	2148.63	0.256911	0.170966	1.50271	0.132915	0.29355
TMEM82	0.184367	0.756383	3.05092	0.24792	0.804197
BEX2	3057.93	0.118716	0.405767	0.292573	0.769849	0.866445
SEMA3G	600.042	0.510364	0.514027	0.992875	0.320771	0.509224
SLC25A34	323.404	0.346595	0.215341	1.60952	0.107503	0.256933
S100B	72833.4	-0.707384	0.361214	-1.95835	0.0501888	0.159405
NUDT6	526.22	-0.668662	0.157233	-4.25268	2.11232e-05	0.00128803
RASSF10	41.6287	1.0656	0.506567	2.10357	0.0354159	0.129145
C1QTNF1	579.94	0.186609	0.393193	0.4746	0.635072	0.773572
TNNC1	17.2611	-0.137418	0.31057	-0.442469	0.65815	0.790211
CEBPB	3229.49	0.22608	0.301189	0.750626	0.452878	0.631145
UTP20	1283.21	-0.149316	0.164963	-0.905143	0.36539	0.553889
NPHS1	31.3213	-0.310157	0.3613	-0.858448	0.390645	0.577856
CHRAC1	1183.44	-0.0326991	0.200656	-0.162961	0.870549	0.929882
SPTY2D1	1053.87	0.809087	0.230251	3.51393	0.00044153	0.008604
BTG2	6567.72	-0.0822199	0.421768	-0.194941	0.845439	0.914872
NFKB2	1699.15	1.19573	0.465866	2.56668	0.0102677	0.0602495
ZNF341	326.662	-0.068948	0.134866	-0.511235	0.609186	0.754771
TGIF2-RAB5IF	18.6868	-0.693217	0.841167	-0.824113	0.409876	0.594179
NUTM2E	70.2154	0.341348	0.224957	1.51739	0.129168	0.288075
SLAMF6	136.412	-0.628125	0.555051	-1.13165	0.257781	0.446528
FMOD	426.548	0.88447	0.3512	2.51842	0.0117882	0.0652677
TGIF2	456.578	0.133945	0.250429	0.534862	0.592745	0.740837
FABP5	5763.1	0.831824	0.442246	1.88091	0.0599842	0.17871
STMN4	3101.19	0.160452	0.379538	0.422757	0.672472	0.799456
GPC1	8675.71	0.351416	0.334145	1.05169	0.292944	0.482217
VAX2	69.361	-0.330986	0.382628	-0.865033	0.387021	0.574155
SPTY2D1OS	76.3751	-0.737231	0.19585	-3.76425	0.000167048	0.00478175
NOD2	381.82	0.575477	0.571121	1.00763	0.313633	0.502407
MRPS6	1835.86	0.117081	0.179084	0.653779	0.513254	0.681244
TCEAL7	4466.89	-0.876773	0.316211	-2.77274	0.00555857	0.0412082
PSMG3	1248.43	-0.141657	0.13108	-1.08069	0.279834	0.469491
NOC2L	2609.23	0.289551	0.133445	2.16982	0.0300204	0.11663
TRAM1	5069.55	0.134088	0.237129	0.565464	0.571759	0.725933
NIPSNAP3B	216.33	0.34576	0.304689	1.1348	0.256461	0.445246
ATP6V1B1	12.9929	-1.69296	0.667861	-2.53489	0.0112482	0.0635846
SHROOM4	3144.92	-0.51547	0.35788	-1.44034	0.14977	0.316435
SLA2	49.2644	-1.04096	0.317856	-3.27492	0.0010569	0.0144489
BMP10	0.201775	0.195347	2.30617	0.084706	0.932495
ARL1	4589.22	-0.0876391	0.0836689	-1.04745	0.294892	0.48419
ZNF18	650.766	-0.0429803	0.125535	-0.342377	0.732067	0.840127
AP4B1	1409.05	-0.156029	0.096152	-1.62273	0.104646	0.252715
FCRL1	24.992	-0.196519	0.310086	-0.633759	0.526238	0.691895
ZNF491	174.893	-0.50914	0.147945	-3.4414	0.000578707	0.0100574
GRID2IP	38.2956	-0.479464	0.393287	-1.21912	0.222799	0.408283
SGTA	6374.95	-0.0412325	0.165864	-0.248593	0.803676	0.888764
PDAP1	4262.11	0.0154376	0.108887	0.141776	0.887257	0.938906
KCNE2	12.086	-0.00949368	0.629786	-0.0150745	0.987973	0.993332
WDR17	1282.69	0.794251	0.409602	1.93908	0.0524918	0.163864
CPED1	308.902	-0.822313	0.26665	-3.08386	0.00204332	0.0222386
SLC5A3	1431.1	0.714064	0.393669	1.81387	0.0696982	0.196073
RAB5IF	3366.02	0.149769	0.209777	0.713946	0.47526	0.649926
ABCB5	107.469	3.36307	0.708875	4.74424	2.09288e-06	0.000269514
NTN3	20.8014	0.627116	0.467051	1.34271	0.179364	0.356733
FBXO15	300.672	-0.563783	0.175656	-3.20958	0.0013293	0.0166864
STXBP3	4377.13	-0.404789	0.243375	-1.66323	0.0962666	0.239917
CNTN1	6800.12	0.837804	0.4625	1.81147	0.070068	0.196685
BRWD3	1014.58	-0.240441	0.181021	-1.32825	0.184095	0.362075
FAM240B	10.8919	-1.1321	0.453014	-2.49904	0.0124531	0.0674282
KIRREL2	162.538	-0.476735	0.342967	-1.39003	0.16452	0.336812
CYLD	5704.65	0.0597963	0.100197	0.596788	0.550649	0.709999
TSC1	5004.66	-0.0460918	0.112051	-0.411349	0.680817	0.805218
C3orf52	57.2208	0.226359	0.590393	0.383404	0.70142	0.819901
LACTB2	930.342	-0.527706	0.227719	-2.31736	0.0204843	0.0916341
DNAH9	616.65	0.154402	0.249119	0.61979	0.535396	0.698553
AL110118.4	8.86756	0.26601	0.306842	0.866927	0.385982	0.573122
LINC01556	5.831	-0.684933	0.397482	-1.72318	0.0848563	0.221343
USP25	1653.24	0.249412	0.133849	1.86338	0.0624091	0.182858
ERCC8	547.065	-0.243448	0.114742	-2.1217	0.0338633	0.125797
TENM4	1613.39	-0.560449	0.36112	-1.55197	0.120668	0.276107
PHF20	2559.82	0.265269	0.158603	1.67253	0.0944192	0.236723
MINDY3	1994.25	-0.283639	0.167998	-1.68835	0.0913437	0.232109
SPIC	0.489697	0.596567	2.00629	0.297348	0.766201	0.863923
GCSAM	27.8906	0.99445	0.613608	1.62066	0.105091	0.253304
PRELP	810.193	1.1025	0.488335	2.25767	0.0239661	0.100969
DPYSL4	1544.21	-0.234253	0.28546	-0.820615	0.411866	0.595673
WDFY1	2602.85	0.259445	0.127528	2.03442	0.0419094	0.142972
TCEAL9	2397.15	-0.168698	0.21272	-0.79305	0.427749	0.609696
CPLANE2	204.595	0.249497	0.272057	0.917075	0.359103	0.547969
MIS12	1448.37	-0.316078	0.139824	-2.26055	0.0237873	0.100469
OPTC	0.844161	-0.171378	0.990661	-0.172993	0.862657	0.925052
NANS	1357.96	0.375317	0.255057	1.4715	0.141155	0.305378
GKN2	0.846629	-0.522185	1.37782	-0.378994	0.704693	0.82148
ANKRD53	68.2949	0.105581	0.475949	0.221833	0.824444	0.902463
FAM174A	1226.53	0.0362485	0.12236	0.296246	0.767042	0.864395
FAM186A	12.384	-0.676422	0.271733	-2.48929	0.0127999	0.0687315
CDKL5	2561.31	0.461679	0.33865	1.36329	0.172791	0.347791
SRL	55.0212	0.513918	0.302862	1.69687	0.089721	0.229422
DERL2	1781.22	-0.0133106	0.156993	-0.0847852	0.932432	0.964527
NT5M	376.792	0.064117	0.290555	0.220671	0.825349	0.902766
AP1S3	131.303	0.306422	0.252566	1.21324	0.22504	0.410511
TRIM14	2788.17	0.434114	0.309304	1.40352	0.160461	0.331642
NDUFB7	5953.48	-0.60043	0.144639	-4.15123	3.30697e-05	0.00171061
ZNF326	2994.91	-0.51549	0.187485	-2.74949	0.00596877	0.0431208
FBXO41	5237.74	0.810533	0.612055	1.32428	0.18541	0.363381
LARP4	2111.67	0.356643	0.152782	2.33433	0.0195783	0.0890868
HSPA2	16371	-0.169189	0.422855	-0.40011	0.689075	0.810745
BCL2L15	57.924	-0.445493	0.210146	-2.11993	0.0340123	0.126041
TMEM95	2.08621	-1.06643	0.640539	-1.66489	0.0959351	0.239383
PRKCD	2192.84	0.774213	0.31989	2.42025	0.01551	0.0773821
SLC7A1	2578.64	0.464802	0.229989	2.02098	0.0432823	0.145899
ZBTB1	2299.97	0.0249505	0.164097	0.152048	0.879149	0.934041
FBXO42	1657.55	0.16245	0.111701	1.45433	0.145856	0.311304
RRAD	812.241	1.47374	0.541633	2.72092	0.00651005	0.0453757
NAGK	6862.37	0.157244	0.268487	0.585669	0.558098	0.715495
C2CD2	2165.32	0.172896	0.139358	1.24066	0.214732	0.398918
ELFN1	243.101	0.704736	0.3592	1.96196	0.0497668	0.158721
RSBN1	1001.31	0.355671	0.125387	2.83659	0.00455978	0.0364709
AKAP5	700.262	1.94593	0.802447	2.42499	0.0153088	0.0766897
STK32C	1351.69	0.736278	0.393872	1.86934	0.0615762	0.181196
RBPMS2	108.836	0.250814	0.315739	0.794373	0.426979	0.609142
RBP7	1811.04	-1.03772	0.398411	-2.60464	0.00919704	0.0562109
PNMT	148.008	-0.0120728	0.684126	-0.0176471	0.98592	0.992277
MED9	1314.73	0.212693	0.150699	1.41138	0.158134	0.328529
CYB5R2	2900	-0.131565	0.324738	-0.405142	0.685373	0.808622
LTC4S	345.513	-0.915481	0.302947	-3.02192	0.00251178	0.0251247
CAPN7	1746.85	0.0374574	0.0934368	0.400885	0.688505	0.810355
AHDC1	3091.44	-0.0467596	0.215651	-0.21683	0.828341	0.904771
MTHFD1	2325.45	0.276694	0.151668	1.82434	0.0681007	0.193387
RASD1	3951.6	-0.306427	0.472997	-0.647841	0.517088	0.684162
PTPN22	369.897	0.878825	0.497479	1.76656	0.0773023	0.208728
ENTR1	2109.28	0.0197267	0.14908	0.132324	0.894728	0.943721
DNAJC21	2340.36	-0.084728	0.122443	-0.691977	0.488952	0.661236
ABCC1	1476.89	0.109353	0.36055	0.303294	0.761666	0.860707
ATAD5	166.884	-0.425674	0.146275	-2.91009	0.00361325	0.0313991
ZNF440	580.974	0.162162	0.147408	1.10009	0.271295	0.460408
BMP15	0.394036	0.0350526	1.55936	0.0224789	0.982066
MBD3L2B	0.141217	-0.0451053	3.05092	-0.0147842	0.988204
MBD3L5	0
MAML1	2028.22	0.115775	0.127675	0.906798	0.364513	0.552926
FABP9	0
NME8	67.9156	-1.55925	0.5362	-2.90796	0.00363793	0.0315259
MBD3L4	0.3486	1.60566	3.03828	0.528476	0.597169
PMP2	41238.4	-0.0325872	0.1458	-0.223507	0.823141	0.901822
CTCFL	49.3379	-1.06707	0.214063	-4.98484	6.20144e-07	0.000126888
RBM17	5455.04	-0.0926144	0.156299	-0.592546	0.553485	0.712183
NDUFAF2	911.082	-0.785006	0.189796	-4.13606	3.53323e-05	0.00178748
XKR9	58.7718	-0.505578	0.245535	-2.05909	0.0394857	0.137792
PLSCR4	2306.6	0.0401387	0.273252	0.146893	0.883217	0.936514
ARPC3	11041.1	0.0294358	0.226661	0.129867	0.896672	0.944774
PEMT	865.639	-0.243065	0.120047	-2.02474	0.0428938	0.145091
MYOM3	71.9404	-0.303927	0.291579	-1.04235	0.29725	0.486825
EVL	8246.76	-0.206133	0.163173	-1.26328	0.206488	0.388934
PLCG2	2201.62	-0.71221	0.283644	-2.51093	0.0120414	0.0660965
DND1	98.8711	-0.462006	0.158227	-2.91989	0.00350156	0.0307639
FABP4	221.165	2.49095	0.70243	3.54619	0.000390841	0.00790916
PSD	11951.6	0.615051	0.749663	0.820436	0.411968	0.595673
MBD3L2	0
SLC6A11	1487.92	0.954711	0.594749	1.60523	0.108443	0.258503
ZMAT2	4338.29	0.110781	0.103766	1.0676	0.285699	0.475047
BEX3	10215.9	0.157987	0.174895	0.903322	0.366355	0.555033
FABP12	1.96038	-1.8363	0.616383	-2.97916	0.00289038	0.0273657
FBXO38	2276.99	-0.0279309	0.124607	-0.224151	0.82264	0.90156
EYA1	316.277	-0.354871	0.26389	-1.34477	0.178699	0.356029
CD5L	29.3707	-0.35159	0.500397	-0.702621	0.482292	0.655938
DHRS7C	5.7763	0.300091	0.793699	0.378092	0.705362	0.82174
SFRP4	306.684	-0.638672	0.393587	-1.6227	0.104654	0.252715
RS1	6.10317	0.377162	0.888662	0.424416	0.671262	0.798585
ADAM28	1977.22	-0.441467	0.472798	-0.933732	0.350442	0.539342
DGKZ	14952.5	0.567993	0.389637	1.45775	0.14491	0.310315
ST8SIA4	1227.67	0.272547	0.396989	0.686535	0.492376	0.663606
TEX261	4563.1	0.448338	0.17674	2.5367	0.0111901	0.0633466
PMPCA	2776.18	0.219247	0.109125	2.00914	0.0445226	0.14853
ZBTB22	1416.36	0.0451032	0.153791	0.293276	0.769311	0.866332
DNMT1	2779.27	-0.0924341	0.104897	-0.881185	0.378218	0.566009
FBXL15	1553.87	0.512941	0.266923	1.92168	0.0546461	0.16842
EPDR1	2889.61	0.634601	0.267801	2.36968	0.0178036	0.0839346
ANAPC7	2811.82	-0.0213387	0.110547	-0.193028	0.846937	0.915694
BAHD1	1729.8	0.716561	0.150891	4.74888	2.04547e-06	0.000267145
ZNF439	713.265	-0.708774	0.137221	-5.16521	2.40171e-07	6.50406e-05
GSG1L2	3.12006	2.28218	1.37029	1.66548	0.0958177	0.239212
NELFA	1582.58	0.0350537	0.100401	0.349137	0.726986	0.836481
KIR2DS2	0.839298	1.09847	1.52789	0.718945	0.472175	0.647294
MBD3L3	0.455825	0.537564	2.95065	0.182185	0.855437	0.920444
PDK1	1256.07	-0.806538	0.320315	-2.51795	0.011804	0.0652986
SMAD1	879.677	0.312331	0.227785	1.37117	0.170324	0.344444
GPR141	87.9623	-0.362053	0.469518	-0.771116	0.440638	0.620838
ZNF69	149.084	-0.0846034	0.190352	-0.444458	0.656712	0.789441
AC007040.2	45.1526	-0.886009	0.277437	-3.19355	0.00140534	0.0172874
ROPN1	4.684	-0.501328	0.513615	-0.976077	0.329026	0.517511
KIR2DL2	0.708689	0.596126	1.74516	0.341588	0.732661	0.84062
SFTA2	70.44	-1.02413	0.434056	-2.35945	0.0183023	0.0854071
RAB40A	60.3074	-0.627676	0.206363	-3.04161	0.00235316	0.0241546
AC093525.2	22.6325	0.93357	0.444417	2.10066	0.0356707	0.129766
CEMP1	1.92916	0.151292	1.13833	0.132908	0.894267	0.943469
ZNF613	349.203	-0.115662	0.128115	-0.902801	0.366631	0.555244
HAPLN1	80.9513	0.365795	0.610348	0.599322	0.548958	0.708953
GSE1	2074.17	0.690577	0.258188	2.67471	0.00747947	0.0494203
MUCL3	1.15564	-0.711995	0.935862	-0.760791	0.446782	0.625894
RGMB	1922.75	0.679098	0.350102	1.93972	0.0524143	0.163718
CERS1	9213.35	0.10413	0.186996	0.556854	0.577627	0.730842
ATP6V0C	13831.6	0.830864	0.172025	4.8299	1.36605e-06	0.000201457
CDC25B	3429.42	0.0888912	0.126324	0.703679	0.481633	0.655213
PTPN1	3475.04	0.449697	0.263843	1.70441	0.0883049	0.2274
OTUD7B	5321.4	-0.54871	0.265222	-2.06887	0.0385581	0.135684
MKKS	2592.36	0.136721	0.125846	1.08642	0.277293	0.467219
TBX15	70.367	0.074865	0.234384	0.319411	0.749415	0.852208
ZBTB25	1084.51	-0.230383	0.0808203	-2.85056	0.00436419	0.035326
ZNF792	135.947	0.145046	0.173476	0.836114	0.403091	0.587674
CUEDC2	3445.43	0.116477	0.114075	1.02105	0.307231	0.495994
AMDHD2	2927.75	0.455897	0.284636	1.60169	0.109225	0.25964
DMAC1	3752.73	-0.519791	0.143457	-3.62332	0.000290842	0.00669384
LRRC73	270.208	1.05335	0.633486	1.66279	0.0963552	0.240073
FAM53A	224.021	-0.550549	0.357561	-1.53973	0.123625	0.280158
FCHO2	1961.71	0.131551	0.319775	0.411386	0.68079	0.805218
ADGRG1	12803	0.532974	0.17422	3.0592	0.0022193	0.0233801
KIR3DS1	0
AL034430.1	58.9193	0.294603	2.16366	0.136159	0.891695	0.941836
POLR1C	804.484	0.178135	0.134029	1.32908	0.183822	0.361846
RPS6KL1	2217.77	-0.202492	0.284613	-0.711465	0.476796	0.651375
SLCO4C1	43.7174	2.71219	0.579856	4.67735	2.90606e-06	0.000328313
ZNF763	210.406	-0.206982	0.192677	-1.07424	0.282713	0.472043
PLSCR3	1313.87	0.197352	0.182145	1.08349	0.278591	0.468473
GDF1	3386.86	-0.0476187	0.275812	-0.172649	0.862927	0.925175
ADAMDEC1	1041.31	3.324	0.917463	3.62304	0.000291163	0.00669384
ATIC	2829.08	0.154194	0.130111	1.1851	0.235979	0.42277
GIPC1	7333.05	-0.27392	0.128589	-2.1302	0.0331548	0.123981
NUP205	2237.1	-0.174897	0.17496	-0.999644	0.317483	0.506011
ZNF700	769.606	-0.438872	0.19496	-2.25109	0.0243801	0.101967
CCT2	13390.7	-1.18618	0.482467	-2.45858	0.0139487	0.0723455
PRKD1	707.966	-0.389438	0.194044	-2.00696	0.0447543	0.149086
CORO2A	338.532	1.54079	0.319024	4.82969	1.36748e-06	0.000201457
CLEC17A	42.4404	-1.21459	0.474854	-2.55782	0.0105329	0.0612888
ADGRG4	6.90316	-0.25284	0.373462	-0.677017	0.498395	0.668572
MFSD3	926.437	0.386462	0.230212	1.67872	0.0932067	0.234828
MUC22	0.281086	-0.977296	2.26797	-0.430912	0.666533
GPN3	946.236	-0.277104	0.129504	-2.13974	0.0323759	0.121948
NRM	287.284	0.284319	0.335856	0.846549	0.397246	0.582381
AC008770.2	14.4413	-0.620548	0.391106	-1.58665	0.112592	0.264631
SGCZ	11.0346	0.261053	1.08908	0.239701	0.810562	0.893375
GRB10	3788.9	-0.256452	0.182734	-1.40342	0.160492	0.331642
FAM171B	6875.97	0.887981	0.352671	2.51787	0.0118065	0.0652986
SRM	2278.95	0.148967	0.12797	1.16408	0.244392	0.431494
DAXX	2259.3	0.225564	0.138208	1.63206	0.102667	0.250168
KIR2DL5B	0
ITGA6	4359.23	0.389332	0.151058	2.57737	0.00995561	0.0593117
GU182339.1	0
LRRC27	723.96	0.0326875	0.140044	0.23341	0.815443	0.896661
SLC9C1	2.40727	-0.436799	0.554176	-0.788194	0.430583	0.611848
ITGAV	13693.7	0.179647	0.200886	0.894273	0.371176	0.559345
TBC1D2	4033.52	-0.420136	0.406138	-1.03447	0.300917	0.490259
ZBTB21	1206.58	0.480278	0.255254	1.88157	0.0598946	0.178501
TPBG	361.886	0.90916	0.404131	2.24967	0.02447	0.102157
DEGS2	238.645	0.368847	0.441353	0.835718	0.403314	0.58786
SRP9	14371.9	-0.327773	0.125702	-2.60754	0.00911944	0.0558664
MAGED4	1422.08	0.32367	0.38819	0.833794	0.404397	0.588694
ADAM7	0.578108	-1.16581	1.62309	-0.718267	0.472592	0.647625
FAM216A	671.692	0.069895	0.281606	0.248202	0.803978	0.888938
SH3TC1	2734.2	-0.795449	0.33975	-2.34128	0.0192178	0.0880774
SCGB1D1	0
ZNF350	622.57	-0.313587	0.139999	-2.23992	0.0250959	0.104011
TMEM256	2332.2	-0.956804	0.262619	-3.64331	0.000269155	0.00638724
RAC1	21536.8	-0.110438	0.144267	-0.765513	0.443966	0.623666
MDFI	268.892	-0.831871	0.489025	-1.70108	0.0889277	0.228365
GINS2	198.64	-0.866743	0.178038	-4.86829	1.12566e-06	0.000178698
ARHGAP23	16544.5	-0.391716	0.315472	-1.24168	0.214354	0.398524
TNK1	49.8397	0.886825	0.510758	1.73629	0.0825124	0.217315
SCGB1D2	32.1984	0.0543071	0.455694	0.119174	0.905137	0.9491
EZH1	5090.96	-0.23233	0.169933	-1.36719	0.171567	0.346084
MMAA	416.825	0.162359	0.129836	1.2505	0.211117	0.394552
SCGB2A1	0.0781701	-0.285552	3.05092	-0.0935955	0.925431
AC093525.1	16.5417	-0.0311039	0.354482	-0.0877446	0.93008	0.962832
ZWINT	194.456	0.0158818	0.239031	0.0664423	0.947026	0.972634
WNT16	36.7849	-0.669902	0.517802	-1.29374	0.195755	0.376258
TBC1D24	1941.12	0.953314	0.336258	2.83506	0.00458164	0.0365401
GSS	2719.73	0.356376	0.157554	2.26193	0.0237016	0.100233
BRS3	1.61729	3.10689	1.1682	2.65955	0.00782459	0.0507358
ITSN2	2652.47	0.0170414	0.169098	0.100778	0.919726	0.956431
KIR2DL5A	0
PWWP2B	824.264	0.968297	0.287112	3.37254	0.000744789	0.0115937
COX6B2	30.473	-0.771108	0.417073	-1.84886	0.0644786	0.186466
KIR2DS1	0.245011	0.115195	3.02072	0.0381348	0.96958
KIR2DS3	0.105893	0.275489	3.05092	0.090297	0.928051
EIF3E	9818.69	-0.263595	0.215576	-1.22274	0.221426	0.406577
CD8A	400.396	-0.841549	0.470386	-1.78906	0.0736051	0.202576
TIMM21	1393.53	0.011892	0.0857766	0.13864	0.889735	0.94037
TMEM256-PLSCR3	45.1475	-0.140963	0.445536	-0.316389	0.751707	0.853711
PAFAH1B2	6190.77	0.147766	0.105847	1.39604	0.162702	0.334302
TEFM	598.358	-0.508703	0.208979	-2.43423	0.0149237	0.0754999
RNF114	5301.47	-0.0531933	0.110629	-0.480824	0.630642	0.770775
PLSCR2	7.39174	-0.83232	0.421539	-1.97448	0.0483272	0.155694
PGAM1	18474.2	0.535993	0.164011	3.26802	0.00108301	0.0147295
IKBKE	605.123	-0.0802338	0.25956	-0.309115	0.757234	0.857556
TOPORS	1216.47	0.384657	0.0970313	3.96426	7.36243e-05	0.0028877
NPY2R	24.4407	1.91577	0.748749	2.55863	0.0105085	0.0611997
MAPKAP1	4261.25	0.0677408	0.173338	0.390803	0.695943	0.815877
SMIM27	693.282	-0.650497	0.241629	-2.69213	0.00709972	0.0478518
KCNJ18	0.0401352	-0.525999	3.05092	-0.172407	0.863118
AC020922.1	2.61548	-0.594237	0.978776	-0.607122	0.54377	0.705216
S1PR2	278.751	0.657251	0.324704	2.02415	0.0429542	0.145245
ZNF24	6896.07	-0.0701159	0.174687	-0.40138	0.68814	0.810304
MAP9	1504.37	0.431778	0.240069	1.79856	0.0720884	0.199926
VPS29	3983.38	-0.307488	0.171923	-1.78852	0.0736919	0.202715
CELSR1	651.247	0.799457	0.745591	1.07225	0.283609	0.472939
FAM71E2	1.46083	2.06126	1.62362	1.26954	0.204248	0.38636
PLPPR3	433.716	-0.171409	0.87963	-0.194865	0.845499	0.914872
XPO5	1622.92	0.298122	0.172747	1.72577	0.084389	0.220491
NDUFB6	3340.24	-0.521468	0.201534	-2.58749	0.00966774	0.0581482
IPMK	608.039	0.312151	0.202216	1.54365	0.122674	0.27879
RIPOR3	212.075	-0.788824	0.319917	-2.46572	0.0136739	0.071434
EXOSC1	958.263	-0.194911	0.106798	-1.82505	0.0679937	0.193226
NRXN3	1355.35	0.591828	0.610861	0.968843	0.332624	0.521648
C10orf95	15.4819	1.43861	0.553187	2.60058	0.00930663	0.0566738
CHST14	651.115	0.46671	0.273649	1.7055	0.0881007	0.227096
IL22RA1	12.6999	0.326752	0.612841	0.533176	0.593912	0.741942
BARHL2	1.65676	-1.8886	0.902907	-2.09169	0.036466	0.131362
TMX1	1986.37	0.198907	0.225059	0.8838	0.376804	0.564731
FAM3C	2812.97	0.252311	0.289885	0.870382	0.384092	0.571341
RAB40AL	6.88681	-1.36393	0.438059	-3.11357	0.00184838	0.0206541
ELOC	3125.14	-0.18452	0.167673	-1.10048	0.271124	0.460245
NKAIN1	1437.86	-0.103193	0.424408	-0.243146	0.807893	0.891856
RNF25	1392.83	0.159974	0.0964243	1.65907	0.0971022	0.241135
RAD9B	104.658	-0.348866	0.138771	-2.51397	0.0119382	0.0657617
NUDT10	380.912	0.804355	0.485758	1.65588	0.097747	0.242067
TREML1	243.584	0.0045448	0.44903	0.0101214	0.991924	0.995764
AKR1D1	7.92242	0.109653	0.575146	0.190652	0.848798	0.916644
INPP5A	1850.57	0.291253	0.253736	1.14786	0.251028	0.438917
PSMC1	4444.08	-0.0240946	0.0556479	-0.432984	0.665026	0.794633
EDIL3	15612.9	-0.404191	0.508002	-0.79565	0.426236	0.608627
ARHGAP32	3554.2	0.625307	0.430076	1.45395	0.145961	0.311421
TCEAL4	6206.06	-0.264593	0.0991011	-2.66993	0.00758675	0.04979
UCKL1	2111.68	-0.451194	0.119482	-3.77625	0.000159209	0.00462435
CENPE	158.871	-0.366473	0.192834	-1.90046	0.0573725	0.17387
WWOX	1038.35	-0.292461	0.342174	-0.854714	0.392709	0.579327
STK36	1671.41	-0.153534	0.186694	-0.822383	0.410859	0.59515
ACTR1A	8211.33	0.385222	0.119671	3.219	0.00128636	0.0163182
LLGL2	787.511	-0.64781	0.327436	-1.97843	0.0478797	0.154915
GRN	28084	2.08144	0.565871	3.6783	0.000234795	0.00580369
MAP3K21	183.574	1.07722	0.472309	2.28074	0.0225636	0.0976082
LST1	2053.85	-0.562316	0.441739	-1.27296	0.203032	0.384931
NRDE2	1378.62	-0.251864	0.124604	-2.02133	0.0432461	0.145863
FIGNL2	71.5142	-0.166459	0.358696	-0.464067	0.6426	0.779253
SDR42E1	11.5736	-0.616259	0.295008	-2.08896	0.0367116	0.131782
IQSEC1	8587.13	0.723858	0.283244	2.5556	0.0106005	0.0615497
YIPF3	4237.11	0.333777	0.134562	2.48047	0.0131208	0.0698526
PIF1	95.3378	-0.251434	0.217572	-1.15564	0.247829	0.435308
KCNK1	2259.83	0.395418	0.351597	1.12463	0.260745	0.449566
TMEM86A	1361.04	1.01946	0.403088	2.52912	0.0114349	0.0641753
EMC2	3762.56	-0.409589	0.218882	-1.87128	0.0613068	0.180821
MYBPC3	45.4453	-1.03396	0.346601	-2.98313	0.0028532	0.0271533
CISD1	1530.11	0.323123	0.22336	1.44665	0.147996	0.314053
FAM181B	3332.44	0.110396	0.27271	0.404813	0.685615	0.808717
PTPN5	1974.35	2.02953	0.877116	2.31387	0.020675	0.0920752
MED4	2175.21	-0.139829	0.0812757	-1.72042	0.0853556	0.22196
LANCL2	3485.78	0.124014	0.174452	0.710881	0.477158	0.651506
VASP	2972.03	1.14855	0.45245	2.53851	0.0111324	0.0631665
NOP58	1502.22	0.0550615	0.111072	0.49573	0.620085	0.763804
SLC35F3	346.613	0.659633	0.47959	1.37541	0.169004	0.342416
ZNF311	153.622	-0.315185	0.248008	-1.27087	0.203775	0.385745
NKX6-2	12596.4	-0.832609	0.510324	-1.63153	0.102778	0.250286
ZNF512B	2793.43	-0.0831661	0.163001	-0.51022	0.609898	0.755297
ENTPD6	5332.38	0.564832	0.212272	2.66089	0.00779342	0.0505725
CD84	3219.22	0.588099	0.516904	1.13773	0.255232	0.443615
CES1	1505.87	2.12643	0.682658	3.11492	0.00183993	0.0205972
ANKRD33	13.9083	2.11316	0.908455	2.3261	0.0200133	0.0904627
GABBR2	2234.54	1.81143	0.820144	2.20867	0.0271979	0.109308
SPTSSB	127.749	0.5658	0.468192	1.20848	0.226863	0.412456
OCA2	42.5517	1.08567	0.748013	1.45141	0.146666	0.312273
PLSCR1	2412.65	-0.19292	0.310553	-0.621213	0.534459	0.697976
CD200	1818.82	0.516341	0.286403	1.80285	0.0714117	0.199008
C4orf48	2394.78	-0.851166	0.235537	-3.61373	0.000301819	0.00678763
MFSD13A	859.523	0.900654	0.217484	4.14124	3.45434e-05	0.00175723
ZNF20	74.8577	-0.169532	0.235686	-0.719315	0.471947	0.647078
OTOL1	2.5551	-0.40755	0.648827	-0.628133	0.529917	0.694351
ANKRD49	770.933	-0.188176	0.157523	-1.19459	0.232247	0.419129
PDZRN4	139.006	0.928189	0.525622	1.76589	0.0774147	0.208908
TMEM74	141.462	-0.265994	0.296363	-0.897528	0.369437	0.558004
AKR1C8P	3.24556	0.547109	0.799051	0.684699	0.493534	0.664696
LRRC10	17.2949	-0.898842	0.395198	-2.27441	0.0229415	0.0985923
AC008770.1	0.500972	2.11646	2.94967	0.717527	0.473049	0.647962
ZNF625-ZNF20	188.777	-0.0978065	0.187443	-0.521793	0.601814	0.748458
FAH	1587.77	0.42934	0.279755	1.5347	0.124858	0.282083
TRHR	0.614868	0.322338	1.29239	0.249411	0.803043	0.888481
ZNF878	3.00187	0.758967	0.849217	0.893726	0.371468	0.559603
SLC35D2	2091.15	-0.664098	0.331769	-2.00169	0.0453181	0.149988
GGT5	1124.26	-0.210375	0.205381	-1.02432	0.305686	0.49444
PSMC3	5771.61	-0.0189314	0.0970023	-0.195164	0.845264	0.914867
ZNF433	246.662	-0.292422	0.109456	-2.67161	0.0075489	0.0497185
RECQL4	348.21	-0.52981	0.162755	-3.25527	0.00113285	0.0151987
EPHX1	6102.75	0.48553	0.188093	2.58133	0.00984213	0.058826
PARP11	551.991	0.0115366	0.120975	0.0953631	0.924026	0.958943
BTBD7	1399.57	0.227927	0.140435	1.623	0.104589	0.252639
GAA	10515.6	0.639389	0.345548	1.85036	0.0642615	0.186142
IGSF22	134.056	1.20906	0.477152	2.5339	0.0112801	0.0636795
VPS45	2931.92	-0.0939512	0.119121	-0.788702	0.430286	0.611723
PXK	9060.29	-0.868827	0.396957	-2.18872	0.0286173	0.11299
TMEM70	1938.76	0.0335231	0.2714	0.123519	0.901696	0.947161
OR2W1	0
PGAP3	1362.52	0.226954	0.130405	1.74038	0.0817928	0.216131
SH3BGRL2	2577.68	0.284773	0.332879	0.855485	0.392283	0.578999
SMTN	1433.63	0.0857176	0.226247	0.378867	0.704786	0.821537
MRPL55	1665.26	-0.0822919	0.0749976	-1.09726	0.272528	0.461656
KALRN	4002.32	0.823081	0.52666	1.56283	0.118092	0.272507
OR2B3	0
NCR3	9.41779	0.21597	0.535027	0.403661	0.686462	0.809192
NAIP	3270.29	-0.71527	0.314821	-2.27199	0.023087	0.0988601
ZNF844	616.742	-0.00206161	0.0982874	-0.0209753	0.983265	0.990678
HSD17B3	57.4918	-1.61291	0.495028	-3.25822	0.00112113	0.0151139
ABCA1	8477.68	0.481872	0.425185	1.13332	0.257078	0.445561
ZNF625	80.6776	-0.153959	0.148288	-1.03825	0.299156	0.488786
SLBP	1771.3	0.346586	0.116618	2.97198	0.00295884	0.0277363
UBL3	7703.41	-0.107195	0.182464	-0.587482	0.55688	0.714677
HSD17B2	104.06	-0.849641	0.20381	-4.16879	3.0622e-05	0.001655
SPATA4	48.0016	-1.14129	0.267045	-4.27377	1.92193e-05	0.00118766
MRPL44	1617.66	0.0602173	0.116531	0.516747	0.605333	0.751615
FASN	9560.87	0.22168	0.288337	0.768825	0.441997	0.621917
STXBP4	427.384	-0.379703	0.148793	-2.55188	0.0107143	0.0618966
TMEM63A	19742.4	-0.982956	0.429991	-2.28599	0.0222546	0.0967742
TFAP4	439.221	-0.00660587	0.167624	-0.0394089	0.968564	0.983193
UBE2D1	870.297	0.414119	0.194287	2.13149	0.033049	0.123749
C4orf51	0.841472	0.102286	1.09167	0.0936964	0.92535	0.959802
ATP6V1C2	45.2351	0.255983	0.363772	0.70369	0.481626	0.655213
SAT1	36008	1.14939	0.466024	2.46637	0.0136492	0.071325
GPR27	989.015	-0.185769	0.207203	-0.896553	0.369958	0.558424
CFAP46	280.155	-0.420496	0.327921	-1.28231	0.199735	0.38131
BEX1	5213.41	0.402048	0.503323	0.798789	0.424413	0.607081
MIEN1	3255.98	-0.356564	0.13072	-2.72771	0.00637766	0.0448535
EIF4E3	2307.52	0.162385	0.17539	0.925852	0.354523	0.542959
ZNF827	1163.1	-0.23319	0.189428	-1.23102	0.218314	0.402791
AL160269.1	1711.98	-1.20733	0.430399	-2.80515	0.00502929	0.0387832
SH3BP5	6919.16	0.0859275	0.282198	0.304494	0.760752	0.860043
SPATA21	11.9634	-0.671546	0.301814	-2.22503	0.026079	0.106319
INPP5E	1898.62	-0.130467	0.120826	-1.07979	0.280235	0.469828
C11orf97	35.4428	-0.316455	0.679164	-0.465948	0.641253	0.778628
KIAA1841	1009.09	-0.249728	0.167802	-1.48823	0.136689	0.299225
PTCD2	905.434	-0.0206994	0.106039	-0.195206	0.845232	0.914867
PNPLA1	11.0614	0.671831	0.493653	1.36094	0.173533	0.348829
ERBB2	2417.27	0.320052	0.276098	1.1592	0.246375	0.43354
ATP2B4	9430.88	0.376481	0.327096	1.15098	0.24974	0.437539
RUVBL2	2296.28	0.0719216	0.126558	0.56829	0.569838	0.724294
ELOVL4	562.692	0.707056	0.362992	1.94786	0.051432	0.16168
CNTN2	39042.2	-0.306995	0.485505	-0.63232	0.527178	0.69247
BTLA	16.9289	-1.07312	0.385976	-2.78027	0.00543135	0.0408238
SZRD1	6545.85	0.0046657	0.145485	0.03207	0.974416	0.985927
ODF1	2.8744	-0.31511	0.839458	-0.375373	0.707383	0.823001
TOM1L1	381.79	-0.117859	0.28581	-0.412369	0.680069	0.804803
NAT8L	10260.4	1.0463	0.412394	2.53714	0.0111763	0.0633143
IL1R2	183.38	2.49083	0.643984	3.86785	0.0001098	0.00368813
DNAJB1	9389.47	0.420936	0.323508	1.30116	0.193203	0.373341
CIAPIN1	1692.03	0.246261	0.0909881	2.70652	0.00679933	0.0466852
HSF2BP	78.8908	-0.46704	0.191825	-2.43471	0.0149035	0.0754595
SLX4IP	602.389	-0.670313	0.125988	-5.32043	1.03522e-07	3.42561e-05
PDIA6	6558.53	0.173472	0.255752	0.678282	0.497593	0.667809
FRMD6	860.542	0.297269	0.169168	1.75724	0.0788766	0.211182
NISCH	10467.6	0.578078	0.223505	2.58642	0.00969792	0.0582856
C8orf82	1151.49	0.084003	0.114377	0.73444	0.462681	0.639275
AZU1	48.5076	0.265863	0.398995	0.666332	0.505199	0.674798
FOXP1	1543.31	0.144934	0.136996	1.05794	0.290082	0.479521
RFFL	6491.65	-0.457347	0.324353	-1.41003	0.15853	0.329014
TECR	6857.75	0.0533557	0.133495	0.399685	0.689389	0.810877
GFI1B	32.3686	0.0661469	0.261244	0.2532	0.800114	0.886528
H2BFS	39.6999	-0.0231148	0.342356	-0.0675169	0.94617	0.972253
VHLL	1.88746	-0.554386	0.69496	-0.797724	0.425031	0.607436
WARS2	398.095	-0.190973	0.136907	-1.39491	0.163042	0.334798
GKN1	1.97317	-0.460555	0.9964	-0.462219	0.643924	0.779917
LRRC14	1956.22	0.240829	0.106027	2.2714	0.0231228	0.0988601
ZDHHC4	2366.32	-0.0713469	0.126101	-0.565792	0.571535	0.725833
RRN3	1861.8	0.419347	0.151694	2.76442	0.00570247	0.0417539
RBBP6	3457.49	-0.129117	0.0651471	-1.98193	0.0474874	0.153985
TP53TG3C	1.09313	2.82997	1.2841	2.20385	0.0275349	0.110205
SPDYC	1.77876	-0.639128	0.731024	-0.874292	0.381959	0.56941
CNTNAP3	937.449	0.435886	0.288122	1.51285	0.130317	0.289899
KIRREL1	496.805	0.373778	0.400597	0.933054	0.350792	0.539624
C2orf74	1048.33	-0.471488	0.216991	-2.17284	0.029792	0.115987
TP53TG3E	0
BEST3	141.818	-0.193633	0.290827	-0.665803	0.505537	0.674947
RASSF5	875.379	0.479057	0.254357	1.88341	0.0596452	0.178046
LRRC24	469.531	0.117284	0.29956	0.391521	0.695413	0.81541
FLOT2	4481.24	0.589979	0.180623	3.26635	0.00108943	0.014784
VPS37D	334.326	0.310467	0.321769	0.964875	0.334607	0.523117
TMEM171	100.826	-0.171841	0.589891	-0.291309	0.770815	0.867055
TP53TG3B	4.55049	-0.374931	0.897437	-0.417779	0.676108	0.801998
UBE3D	188.529	-0.277803	0.148097	-1.87581	0.0606809	0.17971
BEST4	115.654	0.236395	0.422378	0.559677	0.5757	0.729378
PIWIL4	258.693	-0.491538	0.140502	-3.49845	0.000467977	0.00887164
B4GAT1	5345.19	0.661815	0.383618	1.72519	0.0844929	0.220669
CAPRIN2	2699.95	0.48571	0.221468	2.19313	0.0282977	0.112256
TMEM174	0
SPATA5	245.476	-0.395241	0.148157	-2.66772	0.00763675	0.0500465
TP53TG3F	3.09384	1.82368	1.43116	1.27427	0.202569	0.384448
KLF10	1373.59	0.956749	0.471601	2.02872	0.0424863	0.144325
CYB5A	2714.65	-0.612856	0.217475	-2.81805	0.00483168	0.0377654
MSMO1	2387.35	-0.179968	0.197166	-0.912772	0.361362	0.549708
XAGE2	0.687066	-0.124044	1.20348	-0.103072	0.917906	0.9554
EIF2D	2299.71	-0.335387	0.114383	-2.93213	0.00336641	0.0300206
SLC35A5	5075.74	-0.265114	0.226413	-1.17093	0.241626	0.428377
EIF4A3	2722.26	0.245473	0.180571	1.35943	0.174011	0.349599
ZNF830	725.54	0.274376	0.129338	2.12139	0.0338892	0.12582
G2E3	851.255	-0.526749	0.134908	-3.90451	9.44182e-05	0.0033696
SCGB2A2	0.0766139	-0.846593	3.05092	-0.277488	0.781406
RAD51D	1178.95	-0.0719685	0.0607316	-1.18503	0.236007	0.42277
FUT4	585.163	0.179654	0.308177	0.582958	0.559922	0.716736
TMEM129	3737.64	0.176919	0.106553	1.66039	0.0968362	0.240823
SMIM11A	1092.68	-0.368966	0.204752	-1.80202	0.071543	0.199213
AMOTL1	2109.51	0.676601	0.224235	3.01738	0.00254969	0.0252705
PPTC7	1649.5	0.762155	0.220784	3.45204	0.00055637	0.00984204
SCGB1D4	0.984909	-0.173029	0.979694	-0.176616	0.85981	0.923203
ATG3	5053.48	-0.447187	0.213396	-2.09557	0.0361202	0.13075
PAPLN	1825.49	0.301411	0.268412	1.12294	0.261462	0.450227
MRPS27	2439.87	-0.0551762	0.102891	-0.536259	0.59178	0.740277
FOXD1	116.492	0.51999	0.308003	1.68826	0.0913609	0.232121
U2AF2	7100.54	0.0798963	0.100653	0.793779	0.427324	0.609326
XAGE1A	0.155623	-0.606146	3.05092	-0.198677	0.842516
FOXP2	187.472	0.290769	0.364644	0.797406	0.425215	0.607568
IFNLR1	371.04	-0.124615	0.240128	-0.518952	0.603794	0.750109
TACC3	773.754	0.454689	0.34501	1.3179	0.187537	0.366341
PSD3	10405.9	0.273397	0.414173	0.660105	0.509186	0.677946
STX1A	2903.68	1.30064	0.70178	1.85334	0.0638334	0.185204
POLR2C	3490.95	0.125511	0.071936	1.74476	0.0810264	0.214814
ASRGL1	4240.25	-0.094953	0.284419	-0.333849	0.738493	0.844576
AGXT2	0.782292	0.384993	1.16747	0.329767	0.741576	0.846681
ATN1	13033.9	0.337985	0.186615	1.81113	0.0701205	0.19672
C16orf74	158.278	-0.456026	0.397279	-1.14787	0.251022	0.438917
MYBPC1	3518.35	0.157092	0.41289	0.38047	0.703596	0.820887
TRPV6	743.554	-2.11973	0.605935	-3.49828	0.000468272	0.00887164
OR2J3	12.6111	-0.818345	0.324056	-2.52532	0.0115593	0.0645629
OR2J2	2.22567	-0.564471	0.604595	-0.933634	0.350493	0.539342
CCDC32	1511.79	-0.114338	0.146064	-0.782797	0.433746	0.61475
CAPN1	4785.85	0.808879	0.242077	3.34141	0.000833526	0.0123985
SERPINE2	7958.07	0.313249	0.320341	0.97786	0.328144	0.51652
C12orf57	4737.78	-0.340062	0.240774	-1.41237	0.15784	0.328099
ZNF334	1055.69	-0.630051	0.158285	-3.98048	6.87749e-05	0.00279407
NPTXR	9932	1.6596	0.678493	2.44601	0.0144446	0.0740094
AP5S1	787.465	0.0845776	0.0860529	0.982855	0.325679	0.514232
DOK4	436.333	0.596053	0.408897	1.45771	0.14492	0.310315
TREM2	6754.12	0.0884507	0.414469	0.213407	0.831009	0.906588
HTATSF1	5657.37	-0.0518113	0.134209	-0.38605	0.699459	0.818543
ZNF333	1500.14	-0.398326	0.115442	-3.45042	0.000559706	0.00987162
PRTN3	15.3885	-0.171522	1.23609	-0.138762	0.889638	0.94037
SUFU	1142.89	0.299875	0.126536	2.36988	0.017794	0.0839121
SEC16A	5222.67	0.24866	0.115841	2.14657	0.0318276	0.120772
KCNK12	545.105	0.74213	0.584454	1.26978	0.204162	0.386238
COX11	2616.26	-0.383635	0.0967093	-3.96689	7.28178e-05	0.00288175
LY96	1239.78	-0.564239	0.531486	-1.06163	0.288406	0.47765
HVCN1	922.019	0.535967	0.261224	2.05175	0.0401939	0.139235
BHLHE40	5152.27	0.769027	0.378549	2.03151	0.0422028	0.143733
OCSTAMP	6.71994	-0.764347	0.632879	-1.20773	0.227151	0.412727
ARHGAP17	2302.24	-0.0390447	0.189268	-0.206294	0.836562	0.90994
TREML2	32.9487	1.66622	0.623772	2.6712	0.00755808	0.0497434
MSH2	1447.74	-0.147221	0.136383	-1.07947	0.280379	0.46985
LRRC28	805.692	0.131546	0.105044	1.25229	0.210463	0.39391
MTRNR2L1	107716	-0.243666	0.466484	-0.522346	0.60143	0.74803
SLC22A1	17.7182	-0.310488	0.394577	-0.786887	0.431348	0.612381
ELANE	9.56397	-0.129568	0.906389	-0.142949	0.88633	0.938356
BUD23	2705.14	-0.16623	0.123863	-1.34204	0.179583	0.356934
CPE	43844.3	0.306752	0.396115	0.7744	0.438695	0.619118
CATSPERB	41.421	-1.54078	0.413147	-3.72938	0.00019195	0.00523544
ADGRE3	81.0079	4.54732	0.905967	5.0193	5.18609e-07	0.000109772
GRAMD1A	3011.9	0.251216	0.160343	1.56674	0.117174	0.271316
MPHOSPH6	922.415	-0.014663	0.176293	-0.0831743	0.933713	0.965106
GXYLT1	1061.08	0.176233	0.173366	1.01654	0.309373	0.497912
PTER	246.068	0.244471	0.357295	0.684228	0.493831	0.664856
OR5P3	0
SMIM34A	2.71081	1.40233	0.879992	1.59358	0.111031	0.262275
OR5P2	0.130125	0.515936	3.05092	0.169108	0.865711
SPRY1	717.811	0.492725	0.348686	1.41309	0.157629	0.327807
OVCH2	3.50671	0.0187638	0.481847	0.0389414	0.968937	0.983356
KCTD20	5562.17	0.383873	0.191885	2.00053	0.0454426	0.150292
C1QL3	435.404	2.60901	0.979739	2.66297	0.00774546	0.0504476
NDUFS7	6215.56	-0.420374	0.238084	-1.76565	0.0774538	0.208928
TCTN1	2134.56	-0.263772	0.221252	-1.19218	0.233192	0.41985
TFAM	1352.04	0.309176	0.0987227	3.13176	0.00173761	0.0198348
CD1D	199.722	0.319789	0.55488	0.576322	0.564398	0.719335
SNAI1	251.372	0.462137	0.411336	1.1235	0.261225	0.450038
NIN	3986.49	0.412502	0.124574	3.31129	0.000928683	0.0133087
GRAMD4	3314.18	0.85842	0.230777	3.71969	0.000199467	0.00536942
JAG1	1523.98	0.253198	0.294081	0.86098	0.389249	0.576532
COX4I1	22373.6	-0.273025	0.181883	-1.50111	0.133328	0.294181
UMPS	1046.11	0.121186	0.143272	0.845845	0.397639	0.58266
TC2N	483.98	-0.802786	0.352319	-2.27858	0.0226923	0.0979555
ZNF396	319.17	-0.55616	0.178458	-3.11648	0.00183025	0.0205756
ZNF615	659.965	0.123138	0.101602	1.21197	0.225525	0.410847
STPG1	1042.5	0.0667073	0.169887	0.392658	0.694572	0.814841
DIO2	3836.11	1.10795	0.735232	1.50694	0.131826	0.292126
ETV7	202.397	0.336966	0.411673	0.818528	0.413056	0.596941
CES3	317.783	0.658202	0.342393	1.92236	0.0545605	0.168184
PGF	306.584	0.740068	0.35378	2.09189	0.0364484	0.131324
ADGRE2	1024.56	0.371879	0.419892	0.885652	0.375805	0.563621
COQ9	2132.37	-0.0342717	0.0896759	-0.382173	0.702333	0.820391
INO80C	669.851	-0.0453438	0.105452	-0.429996	0.667198	0.795703
KCNE1	161.352	1.61426	0.598822	2.69573	0.00702338	0.0475324
ANKS6	2456.11	-0.531068	0.208212	-2.55061	0.0107534	0.0620377
UBE2V1	5007.81	0.469967	0.133939	3.50881	0.000450108	0.00871581
NUDCD1	615.335	-0.103832	0.0915669	-1.13395	0.256817	0.445494
LIG3	1194.19	0.175644	0.10064	1.74526	0.0809393	0.214676
CES2	3955.45	0.543409	0.187579	2.89696	0.003768	0.0321537
EMC8	1525.49	-0.049221	0.081828	-0.601517	0.547495	0.707773
NIPAL3	14911.1	-0.0468851	0.300415	-0.156068	0.87598	0.932761
FCER1G	6160.45	1.00371	0.493898	2.03222	0.0421313	0.143543
AC007998.2	3.70141	-1.39111	0.742043	-1.87471	0.0608331	0.180034
NRSN1	1217.87	0.648412	0.714171	0.907924	0.363919	0.552263
MON2	4176.17	-0.274057	0.177187	-1.54672	0.121931	0.277757
DNAJC30	1029.43	0.143199	0.139152	1.02908	0.303442	0.492324
ATRIP	513.512	0.0651017	0.112836	0.57696	0.563966	0.719291
RRP1B	1785.34	0.206294	0.122254	1.68741	0.0915239	0.232311
TMTC4	6564.98	-0.449505	0.36702	-1.22474	0.220672	0.405786
NADSYN1	4880.43	-0.323288	0.1975	-1.6369	0.101651	0.248594
GDAP1	2656.65	0.506877	0.261829	1.93591	0.0528786	0.164681
AL162377.3	13.0566	-0.515326	0.3032	-1.69962	0.0892019	0.228686
PXT1	10.5013	-0.111217	0.363902	-0.305624	0.759891	0.859439
DHRS12	828.598	-0.328544	0.102324	-3.21083	0.00132351	0.0166592
OR10A6	8.8055	-0.904452	0.43456	-2.0813	0.0374061	0.133227
ACVRL1	1055.42	0.69347	0.303191	2.28724	0.022182	0.096545
ART5	9.75014	-0.0445731	0.500081	-0.0891317	0.928977	0.962155
OR10A3	7.96213	-0.248336	0.356595	-0.696411	0.486171	0.659219
AKR1C4	1.54067	0.830392	0.980753	0.846688	0.397169	0.58236
POLN	346.677	-0.18016	0.253376	-0.711036	0.477062	0.651463
SLC29A2	494.747	-0.160421	0.305369	-0.525334	0.599351	0.746392
DYRK3	505.887	0.823745	0.560993	1.46837	0.142004	0.306421
SH3BGRL	8673.39	0.0423387	0.195354	0.216728	0.828421	0.904771
PRSS3	260.685	0.758412	0.741116	1.02334	0.306148	0.494932
DDX49	1778.5	-0.0199067	0.0758183	-0.262557	0.792892	0.881071
FDPS	3385.5	-0.0697272	0.0940386	-0.741475	0.458406	0.635371
JPH1	261.519	1.16246	0.512612	2.26773	0.0233456	0.0993782
GRHL3	156.102	0.280436	0.550929	0.509025	0.610735	0.755874
EIF2B2	1385.65	0.057612	0.0782363	0.736384	0.461497	0.638167
WDFY2	2892.49	-0.251185	0.189264	-1.32716	0.184455	0.362512
HMGN5	572.604	-0.35099	0.176121	-1.9929	0.0462725	0.151945
SLAMF1	49.8348	-0.477696	0.535523	-0.892018	0.372383	0.560408
TRIM8	6918.25	0.288445	0.116235	2.48156	0.0130809	0.0697411
ADGRL3	1758.95	0.366099	0.479005	0.76429	0.444694	0.624339
HAUS3	959.5	0.0297431	0.10277	0.289414	0.772264	0.867736
SPATA31A1	0.149165	0.515936	3.05092	0.169108	0.865711
BICC1	198.079	0.0880412	0.308803	0.285104	0.775564	0.870152
TMEM189	3691.51	0.050382	0.234804	0.214571	0.830102	0.906125
ENY2	2935.17	-0.229713	0.112396	-2.04378	0.0409756	0.140988
GLT8D1	2588.38	-0.0548646	0.0950908	-0.576971	0.563959	0.719291
YAF2	1175.04	-0.137804	0.173418	-0.794633	0.426827	0.609021
RAB13	5053.77	0.229311	0.317891	0.721353	0.470692	0.645886
CFD	2313.6	1.52764	0.709568	2.15292	0.0313251	0.119703
TMEM272	76.8638	0.998377	0.619604	1.61132	0.107111	0.256291
FLNA	33428.3	-0.0610291	0.49961	-0.122153	0.902778	0.947759
ZNF764	488.253	-0.0590709	0.111898	-0.527898	0.59757	0.744839
CCT6B	238.376	-0.583194	0.241178	-2.41811	0.0156014	0.0776841
TMEM189-UBE2V1	171.09	0.702985	0.680075	1.03369	0.301282	0.490563
HAO2	1.44202	-0.820314	0.788009	-1.041	0.297877	0.487621
KLF2	1242.5	0.127119	0.309119	0.411229	0.680904	0.80527
ATP6AP1	10103.8	0.80621	0.193959	4.15659	3.23026e-05	0.00170049
ATP2A3	711.018	1.41391	0.548938	2.57571	0.0100035	0.0594198
UBE2R2	4632.42	0.199922	0.137206	1.45709	0.145091	0.310522
TREML4	35.1283	0.483894	0.545723	0.886702	0.375239	0.563211
CXorf58	6.40177	-0.0788429	0.335604	-0.234929	0.814264	0.89565
HOMER3	4133.65	-0.0691152	0.205425	-0.33645	0.736531	0.843751
JTB	6840.76	-0.182394	0.133059	-1.37077	0.170446	0.344615
DHRS13	545.644	0.122403	0.238668	0.51286	0.608049	0.754073
GALNT12	323.299	-0.326798	0.231428	-1.41209	0.157923	0.328233
APOA2	4.00974	-0.418663	0.416181	-1.00596	0.314433	0.503328
S100PBP	1861.15	-0.442113	0.118073	-3.74442	0.000180813	0.00502973
CBX6	10979.3	0.765518	0.419116	1.82651	0.0677737	0.192869
ATP10B	3074.23	-0.983882	0.449956	-2.18662	0.0287705	0.113401
APOO	1128.94	0.0763223	0.173513	0.439865	0.660035	0.791312
SPI1	3030.11	0.138902	0.359413	0.38647	0.699149	0.818353
TKT	8910.32	0.333687	0.142434	2.34274	0.0191425	0.0879077
ZNF614	796.995	-0.15686	0.128147	-1.22406	0.220929	0.40603
KMT2C	7543.61	-0.426386	0.20255	-2.10509	0.0352834	0.128846
THRB	1253.41	1.14118	0.587332	1.94299	0.0520169	0.162836
C18orf63	0.386147	0.355647	2.21859	0.160303	0.872642
CTNNA3	4657.61	-1.40006	0.705188	-1.98537	0.0471039	0.153425
SI	1.6847	1.45265	1.2462	1.16566	0.24375	0.430773
TREX1	853.893	0.134559	0.136975	0.982362	0.325921	0.514473
ITGB5	4364.73	0.419551	0.288534	1.45408	0.145924	0.311379
CD1A	2.43734	-0.0484917	0.753187	-0.064382	0.948666	0.973544
RETN	22.5522	1.65351	0.72145	2.29193	0.0219097	0.0955855
ITGB1BP2	26.6613	-0.558831	0.261996	-2.13298	0.0329267	0.123416
NTAN1	1592.33	0.266952	0.242302	1.10173	0.270578	0.459637
SMIM15	1945.3	0.143277	0.160548	0.892425	0.372165	0.56024
TRIM29	16.6615	0.909643	0.468174	1.94296	0.0520208	0.162836
POU3F3	3124.47	-0.0126161	0.267206	-0.0472149	0.962342	0.979848
SLC39A1	5278.86	0.377728	0.289556	1.30451	0.192061	0.372122
NXF3	58.7507	-0.736062	0.397922	-1.84977	0.0643473	0.186255
TCEAL1	1659.67	0.0155101	0.158725	0.0977171	0.922157	0.958055
YARS	3640.2	0.320795	0.106272	3.01861	0.00253937	0.0252282
NEK4	1335.2	0.257901	0.137245	1.87913	0.0602269	0.17883
LRRTM3	409.405	0.582026	0.356809	1.6312	0.102848	0.250288
ART1	2.66428	0.749167	0.72535	1.03284	0.301681	0.490938
TNFRSF1A	5818.67	0.683139	0.355788	1.92007	0.054849	0.168819
TCEAL3	4563.25	-0.38074	0.171695	-2.21753	0.0265867	0.10765
CBWD2	1268.88	0.0504167	0.114322	0.441005	0.65921	0.790837
CHMP4B	7422.87	0.285945	0.109356	2.61481	0.00892774	0.0551137
FAM124B	106.875	0.883274	0.270135	3.26976	0.0010764	0.0146503
SGMS1	2621.33	-0.322692	0.265037	-1.21753	0.223401	0.408776
ABCC6	242.307	-0.274301	0.164341	-1.66909	0.0950996	0.237943
ZNF554	482.493	-0.0617325	0.152442	-0.404956	0.68551	0.808691
RUSC1	2438.71	0.798618	0.287175	2.78095	0.00542008	0.040789
PARD6B	134.319	-0.159575	0.177905	-0.896965	0.369737	0.558274
MCEMP1	224.712	4.51443	0.848967	5.31756	1.05169e-07	3.42561e-05
CD1C	30.8498	-1.57145	0.756678	-2.07678	0.0378219	0.134061
DNM3	4441.65	-0.50021	0.425701	-1.17503	0.239984	0.426821
IMPA1	1930.27	-0.0271404	0.117216	-0.231543	0.816893	0.89772
MRM2	1383.65	0.19252	0.143603	1.34064	0.180038	0.357494
VIT	20.5707	0.467485	0.527565	0.886118	0.375554	0.563454
SUPT5H	8611.35	0.059541	0.082167	0.724634	0.468677	0.644273
EGR4	573.822	3.78896	0.926439	4.08981	4.31724e-05	0.00203229
DCDC2	135.573	-0.49733	0.223456	-2.22563	0.0260388	0.106225
AC008763.3	67.826	2.65998	1.29229	2.05834	0.0395576	0.137964
SNRNP40	1642.09	-0.304236	0.135847	-2.23956	0.0251195	0.104043
ARL3	3012.11	0.146627	0.262423	0.558744	0.576336	0.729883
TRAPPC5	2124.67	-0.0244183	0.115608	-0.211216	0.832718	0.907421
MAD1L1	959.28	-0.183178	0.132157	-1.38607	0.165726	0.338118
GNL3	2003.47	0.0524787	0.136232	0.385216	0.700078	0.819065
PDXDC1	4555.3	0.341516	0.144755	2.35928	0.0183105	0.0854071
MUC13	3.03017	-1.04523	0.695177	-1.50355	0.132698	0.293282
KAAG1	0
AC002985.1	27.7963	-0.451769	0.280065	-1.61309	0.106726	0.255692
LAX1	32.8721	-0.637386	0.329995	-1.9315	0.0534214	0.165867
COPE	8385.04	-0.157085	0.0854716	-1.83786	0.0660825	0.189808
TRIP4	903.001	-0.0819398	0.152273	-0.53811	0.590501	0.739208
VOPP1	8537.52	0.160964	0.305132	0.527521	0.597832	0.745115
CALML4	338.695	0.149642	0.238683	0.62695	0.530692	0.695219
CUL3	3472.7	0.273856	0.0836833	3.27253	0.00106591	0.0145398
MCEE	434.03	-0.578276	0.184221	-3.13904	0.00169504	0.0195605
ZNF367	272.388	0.0166391	0.231529	0.0718661	0.942708	0.970427
CREB3L4	306.933	-0.362963	0.185514	-1.95653	0.0504028	0.159841
MYO1D	4736.26	-0.432656	0.436567	-0.991041	0.321666	0.510073
NPIPB2	74.4457	-0.875296	0.22028	-3.97357	7.08035e-05	0.00283445
STAB1	19427.7	-0.498102	0.492192	-1.01201	0.311535	0.500123
PGRMC2	2503.15	0.126622	0.102884	1.23073	0.218426	0.402875
SOX6	665.92	-0.130739	0.26954	-0.485046	0.627644	0.768999
CLN6	1921.18	0.62129	0.263566	2.35725	0.0184109	0.0856588
PPP1CC	6073.28	-0.0997831	0.0790126	-1.26288	0.206634	0.388989
SLCO6A1	2.9234	-2.25029	1.0742	-2.09485	0.0361846	0.130811
TNFRSF17	4.16358	-1.42052	0.58587	-2.42464	0.0153235	0.0767218
DNM1L	5330.71	0.183397	0.143734	1.27595	0.201974	0.383714
ACVR1B	2710.32	1.00764	0.232367	4.33641	1.44828e-05	0.000988322
ZNF785	825.86	-0.0466707	0.101698	-0.458914	0.646296	0.78163
ZNF688	1241.92	-0.471508	0.100486	-4.6923	2.70151e-06	0.000317274
KDELR2	4634.53	-0.0146698	0.253891	-0.0577798	0.953924	0.976096
HABP4	5848.04	-0.13181	0.259838	-0.507278	0.61196	0.756884
CTXND1	1412.27	1.07749	0.597608	1.803	0.0713878	0.198972
CCDC171	310.17	-0.310906	0.194341	-1.5998	0.109644	0.260494
HSD3B2	1.28118	-2.37364	0.972378	-2.44107	0.014644	0.0746179
CDC14B	3018.22	-0.676964	0.187773	-3.60523	0.000311871	0.00692775
DAGLB	1518.93	0.172424	0.13384	1.28829	0.197645	0.378695
FAM81B	113.272	-1.42852	0.542907	-2.63125	0.00850726	0.053468
ZNF557	518.389	-0.136126	0.119567	-1.13849	0.254915	0.443357
FXYD5	2265.2	1.03908	0.462102	2.2486	0.0245383	0.102349
CD44	17243.3	-0.25722	0.552018	-0.465964	0.641241	0.778628
ASB5	36.8983	-0.669895	0.703946	-0.951628	0.341286	0.530041
DHRS1	1707.98	-0.0716949	0.177247	-0.404491	0.685852	0.808861
SLITRK3	556.761	0.0707528	0.570346	0.124052	0.901274	0.947161
DNAJC12	943.038	-0.247298	0.24244	-1.02004	0.30771	0.496449
TRIM24	1600.31	0.0151194	0.157922	0.0957398	0.923727	0.958943
NT5DC2	968.857	0.198128	0.233674	0.847886	0.396502	0.582124
MAPK11	1904.7	0.724294	0.431956	1.67678	0.0935857	0.235402
ZSWIM6	2572.71	-0.306317	0.275425	-1.11216	0.266069	0.455316
TAF1L	10.2003	-1.05615	0.519987	-2.03111	0.0422439	0.14381
PGAP2	1049.77	-0.298001	0.155976	-1.91056	0.0560618	0.171008
C1orf105	4.92766	-1.43996	0.53893	-2.67188	0.00754284	0.049701
NAV2	4827.71	-0.781639	0.220133	-3.55075	0.000384131	0.00782498
VGLL1	0.202869	-1.61834	3.04497	-0.531478	0.595087
C11orf58	6754.17	-0.155988	0.0883259	-1.76605	0.0773882	0.208898
SPCS3	4774.75	0.276876	0.150516	1.83952	0.0658389	0.189358
PIAS1	2321.29	0.248061	0.12967	1.91301	0.0557463	0.170413
ACSL1	10096.5	-0.200125	0.265514	-0.753727	0.451013	0.629674
NPFF	2.09911	-3.21917	1.69823	-1.89561	0.0580123	0.175102
PLEKHO2	5364.57	1.21116	0.38339	3.15908	0.00158267	0.0187547
PIGC	1195.62	-0.250881	0.211139	-1.18823	0.234744	0.421573
MAPKAPK2	5121.25	0.159376	0.292476	0.544919	0.585809	0.736059
ATF7	3498.92	-0.33942	0.192879	-1.75975	0.0784494	0.210498
RABGGTA	1462.27	0.262593	0.133979	1.95995	0.050002	0.159028
TLL1	47.8308	1.35801	0.746467	1.81925	0.0688736	0.194615
ANKDD1A	625.046	-0.0356668	0.26005	-0.137154	0.890909	0.941148
KLHL25	617.069	0.324931	0.196788	1.65118	0.0987028	0.243614
TRPV5	197.164	-1.72886	0.54974	-3.14486	0.00166165	0.0192569
UMODL1	31.2288	-0.388904	0.359344	-1.08226	0.279137	0.468946
CUL9	3043.43	-0.181778	0.1133	-1.60439	0.108627	0.258579
BCHE	816.381	-0.963892	0.351455	-2.74257	0.00609601	0.0437142
CD48	1050.26	0.104707	0.666268	0.157154	0.875123	0.93228
RALY	6139.85	-0.17514	0.165451	-1.05856	0.289798	0.479266
FAM171A2	812.172	1.09614	0.609039	1.79979	0.0718931	0.199745
SRCIN1	16324.6	-0.589818	0.380101	-1.55174	0.120725	0.276167
TMEM215	20.317	1.56104	1.17825	1.32488	0.185211	0.363299
CHD1	1724.31	0.199121	0.245796	0.810107	0.417879	0.601607
PCDH7	1116.09	1.15568	0.66363	1.74145	0.0816051	0.215776
BMPR2	3494.43	0.773959	0.274592	2.81858	0.00482367	0.0377189
MAP2K4	3258	0.533787	0.209581	2.54692	0.0108678	0.0624602
PCSK7	4448.14	-0.233347	0.126621	-1.84288	0.0653458	0.188228
HTRA3	46.5322	-0.309083	0.452164	-0.683564	0.494251	0.665275
CDCA5	139.565	0.208111	0.216865	0.959632	0.337241	0.525902
BARX2	41.2531	-0.346021	0.428745	-0.807056	0.419634	0.603245
AC107871.1	196.719	-0.374741	0.16132	-2.32297	0.020181	0.0908192
VEGFC	80.0212	0.0742581	0.392476	0.189204	0.849933	0.917439
CCDC63	3.24424	-0.544406	0.536183	-1.01534	0.309945	0.498441
VPS26C	3185.81	0.290965	0.145453	2.00041	0.0454558	0.150309
SLC44A1	26009.3	-0.615129	0.419449	-1.46652	0.142507	0.307184
RGPD1	78.7872	0.35261	0.587572	0.600115	0.54843	0.708494
PBRM1	2460.01	0.0711981	0.155986	0.456438	0.648075	0.782526
AC025263.2	0.55495	-1.27938	1.59015	-0.804563	0.421072	0.604321
AC069368.1	14.9117	0.104877	0.548645	0.191156	0.848403	0.916433
CERK	2948.3	0.941019	0.208318	4.51722	6.26579e-06	0.000578964
MYRFL	9.43713	-0.311264	0.383306	-0.812052	0.416762	0.600428
MAF	3454.53	0.349324	0.232628	1.50164	0.13319	0.293919
GNAI1	5922.94	-0.431327	0.387598	-1.11282	0.265786	0.454917
BCAS4	726.886	0.634685	0.397708	1.59586	0.110521	0.261682
TIGAR	1053.8	0.57351	0.238625	2.40339	0.0162438	0.0795077
SP8	62.4609	-0.0304259	0.66516	-0.0457422	0.963516	0.980501
CCDC158	87.923	0.254487	0.236605	1.07558	0.282116	0.471474
COA6	1003.42	-0.240409	0.222573	-1.08013	0.280082	0.469753
FGF23	13932.4	-0.292722	0.174845	-1.67418	0.0940945	0.236132
CDO1	1522.86	0.101106	0.222324	0.454768	0.649276	0.783514
PLGLB1	278.465	-0.489165	0.249658	-1.95934	0.0500729	0.159175
FNDC5	654.483	1.17957	0.610814	1.93115	0.0534646	0.165913
NAGLU	3363.84	0.127569	0.299367	0.426127	0.670015	0.797753
LLCFC1	1.93963	2.62402	1.46371	1.79272	0.0730179	0.20156
YY1	4623.28	0.158675	0.104727	1.51512	0.129742	0.289108
SMN2	1177.94	-0.20736	0.130427	-1.58985	0.111868	0.263702
OR14J1	136.453	-0.647171	0.191803	-3.37415	0.000740452	0.0115771
CCND2	3342.12	0.0896914	0.194146	0.461979	0.644097	0.779984
TAGLN	17222.5	-1.33787	0.637098	-2.09994	0.0357338	0.12981
EXOSC10	4763.44	-0.160511	0.11169	-1.43711	0.150687	0.317822
MORF4L2	11722.7	-0.101607	0.0950819	-1.06863	0.285238	0.474538
EPS15	9189.35	-0.156662	0.215749	-0.726129	0.46776	0.643473
EIF2S2	5545.02	-0.0779656	0.121679	-0.640747	0.521687	0.688023
EPN1	9644.31	0.364409	0.223865	1.62781	0.103566	0.25134
TET3	2456.57	0.0862026	0.195038	0.441978	0.658505	0.790362
KLHL17	446.698	-0.119784	0.163273	-0.733641	0.463167	0.639662
HSD17B1	226.926	-0.917367	0.250006	-3.66939	0.000243132	0.00594593
DMC1	47.519	-0.251226	0.291768	-0.861047	0.389212	0.576532
CD8B	89.8175	-1.48755	0.537612	-2.76695	0.00565828	0.0415957
SLC39A13	3220.4	0.0951503	0.0988009	0.963051	0.335522	0.524057
ZNF689	682.978	0.281961	0.10215	2.76027	0.00577539	0.0421297
SLC25A29	5916.66	-0.734538	0.184498	-3.98128	6.85444e-05	0.00279407
C16orf92	0.0858272	0.275489	3.05092	0.090297	0.928051
STXBP1	10818.6	1.7035	0.540593	3.15117	0.00162616	0.0190099
ALMS1	1356.57	-0.52241	0.144292	-3.62051	0.000294018	0.0067259
AC008687.4	6.82644	-0.845173	0.554183	-1.52508	0.12724	0.285572
COASY	2595	0.284992	0.105688	2.69653	0.0070065	0.0474736
MYL2	1.88524	-0.534021	0.915342	-0.583412	0.559616	0.716618
CD1B	1.39749	-2.44475	1.37047	-1.78388	0.0744437	0.203848
NLRP9	0.562571	1.23898	1.56878	0.789774	0.42966	0.611196
UBR1	1961.5	0.199943	0.0795772	2.51257	0.0119856	0.0658848
CGB3	4.05165	-0.98903	0.494675	-1.99935	0.0455701	0.150551
XRCC2	203.252	-0.390811	0.136519	-2.86268	0.00420075	0.0344758
OR12D2	0.0826568	0.275489	3.05092	0.090297	0.928051
OR10C1	0
SIDT2	3679.99	-0.0536491	0.160592	-0.334072	0.738326	0.844451
AC008687.1	0.739393	-0.483974	1.16773	-0.414458	0.678539	0.803763
OR11A1	17.6485	-0.481429	0.314183	-1.53232	0.125444	0.283025
SWI5	844.352	-0.328772	0.128772	-2.55314	0.0106757	0.061783
CGB1	0.739393	-0.483974	1.16773	-0.414458	0.678539	0.803763
IRF8	1803.65	0.821898	0.484553	1.6962	0.0898485	0.229577
OR12D3	0.143547	-0.846593	3.05092	-0.277488	0.781406
CGB2	1.55876	-1.21297	0.939921	-1.2905	0.196877	0.377765
OR5V1	0.152601	-1.16719	3.05092	-0.382569	0.702039
RSU1	2520.87	-0.179736	0.25108	-0.715853	0.474082	0.648798
TDRD10	83.3125	-0.315172	0.396295	-0.795296	0.426441	0.608706
BOLA3	1083.89	-0.329016	0.212959	-1.54497	0.122353	0.278406
ITM2B	41693.3	0.0255583	0.161703	0.158057	0.874412	0.931863
WNT5B	170.009	-0.235075	0.238954	-0.983767	0.32523	0.513823
APOBEC3A	104.614	2.06827	0.629875	3.28361	0.00102486	0.0141901
HTN1	47.049	-0.63052	0.19844	-3.17739	0.00148608	0.0179215
NUP98	2880.37	0.385638	0.217849	1.77021	0.0766926	0.207722
ADAP2	2000.42	0.128452	0.431371	0.297776	0.765874	0.863713
KATNAL1	1945.71	-0.128655	0.119156	-1.07972	0.280266	0.469828
MRPS9	1248.05	-0.0860681	0.151407	-0.568456	0.569726	0.724251
TREM1	457.075	0.0691296	0.750779	0.0920772	0.926637	0.960451
ELOVL2	1634.56	0.633891	0.439894	1.44101	0.149583	0.316289
SCGB1A1	2.35327	-0.0981388	0.882977	-0.111145	0.911501	0.951743
APOBEC3B	41.3707	-0.615114	0.36275	-1.6957	0.0899431	0.229726
SHE	374.326	0.647368	0.309012	2.09496	0.0361745	0.130811
GOLGA2	4046.25	0.0381588	0.103579	0.368402	0.712573	0.826928
OR2J1	0
TCTEX1D4	10.2337	-0.931915	0.59119	-1.57634	0.114948	0.268149
CUX2	833.219	1.27468	0.959009	1.32917	0.183793	0.361846
PLK3	1873.26	0.62058	0.403225	1.53904	0.123794	0.280333
SIRT1	1386.06	0.077172	0.111286	0.693458	0.488022	0.660463
FBXL14	923.261	0.369263	0.123144	2.99862	0.00271206	0.026258
TRIM35	1204.66	0.404302	0.0979134	4.12917	3.64069e-05	0.00182167
SAMD10	311.675	0.479482	0.346398	1.38419	0.166299	0.338948
MAVS	5522.51	-0.025046	0.098195	-0.255064	0.798674	0.885518
ERAS	24.2869	-0.195574	0.336889	-0.58053	0.561557	0.717702
FAM168B	11412.1	0.230598	0.193494	1.19176	0.233356	0.420105
UBAC2	2210.05	-0.0375387	0.137754	-0.272505	0.785234	0.876152
WDR44	1702.39	0.170178	0.092076	1.84824	0.0645684	0.186602
ABCA4	55.5152	1.25029	0.569563	2.19518	0.0281506	0.111932
EPOP	507.351	0.479249	0.652487	0.734496	0.462647	0.639275
CEP128	138.993	-0.402785	0.228481	-1.76288	0.077921	0.209706
ANTXR1	4709.79	-0.425701	0.183889	-2.31499	0.0206137	0.0919283
CD40LG	10.0479	-0.882893	0.569725	-1.54968	0.121218	0.276917
FCER2	23.7253	1.61703	0.843415	1.91724	0.0552075	0.169498
PTPRD	11211.1	-0.429952	0.46298	-0.928662	0.353064	0.541975
NPAS4	353.278	4.68745	0.963821	4.86341	1.15381e-06	0.000181602
ASAH2B	365.365	0.570127	0.250692	2.27421	0.0229531	0.0985965
SLC10A5	26.8431	0.717566	0.423926	1.69267	0.0905185	0.23084
FOXD4L1	15.7628	0.621733	0.430775	1.44329	0.148939	0.315458
PORCN	840.121	0.504976	0.164738	3.06532	0.00217434	0.0230763
TMEM45B	63.2975	0.59812	0.566109	1.05655	0.290719	0.48009
ZBBX	130.143	-0.486283	0.315617	-1.54074	0.12338	0.279671
NALCN	2924.05	-0.101946	0.313505	-0.325181	0.745044	0.849219
PUM1	3954.83	0.244662	0.117027	2.09064	0.03656	0.131649
TCF4	5718.64	-0.0036605	0.169533	-0.0215917	0.982774	0.990548
GPR18	10.0738	0.770329	0.690611	1.11543	0.264665	0.453693
ABCF1	3116.51	0.346089	0.132257	2.61678	0.00887628	0.0548696
KCNQ4	281.487	-0.181155	0.384517	-0.471123	0.637553	0.775721
MCC	1412.5	0.136802	0.20859	0.655843	0.511925	0.680362
RNF24	1795.58	0.689954	0.253098	2.72603	0.00641003	0.044985
GPR183	399.547	-0.00140282	0.507881	-0.0027621	0.997796	0.998827
SPIB	64.1648	0.150868	0.379003	0.398066	0.690581	0.811813
A1CF	8.19119	-0.383455	0.324498	-1.18169	0.23733	0.424148
MPHOSPH10	1421.74	0.145258	0.0737717	1.96901	0.0489514	0.157045
AKNAD1	66.8269	-0.909517	0.299457	-3.03722	0.00238768	0.0243156
C4orf33	1076.41	-0.640952	0.152119	-4.2135	2.51441e-05	0.00145145
IL19	1.81467	0.488141	0.894489	0.545721	0.585258	0.735768
RCAN1	8935.7	-0.306075	0.209193	-1.46312	0.143433	0.308422
USP9Y	3.67831	-0.166587	0.428711	-0.388577	0.697589	0.817182
PCSK1N	6793.73	0.240027	0.523642	0.458381	0.646679	0.781763
MRPL1	906.08	-0.267878	0.131943	-2.03026	0.04233	0.143953
STMP1	2487.74	-0.180068	0.160622	-1.12106	0.262261	0.450853
SLC13A4	13.1667	0.626337	0.356165	1.75856	0.0786527	0.21089
TSHR	87.2562	-0.668902	0.156683	-4.26914	1.96226e-05	0.0012045
PANK2	1835.59	0.452942	0.129645	3.4937	0.000476371	0.00898203
JADE1	1347.13	0.120347	0.17541	0.686089	0.492657	0.663721
POLD1	880.964	-0.190878	0.219042	-0.87142	0.383525	0.570993
SP4	486.205	-0.208893	0.159722	-1.30785	0.190924	0.370798
SLC22A2	5.19608	-1.05656	0.424058	-2.49154	0.0127191	0.0684199
IL10	151.78	0.808251	0.469198	1.72262	0.0849567	0.221387
HNRNPLL	1817.89	0.0648356	0.0896561	0.723159	0.469582	0.645181
YARS2	503.024	0.287258	0.162013	1.77306	0.0762186	0.206954
HRC	48.1902	0.465567	0.499893	0.931334	0.351681	0.540645
TFEB	3897.89	-0.421571	0.323174	-1.30447	0.192073	0.372122
FAM180A	5.41924	0.818839	0.742103	1.1034	0.269852	0.458959
DUSP28	564.257	-0.247262	0.145818	-1.69569	0.0899443	0.229726
GPSM2	3393.92	-0.583406	0.333709	-1.74824	0.0804217	0.213898
IL11	78.0988	1.87563	0.596584	3.14395	0.00166683	0.0192975
PRR27	4.02098	-1.01053	0.462354	-2.18561	0.0288438	0.113641
ANKMY1	710.801	-0.381145	0.0791376	-4.81623	1.46293e-06	0.000205648
TSSK1B	1.65065	1.67343	0.931012	1.79743	0.072267	0.200261
RASA4B	2153.83	-0.099165	0.200384	-0.494874	0.620689	0.764292
STARD3NL	4114.11	-0.388317	0.164688	-2.3579	0.0183788	0.0855524
DCP2	1790.56	0.480166	0.179756	2.67121	0.00755789	0.0497434
PHETA1	759.777	0.658151	0.262527	2.50699	0.0121766	0.0665376
PPEF1	80.7827	-0.152451	0.311087	-0.490059	0.624092	0.766688
ZNF432	756.061	-0.221478	0.0962722	-2.30054	0.0214178	0.0942436
PI15	93.8962	-0.200288	0.296762	-0.674912	0.499731	0.669774
UBE4B	3777.54	-0.00488002	0.166295	-0.0293456	0.976589	0.98674
NR1I3	6.42704	0.194477	0.452411	0.429869	0.667291	0.795726
OPA3	1253.47	0.565616	0.175068	3.23083	0.00123429	0.015917
ENGASE	3084.93	-0.318353	0.177286	-1.7957	0.0725417	0.200669
ZNF841	841.202	-0.51931	0.132734	-3.91241	9.13795e-05	0.00331251
GPR4	275.136	0.636302	0.325809	1.95299	0.0508206	0.16065
UBE2Z	6417.27	0.237212	0.101226	2.3434	0.0191091	0.0878199
CHRNA10	48.8098	-0.135265	0.241346	-0.56046	0.575166	0.728802
SCLT1	451.274	-0.452942	0.178056	-2.54382	0.0109647	0.0626482
NPEPL1	4047.26	-0.163804	0.128753	-1.27223	0.20329	0.385187
TSPAN11	883.24	0.26189	0.33991	0.770469	0.441022	0.621092
ZNF644	2242.87	-0.152221	0.173334	-0.878196	0.379837	0.567349
TRUB2	3343.66	-0.247429	0.164125	-1.50756	0.131667	0.29195
TAF13	2177.27	-0.096402	0.150447	-0.640771	0.521671	0.688023
HPCA	2216.83	1.50456	0.819556	1.83582	0.0663843	0.190415
HSD3B1	0.827729	1.93091	1.64045	1.17706	0.239171	0.426108
TMEM190	0.897442	0.969116	1.798	0.538998	0.589888	0.738992
CTSH	5553.42	0.439338	0.339358	1.29462	0.195452	0.375941
PGM3	2570.32	-0.119561	0.0970205	-1.23233	0.217827	0.402376
AHNAK	29294.5	0.582067	0.28337	2.05409	0.0399674	0.138894
CCDC70	1.3526	0.181702	1.2836	0.141557	0.88743	0.938981
TMEM54	1707.15	-0.331677	0.229965	-1.4423	0.149219	0.315847
CLCC1	2857.81	0.0502848	0.128328	0.391847	0.695171	0.815301
INTS12	1123.44	-0.173211	0.100564	-1.7224	0.0849973	0.221452
B3GLCT	943.436	0.13988	0.189038	0.739954	0.459328	0.636362
NOTCH1	4412.37	0.45441	0.20202	2.24933	0.0244914	0.102191
TARBP1	4037.4	-0.3991	0.162915	-2.44975	0.0142957	0.0734937
C9orf92	8.23641	-1.41109	0.556549	-2.53543	0.0112309	0.0635188
CDH13	1041.05	0.502613	0.485347	1.03557	0.300401	0.48977
ATP5MC1	3218.14	-0.295551	0.136138	-2.17098	0.029933	0.116358
IMPA2	467.316	0.792821	0.311516	2.54504	0.0109264	0.0624915
TACR3	64.8275	-0.648476	0.632588	-1.02512	0.305308	0.494046
FGR	3257.14	2.11566	0.572862	3.69314	0.000221503	0.00568104
AGBL1	57.2626	0.566274	0.395184	1.43294	0.151876	0.319743
BNC2	415.679	-1.03392	0.479445	-2.15649	0.0310452	0.118998
ZNF836	288.039	0.181904	0.12384	1.46886	0.14187	0.306168
MYH7B	1155.94	-1.09097	0.531238	-2.05364	0.0400107	0.13894
ZC3H11A	8456.55	-0.252253	0.129519	-1.94761	0.0514613	0.161744
TMEM167B	3454.31	0.166872	0.0734721	2.27124	0.0231327	0.0988601
TMEM241	297.333	0.109989	0.190517	0.577319	0.563724	0.719253
TMEM238	31.7681	0.200328	0.269629	0.742978	0.457495	0.63488
STX16-NPEPL1	572.129	-0.285548	0.242949	-1.17534	0.239859	0.426681
ZNF616	413.943	0.132375	0.116454	1.13672	0.255656	0.444062
RACK1	23376.4	-0.0782686	0.188352	-0.415544	0.677743	0.803164
FAM227A	298.482	-0.265858	0.171847	-1.54707	0.121847	0.277666
STX16	10596.1	-0.410225	0.164469	-2.49423	0.012623	0.0679886
GLP2R	173.739	1.90884	0.69461	2.74807	0.00599467	0.04324
SH2B3	2468.72	0.102258	0.178467	0.57298	0.566658	0.721447
CYP1A1	13.3683	0.153018	0.469339	0.32603	0.744402	0.848879
AGPAT5	3823.56	0.252145	0.150909	1.67084	0.0947539	0.23729
ARHGAP39	1933.19	-0.547235	0.192245	-2.84655	0.00441953	0.035633
PRICKLE1	501.394	0.876011	0.4908	1.78486	0.0742834	0.203682
IRF2BP2	7586.98	-0.19682	0.196243	-1.00294	0.31589	0.504695
C15orf61	603.439	0.144252	0.211212	0.682973	0.494624	0.665582
DGCR2	5545.78	0.637281	0.179213	3.55599	0.000376555	0.0077219
TRPC4AP	7930.16	-0.16304	0.15942	-1.02271	0.306446	0.495193
ARHGEF38	4.39321	-0.708586	0.447696	-1.58274	0.11348	0.265857
SMIM13	2574.23	0.242667	0.169336	1.43305	0.151843	0.319711
MAP3K20	2052.52	-0.0965769	0.214374	-0.450508	0.652344	0.785913
ERVFRD-1	29.1609	1.2548	0.424231	2.95783	0.00309815	0.0285405
RAB3IP	3948.04	-0.529299	0.237114	-2.23226	0.0255979	0.105197
ATXN2	3011.5	-0.122128	0.155156	-0.787128	0.431207	0.612329
SLC4A2	5430.45	0.117986	0.251309	0.469487	0.638722	0.776706
MDN1	5895.3	-0.524135	0.216975	-2.41565	0.0157072	0.0779225
XKR5	25.1201	-0.590316	0.177985	-3.31665	0.000911026	0.0131581
OR2H1	0.593992	-0.313629	1.6737	-0.187387	0.851357	0.918062
AAGAB	2109.48	0.15015	0.0859623	1.74669	0.0806909	0.214357
PTPRZ1	15730	-0.296462	0.290733	-1.01971	0.307868	0.496504
RNF26	1484.37	0.330884	0.169663	1.95024	0.0511472	0.16128
DEFB1	6.04924	1.0029	0.959137	1.04563	0.295734	0.48515
GSTCD	547.111	-0.166179	0.127133	-1.30713	0.19117	0.371075
XAGE1B	0.666738	0.656555	1.13836	0.576754	0.564105	0.719291
C7orf26	1470.59	-0.0426121	0.111139	-0.383413	0.701414	0.819901
EGFL7	1716.92	0.359968	0.348597	1.03262	0.301781	0.491058
PDHB	4508.26	-0.11553	0.0840774	-1.37409	0.169412	0.343054
TMEM81	102.459	0.20938	0.187213	1.1184	0.263395	0.452169
BTBD19	988.749	-0.112698	0.405405	-0.277988	0.781021	0.873414
CXXC4	435.371	0.254099	0.357253	0.711258	0.476924	0.65138
SFTPD	45.7617	0.992473	0.456255	2.17526	0.0296106	0.115476
SNX29	3057.01	-0.270164	0.317961	-0.849678	0.395504	0.581122
STK38	1616.81	0.587236	0.256075	2.29322	0.0218353	0.0953514
PERM1	11.1685	-0.537103	0.61928	-0.867302	0.385777	0.572956
PLEKHN1	20.528	0.951634	0.746613	1.2746	0.20245	0.384342
ARHGEF6	5092.93	0.0514261	0.143854	0.357488	0.720726	0.832477
CLEC4G	48.0237	0.724756	0.702523	1.03165	0.302238	0.491409
BTF3	11333.7	-0.0291055	0.141961	-0.205025	0.837552	0.910587
IQCH	103.467	-0.436981	0.205558	-2.12583	0.0335178	0.124984
GABRB2	1660.51	2.13951	0.833517	2.56685	0.0102626	0.0602495
CGB5	0.0398631	0.0350419	3.05092	0.0114857	0.990836
MTPN	9332.65	0.416328	0.162373	2.56402	0.0103468	0.0605383
CGB8	0
LUZP6	9.82808	-2.79427	1.6146	-1.73063	0.0835176	0.218991
AGO2	4563.88	-0.425294	0.227147	-1.87233	0.0611611	0.180632
SRSF3	8539.63	-0.294263	0.105237	-2.7962	0.0051708	0.039445
NOX3	3.11918	0.0893803	0.774414	0.115417	0.908115	0.950059
MLH3	1890.61	-0.305221	0.172799	-1.76634	0.077339	0.208796
SPCS1	4717.1	-0.131861	0.0816897	-1.61417	0.106491	0.255338
PRPF6	4424.51	0.152596	0.158024	0.965653	0.334218	0.522866
CABLES1	1606.74	2.43836	0.420826	5.79423	6.86335e-09	5.49516e-06
NTF4	0.962604	0.0375094	0.970168	0.0386628	0.969159	0.983364
ADNP	4201.98	0.13628	0.0655116	2.08024	0.0375034	0.133354
CDK15	12.4829	-0.637271	0.452042	-1.40976	0.15861	0.329052
PHYHIPL	7005.04	0.055598	0.331417	0.167759	0.866773	0.92757
NPNT	673.454	0.00602894	0.380991	0.0158244	0.987375	0.992962
DYRK1A	3635.63	0.180156	0.117858	1.52858	0.126368	0.28424
AC008687.8	0.615066	-1.55462	3.01741	-0.515217	0.606402	0.752587
CGB7	8.51859	1.21266	0.96154	1.26117	0.207249	0.389796
SMIM4	688.078	-0.10878	0.28434	-0.38257	0.702038	0.820203
CCDC80	1772.88	-0.178071	0.312885	-0.569127	0.56927	0.723721
RXFP2	1.49571	2.118	1.22233	1.73276	0.0831384	0.218479
GALM	901.144	0.917235	0.446466	2.05443	0.0399337	0.138828
FAM13C	3288.05	-0.448504	0.424518	-1.0565	0.290739	0.48009
GABRA6	19.2103	1.08909	0.632399	1.72215	0.0850419	0.221532
CITED4	470.614	-0.10626	0.239804	-0.443113	0.657684	0.789862
ZSWIM2	10.1673	0.408036	0.342543	1.1912	0.233576	0.420419
SHROOM3	659.532	0.131242	0.327164	0.401151	0.688309	0.810304
LEFTY1	60.8591	-0.0397014	0.361803	-0.109732	0.912622	0.952123
ZBED6	2199.15	-0.505379	0.213028	-2.37236	0.0176748	0.0836162
CRLF3	888.071	0.239438	0.240907	0.993903	0.32027	0.508692
PYCR2	5411.25	-0.0536546	0.136807	-0.392191	0.694917	0.815089
DPM1	1357.16	-0.107702	0.111438	-0.966474	0.333807	0.522575
CDH12	117.67	1.12865	0.528233	2.13666	0.0326256	0.122567
TOMM20	14042.5	0.170226	0.119335	1.42646	0.153736	0.322663
CPPED1	3110.72	0.0422218	0.279906	0.150843	0.8801	0.934393
NAT8	1.01994	0.605803	0.929202	0.65196	0.514427	0.682079
TM7SF2	2275.29	0.0280825	0.223582	0.125603	0.900046	0.946697
KCTD6	1254.34	0.0744468	0.153627	0.484593	0.627965	0.769137
ATG12	3555.79	-0.274182	0.144455	-1.89804	0.057691	0.174389
INSR	2431.04	-0.184988	0.192748	-0.95974	0.337186	0.525898
RWDD2A	971.025	-0.036746	0.156749	-0.234426	0.814655	0.895901
RNF19B	1938.7	0.990563	0.259218	3.82136	0.000132719	0.00411611
SLC13A3	2574.24	-0.526828	0.346068	-1.52232	0.127928	0.286513
IER5L	1670.05	0.446096	0.461005	0.967659	0.333215	0.521925
NLRP1	10741.7	0.0917609	0.20269	0.452715	0.650754	0.784666
RNPEPL1	4297.81	0.234478	0.238309	0.983924	0.325153	0.513823
PLEKHA7	1275.41	-0.628682	0.173132	-3.63123	0.000282073	0.00656684
RPL41	67055.4	-0.464654	0.247792	-1.87518	0.0607685	0.179912
ATP5MC2	10111.3	-0.299006	0.119355	-2.50518	0.0122389	0.0667393
AL117348.2	7.4168	0.804112	0.832611	0.965772	0.334158	0.522866
RAB30	3253.57	-0.118005	0.242984	-0.48565	0.627215	0.768886
RAMP2	513.351	0.278745	0.305132	0.913523	0.360968	0.549539
EHMT2	5044.19	0.0112845	0.16151	0.0698684	0.944298	0.97125
CFAP157	129.451	-0.206962	0.181534	-1.14008	0.254255	0.442669
NUP210	1777.09	0.13283	0.192964	0.688367	0.491222	0.662991
ZNF251	1570.05	-0.116567	0.153422	-0.759781	0.447386	0.626367
LEFTY2	102.796	0.934512	0.620055	1.50714	0.131774	0.292047
PPHLN1	2284.78	-0.0991937	0.0853356	-1.16239	0.245075	0.432293
NCR2	0.145727	0.515936	3.05092	0.169108	0.865711
TRIM52	1422.25	-0.15586	0.117199	-1.32988	0.183557	0.361636
DNPH1	1615.5	-0.187134	0.161148	-1.16125	0.245539	0.43268
PTRH1	607.921	0.00651812	0.134658	0.0484052	0.961393	0.979315
CALCRL	713.247	-0.0778616	0.296352	-0.262734	0.792756	0.881071
CD200R1L	3.35565	0.487867	1.15068	0.423981	0.67158	0.798756
AP3S1	3406.76	-0.147131	0.135386	-1.08675	0.277147	0.467109
MFRP	5.93056	-0.566021	0.528612	-1.07077	0.284273	0.473445
DIP2B	10479.9	-0.370056	0.351582	-1.05254	0.29255	0.481784
GPR45	11.3685	1.87973	1.01138	1.85857	0.0630884	0.183953
AJUBA	330.672	1.06377	0.520148	2.04512	0.0408427	0.140767
TMEM254	1027.09	0.237057	0.0956754	2.47772	0.0132224	0.0701297
TRPC5	51.3489	2.09105	0.77667	2.69233	0.00709551	0.0478447
GLRA4	16.8048	-0.273883	0.555737	-0.492829	0.622133	0.765354
TGFBRAP1	2100.52	0.405469	0.100621	4.02964	5.58614e-05	0.00241625
ARHGAP29	1717.63	0.248072	0.305287	0.812587	0.416455	0.600079
ZNF609	2790.23	-0.0853462	0.172567	-0.494568	0.620905	0.76437
AL049844.3	1.11575	3.28177	3.00761	1.09115	0.275205	0.465158
ZNF34	526.947	-0.329599	0.183418	-1.79698	0.0723387	0.200348
ITGB2	14063.2	1.32257	0.533757	2.47786	0.0132175	0.0701238
AP002990.1	422.131	-0.29342	0.228884	-1.28196	0.199858	0.381465
AL049844.1	0.336197	0.954178	2.94256	0.324268	0.745735
TRPC5OS	33.6221	-0.500305	0.380021	-1.31652	0.188	0.3667
C1QTNF5	1089.85	0.147309	0.198422	0.7424	0.457845	0.635024
PHACTR2	862.749	0.41547	0.185396	2.24099	0.0250269	0.1038
TMEM31	56.0615	-0.991353	0.437662	-2.26511	0.0235058	0.0997617
GNAT3	0.215302	0.435795	2.32609	0.18735	0.851386
TOR2A	706.334	0.408823	0.190858	2.14202	0.0321918	0.121471
SDE2	1234.94	0.237446	0.163459	1.45263	0.146326	0.311765
TUT1	1055.48	-0.0140536	0.0945408	-0.148651	0.881829	0.935763
STRN	5587.48	-0.676432	0.335359	-2.01704	0.0436915	0.146715
DDX11	1472.08	-0.495735	0.152542	-3.24982	0.00115479	0.0152614
AL132780.3	121.058	-0.555638	0.668643	-0.830995	0.405977	0.590107
SFXN2	511.416	-0.632813	0.178812	-3.539	0.000401651	0.00806587
TTBK1	2979.73	0.0311422	0.238961	0.130323	0.896311	0.944725
CD36	2767.69	4.36724	0.817685	5.34098	9.2444e-08	3.31078e-05
HAUS4	1445.58	-0.0758115	0.195376	-0.388028	0.697996	0.817502
BEX4	7810.7	-0.0287373	0.179708	-0.159911	0.872951	0.930953
EEF1G	37843.5	-0.0835319	0.157822	-0.52928	0.596611	0.744148
RBFOX3	1407.63	1.38865	0.843519	1.64626	0.0997099	0.245275
CDK5	1237.29	0.271289	0.264447	1.02587	0.304951	0.493642
COL15A1	459.227	-0.332188	0.442648	-0.750456	0.45298	0.631145
ZCCHC17	4501.56	-0.438164	0.177623	-2.46682	0.0136317	0.0712659
SH2D4A	225.752	0.180453	0.290804	0.620532	0.534908	0.698258
CD200R1	59.6355	-0.054984	0.343056	-0.160277	0.872663	0.930953
TTC16	62.3021	-0.477963	0.253668	-1.88421	0.0595363	0.177981
CIART	486.235	-0.142289	0.28011	-0.507976	0.61147	0.756328
MRPL11	1189.16	-0.219971	0.126136	-1.74392	0.0811732	0.215018
TFPI	625.134	-0.27168	0.202418	-1.34217	0.17954	0.356929
RCVRN	65.7973	-0.0999344	0.300515	-0.332543	0.739479	0.845169
DDIAS	68.1325	0.0935478	0.26754	0.34966	0.726594	0.836287
FOXP4	1361.87	0.366654	0.145667	2.51706	0.0118338	0.0653821
AZIN1	8982.76	0.00436982	0.11234	0.0388981	0.968972	0.983356
FAM187B	4.54729	-0.0231351	0.515381	-0.0448892	0.964196	0.98103
PPIP5K1	2782.65	0.474524	0.204407	2.32146	0.0202618	0.0910649
HDAC9	1261.21	-0.688956	0.235576	-2.92456	0.00344944	0.0304952
MXD4	6650.74	0.0926201	0.142723	0.64895	0.516371	0.683785
HEG1	4085.03	0.120952	0.165756	0.729697	0.465575	0.64159
RBBP5	1130.53	0.462922	0.153246	3.02078	0.00252121	0.0251779
BBS1	2210.03	0.249099	0.273798	0.90979	0.362933	0.551184
KEL	737.897	-1.72744	0.403289	-4.28337	1.84083e-05	0.00114911
ARNTL	1121.33	0.567861	0.177271	3.20335	0.0013584	0.0169249
AGPAT2	949.889	1.03289	0.359384	2.87404	0.00405255	0.0336161
DEFA6	0.453028	-1.7584	2.22021	-0.791996	0.428363
LRRFIP2	4936.55	-0.393099	0.168609	-2.33142	0.019731	0.0896265
ZNF555	540.981	-0.316504	0.145705	-2.17223	0.0298386	0.116144
RFPL4A	0.211766	-0.686294	3.05092	-0.224946	0.822021
CYP1A2	21.7377	-0.155977	0.225935	-0.690361	0.489967	0.662123
VPS25	1652.58	0.142301	0.166345	0.855455	0.392299	0.578999
PRCP	8299.48	0.298014	0.194523	1.53202	0.125516	0.283079
SERF1B	1303.92	-0.241148	0.159771	-1.50933	0.131213	0.291155
ACTR3B	975.452	0.41139	0.35501	1.15881	0.246533	0.433653
RPL28	19896.1	-0.161624	0.206988	-0.780838	0.434898	0.61567
TP53RK	1244.2	0.162401	0.172379	0.942117	0.346133	0.534869
KLHL15	581.813	0.612771	0.168908	3.62783	0.000285809	0.00661908
CYP17A1	13.2235	0.28307	0.581932	0.486431	0.626661	0.768494
MDFIC	1134	0.514227	0.386434	1.3307	0.183289	0.3613
HMGB4	2.54675	-1.2274	0.740943	-1.65654	0.0976127	0.241897
TANGO2	2593.73	-0.000116792	0.17317	-0.000674434	0.999462	0.999625
ADGRG2	40.8707	-0.695405	0.440767	-1.57772	0.114631	0.267715
ZFPL1	1751.49	-0.201905	0.13864	-1.45633	0.145301	0.310625
CSMD2	1030.27	-0.886387	0.314784	-2.81586	0.00486467	0.0378626
RBMX	6904.78	-0.348744	0.130619	-2.66993	0.00758679	0.04979
IP6K2	4027.91	-0.000228252	0.11437	-0.00199573	0.998408	0.999276
RFPL4AL1	0.342953	-0.786118	2.89651	-0.271402	0.786082
ZC2HC1B	3.65022	0.0646762	0.478752	0.135093	0.892538	0.942286
PPM1H	3193.52	-0.0316957	0.354103	-0.0895101	0.928677	0.961952
WDR49	287.915	-0.304383	0.270347	-1.1259	0.260208	0.449115
MDK	4148	1.13196	0.50315	2.24975	0.0244647	0.102157
ARNT2	14747.3	0.479295	0.359167	1.33446	0.182052	0.359748
SVOPL	30.659	-0.40453	0.382092	-1.05872	0.289725	0.479189
ARL8B	7369.33	0.403014	0.117029	3.44371	0.000573794	0.0100409
DEFA4	0.673206	2.10615	2.37006	0.888648	0.374192	0.562235
LY6G5C	221.646	-0.0499598	0.102419	-0.487796	0.625694	0.767683
SHISA9	1064.14	0.639567	0.353269	1.81042	0.0702303	0.196879
WBP1L	4191.72	0.266268	0.153181	1.73826	0.0821648	0.216677
LTV1	1132.52	-0.155552	0.105166	-1.47912	0.139109	0.302335
SLC44A4	9.42782	-0.361333	0.47018	-0.7685	0.44219	0.622073
CCT3	7180.61	0.0872242	0.139486	0.625325	0.531758	0.695972
VPS51	4852.16	0.189387	0.164273	1.15288	0.248958	0.436709
ZCRB1	4748.18	-0.663143	0.237864	-2.7879	0.00530502	0.0401694
UBE2S	1842.44	0.0463061	0.104511	0.443076	0.657711	0.789862
PAIP2B	20715.9	-1.3067	0.543094	-2.40603	0.016127	0.0791519
GPLD1	251.461	0.750775	0.40806	1.83986	0.0657883	0.189266
TOMM40L	1402.68	0.359343	0.156156	2.30118	0.0213813	0.0941546
ZNF853	2539.27	-0.197513	0.298743	-0.661148	0.508518	0.677422
SERPINI2	63.7131	-0.777823	0.269361	-2.88766	0.00388123	0.0328283
SOWAHA	2807.44	1.6742	0.590897	2.83332	0.00460675	0.0366609
EDEM1	2334.64	0.729159	0.28976	2.51643	0.0118551	0.065461
ZNF316	3677.99	-0.0304193	0.101145	-0.30075	0.763605	0.86194
SLC12A8	240.35	0.856285	0.418047	2.0483	0.0405309	0.139978
C20orf204	141.351	-0.629437	0.283519	-2.22009	0.0264125	0.107204
IL20	1.94938	1.83755	1.48121	1.24058	0.214763	0.398918
ZNF697	316.466	1.6075	0.452137	3.55534	0.000377495	0.00773256
B3GALNT2	500.684	0.364859	0.194161	1.87916	0.0602233	0.17883
SHROOM1	2921.55	-0.509765	0.264899	-1.92437	0.0543077	0.167545
CBY1	1112.1	-0.224876	0.121204	-1.85536	0.0635454	0.184747
POU3F4	188.979	0.529899	0.269354	1.9673	0.0491486	0.157376
PLXNB2	9157.97	0.653237	0.256363	2.54809	0.0108314	0.0623315
ZNF12	1668.21	-0.0982368	0.115962	-0.847146	0.396914	0.582337
AL022318.4	1.02779	3.15877	3.00886	1.04982	0.2938	0.483108
APOBEC3C	1786.22	1.09998	0.471613	2.33238	0.0196806	0.0894417
PPP2R5A	3335.2	-0.0513733	0.143022	-0.359199	0.719446	0.831538
CDKN1A	9957.02	1.68809	0.481035	3.50927	0.000449331	0.00870993
CRISPLD1	1444.65	-1.18086	0.362947	-3.25352	0.00113986	0.0152119
TMEM262	1.69539	-0.883322	0.699238	-1.26326	0.206495	0.388934
APOBEC3D	88.0294	-0.463188	0.321353	-1.44137	0.14948	0.316109
PPP1R36	145.533	-0.920031	0.292251	-3.14808	0.00164345	0.019144
GTPBP8	598.576	-0.237991	0.186392	-1.27683	0.201662	0.383318
TBCE	1383.44	-0.268503	0.0832223	-3.22634	0.00125386	0.0160793
SOX18	350.748	0.262496	0.342136	0.767225	0.442947	0.622662
H3F3A	14656.9	-0.138535	0.222773	-0.621869	0.534028	0.697756
FABP3	1978.92	0.367119	0.254656	1.44163	0.149407	0.315991
NECAP2	3908.25	0.207444	0.255989	0.810362	0.417732	0.601449
UPB1	57.1619	-0.0549803	0.290439	-0.189301	0.849857	0.917411
SCN1B	4942.88	0.046775	0.2711	0.172538	0.863015	0.925215
UBAP2	1354.63	-0.0833705	0.0926653	-0.899695	0.368283	0.55689
NUDT1	571.521	-0.587899	0.226612	-2.5943	0.00947847	0.0573377
HFM1	173.559	-0.725936	0.270736	-2.68134	0.00733271	0.0488184
PDCD10	3030.29	-0.59067	0.257271	-2.2959	0.0216813	0.0949042
CACNA1D	711.427	0.534316	0.407069	1.31259	0.18932	0.368378
C2orf49	1766.46	-0.120517	0.127901	-0.942265	0.346057	0.534797
OR9A2	17.3125	-1.62823	0.616438	-2.64136	0.00825739	0.0524067
MRS2	2054.18	-0.0566249	0.0931334	-0.607998	0.543189	0.704722
OR6V1	0
FSD1L	1325.8	-0.21741	0.173095	-1.25601	0.209111	0.392176
RAPSN	24.9221	-0.0680015	0.304837	-0.223075	0.823477	0.902045
GDF9	77.0017	-0.270836	0.252102	-1.07431	0.282684	0.472037
ADORA2A	269.712	0.991169	0.381207	2.60008	0.00932017	0.0567324
CLIC6	18.5417	-0.345252	0.409845	-0.842398	0.399565	0.584385
CES5A	41.1264	-0.81606	0.511628	-1.59502	0.110707	0.261839
UGT2B4	2.53599	-1.32272	0.7467	-1.77143	0.0764898	0.207385
UQCRQ	7951.95	-0.491071	0.226614	-2.16699	0.0302355	0.117186
NEPRO	2487.73	0.0501727	0.082662	0.606962	0.543876	0.705216
GDI1	27192.4	0.349215	0.169145	2.06459	0.0389614	0.136688
FBXO7	10673.6	-0.303223	0.269767	-1.12402	0.261005	0.4498
ODAM	0.426783	1.88882	2.91678	0.647572	0.517262
RECQL5	1776.15	-0.36691	0.146097	-2.51141	0.012025	0.0660818
KIAA1324	737.507	1.19715	0.357408	3.34952	0.000809507	0.0121889
PBX3	1183.55	-0.144737	0.256365	-0.564574	0.572363	0.726351
SPECC1L-ADORA2A	18.2474	0.898209	0.438449	2.0486	0.0405009	0.139929
ASCC1	2320.88	-0.200463	0.219254	-0.914293	0.360563	0.549149
DPP3	1598.2	0.199965	0.210815	0.948533	0.342858	0.53137
CCDC57	2006.64	-0.129723	0.205593	-0.630968	0.528061	0.69292
SPECC1L	2629.72	0.388706	0.0934679	4.1587	3.20057e-05	0.00169364
SLC26A11	1925.65	0.788852	0.242324	3.25537	0.00113246	0.0151987
TRAM1L1	701.319	-0.183058	0.272871	-0.670858	0.502311	0.672036
ZFP62	1269.27	-0.237674	0.11066	-2.14778	0.0317309	0.120579
CNNM2	1006.26	0.309123	0.196731	1.5713	0.116114	0.269916
KRTAP5-7	28.657	-1.33127	0.395542	-3.36569	0.000763522	0.0116974
RNF135	1426.03	0.274809	0.326096	0.842724	0.399383	0.584211
FKTN	1833.74	-0.43314	0.130357	-3.32272	0.000891449	0.0129874
L1TD1	13.0422	0.340215	0.519327	0.655108	0.512398	0.680788
ALDH5A1	3320.34	0.476059	0.390579	1.21885	0.2229	0.408325
APBB3	2761.97	-0.111195	0.164254	-0.676967	0.498427	0.668572
TPK1	380.116	-0.209888	0.204737	-1.02516	0.305289	0.494046
KRTAP5-8	12.9419	-0.944523	0.348337	-2.71152	0.00669746	0.0461924
HSBP1	14314	-0.76166	0.210895	-3.61155	0.000304372	0.00682706
KRTAP5-9	32.7942	-0.178313	0.301223	-0.591963	0.553875	0.712512
BORCS7-ASMT	0.61411	2.41119	3.01922	0.798614	0.424514	0.607173
KRTAP5-10	17.4372	-0.361934	0.272487	-1.32826	0.184091	0.362075
GFPT1	1696.64	0.3109	0.201213	1.54513	0.122314	0.278406
FDCSP	0.606107	-1.12445	1.40657	-0.799426	0.424043	0.606883
SSX7	3.60543	-0.922365	0.547281	-1.68536	0.0919192	0.232928
EPB42	6.99102	1.00293	1.05586	0.949868	0.342179	0.530854
TTC21B	1132.66	-0.0301011	0.127141	-0.236754	0.812848	0.894769
BORCS7	1916.53	0.0583921	0.155512	0.375482	0.707302	0.823001
MOB1A	4443.64	0.398993	0.29827	1.33769	0.180997	0.358579
DYNLRB2	171.662	-0.854468	0.264595	-3.22934	0.00124077	0.0159769
CSN3	0
SSX2B	0.636895	0.19578	1.68299	0.116329	0.907392	0.949981
TSACC	18.0612	-0.788213	0.311061	-2.53395	0.0112785	0.0636795
CSK	2866.33	0.450016	0.192217	2.34119	0.0192225	0.0880774
ANKRD50	921.427	0.6727	0.195087	3.44821	0.000564313	0.00992534
NT5C2	4959.3	0.0269749	0.142867	0.188811	0.850241	0.91761
CABS1	0.145267	0.515936	3.05092	0.169108	0.865711
PRR14	2174.09	0.16736	0.126921	1.31861	0.187298	0.366108
PGC	6.17824	0.414205	0.671968	0.616406	0.537627	0.700466
DSTYK	2888.72	0.598381	0.146391	4.08757	4.35923e-05	0.00203229
CYLC1	0.133512	0.515936	3.05092	0.169108	0.865711
PLAC9	171.332	-0.327945	0.417917	-0.784714	0.432621	0.613752
MAS1L	0.130334	-0.846593	3.05092	-0.277488	0.781406
CHRM4	89.6149	1.88863	0.743371	2.54063	0.0110653	0.0629743
ABCD3	3602.11	-0.167149	0.113052	-1.47851	0.139271	0.302494
SSX2	0.271544	-0.445846	2.31156	-0.192876	0.847056
KCNA7	23.4421	-0.41945	0.218536	-1.91936	0.0549383	0.169007
ZNF556	56.3775	-0.845986	0.212952	-3.97266	7.10738e-05	0.0028391
ATF1	527.665	0.142325	0.20104	0.707944	0.47898	0.652783
EVPL	39.3189	-0.142766	0.242489	-0.58875	0.556029	0.714162
TTC37	4993.9	-0.0479254	0.113628	-0.421775	0.673189	0.799676
ANKRD20A2	29.822	0.907075	0.759685	1.19402	0.232472	0.419292
SCNN1A	36.2355	0.568559	0.390242	1.45694	0.145133	0.310535
UGT2A1	10.7152	-1.08838	0.356147	-3.05599	0.00224317	0.0234887
CCNDBP1	2824.36	0.0945102	0.142419	0.663607	0.506942	0.675837
SERINC2	809.073	2.50975	0.57635	4.35456	1.33335e-05	0.00094437
SHISA5	8276.75	0.196239	0.231737	0.846819	0.397096	0.582346
ANAPC16	3976.03	-0.341205	0.17559	-1.94319	0.051993	0.162836
TMPRSS12	4.31327	-0.189799	0.407904	-0.465305	0.641713	0.778957
ZC3H10	742.251	-0.0307707	0.138371	-0.222378	0.82402	0.902267
EIF2S3	6291.45	-0.0463957	0.131768	-0.352101	0.724762	0.834961
ZNF713	534.585	-0.450023	0.198572	-2.2663	0.0234331	0.0995941
SOWAHB	128.22	2.448	0.811765	3.01565	0.00256428	0.0253515
PLEKHB2	12204.9	0.438476	0.132579	3.30728	0.000942054	0.0134154
AK2	5640.74	-0.622258	0.170128	-3.65758	0.000254603	0.006161
UBE2L5	18.8139	-0.143695	0.288891	-0.497403	0.618905	0.762912
METTL7A	11231.4	0.330394	0.213184	1.54981	0.121187	0.276881
UNC80	2949.74	0.997316	0.571829	1.74408	0.0811449	0.214974
AVPR1A	46.3555	0.145615	0.567094	0.256773	0.797354	0.884588
ESYT1	3984	0.714692	0.236703	3.01936	0.00253305	0.0252225
AC092647.5	139.271	-0.484841	0.252428	-1.92071	0.054768	0.168654
MRPS17	1100.13	0.033383	0.220361	0.151492	0.879587	0.934172
MYO15B	7542.92	-1.05561	0.263826	-4.00117	6.30296e-05	0.00263793
AS3MT	343.917	0.250281	0.20181	1.24018	0.214908	0.399065
CWC15	3478.95	-0.618775	0.162457	-3.80885	0.000139617	0.00426377
MLLT6	13962.7	0.0237378	0.224206	0.105875	0.915682	0.954019
DEFA1	3.58134	1.25698	1.21381	1.03557	0.300405	0.48977
TRAIP	132.299	-0.208439	0.150665	-1.38346	0.166525	0.339146
ACOX1	3629.06	0.578039	0.144635	3.99653	6.42776e-05	0.00267432
ALDOA	40644.3	0.387431	0.218691	1.77159	0.0764623	0.207364
NIPSNAP2	5973.5	-0.392166	0.191451	-2.04839	0.0405217	0.139975
SMR3A	0.0818585	0.275489	3.05092	0.090297	0.928051
UGT2A2	0.0942749	0.275489	3.05092	0.090297	0.928051
DEFA1B	1.49852	-0.344812	2.96225	-0.116402	0.907334	0.949981
OSGIN1	732.556	-0.133508	0.244762	-0.545459	0.585438	0.735836
HIGD1C	3.21966	-1.00135	0.677998	-1.47693	0.139695	0.303144
SGSH	2456.5	0.608545	0.303111	2.00766	0.0446792	0.148971
DNPEP	1876.49	0.155889	0.148831	1.04742	0.294905	0.48419
LCN6	33.0728	0.0273556	0.801637	0.0341246	0.972778	0.985524
SNRNP70	22260.9	-0.595745	0.176633	-3.37279	0.000744102	0.0115931
ZFX	2195.92	-0.0811119	0.0855709	-0.947891	0.343185	0.531518
BTNL8	13.2027	1.00348	0.481902	2.08233	0.0373124	0.133088
PELI3	1621.67	0.612095	0.303714	2.01537	0.0438663	0.146999
MVB12B	11339.5	-0.549304	0.386052	-1.42288	0.154772	0.32384
TBC1D9B	15677.6	-0.0952861	0.128465	-0.74173	0.458251	0.6353
CDCA7L	811.497	-0.183458	0.293001	-0.626133	0.531227	0.695574
IL24	2.75997	0.457564	0.937934	0.487843	0.625661	0.767683
SREBF1	16862	-0.171548	0.216557	-0.79216	0.428267	0.610009
ZNF148	1670.26	0.105812	0.0946065	1.11844	0.263377	0.452169
MLYCD	924.079	0.0671971	0.106009	0.633884	0.526157	0.691879
RAD51B	306.946	-0.959525	0.286446	-3.34976	0.000808825	0.0121886
AL355987.1	2.66122	2.63349	1.69256	1.55592	0.119728	0.274672
C1orf194	197.796	-0.678619	0.360591	-1.88196	0.0598415	0.178401
LCN10	49.6414	0.202651	0.656233	0.30881	0.757466	0.857556
AC005840.1	0
MTA2	4861.15	0.332074	0.136024	2.44129	0.0146348	0.0745915
HLA-DOA	3189.71	0.215906	0.511952	0.421731	0.673221	0.799676
CDK3	620.152	-0.480804	0.157037	-3.06173	0.00220059	0.0232629
ATP6V1C1	6164.7	0.801831	0.199149	4.02628	5.66654e-05	0.00243282
CARD14	382.944	-0.363933	0.188732	-1.92831	0.0538171	0.166506
PLP1	715008	-0.609083	0.558802	-1.08998	0.275722	0.465534
TGFBR1	3740.13	0.260448	0.321994	0.808858	0.418597	0.602361
SNRPE	1592.49	-0.359471	0.149305	-2.40762	0.0160568	0.0789564
WNK4	414.696	5.38685	0.884317	6.09154	1.1183e-09	1.58412e-06
SYTL2	9181.42	-0.342141	0.334841	-1.0218	0.306874	0.495666
RAB44	8.29161	0.552935	0.603558	0.916125	0.359601	0.548456
ZDHHC24	1437.66	0.172166	0.110194	1.56238	0.118197	0.272518
COLQ	534.525	-0.5914	0.205652	-2.87574	0.00403086	0.033542
FCMR	233.891	0.626505	0.525063	1.1932	0.232791	0.419374
TEN1	959.717	-0.426466	0.142821	-2.98602	0.00282636	0.0270007
SH2B2	259.541	0.489485	0.391101	1.25156	0.210731	0.394093
PCK1	26.7957	0.743702	0.65019	1.14382	0.252697	0.440748
RTN1	12602.9	0.962175	0.441348	2.18008	0.0292513	0.114585
RPS6KA6	462.492	0.262923	0.301194	0.872935	0.382698	0.57027
AC007846.2	0.931943	-0.634809	1.27831	-0.496601	0.61947	0.763321
BRAP	1417.74	0.250136	0.0914551	2.73507	0.00623666	0.0443943
WSCD1	2278	-0.0919029	0.200778	-0.457733	0.647144	0.781915
COA3	3015.59	-0.428122	0.142034	-3.01423	0.00257636	0.0253761
RTL4	4.64349	0.276773	0.747017	0.370504	0.711007	0.825793
DNAH11	81.9897	-0.857012	0.216863	-3.95185	7.75482e-05	0.00296892
ITGA2B	178.934	-0.334372	0.318401	-1.05016	0.293645	0.482921
HMGB1	18962.4	-0.412314	0.124381	-3.31493	0.000916655	0.0131998
ACBD3	1958.36	0.302191	0.171367	1.76342	0.0778303	0.209614
RXYLT1	1048.03	-0.246433	0.15753	-1.56435	0.117735	0.272099
NTMT1	1336.03	-0.0297077	0.0766639	-0.387506	0.698382	0.81785
ABHD17C	1009.24	0.161959	0.193919	0.83519	0.403611	0.58803
TPRKB	1012	-0.608971	0.18795	-3.24006	0.00119504	0.0155855
TMEM62	1355.82	-0.368119	0.159155	-2.31297	0.0207244	0.0922059
HELT	0.290625	-0.445845	1.83069	-0.24354	0.807587
KLHL1	33.7233	0.473557	0.955072	0.495834	0.620012	0.763765
SMIM5	1130.62	-1.13536	0.443884	-2.5578	0.0105338	0.0612888
POTEE	0.267591	-1.44655	2.28038	-0.634347	0.525854
SMIM6	289.16	-0.864224	0.479394	-1.80274	0.0714288	0.199026
SLC35A4	3474.81	0.439297	0.170106	2.58249	0.00980907	0.0587046
UBE2Q1	3831.46	0.420021	0.159947	2.62601	0.00863923	0.0539659
FOXF1	106.557	0.544665	0.508652	1.0708	0.284259	0.473445
AMPH	2039.93	1.9632	0.735184	2.67036	0.00757703	0.04979
FBLN5	1413.2	1.00042	0.440141	2.27295	0.023029	0.098761
MIXL1	6.74113	-0.0913706	0.419189	-0.21797	0.827453	0.904436
DPY19L2	333.481	0.588409	0.460896	1.27666	0.201721	0.383318
TAL2	9.85285	-0.417766	0.392457	-1.06449	0.287108	0.4764
MGAT4B	4370.05	0.321543	0.218789	1.46965	0.141657	0.305937
ZNF57	178.814	-0.134178	0.134192	-0.999894	0.317362	0.505931
LMX1B	5.61449	-0.368332	0.595388	-0.618642	0.536152	0.699327
ASB6	2293.78	0.43235	0.123248	3.50796	0.000451553	0.0087346
RAI1	2502.66	0.247443	0.184775	1.33915	0.180521	0.358144
HNF4G	81.9697	-0.809974	0.233821	-3.46408	0.000532046	0.00961495
LHFPL1	70.1147	0.00118389	0.525414	0.00225326	0.998202	0.999125
CFL2	13400.1	-0.787707	0.376976	-2.08954	0.0366591	0.131753
KDM4D	95.4664	-0.029851	0.243478	-0.122603	0.902422	0.947567
POLR2J2	181.784	-0.553283	0.144669	-3.82448	0.00013105	0.00409727
KDM4E	0.0735434	-0.525999	3.05092	-0.172407	0.863118
RASA4	4717.52	0.0770928	0.211268	0.364906	0.715182	0.828775
C9orf50	91.1156	-0.175471	0.277264	-0.632866	0.526821	0.692365
SPDYE6	0.570232	-0.257442	1.66413	-0.154701	0.877057	0.933315
ANKRD37	356.301	0.452922	0.292242	1.54981	0.121186	0.276881
TMEM98	6578.71	-0.512193	0.298019	-1.71866	0.0856768	0.222561
SLC22A3	43.3989	0.72573	0.514876	1.40952	0.15868	0.329136
CEMIP	457.703	0.775381	0.349284	2.21992	0.0264244	0.107229
COBL	15463.7	-0.724468	0.430528	-1.68275	0.0924245	0.233662
ZBTB18	3122.19	0.551609	0.259728	2.12379	0.0336874	0.125347
ALDH2	11385	0.470868	0.175531	2.68253	0.00730674	0.0487337
ARHGEF18	2917.51	0.255679	0.139777	1.82919	0.0673706	0.192286
DEFA3	3.43436	-0.547332	1.68826	-0.324198	0.745788	0.849594
UFSP2	1535.88	0.100994	0.0893384	1.13047	0.258279	0.446844
KDM4F	0.0942749	0.275489	3.05092	0.090297	0.928051
SNX4	2189.95	-0.0320053	0.115617	-0.276822	0.781917	0.873687
MYOCD	24.5909	1.01092	0.494564	2.04405	0.0409482	0.140988
SRSF8	3423.88	0.329583	0.104982	3.13943	0.00169276	0.0195605
AC093512.2	583.806	0.273426	0.217222	1.25874	0.208124	0.390863
NDRG3	4934.59	0.518342	0.254637	2.03561	0.0417891	0.142693
TMCC2	6312.05	-0.138283	0.331014	-0.417756	0.676125	0.801998
METTL6	1070.38	-0.170069	0.0964516	-1.76326	0.0778571	0.209614
LCN8	12.5182	1.4159	0.92215	1.53543	0.124678	0.281816
CHMP4C	65.7293	1.06754	0.427533	2.49697	0.0125258	0.0676631
BRPF1	1229.5	0.525133	0.155816	3.37021	0.000751113	0.0116059
PRLR	136.284	0.530758	0.548516	0.967624	0.333232	0.521925
ZFAND1	1437.82	-0.381343	0.163857	-2.3273	0.0199495	0.0902277
OSBPL11	1957.13	0.0710556	0.150296	0.472771	0.636377	0.774648
TBXT	1.71065	0.385761	0.776836	0.496579	0.619486	0.763321
LCN15	56.8827	0.667779	0.496267	1.3456	0.17843	0.355721
BAALC	19105.2	-0.0424385	0.273349	-0.155254	0.876621	0.933012
MEF2A	5718.7	-0.0530387	0.15723	-0.337332	0.735867	0.843289
PIPOX	1616.69	0.275684	0.274402	1.00467	0.315055	0.503929
RPH3AL	254.043	0.269696	0.189241	1.42515	0.154114	0.323162
SENP1	656.548	-0.00461318	0.0911274	-0.0506234	0.959626	0.978292
MRPS21	3784.47	-0.29317	0.115116	-2.54674	0.0108736	0.0624602
EAF1	2868.41	0.716261	0.23464	3.05259	0.00226877	0.0236121
AC119396.1	7.09074	0.837825	0.72325	1.15842	0.246694	0.433894
AC002996.1	462.734	0.414035	0.743236	0.557071	0.577479	0.730777
ACAD10	1338.97	-0.386484	0.0805132	-4.80025	1.58464e-06	0.00021777
FZD6	674.565	0.584651	0.320072	1.82663	0.0677561	0.192848
ELAC2	2973	0.157764	0.100443	1.57068	0.116258	0.270076
CCDC195	0.975331	-0.257142	2.10029	-0.122432	0.902557	0.947631
PKP2	135.56	0.379502	0.321253	1.18132	0.237476	0.424308
GNG2	2603.13	1.03263	0.459946	2.2451	0.0247614	0.103023
CNTNAP2	3100.03	0.457899	0.524331	0.873302	0.382499	0.570018
COMT	7735.48	0.204604	0.155395	1.31668	0.187947	0.366675
PHF12	2744.68	0.068785	0.126603	0.543313	0.586915	0.736919
SPDYE2	4.16556	-0.467799	0.793408	-0.589607	0.555454	0.71375
SYN3	313.171	0.973088	0.49825	1.95301	0.0508183	0.16065
LETM2	222.195	0.20278	0.128994	1.57201	0.115947	0.269762
CTPS1	962.675	0.495381	0.11689	4.23801	2.25508e-05	0.00134423
AC105052.3	2287.57	0.232268	0.138353	1.6788	0.0931911	0.234827
AL355987.3	23.6865	-0.02673	0.254858	-0.104882	0.916469	0.954448
POLR2J3	4093.12	-0.374745	0.0789843	-4.74454	2.08976e-06	0.000269514
ENDOD1	13358.6	0.011435	0.266045	0.0429815	0.965716	0.981872
RABL6	7494.52	0.087349	0.200271	0.436153	0.662725	0.792988
DNAI1	80.3762	-0.782073	0.374158	-2.09022	0.0365982	0.131658
TMED10	18041.4	-0.11441	0.182576	-0.626643	0.530893	0.695383
ARID4B	3035.32	-0.195011	0.135369	-1.44059	0.149699	0.316427
PFKM	5383.17	0.782651	0.345872	2.26283	0.023646	0.100101
ZBTB43	1404.02	0.26557	0.159426	1.66579	0.0957561	0.239098
DCAF12	2201.44	0.265148	0.178628	1.48436	0.137713	0.300508
PTCH2	666.043	0.483983	0.331632	1.4594	0.144456	0.309861
RPEL1	0.379347	-0.54686	2.30721	-0.237022	0.81264
BIK	8.24144	0.040794	0.60953	0.066927	0.94664	0.972403
TIMP3	7148.54	0.0688145	0.276648	0.248744	0.803559	0.888687
C19orf73	70.2866	-0.422101	0.211749	-1.9934	0.0462177	0.151823
LYSMD4	830.273	-0.18378	0.135661	-1.3547	0.175514	0.351735
LIN7B	613.031	-0.0889576	0.310053	-0.286911	0.77418	0.869173
OAF	2459.1	0.736725	0.347877	2.11778	0.0341941	0.126368
MESD	3266.8	0.135067	0.150818	0.895561	0.370487	0.558851
ALG1L	61.5505	-0.0334393	0.317231	-0.10541	0.91605	0.954241
NEK9	6030.59	-0.07623	0.102309	-0.745096	0.456214	0.63386
MYL6	43341.7	-0.643088	0.232116	-2.77055	0.00559614	0.0413701
SQSTM1	27177.6	0.316052	0.254537	1.24167	0.214357	0.398524
ZBTB34	1105.96	0.540942	0.206217	2.62317	0.00871164	0.0542682
PHKA2	1996.17	-0.42855	0.108862	-3.93665	8.26276e-05	0.00308638
FOXK2	3120.5	0.213198	0.104442	2.04131	0.04122	0.141624
AC134669.1	86.1472	0.331044	0.414216	0.799207	0.42417	0.606923
PLEKHG3	11012.6	-0.739637	0.453316	-1.63162	0.102761	0.250286
INA	2456.46	1.99991	0.834754	2.3958	0.016584	0.0804924
EVI2A	20818	-1.25037	0.498742	-2.50705	0.0121744	0.0665376
LIN9	146.699	-0.247778	0.179211	-1.3826	0.166786	0.339453
ARVCF	1533.6	0.44288	0.311429	1.42209	0.155	0.324208
PRR18	8489.18	-0.907929	0.555173	-1.6354	0.101966	0.248998
LRRC9	57.0291	-0.79607	0.416263	-1.91242	0.0558222	0.17056
COX7C	12441.7	-0.331736	0.196996	-1.68398	0.0921864	0.233275
TBC1D25	1122.28	0.470946	0.111622	4.2191	2.45281e-05	0.00143848
NLRP11	4.51985	-1.38377	0.67112	-2.06188	0.0392192	0.1372
KRTAP5-11	4.26558	0.0324004	0.576617	0.0561906	0.95519	0.976668
PCGF6	465.628	-0.150925	0.123702	-1.22007	0.22244	0.407788
UPK3BL1	1578.38	-0.966355	0.162566	-5.94439	2.77484e-09	3.40658e-06
PRKRIP1	2409.43	-0.310179	0.0864021	-3.58994	0.000330751	0.00717038
TTK	39.9395	-0.580065	0.322408	-1.79916	0.0719931	0.199872
SPDYE2B	0.492854	0.549169	1.28377	0.427778	0.668813	0.796855
FAM219A	10159	-0.572317	0.190306	-3.00735	0.00263535	0.0257738
SERPINI1	8670.98	-0.085479	0.379324	-0.225345	0.821711	0.900971
ZC2HC1C	194.488	-0.104049	0.134196	-0.775353	0.438131	0.618704
AC105052.1	528.457	-0.284934	0.204314	-1.39459	0.163139	0.334954
NF1	5952.37	-0.00558567	0.149703	-0.0373116	0.970237	0.984077
SEZ6	1083.68	1.1881	0.483054	2.45956	0.0139106	0.07224
TMC5	17.3252	0.0853115	0.419469	0.20338	0.838838	0.91114
EBP	718.915	0.131128	0.129169	1.01516	0.310029	0.498531
AC093668.1	15.7773	-0.222406	0.516854	-0.430307	0.666972	0.79564
SPTB	987.124	1.98783	0.780647	2.54639	0.0108844	0.06248
KEAP1	4638.74	0.0638794	0.116709	0.547338	0.584147	0.735073
WDR45B	8701.98	-0.0907567	0.123055	-0.737532	0.460799	0.63761
ACYP1	510.027	-0.596055	0.180807	-3.29663	0.000978523	0.0137741
NOMO3	3714.96	0.655923	0.123404	5.31525	1.06513e-07	3.42561e-05
FAM86C1	211.468	0.230028	0.262435	0.876511	0.380752	0.568208
CCDC183	219.949	-0.188547	0.31408	-0.600316	0.548296	0.708453
USPL1	1479.42	0.0344464	0.130595	0.263765	0.791961	0.880592
NLRP4	17.9948	-0.426113	0.559003	-0.762274	0.445897	0.625202
ROPN1B	41.5294	-0.40122	0.563044	-0.712592	0.476098	0.650735
NEDD9	1908.67	0.106866	0.467025	0.228822	0.819007	0.899048
MRNIP	2009.07	-0.282228	0.150928	-1.86996	0.0614896	0.181144
MCAT	530.267	0.460737	0.152096	3.02925	0.00245161	0.024706
FGFR1	4915.17	0.177263	0.318882	0.555888	0.578287	0.731348
HEATR5B	2284.22	0.123352	0.0951208	1.2968	0.194701	0.375095
ZFHX4	1586.56	-0.340724	0.233558	-1.45884	0.14461	0.310053
TXNRD2	1298.17	0.15822	0.160038	0.988639	0.32284	0.511186
LEAP2	125.673	-0.695776	0.261078	-2.66501	0.00769867	0.0503269
FRAS1	281.043	0.881093	0.595628	1.47927	0.139069	0.302284
BECN1	4215.98	0.263802	0.066074	3.99253	6.53734e-05	0.00270528
TMEM141	2472.18	-0.780368	0.245446	-3.17938	0.0014759	0.0178338
ZNF77	235.767	-0.213963	0.0869778	-2.45997	0.0138949	0.072238
ZNF705E	8.55285	-1.10173	0.502415	-2.19287	0.0283171	0.112262
APOBEC3F	185.119	0.0144034	0.305757	0.0471074	0.962428	0.979881
PRKCQ	935.424	-0.314731	0.418658	-0.751762	0.452194	0.630606
GPR101	0.747332	2.70324	2.8268	0.956292	0.338925	0.527538
ANKRA2	1199.49	-0.190738	0.137093	-1.3913	0.164135	0.336287
CRIP3	119.633	-0.291852	0.402368	-0.725337	0.468245	0.643879
PIGR	28.0859	-0.484173	0.378792	-1.2782	0.201179	0.382717
TAF5	273.413	0.351241	0.0968717	3.62584	0.000288024	0.00664657
SESN3	6395.95	0.46505	0.168348	2.76243	0.00573733	0.0419258
DEFA5	0.703656	-2.1548	1.60634	-1.34143	0.17978	0.35714
NUAK2	347.643	0.486993	0.370096	1.31586	0.188222	0.366865
FAM117B	440.379	0.460656	0.275532	1.67188	0.0945489	0.236887
NCOA1	4870.42	0.280273	0.19697	1.42293	0.154758	0.32384
PTK2B	6066.07	0.996121	0.346057	2.87849	0.00399587	0.0333614
ATP5MD	7167.74	-0.507985	0.319085	-1.592	0.111384	0.262696
KANK4	225.736	-1.23605	0.494824	-2.49796	0.012491	0.0675615
IFNAR2	1643.7	0.485237	0.257099	1.88736	0.0591122	0.177173
GOLIM4	4800.62	0.183194	0.148403	1.23444	0.217039	0.401323
EMD	2347.71	0.235785	0.149413	1.57808	0.114548	0.267628
NRDC	6866.9	-0.00650858	0.0956283	-0.0680612	0.945737	0.972078
DCTN1	21236.9	0.0820389	0.176391	0.465097	0.641862	0.778957
HERC2	7182.53	-0.145141	0.200104	-0.725329	0.46825	0.643879
UTP15	710.258	0.246151	0.163558	1.50498	0.13233	0.292821
APOBEC3G	837.906	-0.0627557	0.343353	-0.182773	0.854976	0.920126
THYN1	2260.78	-0.150907	0.150583	-1.00215	0.316271	0.505041
ZNF318	1994.17	0.308121	0.0787976	3.91029	9.21866e-05	0.00332866
ZDHHC16	1102.58	0.39805	0.116494	3.41693	0.000633324	0.0105832
TMEM38B	1135.93	-0.382111	0.222715	-1.71569	0.0862185	0.223716
BMP1	1600.27	-0.238914	0.22451	-1.06416	0.287257	0.476442
FZD3	1723.56	0.579769	0.322614	1.7971	0.0723199	0.200327
ALOX5AP	3845.55	0.966593	0.479111	2.01747	0.0436466	0.14669
CNTD1	57.6103	-0.438481	0.381026	-1.15079	0.249819	0.437634
TBC1D22A	1659.23	-0.000263858	0.191909	-0.00137491	0.998903	0.999446
ARHGAP44	1150.86	1.29345	0.605495	2.13619	0.032664	0.122682
PRKAR2A	2519.74	0.261608	0.164927	1.58621	0.112692	0.264732
IFI6	11602.6	-1.38042	0.205032	-6.73273	1.66512e-11	5.44491e-08
RBM34	1800.47	-0.217369	0.116708	-1.86249	0.0625336	0.182923
PLGLB2	56.6877	-0.264234	0.32838	-0.804659	0.421016	0.604288
SLC22A7	8.4324	-0.231034	0.532634	-0.433757	0.664465	0.794295
PSME3	4289.22	0.625523	0.141752	4.41279	1.02047e-05	0.00079966
FCAMR	4.85291	1.67708	0.794567	2.11068	0.0347998	0.127912
MYL6B	3672.05	0.0932164	0.25905	0.35984	0.718967	0.831278
ORAI2	3701.46	0.936687	0.313231	2.9904	0.00278614	0.0267986
PDCD11	1494.25	0.321307	0.131107	2.45072	0.0142572	0.0733984
PPP1R10	3914.63	0.201963	0.142116	1.42111	0.155284	0.324624
RGPD2	125.271	-0.142779	0.247976	-0.575778	0.564765	0.719613
ICA1L	1484.95	-0.0130582	0.278388	-0.0469067	0.962588	0.979935
TRPM8	120.054	-0.820117	0.557529	-1.47098	0.141295	0.305527
SYNGAP1	3130.16	0.666487	0.355828	1.87306	0.0610604	0.180486
ARAP2	6375.77	-0.334126	0.254444	-1.31316	0.189128	0.368172
MAPKAPK5	2471.59	-0.189889	0.086495	-2.19537	0.0281369	0.111932
DCP1A	1353.59	0.280134	0.11923	2.34951	0.0187979	0.0869976
GGPS1	1840.72	-0.127695	0.100243	-1.27386	0.202713	0.384682
C1orf116	16.0106	0.140693	0.339187	0.414795	0.678292	0.803677
CDCA7	122.003	-0.290101	0.195605	-1.4831	0.138049	0.300955
ALKBH4	750.543	0.204965	0.131973	1.55308	0.120403	0.275686
CTHRC1	304.688	0.357742	0.462309	0.773817	0.439039	0.619438
LRRC70	48.2822	-0.564095	0.242111	-2.32991	0.0198111	0.0898698
SMARCC2	7402.31	0.1165	0.131082	0.888755	0.374135	0.562194
MRPS18B	3334.22	-0.438236	0.144467	-3.03347	0.00241761	0.0244945
CHDH	2223.76	0.527538	0.320295	1.64704	0.0995503	0.24505
TSSK2	0.868579	0.297189	1.25215	0.237343	0.812391	0.89448
KIF2A	3627.93	0.0436644	0.206933	0.211007	0.832882	0.907545
ESS2	1253.84	0.219102	0.0897459	2.44136	0.014632	0.0745915
IL10RB	1933.74	0.502534	0.372139	1.35039	0.17689	0.353457
CCNI	17015	0.156191	0.142266	1.09788	0.272257	0.461447
CPNE5	1823.66	1.54343	0.778083	1.98363	0.0472969	0.153731
GRASP	1435.87	0.444473	0.432899	1.02674	0.304545	0.493288
AMOT	4168.28	0.154766	0.373215	0.414684	0.678374	0.803722
ACOX2	504.869	0.0714915	0.308287	0.231899	0.816616	0.897523
AIF1	4834.67	-0.32431	0.418805	-0.774371	0.438711	0.619118
SYT10	17.187	2.22348	0.826511	2.6902	0.00714088	0.0480022
HERC4	2365.36	-0.145884	0.120489	-1.21076	0.225986	0.411381
AP000295.1	463.282	1.28008	0.342046	3.74243	0.000182251	0.00504707
ALG2	1633.83	0.392497	0.241274	1.62677	0.103786	0.251788
GSC2	0.645112	-0.827207	1.95085	-0.424023	0.671549	0.798756
C13orf46	73.069	-0.723249	0.27656	-2.61516	0.00891859	0.0550757
TEX26	168.338	-0.247548	0.297779	-0.831315	0.405796	0.589983
ZIC3	52.9677	0.603223	0.54018	1.11671	0.26412	0.453076
NECAB2	1447.85	0.326913	0.789905	0.413864	0.678974	0.804123
MEDAG	86.4803	1.23958	0.500121	2.47856	0.0131914	0.0700462
MTMR2	3800.44	-0.156341	0.24654	-0.63414	0.525989	0.691765
IL1R1	2509.9	1.40198	0.542617	2.58374	0.00977343	0.0585484
S1PR5	2777.61	-0.466527	0.481285	-0.969336	0.332378	0.521357
PKHD1L1	6.63099	-0.553685	0.657409	-0.842223	0.399663	0.584435
DPP4	429.411	2.63053	0.731696	3.59511	0.000324253	0.00710848
ZBP1	156.709	-0.600945	0.429707	-1.3985	0.161963	0.33347
ALG10	120.003	-0.0970101	0.204208	-0.475056	0.634747	0.773329
SLC41A3	3001.16	0.273725	0.237393	1.15305	0.248892	0.436633
SNX8	3770.42	-0.253397	0.21216	-1.19437	0.232335	0.419173
SIRT7	1450.3	-0.0189798	0.152083	-0.124799	0.900683	0.947018
LMX1A	1.80003	-1.94178	0.919417	-2.11197	0.0346889	0.127641
SPANXN5	0
SFT2D1	4263.95	-0.538757	0.240311	-2.24192	0.0249667	0.103625
SEC61B	2646.33	-0.0537512	0.187376	-0.286863	0.774217	0.869173
XAGE5	1.67722	0.384916	1.00093	0.384557	0.700566	0.819334
DIMT1	1129.63	-0.0637137	0.117379	-0.542801	0.587267	0.736987
TIMM17B	1662.65	-0.18287	0.113369	-1.61305	0.106734	0.255692
TMEM116	703.918	-0.43316	0.147374	-2.93918	0.00329079	0.0296908
FBRS	4983.2	0.0139764	0.152406	0.0917055	0.926932	0.960685
EIF3B	4934.23	0.195337	0.173695	1.1246	0.260759	0.449566
KLHDC8A	1289.89	-0.370436	0.526376	-0.703747	0.481591	0.655213
SLC25A32	1014.3	0.28177	0.122153	2.3067	0.0210718	0.0933454
ZFYVE28	1585.77	0.000852043	0.246509	0.00345645	0.997242	0.998706
SCMH1	1165.53	-0.087383	0.158022	-0.552981	0.580276	0.733008
EXTL3	3836.16	0.657696	0.17879	3.67859	0.000234523	0.00580369
PAX4	1.01995	0.340056	0.840047	0.404806	0.68562	0.808717
DUSP11	865.221	0.176382	0.19916	0.885627	0.375818	0.563621
ATP7B	475.837	0.386087	0.363591	1.06187	0.288295	0.477634
RIMS2	2123.88	-0.214961	0.790524	-0.271922	0.785682	0.876373
USP17L1	0.0511759	0.0350419	3.05092	0.0114857	0.990836
CDC7	613.267	0.208764	0.176158	1.18509	0.23598	0.42277
USP17L4	0
DUT	3452.67	-0.339765	0.143238	-2.37204	0.0176903	0.0836439
FAT4	837.98	-0.406242	0.272903	-1.48859	0.136595	0.299059
NR4A1	3110.58	0.504391	0.764426	0.65983	0.509363	0.677986
PQBP1	2261.94	-0.0778381	0.055888	-1.39275	0.163695	0.335683
BTBD3	8172.7	-0.0679365	0.265342	-0.256034	0.797925	0.884901
SLC38A8	33.8437	1.1585	0.751227	1.54215	0.123038	0.279296
NGEF	2915.01	1.71093	0.671847	2.54661	0.0108775	0.0624602
PMEPA1	3207.69	-0.0443417	0.218926	-0.202542	0.839493	0.911406
LRRC75B	558.443	0.231293	0.23029	1.00436	0.315207	0.50395
IPO11	1289.82	-0.0489006	0.100202	-0.48802	0.625536	0.767644
SLC25A1	2732.11	0.139533	0.150342	0.928101	0.353355	0.542253
MAFG	3659.15	0.55152	0.148786	3.7068	0.000209895	0.00548258
TRIP11	1871.6	0.166386	0.0823358	2.02082	0.043298	0.145925
LCMT1	1653.96	0.0814741	0.110357	0.738276	0.460347	0.637243
GUCD1	3134.18	0.330305	0.169159	1.95263	0.0508632	0.160723
TRPM4	938.363	-0.105623	0.164813	-0.640867	0.521609	0.688019
NFRKB	1447.56	0.367638	0.142932	2.57212	0.0101078	0.059812
WHRN	4633.63	-0.794843	0.351407	-2.26189	0.0237044	0.100233
TSPO	4819.85	0.418911	0.317601	1.31898	0.187175	0.365944
ZBTB9	476.096	0.481595	0.185229	2.6	0.00932241	0.0567324
OMG	7857.56	-0.00296721	0.384832	-0.00771042	0.993848	0.996598
HDX	222.741	-0.115798	0.125196	-0.924934	0.355	0.543419
SLC16A9	1292.91	0.156582	0.222278	0.704443	0.481157	0.654879
EVI2B	2451.64	1.00639	0.466737	2.15622	0.0310668	0.119038
FGFR3	8446.52	0.509855	0.514202	0.991546	0.321419	0.509857
OSBPL9	4078.73	-0.40349	0.156733	-2.57438	0.010042	0.0595949
BAZ1A	1487.07	0.370051	0.356938	1.03674	0.299859	0.489504
HTR2C	97.0685	1.61444	0.937842	1.72144	0.0851705	0.22166
GIGYF2	3539.81	-0.0512003	0.105448	-0.48555	0.627286	0.768892
USP6NL	1002.49	0.0804255	0.104104	0.772552	0.439787	0.620073
ERP29	4211.09	0.33864	0.22256	1.52157	0.128117	0.286661
EBAG9	1342.56	-0.0646674	0.0703568	-0.919135	0.358025	0.54655
ANXA11	5894.94	0.705458	0.21589	3.26767	0.00108437	0.014737
NR4A3	649.53	0.587622	0.750145	0.783345	0.433424	0.614435
SLFNL1	25.8314	-0.897073	0.300193	-2.98832	0.00280519	0.0268933
SULT1B1	564.477	0.293699	0.371969	0.78958	0.429773	0.611282
SNX27	3744.16	0.214809	0.086012	2.49744	0.0125095	0.0676342
SLC2A10	704.359	0.208792	0.319	0.654521	0.512776	0.681006
FHL2	528.524	1.37384	0.402697	3.41159	0.000645859	0.0106956
COQ4	2730.35	-0.287922	0.0763063	-3.77325	0.000161138	0.00465833
TLE6	35.3867	-0.509267	0.339322	-1.50084	0.133398	0.294265
PRICKLE4	28.3983	0.357528	0.375959	0.950975	0.341617	0.530231
TAF1	2426.97	-0.159739	0.0941518	-1.69661	0.0897713	0.229443
SPACA3	10.3056	-1.31108	0.500962	-2.61712	0.0088676	0.0548351
AL365205.1	1017.84	0.529966	0.264616	2.00277	0.0452017	0.149764
PPIL1	2598.71	-0.386088	0.145772	-2.64857	0.00808339	0.051717
EML2	5883.1	-0.27276	0.228031	-1.19615	0.231637	0.418277
CD1E	14.5302	-2.47208	0.861749	-2.86867	0.00412197	0.0340081
C6orf89	8172.62	0.386375	0.101619	3.8022	0.000143418	0.00433351
LMAN1L	124.958	-0.564804	0.387307	-1.45828	0.144762	0.310193
TOMM6	4282.27	-0.422872	0.151664	-2.78821	0.00530003	0.0401647
NENF	9189.87	-0.585972	0.228262	-2.5671	0.0102554	0.0602495
GGT1	699.689	0.530053	0.293333	1.807	0.070762	0.197977
RNF40	4538.52	0.21262	0.146545	1.45089	0.14681	0.312317
TIMM50	2630.99	0.0986254	0.0604352	1.63192	0.102696	0.250185
USP49	779.532	-0.273563	0.126462	-2.16321	0.030525	0.117869
TUBGCP6	6213.02	-0.276583	0.174805	-1.58224	0.113596	0.266073
RBM3	10996.4	-0.119922	0.215308	-0.556979	0.577542	0.730807
C2orf78	0.401719	0.272356	1.24666	0.218468	0.827064
LEMD1	24.1581	0.206548	0.628581	0.328594	0.742462	0.847483
ITGBL1	215.539	-0.779542	0.487654	-1.59856	0.109919	0.260778
XAGE3	0.586652	-1.82199	1.34658	-1.35305	0.176041	0.352407
MECOM	377.256	0.263117	0.327636	0.803077	0.42193	0.604986
DDIT4	7545.88	0.0203657	0.21669	0.0939856	0.925121	0.959699
FRS3	969.657	0.0399174	0.252737	0.157941	0.874503	0.931863
EDEM2	1611.6	0.0162223	0.289117	0.0561097	0.955254	0.976668
FAM107A	101888	-0.080579	0.370337	-0.217583	0.827754	0.904622
CPLX3	375.273	-0.321227	0.54756	-0.586652	0.557438	0.714997
YTHDC2	2274.47	-0.0945305	0.0965172	-0.979416	0.327375	0.515883
ARSK	311.321	0.211099	0.202989	1.03995	0.298361	0.487904
PEX2	4089.11	-0.8022	0.231678	-3.46256	0.000535053	0.00965035
DACH1	118.795	0.634128	0.511706	1.23924	0.215256	0.39947
DLGAP2	601.386	0.910375	0.813703	1.1188	0.263223	0.452043
DNAJB12	2682.91	0.301974	0.111838	2.7001	0.00693182	0.0471909
RXRG	547.954	-0.0648042	0.266657	-0.243024	0.807987	0.891856
BEND6	1225.11	0.0532031	0.243336	0.21864	0.82693	0.904056
DCAF13	1615.81	-0.0113164	0.191039	-0.059236	0.952764	0.975489
ATG101	1362.84	0.406514	0.126457	3.21466	0.00130601	0.0164953
TINAGL1	890.889	0.069342	0.377478	0.183698	0.85425	0.919889
EIF2S1	3082.09	0.224595	0.0716625	3.13407	0.00172401	0.0197558
SCN9A	176.68	0.70452	0.311911	2.25872	0.0239006	0.100854
FGF14	435.967	1.37321	0.737279	1.86254	0.0625266	0.182923
MRLN	11.1429	-0.68417	0.275272	-2.48543	0.0129393	0.0691442
CD209	199.261	1.0973	0.57626	1.90417	0.0568876	0.172783
ATG4D	1146.54	0.22787	0.0899957	2.53201	0.011341	0.0639057
FAM3D	11.9986	-0.209566	0.420915	-0.497882	0.618567	0.762597
FGF13	1783.76	0.411917	0.585715	0.703272	0.481886	0.655483
ATP6V1G1	5823.57	0.0243307	0.248696	0.0978331	0.922065	0.958013
C1orf100	1.06329	-0.920896	1.81973	-0.506062	0.612813	0.757621
KRT80	28.2515	1.50622	0.703074	2.14234	0.0321664	0.121471
FYN	9244.47	-0.0913091	0.23313	-0.391667	0.695305	0.815342
AMBRA1	1735.66	0.0824651	0.122589	0.672694	0.501142	0.671263
FRY	1709.65	0.755877	0.312805	2.41645	0.0156729	0.0778351
ATF3	2522.11	0.0610756	0.444873	0.137288	0.890803	0.94109
NDST3	183.163	1.16916	0.643306	1.81742	0.0691531	0.19501
SLC25A20	1474.44	0.33852	0.172632	1.96094	0.0498863	0.158882
C20orf85	0
ADSS	3570.88	-0.144452	0.142071	-1.01676	0.309266	0.497827
POU2F3	13.5086	-0.0627939	0.375793	-0.167097	0.867294	0.92775
AC006030.1	70.4182	-0.94181	0.368254	-2.5575	0.0105427	0.0613213
TWIST1	78.5556	0.75101	0.32633	2.30138	0.0213701	0.0941462
HPN	815.532	-0.635263	0.417363	-1.52209	0.127987	0.286551
SLC27A4	2839.67	0.353235	0.127329	2.77418	0.00553411	0.0411774
RAB9B	568.527	0.641637	0.336792	1.90514	0.0567616	0.172543
AC005041.1	76.7902	-0.620286	0.177824	-3.48821	0.00048627	0.00911879
IL13RA2	466.274	-1.10845	0.626471	-1.76936	0.0768346	0.208014
ANGPTL2	2125.91	-0.206344	0.329722	-0.625813	0.531438	0.695652
TMEM252	2.52476	0.328171	0.932726	0.351841	0.724957	0.835059
SLC4A5	473.205	-0.950739	0.311512	-3.05201	0.00227312	0.0236147
KRI1	1312.96	-0.125482	0.137063	-0.915504	0.359927	0.548635
CCDC189	267.916	0.149197	0.28062	0.531669	0.594955	0.742892
PRRX2	11.0845	-1.16094	0.680937	-1.70491	0.0882106	0.227316
NTM	4772.35	-0.514105	0.424147	-1.21209	0.225477	0.410829
GRM7	175.064	1.12689	0.806408	1.39742	0.162287	0.333804
TMSB15B	232.75	-0.369804	0.196302	-1.88385	0.0595858	0.177998
PTGES	198.4	0.567263	0.451805	1.25555	0.209279	0.392452
HES4	512.385	-0.125233	0.286432	-0.437217	0.661954	0.792397
ANKRD44	1555.18	-0.621854	0.242192	-2.56761	0.0102403	0.0602091
PKIA	3432.59	0.550536	0.335506	1.64091	0.100816	0.247174
TOR1B	1442.62	0.47935	0.237287	2.02013	0.04337	0.14606
RALGPS1	2389.31	-0.468608	0.31258	-1.49916	0.133832	0.294833
TMEM268	2120.22	0.90076	0.269179	3.34633	0.000818896	0.0122873
RYR3	3145.84	-0.313172	0.438635	-0.713968	0.475247	0.649926
SETMAR	1491.87	-0.306612	0.142401	-2.15316	0.0313061	0.119703
GRB7	15.0033	0.913872	0.621708	1.46994	0.141579	0.305937
ANKRD60	0
DGCR8	2451.34	-0.305181	0.112079	-2.72291	0.00647103	0.0451599
URM1	3534.91	-0.112199	0.110579	-1.01465	0.310273	0.498838
FERD3L	1.56928	1.36132	1.44467	0.942308	0.346035	0.534797
GAMT	3029.41	-0.393874	0.297712	-1.323	0.185835	0.363903
FAM71A	2.25375	-0.942009	0.575185	-1.63775	0.101474	0.248291
PHKG2	1662.17	0.0830294	0.118498	0.700681	0.483502	0.656954
ZNF136	690.612	-0.241304	0.0932401	-2.58799	0.00965391	0.0581245
LRRN1	784.68	0.999231	0.328621	3.04068	0.00236046	0.0241986
TOR1A	2077.87	0.42652	0.147229	2.89699	0.00376763	0.0321537
TEX53	0.0478128	-0.525999	3.05092	-0.172407	0.863118
FXYD3	148.714	-0.0348472	0.288297	-0.120873	0.903792	0.948176
MBTPS1	4547.81	0.337517	0.121628	2.77498	0.00552044	0.0411774
CALHM2	827.913	1.08527	0.348261	3.11624	0.00183171	0.0205756
TEX48	0.150548	-0.606146	3.05092	-0.198677	0.842516
SUMF1	2239.45	0.291023	0.306908	0.948242	0.343006	0.53142
NID2	380.105	-0.979749	0.26559	-3.68895	0.000225185	0.00571183
KRT86	57.4378	-0.533092	0.333091	-1.60044	0.109501	0.260189
ZNF638	6617.64	-0.289023	0.160786	-1.79756	0.0722466	0.200244
BATF3	196.936	-0.0601971	0.281404	-0.213917	0.830612	0.906323
TRMT2A	2740.28	-0.0752468	0.0962973	-0.7814	0.434567	0.615424
EPS15L1	1831.41	0.262441	0.116798	2.24696	0.0246427	0.102669
NFU1	1525.67	-0.323831	0.121912	-2.65627	0.00790102	0.0510159
MAT1A	14.3978	0.981735	0.557947	1.75955	0.0784843	0.210561
CALHM1	58.4585	1.68948	0.496281	3.40428	0.000663386	0.0108976
TNFSF15	102.958	1.50116	0.599844	2.50258	0.0123292	0.0670135
CALHM3	2.24408	1.85538	1.08259	1.71384	0.0865582	0.224376
CALCOCO1	7569.86	0.0457265	0.0779284	0.586776	0.557354	0.71494
ISG15	2919.92	-1.08164	0.270659	-3.99632	6.43347e-05	0.00267432
CD2BP2	5167.58	0.201555	0.0775667	2.59848	0.00936386	0.0568719
KRT81	30.0806	0.620867	0.475798	1.3049	0.191928	0.371974
ZNF44	647.403	-0.227035	0.11866	-1.91331	0.0557078	0.170387
ANKRD62	8.29606	0.50061	0.543023	0.921895	0.356584	0.544937
NEURL1	2131.63	1.10185	0.867188	1.27061	0.203869	0.385882
NBPF1	5265.4	-0.340376	0.17238	-1.97457	0.0483172	0.155689
TIGD2	304.38	0.179979	0.168886	1.06568	0.286568	0.476019
SNRPD3	2351.64	0.0634456	0.0839081	0.756132	0.44957	0.62847
RTRAF	4260.27	-0.0825544	0.0893761	-0.923673	0.355656	0.543971
DPRX	0.961574	-1.54388	1.05331	-1.46574	0.14272	0.307498
TBC1D10B	5281.35	-0.0045141	0.126559	-0.0356679	0.971547	0.984918
TMEM265	340.644	-1.01417	0.300926	-3.37016	0.00075125	0.0116059
SRCAP	5011.99	0.0198057	0.145238	0.136367	0.891531	0.941751
KRT7	106.292	0.548776	0.601233	0.912752	0.361373	0.549708
LSR	630.631	0.995362	0.298605	3.33337	0.000858011	0.0126386
CCDC6	2955.85	0.775393	0.208578	3.71752	0.000201189	0.00536942
ZNF705A	44.649	-0.522093	0.275769	-1.89322	0.0583281	0.175824
KCNMB4	7495.13	-0.447513	0.349426	-1.28071	0.200297	0.381789
USP20	2654.12	0.222462	0.143537	1.54986	0.121175	0.276881
TNFSF8	527.877	0.829726	0.569454	1.45705	0.145101	0.310522
GPRIN3	1559.58	0.62436	0.440711	1.41671	0.156567	0.326411
RANBP1	2474.02	-0.0359948	0.083579	-0.430668	0.66671	0.79564
ZZEF1	5059.59	-0.0745861	0.134508	-0.554512	0.579228	0.732121
GPR150	117.607	2.26275	0.579977	3.90144	9.5621e-05	0.0033733
SCN1A	1763.38	0.390545	0.502263	0.777571	0.436822	0.617398
MAML2	1195.86	-0.192784	0.244497	-0.788494	0.430408	0.61176
MPC1	6496.57	-0.816196	0.240022	-3.40051	0.000672607	0.0109372
PLEK2	70.8081	-0.0631124	0.520738	-0.121198	0.903534	0.9481
TNC	18465.3	-1.1704	0.622935	-1.87884	0.0602661	0.17883
APOBEC3H	71.2056	0.210372	0.541827	0.388265	0.69782	0.817401
DOCK10	7348.89	-0.643832	0.41287	-1.55941	0.1189	0.273607
AC092111.3	0.407929	-0.205397	2.24751	-0.0913888	0.927184
MTHFSD	874.581	0.00735997	0.15297	0.0481138	0.961626	0.979408
AC106886.5	2212.94	-0.24562	0.168527	-1.45745	0.144993	0.310398
APOOL	1119.37	-0.00424091	0.114594	-0.037008	0.970479	0.984214
RASA3	5252.34	-0.177908	0.239492	-0.742857	0.457569	0.63488
NECAP1	3783.89	0.726797	0.247466	2.93696	0.0033145	0.029803
SLC25A4	5591.22	0.228347	0.260362	0.877033	0.380469	0.567958
GCG	0.252252	-0.125249	2.27146	-0.0551403	0.956027
DENND6B	1423.16	0.512474	0.32828	1.56109	0.118503	0.273087
C2orf81	196.34	0.39022	0.181807	2.14634	0.0318458	0.120781
SLC11A2	9279.04	-0.172658	0.235364	-0.733581	0.463204	0.639662
USP1	1985.8	-0.0987843	0.100189	-0.985982	0.324142	0.512649
SATL1	87.5957	-0.411553	0.206722	-1.99085	0.0464971	0.152411
LARGE1	1435.21	0.613909	0.451324	1.36024	0.173754	0.349161
SMR3B	0.491266	-2.30309	2.22912	-1.03318	0.301518	0.490803
RAPGEF4	18163.7	-0.967522	0.743011	-1.30216	0.192861	0.373013
UTRN	3156.46	-0.0225745	0.213602	-0.105685	0.915832	0.954068
EIF2B3	1073.46	-0.434594	0.128972	-3.36969	0.000752535	0.011616
UBAP1	4361.63	0.27937	0.115658	2.41548	0.0157144	0.0779372
SYBU	2258.28	0.739633	0.44726	1.6537	0.0981888	0.242867
CUBN	289.945	-0.324483	0.121748	-2.6652	0.00769416	0.0503269
PRPF3	2747.42	-0.208005	0.120419	-1.72735	0.0841056	0.219907
MTHFD2	1134.39	-0.269869	0.367555	-0.734229	0.462809	0.639357
TTLL12	1441.23	0.657353	0.23343	2.81606	0.00486165	0.0378551
TMEM229B	1342.42	0.273852	0.24952	1.09751	0.272417	0.461632
MSH6	2382.79	-0.190591	0.188636	-1.01036	0.312321	0.500859
CHRNB2	781.301	2.08026	0.777545	2.67542	0.00746355	0.0493506
SPATA9	33.77	-1.03261	0.239983	-4.30286	1.68605e-05	0.00109326
FAP	229.124	-0.525866	0.349354	-1.50525	0.132259	0.292789
PLEKHH1	39994	-1.21703	0.489136	-2.48813	0.0128415	0.0688432
C9orf78	3533.97	0.186432	0.10677	1.7461	0.080794	0.214538
KCNF1	557.612	1.30293	0.602124	2.16389	0.0304729	0.117774
LAMTOR4	6286.02	-0.697211	0.19033	-3.66317	0.000249114	0.00605203
NAA25	2016.45	-0.397624	0.180398	-2.20414	0.0275142	0.110162
RUNX1	1126.65	0.492292	0.542319	0.907754	0.364008	0.552341
RFESD	157.143	-0.632327	0.209785	-3.01416	0.00257688	0.0253761
KIF24	143.579	-0.217688	0.158539	-1.37308	0.169727	0.343463
ZNF705G	2.99116	-0.748148	0.635166	-1.17788	0.238846	0.425779
FEM1B	5061.42	0.363393	0.09013	4.03188	5.53335e-05	0.00240322
ADAMTS17	138.559	-0.353421	0.416984	-0.847565	0.39668	0.582293
PRSS12	79.6973	0.298138	0.642774	0.46383	0.642769	0.779287
ZFP36L1	10949.9	0.544645	0.381851	1.42633	0.153774	0.322689
LRRC52	2.16136	0.485433	0.935998	0.518627	0.604021	0.75029
ZNF572	216.733	-0.660837	0.193057	-3.42301	0.000619319	0.0104344
PTPN6	2051.81	0.775451	0.42889	1.80804	0.0705998	0.197633
PSMC3IP	335.935	-0.692261	0.180324	-3.83898	0.000123545	0.00392933
ARIH2OS	207.706	-0.712683	0.233527	-3.05183	0.00227453	0.0236147
DEFB4B	0.554734	-2.17615	2.79939	-0.777366	0.436943	0.617521
DALRD3	1055.44	0.0682469	0.145979	0.467511	0.640134	0.777695
FAM76A	917.016	-0.385203	0.106532	-3.61584	0.000299373	0.00678763
CATSPERE	121.357	-0.465011	0.182594	-2.5467	0.0108748	0.0624602
AL121753.1	32.7536	-0.466625	0.266473	-1.75111	0.0799264	0.213028
CNTLN	516.449	-0.427642	0.17514	-2.44171	0.0146179	0.074547
MMP24OS	3405.96	0.30099	0.143169	2.10234	0.0355238	0.129441
PTPRB	1791.79	0.225273	0.461192	0.488459	0.625225	0.767542
PIGH	1419.52	0.00406583	0.0943099	0.0431114	0.965613	0.981821
C3orf67	91.9376	-0.259345	0.234592	-1.10551	0.268937	0.458138
DEFB103B	0.234143	0.996831	2.98594	0.333841	0.7385
SPP2	20.1528	-0.449893	0.374775	-1.20044	0.22997	0.416084
PFKFB3	11747.4	0.517692	0.28223	1.83429	0.0666112	0.190842
NFATC2IP	2350.26	0.0922962	0.111212	0.829915	0.406587	0.590947
SRGAP1	1354.98	-0.479785	0.148031	-3.24112	0.00119063	0.0155541
PPP2R1A	12164	0.539508	0.228334	2.3628	0.0181374	0.084998
SNX16	446.712	0.218957	0.157954	1.38621	0.165684	0.338118
DEFB108B	0.114921	-1.16719	3.05092	-0.382569	0.702039
RBM44	36.6844	-0.526	0.274465	-1.91645	0.0553075	0.169635
KIAA1549	716.3	0.817027	0.43648	1.87185	0.0612267	0.180688
PROCR	592.468	1.15426	0.451611	2.55587	0.0105923	0.0615323
DTHD1	32.8239	-0.542904	0.359986	-1.50812	0.131523	0.291736
USP34	7112.42	-0.142434	0.148772	-0.957403	0.338364	0.526932
SCN4B	2070.45	1.22531	0.548113	2.23551	0.0253837	0.10458
VILL	866.319	0.502343	0.386457	1.29987	0.193646	0.373826
SPAG11B	0.105267	0.275489	3.05092	0.090297	0.928051
ACTRT3	90.038	1.2069	0.249557	4.83616	1.32369e-06	0.000201457
EIF6	2994.19	0.317722	0.168208	1.88886	0.0589111	0.176864
OPRPN	0
FBXO11	3909.82	0.281828	0.1264	2.22966	0.0257702	0.105551
DEC1	90.2004	-0.925721	0.162275	-5.70465	1.16583e-08	8.2572e-06
LRRFIP1	3481.34	0.691757	0.334376	2.0688	0.0385647	0.135684
MYNN	1116.59	-0.196952	0.106469	-1.84986	0.0643334	0.186255
HTR4	43.7149	0.733488	0.574155	1.27751	0.201423	0.383023
F3	7446.66	-0.133859	0.330957	-0.404461	0.685874	0.808861
MLX	2924.51	0.20494	0.224116	0.914438	0.360487	0.549124
HLF	2550.68	1.1837	0.653767	1.81058	0.0702064	0.196879
ECHDC3	613.68	-0.0147812	0.27455	-0.0538377	0.957064	0.976809
SPG21	4183.28	0.15082	0.166458	0.906055	0.364907	0.55334
GTF2A1	2262.97	0.310004	0.0897521	3.454	0.000552332	0.00979432
NSL1	2867.07	-0.588197	0.233806	-2.51574	0.0118782	0.0655489
ATP6V0A4	5.81316	0.720275	0.777043	0.926943	0.353956	0.542587
SNF8	2209.07	-0.0333671	0.0925989	-0.360341	0.718592	0.831088
PFKFB2	3708.24	0.0472998	0.126299	0.374508	0.708026	0.82355
MUC7	0.668787	0.000791922	0.9813	0.000807013	0.999356	0.999573
SULT1E1	2.69768	-0.456204	0.753006	-0.605843	0.544619	0.705546
MMD	3311.03	0.187203	0.256014	0.73122	0.464645	0.640931
KCNJ13	19.8862	1.82524	0.612214	2.98137	0.00286961	0.0272532
TRAFD1	2321.42	-0.0220463	0.180156	-0.122373	0.902604	0.947631
FAM214B	3601.45	0.12331	0.19881	0.620241	0.535099	0.698382
SQLE	1387.54	0.0230282	0.215341	0.106938	0.914838	0.953344
CLEC4A	313.998	-0.151028	0.414421	-0.364432	0.715536	0.829029
PRKAG2	1816.52	0.380097	0.210716	1.80383	0.0712576	0.198729
AASS	2272.27	-0.75893	0.204436	-3.71231	0.000205376	0.005406
DYDC2	56.1145	-0.387586	0.601127	-0.644766	0.519079	0.685861
SNORC	1239.32	-0.356194	0.430758	-0.826899	0.408294	0.59268
SNCA	6029.11	0.215219	0.283244	0.759838	0.447351	0.626367
AC108941.2	0
MMP24	555.074	0.975519	0.631637	1.54443	0.122484	0.278497
WDR6	10678.6	0.0828855	0.15914	0.520833	0.602483	0.749087
RPL13	45534.7	-0.335214	0.164536	-2.03733	0.0416172	0.142344
BOC	1735.98	-0.483658	0.284765	-1.69845	0.0894237	0.229
BTNL3	14.3959	1.15886	0.584507	1.98264	0.0474082	0.153895
ACAD8	2207.74	0.149697	0.0796633	1.87912	0.0602286	0.17883
TMEM9	4974.99	-0.294463	0.158121	-1.86226	0.0625664	0.182933
TESK2	1480.47	-0.548925	0.360838	-1.52125	0.128196	0.286741
RASGRF1	3200.63	-0.326298	0.327956	-0.994942	0.319764	0.508191
DYDC1	2.24767	-1.00611	0.71348	-1.41014	0.158499	0.328985
CISD3	1275.9	-0.0332198	0.151472	-0.219313	0.826406	0.903698
RPS13	23117.4	-0.754164	0.297107	-2.53836	0.0111373	0.0631665
PCGF2	947.636	0.471011	0.288793	1.63097	0.102897	0.250311
PDPK1	5072.84	0.647943	0.213111	3.04039	0.0023627	0.0241986
NKX6-3	5.87439	3.46277	0.982457	3.5246	0.000424117	0.00837995
CFAP97D2	42.7959	-0.927822	0.469113	-1.97782	0.047949	0.155045
MUTYH	1033.4	-0.305629	0.138195	-2.21158	0.026996	0.108753
LRRC34	463.121	-0.351266	0.177949	-1.97397	0.0483855	0.155827
PARD6A	610.214	0.313608	0.360423	0.870111	0.38424	0.57144
CCNG2	2464.28	0.236801	0.165718	1.42894	0.153021	0.321601
DESI2	1273.06	0.207155	0.277546	0.746383	0.455436	0.633162
DEFB131B	0
DDX3Y	0.480398	-0.274798	1.98016	-0.138776	0.889627	0.94037
TMEM213	37.9509	-0.547302	0.202716	-2.69985	0.00693705	0.0471909
CERCAM	71580.6	-1.27068	0.457018	-2.78038	0.00542959	0.0408238
ANXA3	408	0.108238	0.491436	0.220249	0.825677	0.903061
SLC44A3	810.066	-0.136195	0.200257	-0.680104	0.496439	0.66671
PPP5C	3059.54	0.142242	0.147897	0.961763	0.336169	0.524711
SERPINC1	5.54605	0.247647	0.558517	0.443401	0.657476	0.789862
CBX7	6840.48	0.387428	0.323073	1.1992	0.230452	0.416586
SPICE1	457.905	-0.481516	0.145171	-3.31689	0.000910251	0.0131581
DHRS11	707.018	0.597872	0.32886	1.81801	0.0690619	0.194848
H2BFWT	0.0434373	-0.525999	3.05092	-0.172407	0.863118
DBX1	0.379805	-0.601693	1.90946	-0.315111	0.752677
H2BFM	26.3231	-0.208309	0.24405	-0.853549	0.393355	0.580094
DHRS7	4411.16	-0.0704154	0.144154	-0.488472	0.625215	0.767542
P4HTM	4317.8	0.228382	0.194942	1.17154	0.241383	0.428193
CAMKV	3617.96	1.4115	0.853862	1.65307	0.0983157	0.243083
MSLN	88.832	-0.882074	0.379927	-2.32169	0.0202496	0.0910607
MTOR	3657.72	0.150274	0.0971155	1.54737	0.121773	0.277601
NLRP13	0.9987	0.287872	1.01796	0.282794	0.777334	0.871514
YOD1	863.796	0.21672	0.156011	1.38914	0.164792	0.337152
KRT83	13.667	-0.237802	0.388872	-0.611517	0.540858	0.703199
ATG13	7380.96	0.135661	0.178363	0.760592	0.446901	0.625927
KIR3DP1	0.160259	-0.606146	3.05092	-0.198677	0.842516
FAM156A	2192.08	-0.0407954	0.144031	-0.28324	0.776993	0.87126
LRRIQ4	2.70211	-0.126529	0.723817	-0.174807	0.861231	0.924056
CNOT10	901.498	-0.118769	0.0916096	-1.29647	0.194814	0.375158
CFAP44	1008.4	-0.41064	0.209893	-1.95643	0.0504146	0.159846
ASIC2	271.369	1.09928	0.830741	1.32325	0.185753	0.363781
GLRX5	1756.86	0.113587	0.165417	0.686667	0.492292	0.663606
TRDMT1	434.95	-0.341646	0.113174	-3.01877	0.00253802	0.0252282
CCZ1B	2754.46	-0.313676	0.0895212	-3.50393	0.000458445	0.00878488
FOXL1	44.7342	0.832385	0.436911	1.90516	0.0567594	0.172543
LRRC31	1.52356	-0.1009	0.829787	-0.121598	0.903218	0.947984
GPATCH8	4146.85	-0.143644	0.103951	-1.38184	0.167022	0.33974
KRT85	0.117718	-0.285552	3.05092	-0.0935955	0.925431
ZNF462	1301.86	-0.490031	0.176943	-2.76942	0.00561555	0.0414304
WSB1	22395.8	-0.501269	0.232077	-2.15993	0.0307782	0.118252
PCNX4	3745.87	-0.0162883	0.103907	-0.156759	0.875435	0.932558
PLAGL1	706.901	0.0700374	0.266236	0.263066	0.7925	0.880954
NDUFAF3	3557.37	-0.0685403	0.142973	-0.479394	0.631658	0.771403
PDLIM3	2647.43	-1.1427	0.301308	-3.79246	0.00014916	0.00445907
GNAS	49721.5	0.469824	0.211927	2.21692	0.0266287	0.107749
DEFB104B	0.0861197	-0.846593	3.05092	-0.277488	0.781406
CDH11	2207.66	0.0596999	0.204917	0.291338	0.770793	0.867055
AQP8	10.7293	0.246899	0.599887	0.411576	0.680651	0.805218
WDR20	1620.13	-0.306473	0.172514	-1.77651	0.0756488	0.205984
PTK2	13935.5	-0.670854	0.331904	-2.02123	0.043256	0.145863
DEFB106B	0
DEFB105B	0.0383069	-0.525999	3.05092	-0.172407	0.863118
CLDN9	78.6525	-0.309898	0.355484	-0.871764	0.383337	0.570898
CASP8AP2	1130.09	-0.200055	0.081477	-2.45535	0.0140747	0.0728255
SAMD7	2.08351	-0.721679	0.835008	-0.864278	0.387435	0.574585
C12orf66	743.271	-0.0947091	0.198616	-0.476845	0.633472	0.772432
ZAR1L	1.45313	-0.47048	0.766398	-0.613885	0.539291	0.70199
RSPH10B2	49.6296	-0.628142	0.382523	-1.6421	0.100569	0.246758
SPOCK3	10455.3	-0.951028	0.544916	-1.74527	0.080937	0.214676
GUK1	21545.7	-0.421814	0.237005	-1.77977	0.0751137	0.205103
ARIH2	6417.15	-0.164235	0.147242	-1.11541	0.264677	0.453693
PEX5	4373.35	-0.166436	0.179833	-0.925501	0.354705	0.543058
BRCA2	193.086	0.00145921	0.275563	0.00529538	0.995775	0.99778
TWISTNB	1058.23	0.170713	0.139726	1.22178	0.221793	0.407047
TNFRSF12A	3096.64	0.473362	0.617976	0.765988	0.443684	0.623412
NLRP8	4.0718	-0.434392	0.412458	-1.05318	0.29226	0.481478
FHIT	595.512	-0.827426	0.439493	-1.88268	0.0597435	0.178224
LETM1	2266.18	0.221014	0.11976	1.84547	0.0649686	0.187416
MYLPF	13.9376	0.211331	0.388647	0.543761	0.586606	0.736699
RPL8	36252	-0.452365	0.168828	-2.67944	0.00737449	0.0490257
CLDN6	7.31379	1.59887	0.623428	2.56465	0.0103281	0.0605129
AZIN2	2047.11	-0.635004	0.339002	-1.87315	0.0610471	0.180476
MOK	943.395	0.0910114	0.280556	0.324396	0.745638	0.849501
PDGFB	1041.99	0.359765	0.189963	1.89387	0.0582421	0.175623
DPP6	2124.95	0.975042	0.629684	1.54846	0.121511	0.277311
HSF5	8.30226	-0.439173	0.419866	-1.04598	0.295569	0.484978
FZD2	226.679	0.365506	0.346777	1.05401	0.29188	0.481239
DLL3	191.014	0.0134763	0.637218	0.0211486	0.983127	0.990678
BTNL9	705.715	0.0551961	0.501556	0.11005	0.91237	0.952019
C4orf47	114.313	-1.0024	0.318548	-3.14678	0.00165078	0.0191792
HECTD4	7253.6	-0.0396106	0.218101	-0.181616	0.855884	0.920739
CXCL13	9.03261	-2.18806	0.485331	-4.50839	6.53214e-06	0.000589653
MOCS3	460.666	0.332837	0.172624	1.9281	0.0538427	0.166532
ADRB2	351.896	0.444225	0.274294	1.61952	0.105335	0.253727
GJA10	0.496896	-0.24973	1.24671	-0.20031	0.841238	0.912332
ANGPTL7	3.65651	1.05383	0.891433	1.18218	0.237135	0.423883
KCNG1	147.711	0.486941	0.399646	1.21843	0.22306	0.408477
MICU1	2978.27	0.272195	0.150535	1.80818	0.0705786	0.197633
CCDC110	28.6521	0.0466388	0.306448	0.152192	0.879036	0.934041
CES4A	4063.39	-0.411052	0.410165	-1.00216	0.316266	0.505041
OR4F3	0.564585	-0.953871	1.25755	-0.758516	0.448142	0.626997
SECISBP2	3176.57	-0.194751	0.0916414	-2.12514	0.0335749	0.125082
CCDC82	5303.49	-0.441529	0.199448	-2.21375	0.0268458	0.10833
TGFBR3	997.326	0.217055	0.315523	0.687921	0.491502	0.663175
PPFIA3	1992.72	0.724806	0.667796	1.08537	0.277758	0.467798
ZKSCAN2	623.01	0.224582	0.102964	2.18117	0.0291705	0.114389
GPR161	676.889	0.177831	0.230415	0.771788	0.44024	0.620514
AMTN	0.467363	-0.00312088	1.92122	-0.00162443	0.998704	0.999385
CCDC43	1545.76	0.100585	0.0846764	1.18788	0.234881	0.421654
PRRC2A	15369.5	0.27676	0.160159	1.72803	0.0839823	0.219741
SLC25A53	449.442	-0.132394	0.176408	-0.750495	0.452956	0.631145
FNBP1L	1618.14	0.130736	0.220045	0.594132	0.552424	0.711173
RAB6D	18.7946	1.92934	0.908777	2.12301	0.0337531	0.125442
CGNL1	2567.06	0.010288	0.294441	0.0349409	0.972127	0.985181
ZCCHC18	268.228	0.557365	0.376549	1.48019	0.138822	0.302094
SELENOV	13.6476	-1.30343	0.32674	-3.98918	6.63022e-05	0.00273144
PTGDR	18.798	-1.58535	0.513413	-3.08786	0.00201603	0.0219936
FBXO31	2392.1	0.519847	0.246004	2.11316	0.0345869	0.127358
PDK3	456.238	0.716505	0.274275	2.61236	0.00899194	0.0553801
CXXC1	2924.01	0.0497156	0.102665	0.484251	0.628208	0.769165
MEIOC	38.1034	-0.0399474	0.191347	-0.208769	0.834628	0.908642
NSMCE2	722.356	-0.625903	0.22867	-2.73714	0.00619757	0.0442015
SPNS1	2450.8	0.471207	0.249319	1.88997	0.0587613	0.176639
ZNF48	754.256	0.578472	0.166817	3.46771	0.000524915	0.00953284
NLRP5	1.06733	-0.997238	1.23872	-0.805058	0.420786	0.604099
GALR2	6.89327	1.29861	0.557667	2.32865	0.0198776	0.0900481
EXOC7	10569.6	-0.0229193	0.0882569	-0.259689	0.795104	0.882836
KCNN2	297.925	0.314724	0.347125	0.906659	0.364587	0.552992
EID2B	404.846	0.311562	0.279665	1.11406	0.265255	0.454388
PTGER2	165.818	2.79459	0.759518	3.67943	0.000233755	0.00580369
TMEM126B	3813.37	-0.55983	0.255358	-2.19234	0.0283551	0.112362
LRP2BP	478.235	-0.757026	0.283137	-2.6737	0.00750186	0.0495327
C16orf95	178.292	-0.102647	0.14029	-0.731677	0.464366	0.640643
ARL4C	4626.45	0.882491	0.523753	1.68494	0.0920008	0.233071
CNDP2	14654.9	0.123796	0.182625	0.677871	0.497854	0.668074
SMIM36	7.6224	-0.266031	0.433737	-0.613346	0.539647	0.702241
SH3PXD2A	12152.8	-0.789676	0.302821	-2.60773	0.00911436	0.0558539
AC010531.1	20.3697	-0.618334	0.383834	-1.61094	0.107193	0.256382
OPCML	1519.62	1.99768	0.831213	2.40334	0.0162463	0.0795077
MAP1LC3B	10573.8	0.213742	0.0745936	2.86542	0.00416462	0.0342678
SP3	3192.73	0.264221	0.163324	1.61777	0.105712	0.254236
SEC62	11769.5	-0.11348	0.14945	-0.759315	0.447664	0.62671
CXADR	1841.02	-0.161175	0.242556	-0.664488	0.506378	0.675476
CFAP97	1952.28	0.128251	0.103015	1.24497	0.213143	0.396908
HARBI1	408.172	-0.523663	0.24569	-2.1314	0.0330562	0.123751
DNASE1L1	1763	0.560051	0.245778	2.27869	0.0226856	0.0979498
PROSER2	31.833	0.943397	0.290904	3.24298	0.00118285	0.0154923
SLC25A47	2.17291	-0.1622	0.628912	-0.257906	0.79648	0.883884
WASHC5	3511.12	0.241247	0.153313	1.57356	0.11559	0.269238
ACOX3	811.385	-0.000565188	0.0819271	-0.00689867	0.994496	0.996886
PI16	2702.63	-1.18871	0.521152	-2.28093	0.0225527	0.0976047
LILRB5	1588.64	2.8137	0.639206	4.40186	1.07325e-05	0.000830419
RBMXL3	0.401206	-1.26278	1.90745	-0.662027	0.507954
SNX25	603.238	0.158634	0.195021	0.813419	0.415978	0.599627
LRCH2	617.057	-0.218944	0.16502	-1.32677	0.184586	0.362653
NCAPD2	2592.59	-0.193265	0.231494	-0.83486	0.403796	0.588143
STN1	1015.32	-0.192565	0.180676	-1.0658	0.286513	0.476013
ZKSCAN5	1118.14	0.019871	0.0722327	0.275096	0.783242	0.874618
MGST3	7906.02	-0.119505	0.133261	-0.896779	0.369837	0.558342
AIPL1	8.36914	0.638034	0.470141	1.35711	0.174746	0.350577
PLCH2	6461.81	-0.929897	0.265672	-3.50017	0.000464959	0.00883615
IGFN1	77.0582	-0.795856	0.634205	-1.25489	0.209519	0.39275
NDUFS3	4105.94	-0.0787449	0.12765	-0.61688	0.537314	0.700307
C4BPB	172.492	-0.570196	0.1723	-3.30932	0.000935226	0.0133652
DEFB107B	0.0383069	-0.525999	3.05092	-0.172407	0.863118
POLR2J	3080.6	-0.299569	0.129849	-2.30705	0.0210522	0.0933259
FKRP	1380.64	0.177033	0.122862	1.44091	0.14961	0.316311
DSN1	477.434	-0.0731493	0.105676	-0.692205	0.488809	0.661204
CPNE7	503.052	0.965155	0.752368	1.28282	0.199554	0.381083
PRR23D1	5.93907	-0.322289	0.456281	-0.706338	0.479978	0.653757
ZNF711	1004.5	0.280986	0.271522	1.03485	0.300738	0.490099
OR2V1	22.0306	-0.607198	0.239928	-2.53075	0.0113819	0.0639799
HSP90AA1	58410.2	0.0165949	0.0805693	0.20597	0.836814	0.910107
OR2V2	17.2981	-0.808606	0.271788	-2.97513	0.00292862	0.0276566
LRWD1	1392.45	0.411197	0.19141	2.14825	0.0316939	0.120488
MRM1	314.412	0.0451145	0.153092	0.294689	0.768232	0.865312
RAB40B	8111.76	-0.709902	0.300525	-2.36221	0.0181666	0.085059
ZNF789	1021.16	-0.465911	0.137689	-3.38379	0.000714937	0.0113398
COL11A2	1473.14	-0.776306	0.281441	-2.75833	0.00580977	0.042304
PARP1	11269.1	-0.141968	0.164773	-0.861593	0.388912	0.576171
GPR160	215.633	-0.465649	0.282998	-1.64541	0.0998844	0.245544
KAT5	3003.94	0.104908	0.0992488	1.05702	0.290503	0.479989
AC107959.5	3.80491	0.783703	0.688529	1.13823	0.255026	0.443446
CLP1	475.624	0.660038	0.249666	2.64369	0.00820086	0.0522394
LONRF1	1738.54	0.0259717	0.181812	0.142849	0.88641	0.938383
SYAP1	2972.58	0.237816	0.215365	1.10425	0.269486	0.458564
TNFRSF10C	518.925	2.62107	0.607266	4.31618	1.58752e-05	0.00104782
STC2	162.186	-1.19704	0.593138	-2.01814	0.0435762	0.146541
HNRNPH1	13246.5	-0.297843	0.169149	-1.76084	0.0782662	0.210225
ZNF253	656.31	-0.213936	0.234174	-0.913578	0.360939	0.549539
YPEL4	1326.1	0.106008	0.260323	0.407216	0.683849	0.807607
WDFY4	1312.37	0.0822759	0.43731	0.188141	0.850766	0.917765
SLC25A24	1141.24	0.63441	0.388039	1.63491	0.102068	0.249082
IL1F10	0.144248	0.515936	3.05092	0.169108	0.865711
MTHFD2L	874.482	-0.469704	0.165612	-2.83618	0.00456568	0.0364709
KIF21B	3659.88	0.583741	0.391929	1.4894	0.136381	0.29864
TERF2	2261.44	0.435938	0.131827	3.30689	0.00094337	0.0134154
FMN2	2741.1	0.0914348	0.368118	0.248384	0.803837	0.888888
GABRR2	27.74	-0.458325	0.379685	-1.20712	0.227386	0.41299
C2orf92	685.343	-0.819787	0.167596	-4.89145	1.00097e-06	0.000166427
PRADC1	1475.87	-0.346427	0.140347	-2.46835	0.0135737	0.0711503
MLF1	1121.73	-0.45722	0.180675	-2.53062	0.0113861	0.0639817
CDKL1	261.455	0.311039	0.291271	1.06787	0.28558	0.474947
FBH1	2571.21	0.202997	0.0728768	2.78548	0.00534484	0.0404044
NME2	10288.2	-0.194215	0.216078	-0.898816	0.36875	0.557263
CDS2	7589.45	0.63803	0.122	5.22976	1.69735e-07	5.20944e-05
MRPL35	2395.02	0.134435	0.123339	1.08996	0.275731	0.465534
CTSL	11718	0.779134	0.413283	1.88523	0.0593984	0.177799
KHDC1	356.096	-0.203144	0.227148	-0.894326	0.371147	0.559345
C2CD6	49.8798	-0.861604	0.334328	-2.57712	0.00996273	0.0593349
SPON2	328.414	-0.0925403	0.429736	-0.215342	0.829501	0.905576
SERPING1	11739.9	0.54639	0.606674	0.900631	0.367785	0.556284
ADGRL1	5361.95	0.674458	0.371392	1.81603	0.0693658	0.195406
PDE8B	1347.97	0.516722	0.450256	1.14762	0.251126	0.438967
CEACAM4	66.475	0.716976	0.715686	1.0018	0.316439	0.505221
AOC1	8.515	0.741112	0.603776	1.22746	0.219649	0.404241
PROS1	2100.19	0.0699858	0.480246	0.145729	0.884135	0.937132
SYT9	1263.46	-0.387365	0.333376	-1.16194	0.245258	0.432442
MIF	15920.5	-0.632913	0.209416	-3.02227	0.00250883	0.0251088
POGZ	7004.27	-0.558681	0.153699	-3.63491	0.000278075	0.00650187
PRKDC	7170.49	0.212261	0.196821	1.07845	0.280832	0.470267
KHDC1L	13.3713	-0.913641	0.440377	-2.07468	0.0380162	0.13453
SNX31	75.7541	-0.558879	0.537795	-1.0392	0.29871	0.488312
MITF	1351.59	-0.193234	0.33819	-0.571377	0.567744	0.72263
ZFP69	333.828	-0.47	0.142864	-3.28985	0.00100242	0.0139845
KCNA1	554.321	2.41901	0.767408	3.15218	0.00162057	0.018984
SVOP	994.057	1.82353	0.824245	2.21236	0.0269419	0.108587
TMEM170A	1664.85	0.132644	0.116081	1.14268	0.253171	0.441323
AL365232.1	4.74216	-0.66109	0.526886	-1.25471	0.209583	0.392782
TRIB2	2428.23	0.0812427	0.227208	0.357569	0.720666	0.832459
AC046185.1	0.460583	1.99377	3.02779	0.658488	0.510224	0.678837
PDE4D	1112.72	0.105011	0.354441	0.296271	0.767023	0.864395
HHLA3	817.041	-0.193843	0.118837	-1.63117	0.102854	0.250288
EDRF1	1135.78	-0.0375977	0.121754	-0.3088	0.757474	0.857556
SYNDIG1	2505.43	-0.33496	0.374425	-0.8946	0.371001	0.559291
CFDP1	1868.62	-0.280839	0.103116	-2.72352	0.00645898	0.0451599
CXCL6	114.175	2.44283	0.803029	3.04202	0.00234994	0.024135
MCUR1	2781.11	0.18629	0.152506	1.22153	0.221886	0.407178
ANOS1	1967.22	-0.0577746	0.203997	-0.283213	0.777014	0.87126
STRADA	3051.48	-0.0752763	0.114826	-0.655571	0.5121	0.680546
AEBP1	5603.18	-0.799186	0.497734	-1.60565	0.108351	0.258356
CCDC180	917.374	-0.762927	0.194752	-3.91744	8.94954e-05	0.00325061
PCDH1	2522.26	1.0889	0.292078	3.72812	0.000192913	0.00523544
EXO5	365.381	0.21573	0.196869	1.09581	0.273164	0.462514
NME1-NME2	642.666	0.584885	0.206691	2.82976	0.0046583	0.0369593
ZNF781	352.336	-0.55798	0.21312	-2.61815	0.00884089	0.0547243
H2AFV	8474.58	0.117547	0.115194	1.02043	0.307527	0.496285
MPPE1	2179.75	-0.128664	0.0976216	-1.31799	0.187508	0.366341
ZNF793	658.564	-0.257657	0.174132	-1.47966	0.138963	0.302225
BNIP1	490.034	-0.370624	0.126961	-2.91919	0.00350938	0.0308179
PIM3	4692.52	0.133159	0.272857	0.488018	0.625537	0.767644
SLC30A3	803.341	1.86859	0.850314	2.19753	0.0279828	0.111489
USP30	2246.08	-0.0867878	0.207754	-0.417743	0.676135	0.801998
CAPN2	11900.8	0.0627326	0.155261	0.404047	0.686178	0.809065
CHRNB4	18.4931	-0.59262	0.292607	-2.02531	0.0428354	0.144949
INTS2	1288.2	-0.259553	0.111799	-2.3216	0.0202544	0.0910607
TRAPPC11	2300.51	0.167963	0.0865136	1.94146	0.0522027	0.163183
ZNF720	778.441	-0.217287	0.0743959	-2.92068	0.00349264	0.0307003
NME1	3787.98	-0.122621	0.17581	-0.697463	0.485513	0.658762
NXF5	37.8961	-1.19963	0.428398	-2.80026	0.00510611	0.0391788
MBL2	0.129243	0.515936	3.05092	0.169108	0.865711
SIM2	125.958	-1.28055	0.462993	-2.76582	0.00567803	0.0416411
ARHGEF11	4175.5	0.445777	0.182359	2.44451	0.014505	0.0741973
MYH14	4737.95	-0.301202	0.257665	-1.16897	0.242415	0.429362
PSMD11	4204.36	0.080974	0.0936413	0.864725	0.38719	0.574359
DNAJC5G	41.2789	1.99372	1.08574	1.83628	0.0663164	0.19025
C8orf89	2.97727	0.109516	0.633126	0.172976	0.86267	0.925052
WIPF2	3837.26	0.486908	0.116693	4.17256	3.01193e-05	0.00164097
GUSB	3535.6	0.496594	0.351057	1.41457	0.157195	0.327237
AC093227.2	2.54737	-0.613907	0.662964	-0.926004	0.354444	0.542904
SPAG16	2115.5	-0.761641	0.229819	-3.31409	0.000919415	0.013217
DROSHA	2001.85	0.157371	0.10492	1.49991	0.133637	0.294549
ANLN	22306.5	-0.733792	0.515401	-1.42373	0.154524	0.323654
ANKRD30A	0.928163	-0.993174	0.988371	-1.00486	0.314965	0.503828
SLC4A9	127.099	-1.06531	0.412076	-2.58523	0.00973146	0.058399
ZNF607	623.625	0.0460182	0.163279	0.281838	0.778068	0.871964
IL17REL	4.79735	-0.253855	0.492795	-0.515132	0.606461	0.75261
PLEKHA6	3947.14	-0.0436895	0.273486	-0.15975	0.873078	0.930953
CEACAM7	0.626113	-0.0626039	1.28076	-0.0488804	0.961015	0.979092
TTLL8	0.551954	-1.76424	1.55919	-1.13151	0.257841	0.446548
CCNL1	4813.01	-0.208538	0.239422	-0.871007	0.383751	0.571052
URI1	3665.62	-0.186129	0.154389	-1.20558	0.227979	0.413741
RNF11	8923.72	0.23039	0.226766	1.01598	0.309638	0.498165
ZNF571	528.664	-0.499947	0.144761	-3.45361	0.000553141	0.00979432
NCKAP5L	2875.83	-0.089164	0.165046	-0.540236	0.589034	0.738398
RMI1	456.31	-0.262003	0.114446	-2.28931	0.0220611	0.0961551
ZFP30	763.523	-0.0747008	0.125409	-0.595658	0.551404	0.710524
P2RY6	278.231	1.01916	0.379191	2.68771	0.00719435	0.0483166
ADRA2B	190.847	-0.499038	0.357491	-1.39595	0.16273	0.334302
PLCB2	3846.19	0.108725	0.373086	0.291421	0.770729	0.867055
CAB39	6078.42	0.300212	0.136207	2.20409	0.0275181	0.110162
UBTFL1	0
ASTL	10.936	2.08713	0.604066	3.45514	0.000550017	0.00977661
NBPF19	2941.62	0.296695	0.232082	1.2784	0.201107	0.382621
NFX1	2840.44	-0.0142635	0.0687755	-0.207392	0.835704	0.909383
FAM86B2	6.59924	0.0525751	0.637361	0.0824887	0.934258	0.965561
NLRP3	523.414	0.233945	0.350942	0.666621	0.505014	0.674732
IL37	1.26916	-1.53888	1.22204	-1.25927	0.207932	0.390754
MLC1	17475.2	0.749557	0.350396	2.13917	0.0324218	0.122046
PF4V1	11.9953	2.65274	0.766619	3.46031	0.000539562	0.00968424
DMBX1	14.3088	-1.46427	0.612833	-2.38935	0.0168781	0.0813003
MICAL3	12241.5	-0.959674	0.301025	-3.18802	0.00143251	0.01747
BCDIN3D	708.957	-0.308577	0.0829848	-3.71848	0.000200426	0.00536942
TOX	505.559	0.625503	0.438483	1.42652	0.153719	0.322663
MMP21	17.3903	-1.06685	0.353242	-3.02016	0.0025264	0.0251892
ATP9B	1774.04	-0.0995157	0.121991	-0.815762	0.414636	0.598583
GPR25	1.87604	0.473291	0.75916	0.623441	0.532995	0.696848
RDH10	2286.39	-0.212023	0.607728	-0.348878	0.727181	0.836574
ZNF540	592.329	0.319335	0.317768	1.00493	0.314931	0.503818
KIAA0895	568.222	0.0499279	0.223517	0.223374	0.823245	0.901847
VDAC2	5390.74	0.415371	0.08184	5.07541	3.86668e-07	8.90061e-05
TIGD7	619.19	-0.254265	0.196329	-1.29509	0.195288	0.37582
RPL7	31225.7	-0.113596	0.151074	-0.751926	0.452096	0.630517
PSMB8	3876.99	-0.838668	0.270595	-3.09935	0.00193947	0.0213609
VWC2L	156.673	0.131376	0.495979	0.264883	0.7911	0.880035
PPFIBP1	3853.89	-0.374781	0.185975	-2.01522	0.0438821	0.147005
ZNF263	1883.45	0.18172	0.0713322	2.54751	0.0108495	0.0623965
SERPINF2	247.8	-0.563346	0.360324	-1.56344	0.117948	0.272354
TRPM2	2315.18	0.108372	0.276581	0.391827	0.695186	0.815301
BAMBI	1063.06	0.00240975	0.223586	0.0107777	0.991401	0.995401
ZDHHC3	3441.92	0.384632	0.111918	3.43673	0.000588791	0.0101107
NDUFAB1	4751.72	-0.395525	0.200546	-1.97224	0.0485825	0.15627
TAMM41	441.036	-0.276916	0.0764965	-3.61998	0.000294624	0.00672729
ZNF75A	1149.15	-0.235736	0.0870508	-2.70803	0.00676833	0.046507
TEDC1	696.625	-0.33502	0.207134	-1.61741	0.105791	0.254392
IL9R	23.4549	0.213338	0.49225	0.433393	0.664729	0.79449
AC243967.1	0
TAP1	5104.79	-0.101484	0.311713	-0.325569	0.744751	0.849063
HYI	1727.16	-0.239391	0.14761	-1.62177	0.104852	0.253027
CCDC144A	1447.13	-0.28999	0.249406	-1.16272	0.244942	0.432257
CEACAM5	2.4659	-0.607455	0.733935	-0.827669	0.407858	0.592233
YBX3	3748.97	0.447373	0.45805	0.976691	0.328722	0.517166
IKZF1	1054.19	0.269546	0.433145	0.6223	0.533745	0.697482
SEMA7A	5241.19	-0.233076	0.327605	-0.711453	0.476804	0.651375
CXCL1	206.888	1.61471	0.556445	2.90183	0.00370991	0.0319243
ALKBH2	753.314	-0.615259	0.135555	-4.53881	5.65725e-06	0.00055414
FAM9A	1.49438	-0.345179	0.862858	-0.400041	0.689126	0.810745
PERP	689.906	0.544727	0.365407	1.49074	0.13603	0.298177
HSPB6	2630.92	0.103262	0.225172	0.45859	0.646528	0.781735
PROKR2	9.3596	2.65741	1.12595	2.36014	0.018268	0.0853414
PF4	17.1381	1.27309	0.957216	1.32999	0.183522	0.361604
PNRC1	4527.86	0.309007	0.320198	0.96505	0.33452	0.523061
DDX27	2045.5	0.2076	0.141803	1.464	0.143193	0.308113
TCF15	18.4398	0.456369	0.577715	0.789955	0.429554	0.611196
CYTH1	9596.36	-0.136852	0.277804	-0.492618	0.622282	0.765435
PPBP	30.0548	1.08441	0.806616	1.34439	0.178823	0.356029
ARHGEF10	4336.63	-0.350003	0.176049	-1.9881	0.046801	0.15293
PIK3C2B	4130.45	-0.565902	0.391871	-1.4441	0.14871	0.315167
ZNF267	1016.66	0.327149	0.363926	0.898945	0.368682	0.557229
FZD9	163.349	0.335807	0.364244	0.921929	0.356566	0.544937
KIF7	422.136	0.227117	0.284517	0.798253	0.424724	0.607243
A4GALT	406.153	0.463308	0.246981	1.87588	0.0606714	0.17971
TTC8	1293.82	-0.0176841	0.165447	-0.106887	0.914879	0.953344
CEACAM6	3.32837	-0.629506	0.543017	-1.15928	0.246344	0.43354
TUBB2A	11191.7	0.638534	0.396311	1.6112	0.107137	0.256291
PSMB9	2264.76	-0.922056	0.297134	-3.10317	0.00191458	0.0211373
ZBTB38	4364.23	0.315074	0.13715	2.29729	0.0216024	0.0947163
UNG	1672.63	0.101786	0.158044	0.644038	0.519551	0.686336
EXOSC7	983.865	-0.125754	0.109061	-1.15306	0.248888	0.436633
SRSF12	299.939	0.363445	0.30025	1.21048	0.226097	0.411524
CTH	185.418	0.0687367	0.182762	0.3761	0.706843	0.82284
TICRR	27.7468	-0.41985	0.3519	-1.19309	0.232833	0.419395
SRXN1	2657.91	0.399123	0.350722	1.138	0.255119	0.443544
ZBED3	3129.48	-0.205066	0.25431	-0.806364	0.420033	0.603514
SCRT2	37.653	2.00177	0.826958	2.42064	0.015493	0.0773341
AL121758.1	1.19196	3.36798	2.33909	1.43986	0.149906	0.316585
MUC2	7.3229	1.23187	0.656419	1.87665	0.0605664	0.179458
PPP1R1B	5288.6	0.627217	0.640059	0.979937	0.327117	0.515654
KCNA5	81.1881	-0.288571	0.557652	-0.517475	0.604825	0.751187
SLC4A1	54.5328	0.802926	0.554603	1.44775	0.147687	0.313723
SLC12A9	3201.39	-0.200159	0.188491	-1.0619	0.28828	0.477634
MKNK1	3078.77	0.0515463	0.21404	0.240825	0.80969	0.893092
SIVA1	2876.99	-0.511825	0.162722	-3.1454	0.00165862	0.0192339
SZT2	4925.94	-0.494659	0.127975	-3.86528	0.000110963	0.00370986
PPP2R2A	4099.75	-0.108533	0.181657	-0.597459	0.550201	0.709654
CLEC3B	659.141	-0.366921	0.444829	-0.82486	0.409451	0.593718
SYNJ1	2990.53	0.954091	0.269835	3.53582	0.000406505	0.0081015
ARHGEF17	5543.35	0.701865	0.292458	2.39989	0.0164001	0.0798569
AC098850.3	352.71	-0.781006	0.193019	-4.04626	5.20424e-05	0.0023093
PPP1R15B	3169.55	0.427704	0.194302	2.20123	0.0277198	0.110729
PDCD1	68.2408	-0.507965	0.736081	-0.690095	0.490135	0.662177
PXYLP1	1283.3	-0.184197	0.260206	-0.707888	0.479015	0.652783
PTK7	842.51	0.159205	0.405819	0.392306	0.694832	0.815079
ANKRD63	15.4456	1.69289	0.814119	2.07941	0.0375794	0.133467
CMTR2	1389.26	0.0493891	0.184718	0.267376	0.78918	0.878642
HMGCS1	3025.59	0.328779	0.253232	1.29833	0.194174	0.374308
HINFP	1199.21	0.0945241	0.0810355	1.16645	0.243431	0.430499
PRKCE	1704.49	1.20289	0.477458	2.51935	0.011757	0.0651941
VEPH1	25.0947	0.192115	0.327553	0.586515	0.557529	0.715065
SLC16A1	3796.68	0.0815823	0.246556	0.330888	0.740729	0.845924
ZNF684	333.937	-0.588039	0.176882	-3.32448	0.000885839	0.012948
ZNFX1	4286.24	0.35476	0.175872	2.01715	0.0436804	0.146715
RNF182	789.085	0.656412	0.419322	1.56541	0.117487	0.271803
GNAL	1412.93	0.725156	0.504074	1.43859	0.150267	0.317117
CLN8	5275.34	0.167263	0.245745	0.680635	0.496103	0.666598
EPHB4	664.984	-0.218453	0.232621	-0.939093	0.347683	0.536319
RTP5	284.881	0.495994	0.837833	0.591997	0.553853	0.712512
REEP1	1217.19	0.940419	0.543852	1.72918	0.0837764	0.219389
MROH6	227.049	0.511203	0.206593	2.47444	0.0133444	0.0703517
AL928654.3	10.698	0.0238038	0.613683	0.0387885	0.969059	0.983356
PM20D2	652.523	0.0541702	0.18303	0.295964	0.767258	0.86456
SLCO1A2	17582.6	-1.08447	0.61097	-1.775	0.0758976	0.206383
AKAP9	3494.1	-0.29342	0.12083	-2.42838	0.0151665	0.0763092
PPP1CA	4561.51	0.258297	0.166746	1.54904	0.121372	0.277097
CST7	112.462	-0.151718	0.520201	-0.291653	0.770552	0.86696
L2HGDH	716.801	0.192193	0.127591	1.50632	0.131986	0.292341
FAIM2	18378	1.12785	0.414152	2.72328	0.00646377	0.0451599
SLC52A3	266.469	0.901842	0.536677	1.68042	0.0928759	0.234321
IL36G	2.47752	0.802289	0.819649	0.97882	0.327669	0.516037
KRT19	22.2932	0.815953	0.598335	1.36371	0.17266	0.347592
AC008581.2	284.655	0.0803127	0.240232	0.334313	0.738144	0.844451
CCL28	115.322	0.210876	0.135152	1.56029	0.118692	0.273385
KCNB1	1840.72	1.82752	0.587288	3.1118	0.00185952	0.0207283
WDR41	2822.57	-0.124473	0.0725179	-1.71645	0.0860804	0.223389
CRIP1	469.375	0.0891362	0.355162	0.250974	0.801834	0.887728
BAZ1B	5308.23	0.0687489	0.105317	0.652779	0.513899	0.681805
HLCS	1527.88	-0.194736	0.118637	-1.64144	0.100705	0.246969
ARRB2	5773.61	0.0872018	0.201225	0.433354	0.664757	0.79449
APMAP	6311.92	0.454667	0.175204	2.59507	0.00945722	0.0572501
LSMEM1	125.604	-0.0126374	0.283153	-0.0446312	0.964401	0.981131
STAT5A	2078.79	0.443126	0.322657	1.37336	0.169639	0.343324
PDE3B	750.525	0.570107	0.341821	1.66785	0.095345	0.238278
AKT1	6827.54	0.174647	0.137692	1.26839	0.20466	0.386943
HSPA9	13304.5	0.045706	0.107444	0.425392	0.670551	0.798003
IFRD1	3453.53	0.040345	0.191568	0.210604	0.833196	0.907835
ERC1	2154.74	-0.0742885	0.157963	-0.470289	0.638148	0.776189
KNCN	33.6071	0.613026	0.989278	0.61967	0.535475	0.698553
CXCL5	587.054	2.81864	0.753236	3.74204	0.000182533	0.00504707
SLC25A3	13510.2	0.381621	0.0869873	4.38709	1.14878e-05	0.00086346
ZNF101	470.178	-0.242031	0.130389	-1.85622	0.0634227	0.184539
ZP4	0.0956256	-0.846593	3.05092	-0.277488	0.781406
CXCL3	132.376	1.59344	0.682534	2.3346	0.0195643	0.0890657
CLCF1	719.924	0.481051	0.750988	0.640558	0.52181	0.688136
YBEY	614.192	-0.364934	0.133687	-2.72976	0.00633809	0.0447747
SEMA6B	4051.96	1.30405	0.563523	2.31411	0.0206619	0.0920752
MOB3C	1634.37	0.386912	0.24133	1.60325	0.10888	0.259046
PTX3	996.058	0.258316	0.780575	0.33093	0.740697	0.845924
DIS3L2	1327.75	-0.608075	0.238896	-2.54535	0.0109168	0.0624915
KLHL26	1299.66	0.539947	0.198892	2.71477	0.00663214	0.0459145
SLC22A23	6127.21	-0.282553	0.232374	-1.21594	0.224007	0.409479
IL36A	0.0766139	-0.846593	3.05092	-0.277488	0.781406
CARNS1	43126.8	-1.06519	0.505935	-2.10538	0.0352579	0.128824
DUSP2	471.097	1.25833	0.529281	2.37744	0.0174333	0.0829158
IAPP	7.90888	-0.544677	0.34858	-1.56256	0.118156	0.272507
PALB2	599.14	0.297886	0.149938	1.98672	0.0469532	0.153222
ARFGEF3	7099.06	-0.122887	0.314354	-0.390918	0.695858	0.815829
MAMLD1	967.294	0.860291	0.325972	2.63915	0.00831131	0.0526093
CHMP1B	4676.04	0.550413	0.219442	2.50824	0.0121336	0.0664207
ST14	3213.73	2.46105	0.695572	3.53817	0.000402913	0.00807273
MTRNR2L11	18404.5	-0.240587	0.468588	-0.513429	0.607651	0.753681
RBM39	10160	-0.304875	0.122961	-2.47945	0.0131584	0.0699514
DELE1	3904.06	-0.0660118	0.0801782	-0.823314	0.41033	0.59465
INAVA	70.3337	-0.210687	0.231537	-0.90995	0.362849	0.551172
RIMS3	6270.64	1.34536	0.684265	1.96614	0.0492822	0.15764
TBC1D10C	459.137	0.560138	0.554141	1.01082	0.312102	0.500729
RUNDC3A	7463.31	0.619027	0.658797	0.939632	0.347407	0.536021
AC022826.2	65.8318	0.453081	0.494249	0.916706	0.359296	0.548195
ZNF14	467.964	-0.120973	0.123754	-0.977522	0.328311	0.51665
SPACA5	5.3102	-0.762946	0.625939	-1.21888	0.222888	0.408325
STAU2	2187.91	0.171989	0.265138	0.648678	0.516546	0.683839
ZNF630	213.334	-0.0238602	0.147542	-0.161718	0.871528	0.930387
PBOV1	3.03388	-0.726018	0.477736	-1.5197	0.128585	0.287227
CDC6	123.727	0.112007	0.270959	0.413372	0.679334	0.804351
SERPINF1	2623.81	0.180087	0.295921	0.608562	0.542815	0.704507
ACACB	2757.52	-0.401793	0.19804	-2.02885	0.0424739	0.144309
C1orf189	8.63274	-0.792549	0.390706	-2.0285	0.0425089	0.144375
SLC15A1	15.6883	-0.251931	0.253853	-0.992428	0.320989	0.50935
POLD4	2713.56	0.304436	0.272841	1.1158	0.264509	0.453532
MED13	3629.99	0.199213	0.116535	1.70947	0.0873634	0.22586
RIPPLY3	11.1146	-0.713725	0.357498	-1.99644	0.0458858	0.151101
BLMH	1477.02	0.0745159	0.151661	0.491332	0.623191	0.766073
ESR2	44.6884	-0.140769	0.215045	-0.6546	0.512725	0.681006
DDX19A	2425.64	0.150545	0.101379	1.48497	0.137552	0.300372
NDUFV3	2264	-0.228019	0.10712	-2.12863	0.0332851	0.124304
IL36B	4.51544	-2.81433	1.40854	-1.99804	0.0457121	0.150885
FHL1	7946.19	0.175385	0.266912	0.657088	0.511124	0.679523
MTRNR2L7	7.3511	-0.086063	0.538947	-0.159687	0.873127	0.930953
ZNF182	626.28	-0.132569	0.115718	-1.14562	0.251951	0.439773
RAD9A	772.524	0.0503258	0.108643	0.46322	0.643207	0.779613
TMEM267	434.683	-0.177536	0.154803	-1.14685	0.251445	0.439313
ACTR1B	5638.45	-0.00279585	0.145105	-0.0192678	0.984627	0.991475
ACTA2	3487.41	-1.23261	0.586541	-2.10149	0.0355976	0.129577
ZNF81	548.662	-0.409812	0.138843	-2.95162	0.00316113	0.028919
PSMG4	648.849	-0.115829	0.158138	-0.732454	0.463891	0.640276
ZNF506	1035.95	-0.385762	0.181365	-2.12698	0.0334214	0.124712
PCP2	6.49357	0.802621	0.664395	1.20805	0.227029	0.412627
CXCL2	262.501	1.00803	0.618608	1.62951	0.103205	0.250762
INAFM2	1883.5	0.607315	0.210376	2.8868	0.00389181	0.03286
PABPC1	19348.4	0.378662	0.281828	1.3436	0.179079	0.356359
RPS2	33325.9	-0.0753931	0.224088	-0.336445	0.736535	0.843751
CD3EAP	340.221	0.215899	0.141761	1.52299	0.127762	0.286271
RASA2	1138.1	0.266487	0.222089	1.19991	0.230173	0.416288
KLF6	6794.3	0.0389241	0.402702	0.0966575	0.922998	0.958659
ZNF248	1381.72	0.18104	0.185386	0.976558	0.328788	0.517225
SMIM28	0.35046	-2.21302	2.85966	-0.773874	0.439006
STXBP2	1857.87	1.04828	0.463321	2.26254	0.0236639	0.100154
CTBP1	7530.67	-0.00594378	0.108533	-0.0547649	0.956326	0.976668
TUBB2B	16223.1	-0.249513	0.253443	-0.984495	0.324872	0.513477
PPP1R13L	531.813	-0.462251	0.224155	-2.06219	0.0391897	0.13713
C5orf34	85.6177	0.293457	0.219832	1.33491	0.181905	0.35965
TMEM131L	468.13	-0.25502	0.20267	-1.2583	0.208282	0.39102
PURB	3599.12	0.229645	0.160415	1.43157	0.152267	0.320191
GMPR2	3403.34	0.0189836	0.0655945	0.289408	0.772269	0.867736
AP003419.1	566	0.0903012	0.268914	0.335799	0.737022	0.843799
NAALAD2	356.459	0.150883	0.393236	0.383695	0.701204	0.819852
HGFAC	119.428	-0.784308	0.382365	-2.0512	0.0402471	0.13934
C8orf34	329.817	-0.435909	0.297236	-1.46654	0.142501	0.307184
ZNF536	4186.89	-0.613327	0.525133	-1.16795	0.242829	0.429763
NUP188	2736.08	0.123188	0.185708	0.66334	0.507113	0.676013
TGFA	1874.21	-0.19659	0.359256	-0.547216	0.58423	0.735078
FAS	2481.26	-0.191014	0.337369	-0.566187	0.571267	0.725609
ITM2C	45196.3	0.598376	0.322642	1.85461	0.0636517	0.184969
FAM9B	7.47697	-0.394241	0.453112	-0.870074	0.38426	0.57144
MTM1	1466.37	0.256785	0.112286	2.28688	0.0222031	0.0966139
LAMP1	20140.4	0.896043	0.315274	2.84211	0.00448156	0.0360226
DDX19B	1353.99	-0.0074902	0.139556	-0.0536716	0.957197	0.976823
TANGO6	792.177	0.0195536	0.127704	0.153117	0.878306	0.93388
IKBIP	942.769	0.460723	0.433967	1.06165	0.288393	0.47765
KRT9	1.86608	-0.402655	1.10213	-0.365343	0.714855	0.828449
OXSM	435.411	-0.153388	0.15331	-1.00051	0.317063	0.505779
SPATA31E1	0.757844	-0.964767	1.72786	-0.558361	0.576598	0.730014
LMAN1	3796.87	-0.00217929	0.219631	-0.00992253	0.992083	0.995869
TCAF1	4114.28	0.647899	0.275137	2.35482	0.0185315	0.0860891
CA8	605.369	0.389465	0.31907	1.22063	0.222228	0.407511
FAM110A	230.465	0.954794	0.334291	2.85617	0.00428779	0.0349994
NGLY1	1313.68	0.0148174	0.116061	0.127669	0.898411	0.945655
FOSB	3036.27	1.79831	0.826478	2.17588	0.0295644	0.115321
STARD7	12013.8	0.0848217	0.108664	0.780587	0.435045	0.615757
GRK7	10.5423	-0.19597	0.308993	-0.634222	0.525936	0.691744
RNF14	4860.04	-0.204083	0.104953	-1.94451	0.0518338	0.162527
RNF7	3603.69	-0.29125	0.182941	-1.59204	0.111375	0.262696
RCN2	4538.07	-0.00463422	0.108939	-0.0425397	0.966068	0.982013
AL353572.3	0
PMS2	925.713	0.493449	0.157268	3.13763	0.00170319	0.019579
DAZ4	0
PIK3CD	1716.56	0.922567	0.316787	2.91226	0.00358824	0.0313163
GRTP1	171.856	0.0819594	0.202889	0.403962	0.686241	0.809087
SYNE2	1665.32	-0.0779562	0.210457	-0.370414	0.711074	0.825793
DOLK	858.3	0.326831	0.235723	1.3865	0.165593	0.338107
SPINK6	12.1158	-0.0458845	0.595255	-0.0770838	0.938557	0.968225
CHST6	4179.13	-0.0683675	0.229865	-0.297425	0.766142	0.86391
UBE2J2	2389.57	0.0503031	0.0943623	0.533084	0.593975	0.741966
MAFB	8379.69	0.644994	0.515525	1.25114	0.210884	0.394256
AL672142.1	1.07178	1.10566	1.04892	1.05409	0.291842	0.48122
THUMPD3	2114.37	-0.0467411	0.113274	-0.412638	0.679872	0.80472
DTNA	28304.7	-0.483772	0.285966	-1.69171	0.0907014	0.231019
PHYHD1	1176.59	0.0146626	0.263003	0.0557508	0.95554	0.976668
OR2F2	0
MARCOL	0
SDHAF4	665.537	-0.369134	0.219478	-1.68187	0.0925934	0.234009
CDC42BPG	49.696	0.167617	0.385589	0.434703	0.663778	0.793756
ATP1B3	4457.16	0.298767	0.19083	1.56562	0.117439	0.271756
IVNS1ABP	8545.97	0.316562	0.303759	1.04215	0.297343	0.486933
SPINK9	45.1809	-0.853591	0.214154	-3.98588	6.72303e-05	0.00275734
OR2F1	36.9616	-0.488224	0.311172	-1.56899	0.116651	0.270603
ZNF423	709.291	0.171776	0.387567	0.443217	0.657609	0.789862
CALB2	478.927	1.01001	0.721796	1.3993	0.161724	0.333133
ERCC1	3836.71	-0.0734649	0.0775629	-0.947166	0.343554	0.531897
SPINK14	0
DPPA5	0.117121	-0.846593	3.05092	-0.277488	0.781406
SPINK7	0.499901	-0.608479	1.90449	-0.319498	0.749349	0.852208
TGFBI	5526.01	0.213925	0.572298	0.373801	0.708553	0.823893
TMEM140	2384.49	-0.290551	0.384963	-0.754752	0.450398	0.629149
PHOX2B	0.129421	-0.606146	3.05092	-0.198677	0.842516
KRT14	0.881836	-1.12353	1.721	-0.652835	0.513863	0.681805
TP53BP2	5776.64	0.454266	0.217842	2.0853	0.0370422	0.132464
SH2B1	4349.96	-0.080309	0.104126	-0.771268	0.440548	0.620806
MYT1L	1654.84	1.64171	0.878883	1.86795	0.0617689	0.181609
CALD1	5977.85	-0.517302	0.212949	-2.42923	0.0151308	0.0761933
HEBP2	2360.8	0.22939	0.229311	1.00034	0.317145	0.505779
SPINK5	5.6979	-0.426555	0.511046	-0.83467	0.403903	0.588181
LYPD6B	38.5014	0.910994	0.886379	1.02777	0.304058	0.492976
PCDH12	391.283	-0.250601	0.386369	-0.648605	0.516594	0.683853
ADAT1	1029.12	0.14119	0.0928188	1.52113	0.128227	0.286774
KHDC3L	5.89723	0.320966	0.639204	0.502134	0.615573	0.760026
TEK	509.591	0.609324	0.474148	1.28509	0.19876	0.37999
FOXN4	11.1809	0.036521	0.391796	0.0932144	0.925733	0.960037
NHSL1	1178.63	0.129523	0.158938	0.814931	0.415112	0.599065
SETD5	5034.42	-0.10696	0.0919604	-1.1631	0.244787	0.432025
DOK7	55.8648	-0.233027	0.297989	-0.782	0.434214	0.615081
UROS	3773.6	-0.0664691	0.208235	-0.319203	0.749573	0.85221
RAD52	885.804	-0.263044	0.147783	-1.77993	0.0750873	0.205103
AC008763.2	12.2192	0.195512	0.648472	0.301497	0.763036	0.861528
OOEP	2.19387	-0.385175	0.6844	-0.562793	0.573576	0.727379
LYZL1	0.612824	1.98902	1.39324	1.42762	0.153401	0.322254
FSTL5	246.583	0.78334	0.666603	1.17512	0.239946	0.426794
CEACAM3	88.1641	4.88625	0.934923	5.22636	1.72877e-07	5.21889e-05
PET100	2290.93	-0.778572	0.233421	-3.33548	0.000851535	0.0125952
TMEM231	1531.7	-0.432823	0.189187	-2.2878	0.0221491	0.0964472
PYROXD1	1379.26	-0.390238	0.156376	-2.49551	0.0125775	0.067803
CGAS	170.327	0.305907	0.319081	0.958711	0.337704	0.526128
TAS2R7	0.602751	0.699021	1.48408	0.471013	0.637631	0.775764
STOX2	2951.01	0.0584092	0.31874	0.18325	0.854602	0.919987
TAS2R8	0.709392	1.65725	1.96603	0.842942	0.399261	0.584126
DDX43	17.0506	-0.0793805	0.418204	-0.189813	0.849456	0.917097
IL33	1964.01	0.0356872	0.309013	0.115488	0.908059	0.950059
S1PR1	3456.59	0.573005	0.326037	1.75748	0.0788358	0.211135
SHISA6	371.401	1.37906	0.848762	1.62479	0.104207	0.252385
CD83	1719.33	1.78164	0.442581	4.02558	5.68349e-05	0.00243399
OR6B1	14.6152	-0.234235	0.329296	-0.711321	0.476885	0.651375
CHST5	99.533	-0.300336	0.30659	-0.979599	0.327284	0.515784
SHOX2	84.2987	-0.998511	0.895079	-1.11556	0.264612	0.453666
RECQL	1886.98	-0.162317	0.187503	-0.865675	0.386668	0.573841
ZMAT1	3410.21	-0.884068	0.150897	-5.85877	4.66303e-09	4.65742e-06
GABARAPL2	13344.1	-0.352513	0.217088	-1.62383	0.104413	0.252477
NTF3	2.59553	0.0180323	0.740807	0.0243414	0.98058	0.989337
TMEM106A	507.347	0.201251	0.407211	0.494217	0.621153	0.764608
SH3GLB2	16634.9	-0.666079	0.241805	-2.75461	0.00587623	0.0426026
PTH2R	95.7191	1.15255	0.585559	1.96829	0.0490343	0.157257
LHX2	1798.35	0.903422	0.504817	1.7896	0.0735176	0.202488
NKX2-5	13.4862	2.09127	1.02398	2.0423	0.0411217	0.141438
RABIF	1115.39	0.310385	0.100618	3.08478	0.00203703	0.0221964
CYP2R1	700.912	-0.476638	0.202117	-2.35823	0.0183624	0.0855524
ENPP6	1831.33	-0.380051	0.506717	-0.750026	0.453239	0.631203
ATP10A	983.245	0.102503	0.596182	0.171932	0.863491	0.925618
LTBP2	1014.83	0.353129	0.50396	0.700709	0.483485	0.656954
TLK1	2660.32	-0.072034	0.0860542	-0.837076	0.40255	0.587257
TSHZ3	608.03	0.611815	0.314907	1.94284	0.0520352	0.162837
TMEM127	5195.48	1.06431	0.242822	4.38307	1.17017e-05	0.000875963
FAM160B2	3610.06	-0.0686905	0.103153	-0.665909	0.50547	0.674947
RSRC1	1162.97	-0.437403	0.25444	-1.71908	0.0856001	0.222439
CDC25A	69.9855	-0.029553	0.237094	-0.124646	0.900803	0.947037
UFC1	4880.29	-0.170518	0.0915582	-1.8624	0.0625471	0.182923
ASCC3	1820.6	-0.161727	0.126908	-1.27436	0.202535	0.384423
RNF146	3451.34	-0.226067	0.14616	-1.54671	0.121932	0.277757
CCDC47	5493.31	0.327961	0.122828	2.67008	0.0075834	0.04979
OR2A5	53.5269	-0.760113	0.184225	-4.12601	3.69112e-05	0.00183213
CLSTN1	17155.2	0.997864	0.318664	3.13139	0.00173978	0.0198378
SH3KBP1	3496.38	-0.0835917	0.220953	-0.378324	0.70519	0.821695
COMTD1	410.316	0.736364	0.286702	2.56839	0.0102172	0.0601308
KRT16	9.96432	-0.514695	0.802036	-0.641735	0.521045	0.687651
KYAT3	1377.16	-0.177216	0.0794491	-2.23057	0.0257099	0.105415
CDK20	1045.93	0.356109	0.236063	1.50853	0.131419	0.291541
RARA	1538.88	1.2097	0.407	2.97224	0.00295632	0.0277363
UBE2W	1835.21	0.121258	0.160534	0.75534	0.450045	0.628895
STAMBPL1	483.937	0.232466	0.200351	1.16029	0.245929	0.433119
TFAP2A	38.6206	-1.03059	0.527431	-1.95398	0.0507033	0.160375
AC012184.2	25.5461	5.30325	1.21487	4.36528	1.26961e-05	0.000917215
ETV3L	18.1379	0.470173	0.986109	0.476796	0.633508	0.772432
CAMK2D	3351.63	0.00836365	0.27021	0.0309525	0.975307	0.986125
SPINK13	5.93303	0.387851	1.00719	0.385084	0.700175	0.819065
AC112229.3	5.36687	-0.507215	1.09117	-0.464835	0.64205	0.778957
FBXO28	2091.93	0.259035	0.122117	2.1212	0.0339048	0.125828
GPR55	39.4467	0.545329	0.480886	1.13401	0.256791	0.445494
GABRR1	1.02288	1.01051	1.41919	0.712031	0.476445	0.651113
ANO2	65.6053	-0.511728	0.27336	-1.87199	0.0612073	0.180659
LYPD4	0.142436	-0.606146	3.05092	-0.198677	0.842516
TMED6	12.3167	0.0326955	0.353095	0.0925968	0.926224	0.960221
RBMXL1	1799.84	0.000449162	0.141527	0.00317369	0.997468	0.998813
EPHA4	1912.9	1.12993	0.623994	1.8108	0.0701719	0.196834
APOF	6.51054	-0.977593	0.359518	-2.71917	0.00654453	0.0455475
LIMS4	23.4146	-0.228712	0.387087	-0.590856	0.554617	0.713118
SLC25A12	2111.18	0.500255	0.30936	1.61707	0.105864	0.254502
AC026464.3	1.05894	3.20741	2.79299	1.14838	0.250812	0.438894
OR2B11	21.1146	-0.176488	0.323861	-0.544948	0.585789	0.736059
LNPEP	3117.91	0.182793	0.10346	1.7668	0.0772625	0.208681
SNTB2	1336.95	0.478337	0.197613	2.42057	0.0154962	0.0773341
EPS8	2635.44	-0.233997	0.140386	-1.66682	0.0955511	0.238683
CYREN	1333.55	-0.153605	0.179469	-0.855886	0.392061	0.578859
TMEM187	534.058	-0.019028	0.166661	-0.114172	0.909101	0.950605
RBMS1	1968.85	0.247729	0.408431	0.606539	0.544157	0.705381
TARDBP	7654.51	-0.192447	0.0951582	-2.02239	0.0431357	0.145618
COG8	1717.93	0.145192	0.119419	1.21582	0.224054	0.409483
IL36RN	5.12446	0.725629	1.41296	0.513554	0.607564	0.753623
CDCP1	619.937	1.11556	0.491752	2.26855	0.0232957	0.0992803
ZNF503	560.82	0.909489	0.29061	3.12959	0.00175051	0.019887
LRPAP1	6939	0.82265	0.25272	3.25518	0.00113319	0.0151987
PKNOX1	1153.78	-0.101721	0.0775651	-1.31142	0.189714	0.369067
EQTN	11.1135	-1.30595	0.712076	-1.83401	0.0666527	0.190918
TSN	5127.25	-0.0289203	0.0815792	-0.354505	0.72296	0.83375
KLHL12	2911.38	0.234122	0.11486	2.03832	0.0415176	0.142152
RIPK4	1.60217	0.715	0.922711	0.774891	0.438404	0.618879
MYO1H	7.11183	-0.494087	0.595501	-0.8297	0.406709	0.590984
AC026464.1	1.79644	-0.260375	1.31181	-0.198484	0.842666	0.913235
HAT1	1926.48	-0.171704	0.121024	-1.41875	0.15597	0.325633
AGBL3	165.586	-0.434849	0.15061	-2.88725	0.00388628	0.0328283
HAS3	303.42	1.60016	0.474903	3.36944	0.00075321	0.0116167
KRT17	124.859	0.622718	0.466916	1.33368	0.182307	0.36002
PROSER3	641.567	-0.327515	0.156302	-2.0954	0.0361356	0.13076
ZBTB7C	558.412	-0.375976	0.424048	-0.886635	0.375275	0.563218
RAB2A	6159.9	0.111241	0.135728	0.81959	0.41245	0.596268
SINHCAF	534.573	0.11383	0.381371	0.298476	0.76534	0.863217
CHRM3	616.258	1.59112	0.816608	1.94845	0.0513611	0.161623
TMEM53	537.645	0.343614	0.135629	2.53349	0.0112934	0.0636982
KCTD10	4627.06	0.365493	0.149894	2.43835	0.0147546	0.0749947
AADACL2	8.13546	-0.233769	0.370145	-0.63156	0.527675	0.692646
PDF	347.027	0.0618084	0.160892	0.38416	0.70086	0.819554
ETV3	1389.23	0.713685	0.235606	3.02914	0.00245249	0.024706
METAP1D	643.726	-0.454138	0.138159	-3.28706	0.00101239	0.0140703
VPS4A	4576.03	0.117807	0.0946065	1.24523	0.213047	0.396817
TFDP2	1926.06	-0.0358545	0.104408	-0.343407	0.731292	0.839591
FBXO8	1358.98	-0.384265	0.128947	-2.98003	0.00288224	0.0273308
ERAP2	374.779	-0.713267	0.315031	-2.26412	0.0235669	0.0999045
TPD52L3	0.211441	0.195347	2.28947	0.0853241	0.932004
RNF220	9752.69	-0.417431	0.253494	-1.64671	0.099618	0.245151
NUDT18	612.144	-0.188323	0.134191	-1.4034	0.160498	0.331642
FSD2	12.765	-0.450122	0.334026	-1.34757	0.177797	0.354766
KCNK4	231.33	0.89634	0.828809	1.08148	0.279484	0.46908
PLCD4	311.091	0.364081	0.264207	1.37802	0.168198	0.34127
AC026464.4	2012.28	0.338426	0.103217	3.27879	0.00104253	0.0143163
CHTF8	2747.45	0.44447	0.120551	3.68699	0.000226927	0.00571663
TLE7	0.13203	-0.0451053	3.05092	-0.0147842	0.988204
AQP2	0.25828	0.115199	2.30529	0.0499715	0.960145
SCP2	5985.35	-0.0940854	0.0974322	-0.96565	0.334219	0.522866
TLR2	4277.58	0.0643701	0.513197	0.12543	0.900183	0.946763
ZNF25	2340.62	0.374928	0.255118	1.46963	0.141663	0.305937
REP15	23.3689	-0.464375	0.286517	-1.62076	0.105069	0.253304
MRPS35	2143	-0.0594855	0.0942311	-0.631273	0.527862	0.692793
AQP5	82.5457	0.537557	0.534559	1.00561	0.314604	0.503514
POLR1D	2557.36	0.0654131	0.117025	0.558965	0.576185	0.729742
CATSPERZ	40.3447	0.883125	0.630585	1.40048	0.161368	0.332799
CEP44	1004.09	-0.751518	0.197089	-3.81309	0.00013724	0.00421211
TMEM158	936.498	0.658002	0.504242	1.30493	0.191915	0.371974
SRGAP3	3089.21	0.393081	0.337202	1.16571	0.24373	0.430773
FAM32A	3287.44	0.263051	0.121665	2.1621	0.0306106	0.118002
NIP7	978.864	0.170948	0.174934	0.977214	0.328463	0.516846
CCDC88A	17004.4	-0.480786	0.2577	-1.86568	0.0620866	0.182145
CNEP1R1	1127.39	0.259519	0.195725	1.32594	0.184861	0.362981
MDM4	3126.92	-0.823665	0.190893	-4.31479	1.59753e-05	0.00105066
MDFIC2	0
DEGS1	5122.89	-0.00920526	0.191414	-0.0480908	0.961644	0.979408
PTGER3	42.75	0.867795	0.766621	1.13197	0.257645	0.446376
GRHL1	102.707	0.812333	0.383838	2.11634	0.0343157	0.126663
MMP2	2056.84	0.40657	0.499419	0.814085	0.415596	0.599508
NFYC	2015.83	0.196251	0.0852651	2.30166	0.0213544	0.0940999
CRB2	3758.85	-0.0940326	0.24507	-0.383698	0.701202	0.819852
VAMP7	2763.21	0.0167627	0.132671	0.126348	0.899456	0.946323
BPHL	1200.09	-0.171762	0.081926	-2.09655	0.036033	0.130594
NEUROD2	1396.92	1.62281	0.779433	2.08204	0.0373388	0.133126
TMPRSS2	7.68198	-0.765477	0.433228	-1.76691	0.0772425	0.208681
AGGF1	2270.36	0.267573	0.0956757	2.79667	0.00516325	0.0394355
AC022414.1	450.673	-0.0465696	0.189313	-0.245992	0.805688	0.890187
TUFM	7837.12	0.141464	0.104161	1.35813	0.174422	0.350195
CTAGE6	5.0045	-1.04798	1.32145	-0.793058	0.427744	0.609696
ANKRD16	516.7	0.18423	0.220684	0.834812	0.403823	0.588143
KIF5C	47309.1	-0.181937	0.472979	-0.384662	0.700488	0.819327
TEX36	0.199778	-0.926741	3.02957	-0.305898	0.759682
SMYD5	1581.49	0.05325	0.128548	0.414243	0.678697	0.803898
XAB2	2850.49	-0.0605017	0.104955	-0.576455	0.564307	0.719335
KRT15	14.9006	-0.661249	0.446593	-1.48065	0.138699	0.301944
FAAH	3758.98	-0.313022	0.36009	-0.86929	0.384689	0.571755
CYP11A1	224.281	0.289033	0.208522	1.38611	0.165714	0.338118
GPX3	17291.3	2.11074	0.820378	2.57289	0.0100853	0.059756
PDE8A	7042.85	-0.645474	0.378083	-1.70723	0.0877797	0.226491
ABHD14B	1834.96	0.359085	0.2907	1.23524	0.216741	0.401121
DKK1	1025.09	5.05823	0.87775	5.76272	8.277e-09	6.35088e-06
AKIRIN2	3060.53	0.183685	0.107612	1.70692	0.0878366	0.226581
IMMT	3718.47	0.383381	0.117956	3.25019	0.00115327	0.0152614
RNF222	9.13283	0.49516	0.391964	1.26328	0.206489	0.388934
ZNF527	554.986	-0.182485	0.0848046	-2.15182	0.0314113	0.119952
AP000350.4	1.29237	-0.953251	1.59959	-0.595933	0.55122	0.710486
SLC2A11	1759.89	-0.00642552	0.188548	-0.0340789	0.972814	0.985524
RENBP	2312.46	0.165635	0.309322	0.535476	0.59232	0.740551
TPO	9.8721	0.205083	0.417704	0.490976	0.623443	0.766249
ARL6IP6	850.845	-0.202152	0.120328	-1.68001	0.0929558	0.234458
GDF15	1254.62	3.42153	0.741628	4.61354	3.95863e-06	0.000426305
NDUFA9	3316.36	-0.127393	0.0842776	-1.51159	0.130638	0.290369
ZYX	8936.61	0.636549	0.375105	1.69699	0.0896988	0.229422
CLIC2	673.401	0.0326953	0.25389	0.128777	0.897534	0.945195
PLCH1	513.41	0.9117	0.279559	3.26121	0.00110936	0.0149992
CAAP1	573.187	-0.0224013	0.125212	-0.178908	0.85801	0.921973
HTR1F	16.1029	1.15351	0.59507	1.93844	0.0525698	0.163941
USP47	5506.84	-0.138845	0.141793	-0.979205	0.327479	0.515914
SPATA5L1	533.832	0.468515	0.121141	3.86753	0.000109944	0.00368813
RLN3	0.87081	1.32858	1.5587	0.852369	0.394009	0.580223
LASP1	7319.67	0.984117	0.229807	4.28236	1.84919e-05	0.00115044
EGR1	7270.17	-0.122353	0.683057	-0.179125	0.85784	0.921867
PRPF40A	4039.58	-0.0534059	0.125352	-0.426047	0.670073	0.797753
C3orf38	1193.82	-0.0569951	0.178446	-0.319398	0.749425	0.852208
KCNB2	52.7251	2.16484	0.900342	2.40447	0.016196	0.0793639
SNX22	2822.97	-0.65587	0.402458	-1.62966	0.103173	0.25075
CFAP54	395.707	-1.1025	0.226115	-4.87585	1.08341e-06	0.000176557
KIRREL3	1814.07	-0.264858	0.471359	-0.561902	0.574183	0.727907
TVP23B	1309.46	-0.122498	0.154868	-0.790986	0.428952	0.610634
HS3ST6	0.0906272	-0.285552	3.05092	-0.0935955	0.925431
CGGBP1	4208.72	0.092687	0.0878901	1.05458	0.291618	0.480981
GATM	16628.5	-0.222761	0.183633	-1.21308	0.2251	0.410537
MCHR2	83.563	2.08518	0.973388	2.14219	0.0321783	0.121471
AGR2	0.449905	-1.32905	1.55922	-0.852381	0.394003
C19orf12	2170.3	0.369021	0.157044	2.3498	0.0187837	0.0869536
TERF1	1774.93	0.0747021	0.0907951	0.822755	0.410647	0.594928
KLRC2	21.9111	-0.536449	0.487311	-1.10083	0.270969	0.460024
ZFP1	913.211	0.214703	0.12957	1.65704	0.0975107	0.24177
OR2AG2	7.24169	-0.0675733	0.400011	-0.168929	0.865853	0.926962
CCNY	5567.71	-0.0403447	0.152923	-0.263824	0.791916	0.880592
STRADB	2617.14	-0.0715254	0.152623	-0.468641	0.639326	0.777262
PPIB	9441.43	-0.0609085	0.24985	-0.243781	0.807401	0.891541
OR2AG1	10.1009	-0.232739	0.413653	-0.562643	0.573678	0.727417
CDC42EP3	905.361	0.932847	0.321978	2.89724	0.00376461	0.0321537
ZNF654	874.286	0.26384	0.146543	1.80043	0.0717934	0.199643
ADGRG5	22.6107	-0.333134	0.391727	-0.850426	0.395089	0.580697
RGS22	200.728	-0.494922	0.311787	-1.58737	0.112428	0.264473
RUBCNL	975.629	0.857263	0.482093	1.77821	0.0753695	0.20549
RPL26L1	1010.22	-0.200788	0.152836	-1.31375	0.188932	0.367997
CST3	95616.5	0.810906	0.364918	2.22216	0.0262724	0.106824
LRRC25	1232.92	1.09356	0.523179	2.09023	0.0365971	0.131658
TAS2R60	0.211416	-0.365699	2.99935	-0.121926	0.902958
KRT38	0.13805	-0.606146	3.05092	-0.198677	0.842516
LINC00672	1487.43	-0.216298	0.303248	-0.713271	0.475678	0.650208
TAS2R41	0.249574	-0.927416	3.00946	-0.308167	0.757955
SMIM3	2147.29	0.178401	0.417227	0.427588	0.668951	0.796968
FBXO47	2.51153	0.237963	0.747151	0.318494	0.75011	0.852672
EPHA1	34.9504	-0.995914	0.378972	-2.62794	0.00859047	0.0537421
KLRC1	23.8497	-0.854559	0.302228	-2.82753	0.00469092	0.0371701
ZNF695	13.9059	-0.85754	0.410415	-2.08945	0.0366677	0.131753
PRPSAP2	2227.97	-0.208275	0.163555	-1.27343	0.202866	0.384818
KIF6	919.161	-0.826627	0.422756	-1.95533	0.0505443	0.160056
OR6A2	1.16269	2.1305	0.890753	2.3918	0.016766	0.0809931
SBSPON	670.491	-0.432435	0.52675	-0.820948	0.411676	0.59557
CHST15	2200.05	1.28009	0.335565	3.81473	0.00013633	0.0041982
RTN4RL2	635.13	2.10311	0.784887	2.6795	0.00737312	0.0490257
DHX30	4774.01	0.198221	0.111436	1.77879	0.0752743	0.205395
KRT32	0.420709	1.40033	1.90586	0.734749	0.462492
SRBD1	615.295	-0.106848	0.175252	-0.609683	0.542072	0.704178
RELA	3383.28	0.299068	0.195508	1.52969	0.126093	0.283834
MYO6	7192.64	-0.472499	0.237471	-1.98972	0.046622	0.152684
MSRB1	1499.38	0.37448	0.195584	1.91467	0.0555342	0.170047
VCX3A	3.78707	-2.21934	0.621839	-3.56899	0.000358356	0.0074974
ZNF569	500.104	-0.116672	0.151435	-0.770447	0.441035	0.621092
KRT35	0.0437402	0.0350419	3.05092	0.0114857	0.990836
ZNF670	174.776	-0.227833	0.13691	-1.6641	0.096092	0.239612
HLA-DQB1	7131.75	0.728414	0.580392	1.25504	0.209465	0.392721
ZNF214	119.397	-0.12356	0.228911	-0.539771	0.589355	0.738599
ZNF670-ZNF695	173.619	-0.266064	0.163144	-1.63085	0.102921	0.250336
ZFYVE1	1767.06	0.398728	0.129366	3.08216	0.00205506	0.0222743
MOSPD1	612.884	0.370481	0.223526	1.65744	0.097431	0.241675
TRAK2	16644.1	-0.99943	0.2939	-3.40058	0.000672421	0.0109372
AC068775.1	21.7849	-0.559091	0.500777	-1.11645	0.264231	0.45314
SP100	1992.42	-0.359932	0.322859	-1.11483	0.264924	0.453948
WWC2	1430.14	-0.611359	0.200066	-3.05579	0.00224471	0.0234887
KLRC3	32.266	-0.965422	0.371423	-2.59926	0.00934263	0.0567991
IRX4	2.25892	-1.06364	1.02282	-1.03991	0.298382	0.487904
ZNF570	691.548	-0.0323438	0.117463	-0.275353	0.783045	0.874562
PSMB4	9821.59	-0.161007	0.082131	-1.96037	0.0499526	0.158928
OR10A4	0.0802704	-0.846593	3.05092	-0.277488	0.781406
ATAD1	2774.27	0.263826	0.105707	2.49581	0.0125669	0.0677856
PLCB3	987.256	0.402306	0.202344	1.98823	0.0467863	0.152923
FAM118A	2508.27	-0.0129878	0.237265	-0.0547399	0.956346	0.976668
OR2D2	0.241669	0.676246	1.87519	0.360628	0.718378
C3orf33	348.795	-0.130997	0.136611	-0.958908	0.337605	0.526128
TRMT11	1017.6	-0.409182	0.154281	-2.65218	0.00799727	0.0514031
OR2D3	0
OAT	6707.11	0.172279	0.121265	1.42069	0.155407	0.324801
LDHC	10.2787	-0.46891	0.297549	-1.57591	0.115046	0.268344
OR10A5	0
SERPINH1	1862.89	0.437966	0.439053	0.997524	0.31851	0.507122
ZNF215	46.0819	0.327144	0.280721	1.16537	0.243869	0.430854
RNF2	743.721	0.21782	0.238658	0.912687	0.361407	0.549708
FNDC11	9.49923	-0.713823	0.399681	-1.78598	0.0741022	0.203428
ACSS2	2715.09	-0.216039	0.243566	-0.886982	0.375088	0.563113
SLC33A1	1628.72	0.179414	0.130818	1.37148	0.170227	0.344324
IL27RA	394.273	0.942457	0.327369	2.87889	0.00399081	0.0333614
KLLN	100.934	0.578738	0.211757	2.73303	0.00627546	0.0445844
RNPS1	6401.31	0.230654	0.117235	1.96745	0.0491317	0.157376
MAGEA11	1.02988	0.294456	1.02043	0.288559	0.772919	0.868254
CLIP2	12374.9	-0.292537	0.243661	-1.20059	0.229909	0.416084
NKX1-2	9.08559	0.854157	0.842595	1.01372	0.310716	0.499374
CSNKA2IP	2.19236	0.722369	0.956882	0.75492	0.450297	0.629056
OGFOD3	1518.28	0.13516	0.115801	1.16718	0.243137	0.430062
IL23A	66.1769	0.685776	0.508727	1.34802	0.177651	0.354553
OR10A2	4.94231	-0.86017	0.39283	-2.18967	0.0285479	0.112879
DAPK1	3071.89	0.730902	0.269876	2.70828	0.00676319	0.0465064
ARMCX2	2231.04	0.304245	0.128673	2.36448	0.0180553	0.0847321
AC104472.3	16.9123	-1.01297	0.386062	-2.62385	0.00869409	0.0541954
YWHAQ	27376.7	-0.24084	0.17185	-1.40146	0.161078	0.332428
ARF6	3560.84	0.522595	0.267331	1.95487	0.050599	0.160155
AGR3	6.14226	-2.60906	0.759836	-3.43371	0.000595374	0.0101894
AKR1B10	33.1501	0.473054	0.751028	0.629875	0.528776	0.6934
NCKAP1	7892.1	0.433609	0.263824	1.64355	0.100269	0.246166
POLM	1126.42	-0.336314	0.155097	-2.16841	0.0301276	0.116849
ZNF669	262.602	0.0643756	0.153456	0.419505	0.674847	0.800987
INF2	15176.2	-0.313261	0.267099	-1.17283	0.240865	0.427857
GMPS	1929.91	0.291045	0.12467	2.33451	0.0195688	0.0890657
PLXDC1	902.502	-0.130702	0.309211	-0.422694	0.672518	0.799459
CAD	2237.37	-0.0294615	0.130432	-0.225876	0.821298	0.900692
FAM53B	6164.68	-0.22655	0.285859	-0.792524	0.428055	0.609922
PUDP	853.586	0.0173687	0.134954	0.128701	0.897594	0.945195
CLDN22	0.087866	-0.846593	3.05092	-0.277488	0.781406
ITGB1	17259.4	0.181482	0.296454	0.612176	0.540422	0.702865
EEF1AKMT2	985.038	-0.348708	0.157234	-2.21777	0.0265707	0.107633
ZNF300	537.411	-0.637581	0.209773	-3.03939	0.0023706	0.0242235
RHPN1	2549.57	0.226274	0.35489	0.637587	0.523742	0.689894
PCID2	1750.7	-0.30494	0.123027	-2.47864	0.0131883	0.0700462
AP1S2	5248.13	0.00823101	0.255155	0.0322588	0.974266	0.985927
ATMIN	4693.34	0.2841	0.0875738	3.24412	0.00117812	0.0154524
TMEM176B	2282.92	-0.704879	0.354413	-1.98887	0.046716	0.152835
ZNF169	347.034	-0.300407	0.162756	-1.84575	0.0649289	0.187392
STS	1350.02	0.845012	0.2856	2.95872	0.00308915	0.0284861
IRGM	29.5754	-0.601856	0.365005	-1.6489	0.0991684	0.244371
GCSH	5602.43	-0.675552	0.27522	-2.45459	0.0141045	0.0729384
BAG1	5018.4	-0.00139946	0.166151	-0.00842279	0.99328	0.996418
LHPP	20782.6	-0.838733	0.421772	-1.98859	0.0467461	0.152846
TNFAIP3	1484.56	0.0779322	0.414513	0.188009	0.85087	0.917765
ADGRG6	243.635	-0.420284	0.302962	-1.38725	0.165366	0.33787
RAB8A	2811.71	0.186502	0.233679	0.798112	0.424806	0.607313
RPL3L	24.6049	-0.606695	0.241192	-2.51541	0.0118896	0.0655724
BPY2B	0
ZNF283	356.106	-0.313964	0.0966928	-3.24702	0.00116621	0.0153363
CTRB2	20.105	-0.676521	0.49956	-1.35423	0.175662	0.351916
PTEN	3815.1	0.508957	0.204774	2.48546	0.0129384	0.0691442
SORCS2	2393.52	-0.154959	0.342322	-0.452672	0.650785	0.784666
CYBC1	5700.59	-0.0551991	0.218157	-0.253025	0.800249	0.886625
CBFA2T2	2438.8	-0.0551849	0.125882	-0.438384	0.661108	0.792082
ZBTB26	746.781	-0.409275	0.145831	-2.8065	0.00500836	0.038693
AC068896.1	42.4532	-0.814482	0.216409	-3.76363	0.000167464	0.00478175
PALM3	110.666	0.365403	0.212333	1.7209	0.0852697	0.221817
ISCU	7010.32	0.391971	0.17025	2.30233	0.0213168	0.0939788
PSAPL1	2.06159	0.67291	0.710475	0.947128	0.343574	0.531897
TMEM176A	1406.75	-0.518385	0.332194	-1.56049	0.118644	0.273308
SRSF11	9666.31	-0.338382	0.11901	-2.8433	0.00446486	0.0359355
MOXD1	2039.24	0.436076	0.262648	1.66031	0.0968524	0.240823
WNK1	34382.7	-0.605037	0.281994	-2.14557	0.0319074	0.120851
HSH2D	119.78	0.0172347	0.523073	0.0329489	0.973715	0.985633
NEDD1	740.763	-0.269292	0.222098	-1.21249	0.225324	0.410663
PICK1	4182.62	-0.288732	0.233757	-1.23518	0.216763	0.401121
BDP1	2609.57	0.10481	0.137486	0.762329	0.445864	0.625202
AC092718.3	586.668	-0.359152	0.209055	-1.71798	0.085801	0.22279
HLA-DOB	130.938	-1.50316	0.218924	-6.86612	6.59731e-12	3.53219e-08
CENPN	513.174	-0.20063	0.211782	-0.947343	0.343464	0.531816
FAF1	2379.35	-0.41863	0.269343	-1.55426	0.120122	0.275232
SRSF4	4134.7	-0.0916093	0.080788	-1.13395	0.256817	0.445494
GPR21	17.9415	1.23083	0.674007	1.82613	0.0678303	0.193
MAFA	8.3818	0.573706	0.419835	1.3665	0.171781	0.346358
RABGAP1	5512.51	0.0199403	0.15938	0.125112	0.900435	0.94692
SPINK4	0.36204	0.98843	2.91973	0.338535	0.73496
CDH3	123.628	-0.0850949	0.415178	-0.20496	0.837603	0.910589
ZNF124	249.45	-0.109153	0.244081	-0.4472	0.65473	0.78767
BCAR1	5165.32	-0.0643164	0.189751	-0.338951	0.734646	0.842321
ZNF404	623.983	-0.776142	0.231979	-3.34574	0.000820627	0.0122873
SMIM10	635.905	-0.325861	0.14149	-2.30307	0.0212749	0.0939514
MAGEB17	4.46692	-0.184216	0.493638	-0.37318	0.709014	0.82429
SCAPER	1811.97	-0.307972	0.322297	-0.955553	0.339298	0.527896
ZNF45	635.4	-0.0797642	0.129471	-0.616079	0.537843	0.700599
GRPR	10.316	1.11923	0.389145	2.87612	0.00402595	0.0335314
MISP3	503.849	0.083443	0.300165	0.27799	0.78102	0.873414
SERTM2	13.1991	0.119777	0.810411	0.147797	0.882503	0.936026
SMC1B	8.62537	-0.655072	0.328189	-1.99602	0.0459315	0.151203
CRIP2	5778.41	0.311289	0.272986	1.14031	0.254156	0.442655
ZC3H3	1208.12	0.125845	0.161513	0.779164	0.435883	0.616497
UQCRH	6667.15	-0.176415	0.229895	-0.767372	0.442861	0.622588
CST4	4.28673	5.21996	1.69624	3.07737	0.00208835	0.0225092
C19orf67	0.0425469	0.0350419	3.05092	0.0114857	0.990836
STX7	7382.72	-0.159407	0.17166	-0.928621	0.353086	0.541975
TMEM119	1252.15	-0.664319	0.473836	-1.402	0.160915	0.332203
C20orf194	5747.98	-0.0466155	0.159505	-0.292252	0.770094	0.866509
EPHA3	293.961	-0.113358	0.301754	-0.375662	0.707168	0.823001
CST1	2.25506	1.45494	1.07545	1.35287	0.176097	0.352482
H2AFB2	0.562319	-2.20203	2.81252	-0.782937	0.433664	0.61468
SLC43A1	159.972	0.287657	0.152978	1.88037	0.0600572	0.178766
ATP6V0E1	8009.14	0.017312	0.269124	0.0643274	0.94871	0.973544
GGT7	2804.64	0.132774	0.215662	0.615659	0.53812	0.700861
DTX2	825.433	0.249094	0.317782	0.783851	0.433128	0.614203
SELPLG	2819.19	0.620656	0.345045	1.79877	0.0720552	0.199919
PCYOX1	3513.07	0.731227	0.208354	3.50954	0.000448885	0.00870993
ISYNA1	725.2	0.217129	0.23721	0.915343	0.360012	0.548673
HSFX1	67.5486	0.407147	0.248237	1.64015	0.100974	0.247429
MAGEA9	0
TLR5	686.504	-0.259703	0.386137	-0.672568	0.501222	0.671322
TCN2	3645.88	1.66377	0.432194	3.8496	0.000118312	0.00383337
D2HGDH	1483.04	-0.27796	0.119253	-2.33084	0.019762	0.0897232
IL1A	120.012	1.69043	0.599029	2.82194	0.00477335	0.0375807
ARAP3	1007.91	0.542458	0.309407	1.75322	0.0795643	0.212406
TLCD2	384.297	0.158473	0.240148	0.659899	0.509319	0.677986
MAP6	3447.74	0.329782	0.293401	1.124	0.261013	0.4498
HDGFL2	2652.53	0.145922	0.127412	1.14528	0.252095	0.439948
LINC02210-CRHR1	32.7308	3.97242	1.32091	3.00734	0.00263547	0.0257738
DUPD1	0.461489	1.51729	1.35157	1.12261	0.261604	0.450227
RIBC2	29.0448	-0.031603	0.251438	-0.125689	0.899978	0.946697
GDI2	9885.96	0.0123613	0.166502	0.0742409	0.940819	0.969157
NDUFB10	3539.33	-0.241058	0.137576	-1.75218	0.0797429	0.212753
OCM	27.0318	-0.349739	0.283936	-1.23176	0.218041	0.402539
NSUN5	1200.45	-0.0494793	0.108083	-0.457791	0.647103	0.781915
DERL3	106.619	-1.2369	0.261794	-4.72471	2.30444e-06	0.00028455
FBXO43	27.1047	-0.746489	0.257381	-2.90032	0.00372778	0.0320331
CTRB1	15.0756	-2.29661	0.650244	-3.53191	0.000412563	0.00820447
RNLS	259.518	-0.198528	0.16537	-1.20051	0.229941	0.416084
POLR2K	3277.38	-0.285912	0.164915	-1.7337	0.0829721	0.218132
NPR1	122.599	1.00728	0.368098	2.73643	0.00621097	0.0442799
PES1	2476.27	0.277939	0.114949	2.41794	0.0156085	0.0776841
MYH3	459.16	-1.00464	0.252445	-3.97963	6.90232e-05	0.00279407
TAAR9	0.162469	0.756383	3.05092	0.24792	0.804197
FZD1	857.526	0.769124	0.381482	2.01614	0.0437849	0.146867
TAAR8	0.0717733	-0.525999	3.05092	-0.172407	0.863118
CUL4A	3749.22	0.0984746	0.139397	0.706431	0.47992	0.653747
TAAR6	1.77111	-1.54482	0.777679	-1.98645	0.0469834	0.153223
IFT74	504.211	-0.278871	0.148417	-1.87897	0.0602485	0.17883
TAAR5	0.263885	0.676243	2.29812	0.29426	0.768559
KCNAB1	600.639	0.886519	0.575989	1.53912	0.123774	0.280333
SMARCB1	2891.06	0.0721777	0.0790824	0.912689	0.361406	0.549708
SUSD4	877.58	0.634887	0.562975	1.12774	0.259432	0.44829
SMCO2	7.26815	0.132601	0.456184	0.290673	0.771301	0.867371
HLA-DQA2	2893.7	-0.530844	0.64468	-0.823423	0.410268	0.594607
DPH5	1039.46	-0.422614	0.151944	-2.78139	0.00541272	0.0407503
AKR1B15	193.276	-0.779987	0.172358	-4.52538	6.02879e-06	0.000572132
LIPJ	11.0004	0.221515	0.450515	0.491692	0.622937	0.765933
POMGNT2	1941.09	0.400268	0.184579	2.16854	0.0301173	0.116849
SSBP4	3837.63	0.261509	0.280064	0.933746	0.350435	0.539342
HLA-DQB2	40.7286	-1.36853	0.475943	-2.87542	0.00403492	0.0335571
NUTM2F	0.594761	-1.85397	1.3547	-1.36855	0.17114	0.34545
PLIN4	496.683	0.912427	0.37591	2.42725	0.0152139	0.0764429
MYH10	3088.64	0.799956	0.4441	1.8013	0.0716556	0.199406
ZNF155	378.256	-0.0396209	0.0984271	-0.40254	0.687287	0.809853
EIF2S3B	1.0393	-1.44419	1.35041	-1.06944	0.284871	0.474099
RSPH10B	37.1083	-0.501159	0.284446	-1.76188	0.07809	0.209992
SPACA1	0.0833004	-0.285552	3.05092	-0.0935955	0.925431
CEBPD	5821.87	-0.707726	0.368743	-1.9193	0.0549468	0.169007
TIMM10	1462	-0.399948	0.14911	-2.68224	0.00731302	0.0487579
AC092718.8	262.601	-0.747991	0.359802	-2.0789	0.0376267	0.133557
CST2	0.866354	0.353658	1.29617	0.272848	0.78497	0.875915
SPDYE16	64.2305	-0.615414	0.258397	-2.38166	0.0172348	0.08231
CRK	4402.47	0.29955	0.107771	2.77951	0.00544403	0.0408691
TAX1BP3	4970.37	0.195313	0.176286	1.10793	0.26789	0.457201
CMC2	3568.04	-0.692087	0.253989	-2.72487	0.00643268	0.0450447
BPGM	1629.61	-0.221015	0.115789	-1.90878	0.0562902	0.171434
CST5	0.0401352	-0.525999	3.05092	-0.172407	0.863118
PRRT1B	0.0384834	0.0350419	3.05092	0.0114857	0.990836
REX1BD	3399.32	-0.0847041	0.110185	-0.768743	0.442046	0.621917
AP2A2	6140.65	0.491363	0.17546	2.80043	0.00510353	0.0391788
CTNS	1438.02	0.176759	0.232249	0.761077	0.446611	0.625806
UPK3B	90.6048	-0.525832	0.225119	-2.33579	0.0195022	0.0888903
MAGEA8	0.122087	0.515936	3.05092	0.169108	0.865711
PPIA	42523.3	-0.10952	0.0878218	-1.24707	0.212371	0.396272
LIPF	1.28067	-0.111963	0.883148	-0.126777	0.899117	0.946182
VCPKMT	433.048	0.126861	0.182609	0.694717	0.487233	0.660074
ZNF230	301.904	0.14938	0.144324	1.03503	0.300654	0.490046
MAPK8	1645.22	0.195096	0.170267	1.14583	0.251867	0.439716
AFAP1	1283.98	0.25932	0.295299	0.87816	0.379857	0.567349
CLSTN2	1969.91	1.70979	0.622129	2.74829	0.00599068	0.0432282
TRMT1L	1388.33	-0.0652242	0.119405	-0.546243	0.584899	0.735517
UBA52	17781.6	-0.0208155	0.204169	-0.101952	0.918794	0.95564
F8A2	0
RAPGEFL1	2027.03	0.597151	0.481195	1.24097	0.214615	0.398884
GOLGA6L6	1.43869	-0.42055	1.86199	-0.225861	0.82131	0.900692
F8A3	131.522	0.384143	0.267546	1.4358	0.151059	0.318423
H2AFB3	2.68318	-0.951126	0.932799	-1.01965	0.307896	0.496504
PLAA	1715.74	0.180007	0.111675	1.61188	0.106987	0.256099
IRX2	7.00533	-0.158576	0.646192	-0.2454	0.806146	0.890587
ABRAXAS2	926.156	0.409758	0.100387	4.08179	4.4691e-05	0.00205985
ARHGAP30	2667.74	0.954928	0.48198	1.98126	0.0475623	0.154121
TMLHE	667.656	-0.129563	0.129636	-0.999436	0.317583	0.506039
KRT36	18.8884	1.0084	0.702758	1.43491	0.151312	0.318847
RNF19A	6020.62	-0.330511	0.196032	-1.686	0.0917949	0.2328
CCZ1	3091.07	-0.10616	0.0855557	-1.24083	0.214668	0.398905
SEZ6L2	3604.8	1.00717	0.344464	2.92389	0.00345687	0.0305462
PIRT	1034.08	-0.000390616	0.417384	-0.000935867	0.999253	0.999535
TMEM238L	25.0228	-0.695335	0.525417	-1.3234	0.185703	0.363724
PRKY	48.5461	-0.519006	0.184056	-2.81982	0.00480509	0.03768
P2RX5	198.384	1.00883	0.535306	1.88459	0.0594848	0.177895
ANGPTL6	75.7336	-0.19157	0.223844	-0.855817	0.392099	0.578859
NSUN4	1053.24	0.0470488	0.0888751	0.529381	0.596541	0.744148
EARS2	967.805	0.090768	0.151734	0.598205	0.549703	0.709387
ABHD5	2530.4	-0.0166377	0.245189	-0.0678565	0.9459	0.972137
ANKRD36B	998.384	-0.897522	0.19989	-4.49009	7.11934e-06	0.000633346
CNR1	1430.66	0.685937	0.57069	1.20194	0.229385	0.415434
RTL8B	978.593	0.0153291	0.174215	0.0879894	0.929885	0.96277
SCO1	1893.28	0.214383	0.079317	2.70286	0.00687448	0.0470048
NEU4	189.941	0.297343	0.490375	0.606359	0.544276	0.705437
LRRC19	8.20655	0.434248	0.297992	1.45725	0.145048	0.310479
AHR	2164.11	0.479969	0.387804	1.23766	0.215842	0.400101
PARP4	3649.11	0.145369	0.263	0.552735	0.580445	0.73312
C16orf46	95.6989	-0.223918	0.230644	-0.970836	0.33163	0.520411
POLDIP3	4552.01	0.334729	0.0983732	3.40264	0.000667379	0.0109372
RBM25	7910.11	-0.227122	0.138025	-1.64552	0.0998634	0.245525
CTBP2	2264.87	-0.131191	0.115522	-1.13563	0.25611	0.444752
SPAG1	455.783	0.0658845	0.118322	0.556822	0.577649	0.730842
ZNF496	2295	-0.185982	0.114557	-1.62348	0.104487	0.25251
HBEGF	2116.79	0.580405	0.341412	1.70001	0.0891285	0.228611
SPRY3	227.45	0.135286	0.198316	0.682175	0.495128	0.665896
REN	0.644969	1.00504	1.12937	0.889914	0.373512	0.561534
MYL12B	11853.3	-0.0705367	0.191854	-0.367658	0.713128	0.827281
TMEM220	545.133	0.312962	0.211524	1.47955	0.138992	0.302225
DDX59	842.397	-0.190168	0.119306	-1.59395	0.110946	0.262269
SAMD1	2450.2	0.0433893	0.173402	0.250224	0.802414	0.888168
TRIM50	25.3884	-0.0735757	0.42564	-0.172859	0.862762	0.925052
UBFD1	2985.98	0.364043	0.165208	2.20354	0.0275568	0.110269
SMTNL1	0.127615	-0.0451053	3.05092	-0.0147842	0.988204
IL9	0.210483	0.99683	3.04078	0.32782	0.743047
TAAR2	0
RNF212	100.753	-0.467626	0.256868	-1.8205	0.0686835	0.194257
EBF2	18.1083	-0.55138	0.487543	-1.13093	0.258083	0.446659
LIPK	0.289761	-0.205398	2.32983	-0.0881601	0.929749
MOGAT2	2.03555	1.46403	0.96835	1.51188	0.130564	0.290273
UBE2L6	5084.35	0.0114117	0.191017	0.0597417	0.952361	0.97524
RGS12	4024.25	0.452523	0.200588	2.25598	0.024072	0.101172
NDEL1	2877.88	0.546027	0.209928	2.60101	0.00929488	0.056621
SSR3	7875.43	0.00337005	0.178953	0.0188321	0.984975	0.991707
ADPRM	321.803	-0.415074	0.159679	-2.59942	0.00933809	0.0567991
MYL12A	7022.54	0.0942174	0.326144	0.288883	0.772671	0.868082
CTSV	303.921	-0.325288	0.412463	-0.788649	0.430317	0.611723
TMEM130	4276.2	1.80919	0.884252	2.04601	0.040755	0.140587
ETF1	5904.32	0.390232	0.167105	2.33526	0.01953	0.0889771
TAAR1	0
GSDMD	1814.76	-0.0383154	0.266499	-0.143773	0.88568	0.937921
SNRK	1567.35	0.783122	0.236256	3.31472	0.000917354	0.0131998
IL1B	313.3	0.53826	0.393796	1.36685	0.171673	0.346222
CEACAM21	165.576	-0.22905	0.36958	-0.619757	0.535418	0.698553
GAL3ST2	43.844	0.0362096	0.246748	0.146747	0.883331	0.936528
CXorf40B	1185.22	0.0141564	0.0637341	0.222116	0.824223	0.902328
IRX6	2.6656	0.614106	0.761211	0.806748	0.419812	0.603405
TAP2	2721.67	0.103653	0.223367	0.464048	0.642614	0.779253
SAMD8	5895	0.172253	0.15522	1.10973	0.267114	0.456511
CLDN24	0.140659	-0.0451053	3.05092	-0.0147842	0.988204
MAGOHB	596.44	-0.605935	0.157678	-3.84287	0.000121602	0.00389341
CDKN2AIP	1357.34	-0.022092	0.0848648	-0.260319	0.794617	0.882402
WDR81	3035.5	0.261463	0.262856	0.9947	0.319882	0.508225
NBPF9	2935.72	-0.333416	0.134731	-2.47468	0.0133356	0.0703453
DGAT2	576.319	1.95498	0.516139	3.7877	0.000152051	0.00450163
ANO10	1340.19	0.186237	0.185748	1.00263	0.316038	0.504844
CRLF1	466.854	0.854369	0.841307	1.01553	0.309855	0.498339
DUSP13	8.06996	0.451926	0.530552	0.851805	0.394323	0.580424
DAAM2	33450.3	-0.912384	0.455482	-2.00312	0.0451646	0.149739
PPM1F	2962.39	0.695785	0.218458	3.18498	0.00144765	0.0176241
SLCO1B3	1.72408	-1.30502	0.872294	-1.49607	0.134634	0.296066
CORO1C	9270.38	0.204014	0.237928	0.857463	0.391189	0.578326
C5orf38	12.5445	-0.86797	0.5269	-1.64732	0.0994932	0.244942
RAPGEF2	4779.97	0.501968	0.214147	2.34404	0.0190762	0.0877348
NLRP14	31.7533	-0.650641	0.252414	-2.57767	0.00994676	0.059281
RAX	31.4754	-1.21474	0.770208	-1.57715	0.11476	0.267818
TOP3B	1139.18	-0.0474063	0.134694	-0.351957	0.724871	0.835012
SWT1	454.164	-0.427897	0.143371	-2.98454	0.00284009	0.0270503
TRIP10	1142.36	0.442742	0.333972	1.32569	0.184943	0.363027
CDKN2C	846.537	-0.622483	0.167855	-3.70846	0.00020852	0.00546215
CRHBP	515.998	-0.298143	0.342377	-0.870804	0.383861	0.571124
AC011604.2	0.635475	-0.233053	2.38009	-0.0979178	0.921998	0.958013
NIM1K	719.538	-0.0582307	0.225435	-0.258303	0.796173	0.883621
MFSD14B	3210.28	0.183576	0.159099	1.15385	0.248562	0.436222
POMZP3	961.747	0.167179	0.111332	1.50163	0.133193	0.293919
ING2	519.002	0.281389	0.191259	1.47124	0.141225	0.305457
ZRANB1	3023.31	0.214448	0.158645	1.35175	0.176455	0.352814
HSFX4	1.12175	1.36756	0.928783	1.47242	0.140908	0.30495
CCNE1	182.399	0.419317	0.148591	2.82195	0.00477327	0.0375807
GGTLC1	0.16846	-0.0451053	3.05092	-0.0147842	0.988204
PFKFB4	1013	-0.0241966	0.250156	-0.0967259	0.922944	0.958659
CLDN20	15.7178	-0.797072	0.423117	-1.88381	0.0595906	0.177998
NECTIN4	230.265	3.76943	0.735348	5.12604	2.95895e-07	7.67452e-05
TFB1M	479.944	-0.399723	0.150047	-2.66398	0.00772211	0.0503907
LIN37	636.178	0.119851	0.129998	0.92195	0.356554	0.544937
NOTO	18.3272	-0.531633	0.21994	-2.41717	0.0156418	0.0777865
CPLX4	5.68257	-1.15947	0.392086	-2.95719	0.00310459	0.0285712
EMC6	1616.12	-0.182143	0.110325	-1.65097	0.0987453	0.243654
SLCO1B7	0.901019	0.620314	1.07375	0.577709	0.563461	0.719184
CHRNA5	87.1054	-0.148786	0.143816	-1.03456	0.300876	0.490234
P2RX5-TAX1BP3	91.0183	0.734616	0.261704	2.80705	0.00499982	0.0386693
CIB3	0.989093	0.164023	1.05564	0.155377	0.876524	0.933001
VCX	4.48576	-1.09418	0.630657	-1.73498	0.0827436	0.217675
MOCS1	1334.18	0.16224	0.150005	1.08156	0.279448	0.46908
TRIM42	0.584463	1.06018	1.2824	0.826719	0.408396	0.592781
DACT1	422.952	0.976052	0.289551	3.37092	0.000749171	0.0116059
LECT2	19.1675	-0.812356	0.332373	-2.44411	0.0145211	0.0742587
FBP2	0.486147	-1.93434	1.49713	-1.29203	0.196346	0.377148
PSENEN	2495.3	-0.144567	0.135756	-1.0649	0.286922	0.476263
BBS7	1226.89	0.291973	0.137799	2.11884	0.0341041	0.126211
ITGB6	0.994342	-1.28326	0.996718	-1.28749	0.197925	0.379034
ASAH1	23665	0.736502	0.380274	1.93677	0.0527736	0.164435
CCDC185	2.72753	0.0888525	0.73738	0.120498	0.904089	0.948326
AC022335.1	0
CHMP5	5432.23	-0.547746	0.122337	-4.47734	7.55786e-06	0.000653417
FBP1	839.87	1.35706	0.51373	2.64158	0.00825199	0.0524002
CHRNA3	53.0278	-0.193937	0.324571	-0.597517	0.550163	0.709654
STYK1	132.828	1.63917	0.826492	1.98328	0.0473362	0.153738
SPIN4	199.701	-0.236839	0.163071	-1.45237	0.146399	0.311849
RBMXL2	4.7695	-1.0171	0.521271	-1.95119	0.0510349	0.160981
TIAM2	774.858	1.06534	0.507037	2.10111	0.0356311	0.129673
AD000671.1	259.889	0.0268358	0.165687	0.161967	0.871332	0.93034
STAT2	14510.7	-0.960762	0.275684	-3.48501	0.000492121	0.0091632
CYP1B1	1288.74	1.97879	0.493846	4.0069	6.15214e-05	0.00259249
SLCO1B1	0
PLIN5	246.79	0.574225	0.562482	1.02088	0.307313	0.49607
ATP13A1	3575.84	-0.0236382	0.0848941	-0.278443	0.780672	0.873289
CTAGE15	0.391395	1.77241	2.89117	0.61304	0.53985
C1orf185	0.101107	-0.285552	3.05092	-0.0935955	0.925431
CCDC196	0.858494	-0.340273	1.06237	-0.320297	0.748743	0.851832
LRRC37A	54.9724	-0.116126	0.254052	-0.457094	0.647603	0.782203
RMDN2	287.082	-0.226823	0.149671	-1.51547	0.129653	0.288981
PNPLA4	1324.69	0.110525	0.143759	0.768817	0.442002	0.621917
KRT13	1.09805	0.858489	1.61515	0.531522	0.595057	0.742914
STRBP	1063.31	0.382464	0.227561	1.68071	0.0928191	0.234321
GJD4	11.0834	-0.685439	0.45849	-1.49499	0.134916	0.296405
VNN1	358.961	1.19851	0.585167	2.04816	0.0405447	0.139978
CPA6	10.4536	-0.465717	0.449335	-1.03646	0.299988	0.489506
LRG1	174.62	2.23605	0.603961	3.70231	0.000213642	0.00553335
PEBP4	371.909	-0.0121819	0.395364	-0.030812	0.97542	0.986128
FZD8	637.508	0.781618	0.341913	2.28601	0.0222534	0.0967742
AC011498.4	47.297	0.243575	0.387149	0.629149	0.529251	0.693875
TCAF2C	0.281331	-0.445847	3.05092	-0.146135	0.883815
ADSSL1	873.486	-0.355011	0.334719	-1.06062	0.288861	0.478181
TCAF2	406.265	-0.143516	0.410027	-0.350017	0.726326	0.836237
RNGTT	939.401	-0.149694	0.193156	-0.774988	0.438347	0.618879
EGR3	3040.73	1.41676	0.76305	1.85671	0.063352	0.184389
CXCL8	1527.95	0.476896	0.685385	0.695807	0.48655	0.659603
RIPK1	2104.81	0.235592	0.211607	1.11334	0.265561	0.454701
RPRM	144.338	0.689671	0.565133	1.22037	0.222325	0.407618
MTIF2	1711.03	-0.0165137	0.0963747	-0.171349	0.863949	0.925802
RHOBTB2	3106.57	0.914863	0.314664	2.90743	0.00364409	0.0315534
SNRPG	3130.9	-0.694527	0.312965	-2.21918	0.0264742	0.107337
B3GALT6	1496.42	0.245492	0.175733	1.39696	0.162426	0.333899
MEN1	1692.08	0.292152	0.15942	1.8326	0.0668622	0.191295
TIPARP	3952.15	-0.367757	0.240469	-1.52933	0.126183	0.283962
C1QTNF12	59.7193	-0.635673	0.184261	-3.44984	0.000560914	0.00987498
TGM4	0.687446	-1.02441	1.06081	-0.965691	0.334199	0.522866
TRIM49C	0
NPHP1	510.154	-0.554233	0.156166	-3.54901	0.000386689	0.00786838
FBLN1	1545.19	1.35574	0.289842	4.67751	2.90377e-06	0.000328313
AHSA1	4210.54	0.133102	0.107812	1.23457	0.216989	0.401303
POTEB2	0
REEP5	10808.7	0.493671	0.157461	3.1352	0.00171735	0.0196917
EPC2	1373.09	0.0942105	0.131946	0.714011	0.47522	0.649926
GPHN	1438.65	-0.185388	0.36944	-0.501808	0.615803	0.760258
SLC16A8	213.055	-0.558591	0.51803	-1.0783	0.280901	0.470339
ZNF284	257.087	-0.267683	0.12813	-2.08916	0.0366938	0.131782
MAP4	59835.8	-0.819955	0.229335	-3.57536	0.000349744	0.00739441
MTX1	1538.12	-0.0330883	0.176801	-0.18715	0.851543	0.918154
RHCG	112.161	1.26728	0.44834	2.8266	0.0047045	0.0372456
CYB5R3	16864.5	0.421764	0.151711	2.78004	0.00543516	0.0408358
TAF1B	435.387	0.165875	0.119601	1.3869	0.165472	0.33801
SMAP2	7638.32	0.360522	0.260061	1.3863	0.165656	0.338118
SLC25A36	4345.92	-0.132045	0.116386	-1.13454	0.256567	0.445365
PRKACA	5600.54	0.689342	0.122345	5.63443	1.75639e-08	1.05631e-05
ZNF222	289.501	-0.185952	0.127662	-1.4566	0.145228	0.31061
VCX2	0
KLHDC9	798.264	-0.152002	0.277942	-0.546885	0.584457	0.735254
BAIAP2L2	164.502	-0.398641	0.351591	-1.13382	0.256869	0.445494
AC067968.1	104.111	0.0606261	0.238442	0.25426	0.799295	0.885994
KCNT2	146.158	0.1636	0.429165	0.381204	0.703052	0.820885
THBS3	1631.75	0.296807	0.272444	1.08942	0.275967	0.465805
PROP1	0.527379	1.31885	1.44	0.915868	0.359736	0.548589
SSH1	2972.32	0.520439	0.203211	2.56107	0.0104349	0.0608867
FKBP6	8.64138	-0.802422	0.556062	-1.44304	0.149008	0.315474
DDX42	6380.58	0.144641	0.0890484	1.6243	0.104312	0.252385
CHD8	4293.49	0.158211	0.082563	1.91625	0.0553333	0.169686
AC008575.1	4.44744	1.9439	1.39132	1.39716	0.162367	0.333868
VIPAS39	1231.67	-0.0471302	0.0966742	-0.487516	0.625893	0.767853
IRX1	69.6925	-1.03845	0.770748	-1.34733	0.177875	0.354789
P2RY2	212.034	1.33657	0.394708	3.38624	0.000708579	0.0112797
CAPN8	51.4005	-0.114727	0.317453	-0.361398	0.717802	0.830714
TNFRSF10B	2683.29	0.5218	0.354118	1.47352	0.140611	0.304666
APC	11413.4	-0.110162	0.35685	-0.308707	0.757545	0.857576
OLFML1	54.2982	0.383367	0.201858	1.89919	0.0575393	0.174074
CAMSAP3	672.963	1.06255	0.775838	1.36955	0.170828	0.345043
RWDD4	1318.11	0.00262879	0.119658	0.0219692	0.982473	0.990541
NSMAF	2052.59	0.380358	0.257305	1.47824	0.139344	0.30256
VCX3B	7.44655	-0.292243	0.70909	-0.412137	0.680239	0.804844
SSH3	2052.41	-0.207016	0.165016	-1.25452	0.209653	0.392793
CDH1	508.351	-0.172369	0.426559	-0.404092	0.686145	0.809065
MECR	1224.09	0.048648	0.154894	0.314073	0.753465	0.85491
PPFIBP2	2641.08	-0.381881	0.270237	-1.41313	0.157616	0.327807
SOS2	3788.62	-0.0500437	0.188751	-0.265131	0.790909	0.879935
LIPN	6.57768	2.07331	0.947218	2.18884	0.0286087	0.112981
UCN2	50.014	1.30324	0.657399	1.98242	0.0474317	0.153904
SPSB4	40.0662	0.852318	0.403681	2.11136	0.0347411	0.127772
NPPC	55.1864	0.29801	0.49486	0.602211	0.547034	0.707318
AP000350.12	1.29237	-0.953251	1.59959	-0.595933	0.55122	0.710486
KISS1	2.98699	-0.0438021	0.64851	-0.0675427	0.94615	0.972253
CENPW	87.7296	-0.438332	0.26977	-1.62483	0.104198	0.252385
LIPM	0.232817	0.99683	3.00932	0.331247	0.740458
BAD	3264.83	-0.165798	0.149547	-1.10867	0.267573	0.456978
ATP5MGL	5.01661	0.161835	0.515537	0.313915	0.753586	0.854986
RSPO3	75.4973	2.0573	0.691889	2.97345	0.00294472	0.027704
ANKRD22	280.173	-1.88457	0.383978	-4.90801	9.20058e-07	0.000157203
CDK12	2090.1	0.0271559	0.143399	0.189373	0.8498	0.917404
GOLT1A	49.2331	0.400801	0.377267	1.06238	0.288063	0.477383
CENPK	83.6023	-0.997862	0.247788	-4.02708	5.64729e-05	0.00243282
NDUFC2-KCTD14	13.0422	2.62243	1.08969	2.40659	0.0161024	0.0790946
ANKRD46	2266.84	-0.00763002	0.237663	-0.0321043	0.974389	0.985927
GPR137	2264.02	0.268309	0.132661	2.02251	0.0431237	0.145604
LIMD2	1005.07	0.223442	0.323855	0.689944	0.490229	0.662177
THRSP	4.11857	-0.258539	0.532922	-0.485134	0.627582	0.768974
S100G	0.0868746	-0.846593	3.05092	-0.277488	0.781406
PIKFYVE	3251.53	0.210802	0.11205	1.88132	0.059929	0.178575
NIT1	1970.56	0.0222587	0.0810816	0.274522	0.783683	0.874903
RAPGEF1	6794.48	0.640834	0.236876	2.70536	0.00682309	0.046709
CTPS2	1126.26	-0.581114	0.229178	-2.53565	0.011224	0.0634992
PREX2	2918.02	-0.361121	0.310258	-1.16394	0.244448	0.431552
NDUFC2	5360.32	0.147106	0.100758	1.46	0.144291	0.309615
PACS1	3572.66	0.315375	0.186205	1.6937	0.090323	0.230469
TMPO	1576.05	-0.0661372	0.0893732	-0.740012	0.459293	0.636361
LEKR1	51.3373	-0.0964879	0.199136	-0.484534	0.628007	0.769137
CLDN14	9.26721	-0.615646	0.555619	-1.10804	0.267846	0.457168
KCTD14	39.2349	0.0353055	0.329416	0.107176	0.914649	0.953292
ASF1B	109.002	-0.00227498	0.368872	-0.00616739	0.995079	0.9973
HCFC1	4405.66	0.219507	0.107499	2.04194	0.0411577	0.141508
SIM1	10.4341	-0.677817	0.794429	-0.853213	0.393541	0.580159
RYR2	2096.97	0.366382	0.6476	0.565754	0.571561	0.725833
MAP3K3	2687.48	0.269933	0.201775	1.33779	0.180965	0.358579
DEFB130A	0
CREBRF	1856.87	-0.0490534	0.123462	-0.397315	0.691135	0.812218
SRP19	2287.06	-0.133163	0.105448	-1.26283	0.206651	0.388989
FAM136A	1055.59	0.485656	0.184154	2.63723	0.00835858	0.0528401
SALL3	479.263	0.0593038	0.330325	0.179531	0.857521	0.921708
EEPD1	1945.44	0.0824597	0.294958	0.279564	0.779812	0.87292
CAMSAP2	4423.75	0.337648	0.192979	1.74967	0.0801757	0.213389
MAPK3	7881.12	0.37694	0.258758	1.45673	0.145192	0.310571
CNOT9	2298.01	-0.0759388	0.117899	-0.644101	0.51951	0.686336
PFDN2	2439.26	-0.612412	0.147206	-4.16024	3.1791e-05	0.00168712
DAZ3	0
POTED	0.0767903	-0.285552	3.05092	-0.0935955	0.925431
MTERF1	626.735	-0.150069	0.117841	-1.27349	0.202845	0.384818
DEDD	1916.7	0.205636	0.122358	1.68061	0.0928396	0.234321
DENND1A	1917.51	-0.0696532	0.24566	-0.283535	0.776767	0.871089
SGO1	21.4285	-0.0895862	0.3079	-0.290959	0.771083	0.86725
KIR2DS5	0
SLC6A4	18.0339	-0.0365182	0.369558	-0.0988159	0.921284	0.957526
ZFP69B	139.749	0.802813	0.244939	3.2776	0.00104693	0.014366
COX5B	12735	-0.407957	0.194954	-2.09258	0.0363867	0.131179
VKORC1L1	2438.47	0.222194	0.157435	1.41134	0.158143	0.328529
ARHGAP22	3020.28	-0.981868	0.369386	-2.65811	0.00785812	0.050839
GTF2B	1655.01	-0.203191	0.13783	-1.47421	0.140424	0.30443
SCAF8	2141.42	0.12087	0.0872687	1.38503	0.166044	0.33869
ANKRD13C	1577.43	0.0285361	0.101294	0.281715	0.778162	0.871964
DAO	36.6578	0.378247	0.626213	0.604022	0.545829	0.706399
TTYH2	17900.8	-0.364444	0.434899	-0.837995	0.402034	0.586591
KAT2B	8993.61	-0.131665	0.203276	-0.647715	0.517169	0.684221
FICD	946.562	0.263286	0.213142	1.23526	0.216732	0.401121
ZBTB8OS	1196.87	-0.444484	0.14975	-2.96817	0.00299575	0.0279109
AL033529.1	19.0048	0.0910537	0.44952	0.202558	0.839481	0.911406
IFITM10	590.669	0.746864	0.315915	2.36413	0.0180725	0.0847911
RNF216	3207.61	-0.127497	0.154266	-0.826474	0.408535	0.592889
CARHSP1	3222.45	-0.248349	0.216731	-1.14589	0.251841	0.439714
CD99	8235.74	0.068855	0.276504	0.24902	0.803345	0.888612
CCDC138	344.877	-0.490607	0.227193	-2.15942	0.0308173	0.11833
TMEM173	1121.08	0.326023	0.30655	1.06352	0.287545	0.476825
HRAS	2212.93	0.0117626	0.147072	0.0799783	0.936254	0.967027
CALR	17083.7	0.0874533	0.259089	0.337541	0.735709	0.843172
THBS4	2056.22	-0.33301	0.389399	-0.855189	0.392446	0.579061
NT5C1A	34.0244	1.96078	0.805343	2.43472	0.0149035	0.0754595
TOMM20L	8.67105	-0.757944	0.469425	-1.61462	0.106393	0.25524
BRINP3	341.14	0.231673	0.574254	0.403433	0.68663	0.809286
TIMM9	1183.78	-0.374652	0.187624	-1.99682	0.0458449	0.151057
USP50	11.4604	-1.03467	0.56028	-1.84671	0.0647895	0.187113
LRRN3	837.787	1.20509	0.401953	2.99809	0.00271677	0.0262897
HPCAL4	6914.1	0.867693	0.839089	1.03409	0.301094	0.49046
ZFY	0.311686	-0.205397	1.85669	-0.110625	0.911914
ATG4B	4397.11	0.00103892	0.0825615	0.0125836	0.98996	0.994274
GTSF1L	0.303292	-1.20257	2.25683	-0.532857	0.594132
DDIT4L	547.757	-0.00216824	0.374493	-0.0057898	0.99538	0.997547
DNAAF3	40.7416	-0.521754	0.213139	-2.44795	0.0143673	0.0737589
RAB41	0
IMMP2L	369.688	-1.05791	0.268796	-3.93572	8.29489e-05	0.00309211
GNLY	107.259	0.258828	0.399198	0.64837	0.516746	0.683956
CPEB2	3631.4	-0.138408	0.167129	-0.828151	0.407585	0.59193
H2AFZ	4103.75	0.158787	0.14681	1.08158	0.279439	0.46908
WFDC3	66.5537	-1.12483	0.26689	-4.21458	2.50245e-05	0.00145145
USP38	1828.37	0.296161	0.171639	1.72549	0.0844392	0.22056
PSG9	1.73473	-0.426522	0.873525	-0.488276	0.625354	0.767562
KIAA0586	1095.53	-0.211957	0.119211	-1.77799	0.0754057	0.205505
EIF1AY	6.00287	-0.376616	0.363591	-1.03582	0.300285	0.489691
MOB2	1414.49	0.101985	0.0829991	1.22875	0.219167	0.403815
PRR30	0.143547	-0.846593	3.05092	-0.277488	0.781406
MAST2	2750.8	-0.0368249	0.113907	-0.32329	0.746476	0.850114
MICU2	2637.33	-0.438767	0.119836	-3.6614	0.000250838	0.00608589
TMEM186	489.537	-0.0384626	0.11294	-0.340559	0.733436	0.841299
KCTD15	1451.85	0.0982003	0.315961	0.310799	0.755954	0.85667
RUNDC3B	366.272	0.866519	0.562184	1.54134	0.123233	0.279558
PMM2	858.834	-0.00956989	0.267125	-0.0358255	0.971421	0.984845
BANF1	3963.99	-0.202822	0.102608	-1.97667	0.0480792	0.155221
ZFP14	901.375	-0.194489	0.175809	-1.10626	0.268616	0.45793
IGSF5	79.2073	-0.714392	0.139106	-5.13558	2.81272e-07	7.39945e-05
MCTP1	616.943	1.234	0.449495	2.7453	0.0060456	0.0435392
CCER2	70.3971	-0.663523	0.354396	-1.87227	0.0611699	0.180632
DLL1	1004.71	0.122131	0.285705	0.427471	0.669036	0.797018
INPP1	3916.92	-0.386134	0.227036	-1.70076	0.088988	0.228426
MGAT1	8829.13	0.753826	0.339795	2.21847	0.0265227	0.107486
RGS21	0.08241	0.275489	3.05092	0.090297	0.928051
PRAME	4.94512	-1.12528	0.593529	-1.89591	0.0579715	0.175007
EIF1AD	890.716	0.276375	0.153875	1.7961	0.0724792	0.200571
RGS2	4094.95	0.894756	0.565162	1.58319	0.113379	0.265857
CHIC1	1159.25	0.226836	0.201629	1.12502	0.260581	0.449508
AKAP7	661.428	0.0925177	0.193938	0.477048	0.633328	0.772432
AC010327.2	0
FAM120B	2293.73	0.262974	0.0777614	3.38181	0.000720099	0.011378
PHRF1	2698.24	0.0954505	0.105765	0.902478	0.366803	0.555346
B3GNT7	1509.44	1.25635	0.427618	2.93802	0.00330315	0.02973
GAB1	4540.36	-0.403515	0.392316	-1.02855	0.303693	0.492601
RGS13	7.90026	0.174002	0.703578	0.24731	0.804669	0.889541
DBT	1623.55	-0.0962539	0.119655	-0.804426	0.421151	0.604357
TMEM88B	1441.54	-0.586179	0.507544	-1.15493	0.248118	0.43565
CAPZB	9848.65	0.053404	0.183924	0.290359	0.771542	0.867371
PRAMEF26	0
FBXO9	4045.66	0.358336	0.149817	2.39183	0.0167645	0.0809931
HUS1	621.338	0.003074	0.168973	0.0181922	0.985485	0.992004
RGS1	10678.3	-0.790387	0.626006	-1.26259	0.206738	0.389112
SLAMF7	697.588	2.33137	0.777232	2.99958	0.00270355	0.0262046
GALNT3	192.046	0.021072	0.278147	0.0757584	0.939611	0.968708
ABAT	10547.4	0.522492	0.429192	1.21739	0.223457	0.408802
SLC25A30	1017.02	0.581974	0.189007	3.07912	0.00207616	0.0224501
TRNAU1AP	1208.88	-0.386661	0.115197	-3.35651	0.00078934	0.0119911
ZNF587	1636.46	-0.408875	0.0984258	-4.15414	3.26515e-05	0.00170049
COL1A1	4022.57	0.722065	0.797544	0.90536	0.365275	0.553807
C1QTNF7	42.9416	-0.35962	0.31457	-1.14321	0.252951	0.441041
HPS5	2763.75	0.0017137	0.242451	0.00706822	0.99436	0.996886
UBXN2A	1182.13	0.0768459	0.109575	0.70131	0.48311	0.65676
TMEM170B	1996.7	0.499232	0.250349	1.99415	0.0461361	0.151648
MYO10	10067.9	0.0732464	0.304867	0.240257	0.810131	0.893146
RTCA	1802.46	0.121674	0.0855812	1.42174	0.155101	0.324309
PPP1R12C	7046.66	0.103332	0.154155	0.670313	0.502658	0.672414
AC010326.2	6.32579	-0.195509	0.902612	-0.216603	0.828517	0.904771
NMT1	6067.51	0.567596	0.12399	4.57775	4.70012e-06	0.000489672
AL136454.1	1.29329	-1.07687	0.836768	-1.28694	0.198114	0.379199
DBN1	3674.79	0.750455	0.362009	2.07303	0.0381697	0.134965
RGS18	527.99	-0.195801	0.567542	-0.344998	0.730096	0.83867
ZNF417	768.995	-0.291328	0.128646	-2.26457	0.0235393	0.0998562
FST	99.9872	1.37502	0.627768	2.19032	0.0285007	0.112796
PRR14L	2034.4	0.28501	0.134569	2.11795	0.0341797	0.126368
C2orf50	100.528	0.278852	0.385696	0.722985	0.469689	0.645183
ZNF461	450.422	-0.39753	0.197796	-2.0098	0.0444522	0.148349
VWA1	13162.2	-0.249501	0.298873	-0.834806	0.403827	0.588143
ZNF587B	227.574	-0.0340062	0.255908	-0.132884	0.894285	0.943469
CFAP57	56.6751	-0.551137	0.421626	-1.30717	0.191155	0.371075
HELZ2	1648.44	-0.222211	0.327395	-0.678724	0.497313	0.667737
GOLGA8F	4.2583	0.0724999	0.963634	0.0752359	0.940027	0.968967
ZNF586	309.556	-0.120412	0.177502	-0.678373	0.497535	0.667809
PCP4	481.917	0.149441	0.558046	0.267794	0.788858	0.87855
E2F3	977.226	0.607139	0.268282	2.26306	0.0236318	0.100087
NDUFS4	2615.77	-0.502911	0.164114	-3.0644	0.00218107	0.0231095
AP5Z1	3082.94	0.159311	0.146873	1.08468	0.278062	0.468113
DCAKD	2886.12	0.368464	0.133899	2.7518	0.00592692	0.042904
IGSF6	1118.71	0.233758	0.430972	0.542397	0.587545	0.737133
MIIP	1367.16	-0.151059	0.125826	-1.20054	0.229931	0.416084
EZR	7583.16	0.470556	0.236091	1.99312	0.0462487	0.151894
AC010522.1	43.2172	-0.446813	0.187409	-2.38416	0.017118	0.0820053
ICK	2663.98	-0.0200841	0.234204	-0.0857547	0.931661	0.963851
C18orf25	1327.8	0.332279	0.134284	2.47444	0.0133445	0.0703517
PRDM9	1.60156	-1.02426	0.843666	-1.21406	0.224725	0.410221
CFAP206	95.2696	-0.988321	0.359119	-2.75207	0.00592195	0.0429024
METTL9	5767.04	-0.0990716	0.145659	-0.68016	0.496403	0.66671
ZNF552	342.36	0.0485604	0.284553	0.170655	0.864495	0.926047
SELENOW	41711.1	-0.582652	0.294525	-1.97828	0.0478971	0.154931
SNTG1	304.804	0.411056	0.518705	0.792467	0.428088	0.609922
HES3	0.415148	-0.220414	1.59792	-0.137938	0.890289
ZNF814	461.083	-0.141246	0.112166	-1.25926	0.207938	0.390754
CRABP1	91.8435	0.179424	0.739384	0.242666	0.808264	0.892016
ITGAX	4987.59	0.0567746	0.381704	0.14874	0.881759	0.935763
GPR153	563.268	1.19004	0.658207	1.808	0.0706069	0.197633
SMS	4385.5	0.428933	0.294599	1.45599	0.145396	0.310651
CIDEA	22.5454	1.4178	0.739938	1.91611	0.0553516	0.169713
ACBD4	957.823	0.0574434	0.156975	0.36594	0.71441	0.828089
ADM	1813.36	1.52077	0.597384	2.54572	0.0109054	0.0624915
SLC35A1	1683.44	-0.113241	0.0986479	-1.14793	0.250997	0.438917
ARL15	547.152	0.131933	0.216375	0.609744	0.542031	0.704178
NRL	192.567	-0.452685	0.15187	-2.98074	0.00287549	0.0272808
TMEM125	3642.72	-0.86817	0.554037	-1.56699	0.117118	0.271285
ZNF850	129.306	-0.302757	0.187584	-1.61399	0.10653	0.255338
TBC1D21	1.17699	0.483504	1.00976	0.478829	0.63206	0.771638
KLK12	0
NBL1	3748.6	0.490436	0.337015	1.45524	0.145604	0.31088
ZNF567	332.532	0.0725709	0.1272	0.570528	0.56832	0.723113
SUN3	13.6389	-0.131892	0.328358	-0.401672	0.687925	0.810294
RIMBP3B	46.2386	0.821393	0.726177	1.13112	0.258005	0.446659
EBNA1BP2	2655.62	-0.0683587	0.0656968	-1.04052	0.298099	0.487776
CT55	6.22827	-0.344249	0.638849	-0.538858	0.589985	0.738992
MYO1F	3722.91	0.399403	0.45641	0.875098	0.38152	0.568929
NDUFAF1	1055.21	-0.0608505	0.113688	-0.535241	0.592483	0.740704
DMRT3	5.5875	-1.01325	1.24392	-0.81456	0.415324	0.599248
SLC16A3	2451.3	0.220263	0.452468	0.486803	0.626398	0.768313
ATAD3C	624.06	-1.47822	0.241049	-6.13243	8.65452e-10	1.569e-06
PARD3B	828.871	-0.95071	0.386502	-2.45978	0.0139023	0.072238
SYT5	1813.11	1.43919	0.77288	1.86211	0.0625874	0.182944
AL049697.1	118.293	0.13611	0.250548	0.54325	0.586958	0.736919
ZNF75D	815.972	-0.0393623	0.0642925	-0.612237	0.540381	0.702861
RBMY1D	0
C5orf58	10.72	-1.99232	0.615406	-3.2374	0.00120622	0.0156758
THAP4	1822.53	0.257232	0.147359	1.74561	0.0808783	0.214603
CSTF2	692.498	0.242234	0.0927483	2.61173	0.00900847	0.0554263
SIKE1	1801.53	-0.0871839	0.0924005	-0.943543	0.345403	0.5341
RAD23A	5338.46	0.196767	0.101826	1.93239	0.0533114	0.165632
ATOH8	874.022	-0.287453	0.198774	-1.44613	0.148141	0.31425
TXNDC15	4181.64	-0.106674	0.0971092	-1.09849	0.271989	0.461119
ETDA	0.975115	-1.05972	1.00594	-1.05347	0.292127	0.481475
LCP2	1775.28	-0.325529	0.315013	-1.03338	0.301424	0.490694
ETDC	0.0511759	0.0350419	3.05092	0.0114857	0.990836
RTF1	3210.07	0.678981	0.137647	4.93278	8.1066e-07	0.000147796
PRMT2	9009.25	-0.313183	0.0848929	-3.68915	0.000225007	0.00571183
ANKFY1	6661.18	0.0236797	0.116063	0.204024	0.838335	0.911053
TCF23	29.1418	-0.0851381	0.183467	-0.464052	0.64261	0.779253
LRRC10B	327.61	0.672247	0.974877	0.689571	0.490464	0.662357
MFSD2B	25.4957	0.126816	0.412134	0.307705	0.758306	0.858333
SLF1	461.712	0.0953682	0.163217	0.584303	0.559016	0.716293
GUCY2D	24.0128	0.184475	0.392448	0.470063	0.63831	0.776334
PPP2R2C	9110.54	0.0251983	0.453027	0.055622	0.955643	0.976668
KLK13	1.91151	0.983835	0.907699	1.08388	0.278419	0.468364
PLCD3	4768.73	0.414429	0.166686	2.48629	0.0129083	0.0690603
HEXIM2	341.889	0.204433	0.149641	1.36616	0.171889	0.346431
LOXL1	572.082	-0.106298	0.514308	-0.206681	0.836259	0.909772
ISLR2	827.496	2.10161	0.614219	3.4216	0.000622532	0.0104693
WDCP	490.287	0.385103	0.163953	2.34887	0.0188307	0.0870113
HSPB3	63.9204	0.799317	0.761125	1.05018	0.293636	0.482921
MAP7	9080.52	-0.644846	0.400906	-1.60847	0.107732	0.257246
TPT1	147862	-0.461676	0.333973	-1.38237	0.166857	0.339525
SNX18	2522.12	0.230925	0.188045	1.22803	0.219436	0.404092
AJAP1	1504.49	0.573847	0.413793	1.3868	0.165504	0.338038
AL645941.2	0.307492	-0.979531	1.80679	-0.542138	0.587723
APH1B	2525.09	0.152153	0.134547	1.13085	0.258118	0.446659
RNF165	626.068	1.25385	0.708838	1.76888	0.0769145	0.208169
FKBP1B	670.673	0.352823	0.386345	0.913233	0.36112	0.549634
AFF3	900.235	0.639864	0.484119	1.32171	0.186266	0.364632
GADD45GIP1	2615.59	-0.318407	0.0774976	-4.10861	3.98052e-05	0.00192298
EWSR1	11115.7	-0.099043	0.0832619	-1.18954	0.234229	0.421141
BTNL2	0.375359	1.14355	1.55485	0.735467	0.462055
AP4M1	1055.18	-0.213564	0.106435	-2.00652	0.0448008	0.149172
HEXIM1	2830.8	0.876276	0.238391	3.67579	0.000237117	0.00583758
SPDYE1	0.215709	-0.125252	3.02789	-0.0413662	0.967004
ZFP82	443.369	0.0236824	0.139856	0.169334	0.865534	0.926675
CSNK1D	8470.25	0.223862	0.146264	1.53053	0.125885	0.283536
TNFRSF8	49.7313	0.404431	0.417557	0.968564	0.332763	0.521648
CD177	7.78495	-0.864552	0.802402	-1.07745	0.281277	0.47067
PDZD11	2146.74	-0.201425	0.0829104	-2.42943	0.0151226	0.0761933
ESCO1	1005.74	0.0390019	0.110622	0.352569	0.724411	0.834848
RPS4Y2	0
DXO	1174.68	-0.154101	0.0849356	-1.81432	0.0696279	0.195995
TRAF4	2448.46	-0.218397	0.213564	-1.02263	0.306483	0.495194
OLR1	2544.36	0.452727	0.428919	1.05551	0.291194	0.480567
AC115220.1	0.199414	0.195342	3.05092	0.0640271	0.948949
IL3	0.291113	-1.09281	2.29818	-0.475511	0.634423
UBE2D4	2192.84	-0.0821694	0.112091	-0.733063	0.46352	0.639842
RIPPLY2	189.017	-0.140394	0.419759	-0.334464	0.73803	0.844451
NQO1	4032.76	-0.361777	0.249342	-1.45093	0.1468	0.312317
RPRML	243.445	1.83043	0.856634	2.13677	0.0326166	0.122567
RGS6	558.459	0.69913	0.541498	1.2911	0.196668	0.377569
LRFN4	1606.3	0.65574	0.203164	3.22764	0.00124815	0.0160284
AC005670.2	39.3423	-0.307235	0.273916	-1.12164	0.262016	0.450613
RETREG1	5099.35	-0.483229	0.299242	-1.61484	0.106345	0.255192
MIA2	1220.04	-0.023815	0.0766239	-0.310804	0.75595	0.85667
KIF4A	54.7816	-0.330883	0.192227	-1.72131	0.085194	0.221683
ABCA10	186.604	-0.312049	0.237544	-1.31365	0.188965	0.367997
LAMP5	1613.93	1.36029	0.819466	1.65997	0.0969198	0.240893
PC	4007.04	0.325503	0.249516	1.30454	0.192051	0.372122
TGIF2LY	0
ZNF449	911.837	-0.155554	0.112473	-1.38304	0.166654	0.339258
TXNDC12	3099.62	0.159157	0.177275	0.897796	0.369295	0.557926
HLA-DRA	53231.9	-0.0636022	0.549645	-0.115715	0.907878	0.950059
GLO1	6609.54	-0.00814702	0.0844164	-0.09651	0.923116	0.958672
OXCT1	3456.46	0.351857	0.35582	0.988863	0.32273	0.511144
SMIM10L2A	2421.61	0.572142	0.446836	1.28043	0.200394	0.381896
STK32A	718.318	-0.0120141	0.263172	-0.0456513	0.963588	0.98052
MPP1	3285.02	0.662655	0.223659	2.96279	0.00304868	0.0281693
CYB5D2	2188.44	-0.033597	0.127889	-0.262704	0.792779	0.881071
LSM5	1799.71	-0.697259	0.180144	-3.87057	0.000108581	0.00366211
API5	5743.76	0.138018	0.102665	1.34435	0.178836	0.356029
EPS8L1	39.0939	-0.506562	0.279538	-1.81214	0.0699641	0.196461
CDKAL1	581.654	-0.547845	0.244148	-2.24391	0.0248382	0.103207
CLCN7	8327.35	0.243558	0.164156	1.4837	0.137888	0.300712
TNFRSF1B	2483.92	0.35338	0.312803	1.12972	0.258594	0.447137
RAB20	1472.51	0.769513	0.476496	1.61494	0.106323	0.255178
CRELD1	1825.29	0.200626	0.181381	1.1061	0.268683	0.457935
DENND1C	740.38	0.516804	0.403483	1.28086	0.200244	0.381746
INTS6L	925.759	-0.229232	0.130619	-1.75496	0.0792663	0.21178
KTI12	504.368	0.257652	0.16295	1.58117	0.113839	0.266464
NAXD	3794.55	-0.019592	0.122663	-0.159723	0.8731	0.930953
TMEM175	3268.81	-0.287024	0.114767	-2.50093	0.0123866	0.0671868
RADIL	260.731	-0.0496078	0.307421	-0.161368	0.871804	0.930466
TMEM52B	175.834	0.559284	0.383522	1.45828	0.144763	0.310193
KLK14	37.0173	-0.8415	0.322221	-2.61156	0.00901297	0.0554355
STK19	1137.89	-0.169623	0.0482658	-3.51436	0.000440821	0.00859928
FBXO5	197.677	0.148478	0.171442	0.86605	0.386463	0.573605
TMEM177	476.094	0.176517	0.170872	1.03304	0.301586	0.490871
DUOXA1	188.265	-0.570448	0.443157	-1.28724	0.198012	0.379121
FBXO48	288.141	-0.182299	0.119604	-1.52419	0.127461	0.285895
ADTRP	320.049	2.73824	0.589705	4.64341	3.42706e-06	0.00037565
PAPOLB	3.16307	0.855143	0.582098	1.46907	0.141814	0.306084
TTC23L	64.7465	-0.627516	0.186255	-3.36913	0.000754048	0.0116199
MTRF1L	2105.19	0.0119169	0.136158	0.0875223	0.930256	0.962938
PROM2	240.196	-0.96824	0.289922	-3.33966	0.000838805	0.012467
PROKR1	11.7903	-1.00915	0.387554	-2.6039	0.00921686	0.0562947
OSTF1	2658.87	-0.0421994	0.224007	-0.188384	0.850576	0.917765
CSF2	1.16799	1.10391	1.43297	0.770367	0.441082	0.621092
APLF	169.856	-0.216305	0.175724	-1.23093	0.218347	0.402796
CYYR1	338.565	0.33484	0.327394	1.02274	0.30643	0.495193
PRRG4	217.973	-0.300741	0.344014	-0.874212	0.382003	0.569417
TAGAP	629.324	1.09218	0.436667	2.50118	0.0123781	0.0671603
SEC11A	4954.78	-0.365243	0.251326	-1.45326	0.14615	0.311608
NOX1	3.24128	0.31921	0.708672	0.450434	0.652397	0.785913
ZNF566	569.903	-0.0558031	0.100289	-0.556423	0.577922	0.731087
NKX2-4	3.79165	-1.05258	0.753092	-1.39768	0.162209	0.333753
ISLR	1875.12	1.54108	0.410405	3.75502	0.000173327	0.00489542
PHLPP1	6920.57	-0.0419102	0.355105	-0.118022	0.90605	0.949613
ITPKA	932.394	1.43754	0.839319	1.71274	0.0867598	0.224678
MED23	1844.84	-0.00805495	0.0950652	-0.0847308	0.932475	0.964527
PIK3R2	4430.28	0.485792	0.26037	1.86577	0.0620729	0.182134
ABCA5	1880.47	-0.204302	0.145595	-1.40321	0.160553	0.331642
EMP1	8201.23	0.589691	0.587231	1.00419	0.315287	0.50395
CEP131	733.817	-0.509344	0.111441	-4.57051	4.86531e-06	0.00049986
DAZAP1	4450.26	-0.498787	0.153929	-3.24037	0.00119374	0.0155796
GSTK1	5432.33	0.191671	0.184285	1.04008	0.298302	0.487904
EIF2AK4	2627.92	0.302047	0.120355	2.50963	0.0120858	0.0662182
ADAMTS10	1559.58	-0.253923	0.29846	-0.850776	0.394894	0.580644
ATAD3B	1642.82	-0.297642	0.135925	-2.18974	0.0285429	0.112879
ZFYVE21	5234.7	-0.173343	0.216394	-0.801054	0.4231	0.605957
RSPH3	702.287	0.795674	0.2323	3.4252	0.000614336	0.0103968
TOX2	204.822	0.807601	0.509045	1.5865	0.112626	0.26465
SLC25A23	10613.3	0.168827	0.475051	0.355388	0.722299	0.8333
PRRT3	896.522	0.820153	0.303043	2.70639	0.00680189	0.0466854
IFI30	26052.4	2.88299	0.705862	4.08435	4.42005e-05	0.00204511
ARHGDIG	2924.85	0.278895	0.607524	0.459069	0.646185	0.781576
ITFG2	1262.71	-0.277927	0.128735	-2.15892	0.0308567	0.118405
ZNF727	93.3916	-0.440287	0.338132	-1.30212	0.192877	0.373013
NOB1	1218.44	0.278159	0.123277	2.25638	0.0240468	0.101151
CTU1	309.973	0.193957	0.157	1.23539	0.216686	0.401121
ITGAD	63.8071	0.246065	0.596621	0.412431	0.680023	0.804803
ARSI	225.275	0.413226	0.302407	1.36645	0.171797	0.346358
TTC17	2891.88	-0.218685	0.116007	-1.8851	0.0594165	0.177825
SNRPD1	1984.84	-0.221286	0.0954652	-2.31797	0.0204509	0.0915421
AC007192.1	59.8868	0.584049	0.610448	0.956754	0.338691	0.527219
HIC2	402.624	0.695436	0.223739	3.10825	0.001882	0.0209029
PPP1R13B	1374.14	0.41021	0.403825	1.01581	0.30972	0.498165
SIGLEC9	887.178	0.751618	0.463943	1.62007	0.105218	0.253544
EHBP1L1	3993.73	0.150501	0.312824	0.481103	0.630444	0.770635
PXDN	1747.84	-0.667776	0.312387	-2.13765	0.0325448	0.122409
FAM234A	4062.9	-0.174386	0.235222	-0.741369	0.45847	0.635412
INTU	2041.25	-0.641836	0.172104	-3.72936	0.00019197	0.00523544
TAF6	2478.85	0.24919	0.227786	1.09397	0.27397	0.463624
FGF9	151.245	0.970776	0.575814	1.68592	0.0918113	0.2328
UBE2D2	5507.06	-0.169731	0.15785	-1.07527	0.282254	0.471619
DDB2	1713.83	0.126043	0.265542	0.474662	0.635028	0.773569
TPRX1	6.56435	-0.0217601	0.413922	-0.0525706	0.958074	0.977297
PDE2A	6208.97	0.828933	0.737102	1.12458	0.260766	0.449566
CELF4	2636.44	1.20605	0.782605	1.54107	0.1233	0.279584
ZNF382	794.562	0.0299309	0.261918	0.114276	0.909019	0.950573
FMR1NB	0.632174	0.14833	1.35661	0.109339	0.912934	0.952233
NKX2-2	1183.72	-0.0179495	0.320755	-0.0559602	0.955374	0.976668
CRB3	21.0046	-0.512845	0.280234	-1.83006	0.0672416	0.192071
DUOXA2	0.439158	-2.21774	1.45251	-1.52683	0.126803
PDLIM4	2185.47	0.516647	0.309757	1.66791	0.0953336	0.238278
SERINC5	5685.26	0.222336	0.2506	0.887215	0.374963	0.563025
SYCP1	7.96506	-0.635124	0.353515	-1.7966	0.0723993	0.200456
ZNF529	1325.34	-0.35414	0.166612	-2.12554	0.0335413	0.125008
GRIN2B	1211.95	2.05385	0.862544	2.38115	0.0172588	0.0823791
DSCAM	278.519	0.511418	0.651802	0.784621	0.432676	0.613752
EDAR	8.5903	-1.25456	0.410567	-3.05569	0.00224545	0.0234887
DUOX1	506.651	-0.83288	0.463017	-1.79881	0.0720489	0.199919
SESTD1	5717.97	-0.399565	0.237769	-1.68047	0.0928655	0.234321
RIMS1	1657.73	-0.0191479	0.748494	-0.0255819	0.979591	0.988827
TULP3	1396.6	0.135178	0.157203	0.859896	0.389846	0.577092
DAND5	27.1771	-0.280226	0.254313	-1.10189	0.270508	0.459602
TMEM139	428.566	-0.617187	0.437525	-1.41063	0.158353	0.328859
C4A	7343.18	-0.0503258	0.369674	-0.136136	0.891714	0.941836
RHBDD3	1398.15	0.256689	0.128921	1.99105	0.0464754	0.152411
PAX1	4.94727	0.773159	0.673123	1.14861	0.250715	0.438787
DNTTIP1	1256.96	0.0128955	0.137411	0.0938466	0.925231	0.959732
ZNF260	1250.51	-0.0593794	0.098067	-0.605498	0.544848	0.705632
SPTBN1	51622.4	-0.441884	0.240885	-1.83442	0.0665921	0.190833
DPY30	2234.13	-0.582439	0.207588	-2.80574	0.00502005	0.0387282
SRP14	14072.6	-0.0805733	0.139544	-0.577402	0.563668	0.719235
SLC22A4	394.61	0.393409	0.276207	1.42432	0.154353	0.323404
CCDC15	114.109	-0.254533	0.229712	-1.10805	0.26784	0.457168
BMP8B	1073.91	-0.322568	0.33226	-0.970829	0.331633	0.520411
NOL11	1325.42	0.189619	0.141749	1.33772	0.180989	0.358579
GPAT3	264.157	2.43061	0.649503	3.74226	0.00018237	0.00504707
QSER1	1992.63	0.0928437	0.0889157	1.04418	0.296404	0.485914
MFSD10	2918.04	-0.0718257	0.159733	-0.44966	0.652956	0.786357
SLC7A6OS	1356.08	-0.137474	0.105879	-1.29842	0.194145	0.374308
PPIE	2310.22	-0.401697	0.113531	-3.53823	0.000402826	0.00807273
POM121	4307.42	0.233054	0.132772	1.7553	0.0792075	0.211668
P4HA2	1067.55	0.120807	0.363795	0.332075	0.739833	0.845268
TEX52	0
MEMO1	1343.46	-0.212789	0.10361	-2.05375	0.0400003	0.13893
EIF2AK2	3960.85	-0.00537542	0.129352	-0.0415567	0.966852	0.982362
RHNO1	1157.05	0.00147075	0.123981	0.0118627	0.990535	0.994694
SLC7A6	1539.62	0.283762	0.201082	1.41117	0.158194	0.328574
XKRX	14.4922	-0.913756	0.298075	-3.06552	0.00217294	0.0230763
ARG1	15.8262	1.90297	0.824393	2.30833	0.0209809	0.0930771
BCL2	2087.28	-0.00702964	0.20461	-0.0343564	0.972593	0.985524
ZBTB2	621.731	0.455697	0.159895	2.84997	0.00437237	0.0353456
CTDP1	1482.76	0.000942391	0.165929	0.00567947	0.995468	0.997581
FOXM1	184.804	0.12201	0.224711	0.542962	0.587156	0.736946
FREM2	344.24	0.0786137	0.26959	0.291604	0.770589	0.86696
ONECUT1	16.3152	-1.15109	0.408674	-2.81665	0.00485279	0.0378409
TNNT3	32.3846	1.26351	0.592886	2.13112	0.0330793	0.123812
COX6A2	8.84725	-0.153518	0.444448	-0.345413	0.729784	0.838626
KCND3	4280.77	-0.0184774	0.385351	-0.0479495	0.961756	0.979468
SCAF4	1625.08	0.245803	0.123116	1.99652	0.0458772	0.151101
ZNF843	184.423	0.159075	0.223621	0.711363	0.47686	0.651375
C5orf51	2520.65	0.155476	0.113441	1.37055	0.170515	0.344643
TNNT1	264.067	-0.286732	0.655929	-0.437139	0.662011	0.792397
PALM	10933.4	0.415496	0.470393	0.883297	0.377076	0.565046
SIGLEC7	569.439	1.02467	0.547256	1.87238	0.0611542	0.180632
CFAP36	3688.8	-0.203628	0.184593	-1.10312	0.269976	0.459091
LRIF1	731.752	0.122998	0.173202	0.710141	0.477616	0.651649
MMD2	557.667	0.835449	0.680504	1.22769	0.219563	0.404123
POLR1B	877.461	0.177574	0.186632	0.951465	0.341368	0.530042
MYO3B	37.7058	-0.457612	0.231673	-1.97525	0.0482402	0.155489
S100A5	3.45162	0.641219	0.832128	0.770577	0.440958	0.621092
PARK7	9265.97	-0.185024	0.10467	-1.76769	0.0771128	0.208506
RBMY1E	0
FDX1	1219.29	0.264723	0.193716	1.36655	0.171766	0.346358
GPHB5	1.39559	-2.22628	0.772825	-2.88071	0.00396781	0.033288
NRIP2	727.331	-0.284396	0.477333	-0.595802	0.551308	0.710524
ATF7IP2	392.092	0.0748658	0.262052	0.28569	0.775116	0.869979
CYB5R4	2018.61	-0.0307711	0.275139	-0.111838	0.910952	0.951567
ARL13A	0.172672	0.756383	3.05092	0.24792	0.804197
OXCT2	156.085	-1.25951	0.258131	-4.87936	1.06432e-06	0.000174995
PNP	1706.5	1.08353	0.415957	2.6049	0.00918998	0.0561867
RMND1	710.042	0.108489	0.120371	0.901287	0.367436	0.555913
CNPY4	747.777	-0.15688	0.23344	-0.672033	0.501562	0.671533
TMEM216	522.097	0.119736	0.13626	0.878727	0.379549	0.567146
ANXA5	17749.5	0.122943	0.3011	0.408314	0.683043	0.807022
FNDC1	52.0595	-0.756228	0.68593	-1.10249	0.270251	0.459357
CHADL	5767.38	-0.340613	0.407294	-0.836283	0.402996	0.587629
MPND	1087.81	0.224891	0.184015	1.22214	0.221656	0.406837
DNAJA2	4119.2	0.103364	0.0842475	1.22691	0.219857	0.404542
ESM1	386.114	-0.881956	0.953749	-0.924725	0.355109	0.543495
GPATCH11	1814.91	-0.0136154	0.119877	-0.113578	0.909572	0.950935
METTL4	621.569	-0.247376	0.0979962	-2.52434	0.0115916	0.0646454
SLC11A1	10075.7	0.0979179	0.552969	0.177077	0.859448	0.92295
CA12	806.516	0.697337	0.542181	1.28617	0.198384	0.379479
MCM7	4964.05	-0.839436	0.324365	-2.58793	0.00965532	0.0581245
BRF1	3696.68	-0.496434	0.17548	-2.82901	0.00466918	0.0370297
HS6ST2	175.35	0.720803	0.544223	1.32446	0.185349	0.363378
L3MBTL2	2092.51	0.496019	0.126098	3.93361	8.36809e-05	0.00311204
CATSPER4	0.689511	-1.07935	1.17203	-0.920925	0.357089	0.545393
CATSPER3	22.8674	-0.397677	0.202168	-1.96706	0.0491759	0.157409
SHPK	751.079	-0.132619	0.109108	-1.21548	0.224182	0.409677
GZMK	162.031	-1.72926	0.594583	-2.90836	0.00363334	0.0315009
ZNF829	182.827	-0.0785181	0.183186	-0.428625	0.668196	0.796532
AC027796.3	58.1823	-0.705921	0.397509	-1.77586	0.0757558	0.206215
PCBD2	528.933	-0.0397724	0.122023	-0.325941	0.744469	0.848879
ALKBH8	474.784	-0.07482	0.105769	-0.707391	0.479323	0.653086
HORMAD2	33.7245	0.278375	0.342224	0.813429	0.415972	0.599627
TRPV1	941.465	-0.714158	0.236673	-3.01749	0.0025488	0.0252705
LGALS9C	9.14501	0.0855744	0.617112	0.138669	0.889712	0.94037
TEX101	3.66019	-0.758143	0.540227	-1.40338	0.160504	0.331642
ZNF345	402.611	-0.5243	0.215728	-2.43037	0.0150833	0.0760983
SHF	501.176	1.15029	0.440834	2.60934	0.00907167	0.0556664
GPI	12306.1	0.298398	0.239412	1.24638	0.212624	0.396504
TSHB	0
SLC22A5	1106.99	0.023492	0.148721	0.157961	0.874488	0.931863
TUBGCP5	1435.25	0.0768819	0.119236	0.644788	0.519064	0.685861
AHCY	5064.92	0.114478	0.171158	0.668845	0.503595	0.673471
KCNG2	24.1875	0.227348	0.559238	0.406531	0.684352	0.807946
JPH2	364.975	-1.33277	0.41767	-3.19095	0.00141805	0.0173511
HLA-DRB4	1.46193	-0.602872	0.922318	-0.653649	0.513338	0.681306
RGS17	302.283	0.461053	0.458615	1.00532	0.314744	0.503651
AKIP1	1193.4	0.0672294	0.112388	0.59819	0.549713	0.709387
MTMR3	4557.13	0.243967	0.13673	1.78429	0.0743766	0.203756
ALOX15B	2861.01	0.048779	0.598462	0.0815073	0.935039	0.966151
ZNF790	365.68	-0.0227036	0.126339	-0.179703	0.857386	0.921708
HDAC3	2216.01	0.394641	0.161271	2.44707	0.0144022	0.0738836
SLC25A31	2.09059	-0.214523	0.5491	-0.390682	0.696032	0.815929
STX5	1824.61	0.165331	0.116536	1.41871	0.155982	0.325633
NFIX	14467	-0.103378	0.238025	-0.434314	0.66406	0.793938
GMEB2	909	0.285494	0.125907	2.26751	0.0233594	0.0994137
ASIP	80.5996	0.622914	0.542823	1.14755	0.251156	0.438967
NAMPT	17755.2	-0.126226	0.60079	-0.210099	0.83359	0.908103
ARRB1	4254.88	0.460894	0.244085	1.88825	0.0589922	0.176957
ALDH3A2	5792.02	-0.141471	0.156743	-0.902568	0.366755	0.555319
F7	18.8675	0.884061	0.709964	1.24522	0.213051	0.396817
DUOX2	119.818	-1.23855	0.43083	-2.87481	0.00404275	0.0335651
ANXA9	35.8845	0.110948	0.328945	0.337284	0.735903	0.843289
DMRT2	562.609	-0.66711	0.444488	-1.50085	0.133395	0.294265
C11orf1	926.776	-0.164606	0.130099	-1.26523	0.205788	0.387999
AC008878.1	22.9155	-0.286007	0.265064	-1.07901	0.280583	0.470021
PAGE2B	6.86246	0.5127	0.64919	0.789754	0.429672	0.611196
MBLAC1	178.713	0.157716	0.262368	0.601123	0.547758	0.708056
MINDY1	3769.69	-0.298958	0.254932	-1.1727	0.240918	0.427864
SYT7	4510.65	2.01563	0.883681	2.28095	0.0225516	0.0976047
ZNF358	5727.14	0.161351	0.23285	0.692938	0.488348	0.660798
TEX45	77.1067	-0.681226	0.336084	-2.02695	0.0426676	0.144568
AL109827.1	2.80674	-2.35894	1.89565	-1.2444	0.213354	0.39706
MRPS7	2665.52	-0.0381581	0.0869109	-0.439048	0.660627	0.791866
PAGE2	1.73515	-1.12193	0.699733	-1.60338	0.108852	0.259014
STOML3	1.76741	-0.70454	1.04325	-0.67533	0.499466	0.669634
FDXACB1	249.727	0.202844	0.117755	1.7226	0.0849603	0.221387
NFS1	1763.87	0.23135	0.149145	1.55117	0.120861	0.276443
PRAMEF13	0.515891	-0.630461	1.63954	-0.384534	0.700583	0.819334
BMF	1590.04	1.41137	0.550388	2.56432	0.0103378	0.0605312
CRX	16.2721	-0.652547	0.238867	-2.73185	0.006298	0.0446583
RGS11	4964.88	-0.553418	0.245126	-2.25769	0.0239651	0.100969
ARMC5	995.279	0.322519	0.159069	2.02755	0.0426067	0.144441
DIAPH1	2897.52	0.85399	0.321969	2.6524	0.00799224	0.0514031
AP001781.2	8.3743	0.20148	0.848276	0.237517	0.812256	0.894415
SLITRK1	868.783	0.81469	0.463765	1.75669	0.0789715	0.211314
PEX11G	350.068	-0.263357	0.20555	-1.28123	0.200113	0.381655
ARMT1	976.529	0.446245	0.154553	2.88733	0.00388528	0.0328283
C11orf16	0
DHX36	3053.6	-0.041791	0.0760738	-0.549348	0.582767	0.73429
LRPPRC	6281.45	0.130051	0.141152	0.921355	0.356865	0.545186
S100A3	150.91	0.585178	0.483793	1.20956	0.226447	0.412018
TMEM35A	675.94	1.39944	0.582564	2.4022	0.0162966	0.0795815
ALG9	1178.56	-0.0692598	0.109871	-0.630372	0.528451	0.693107
GGA3	2737.81	0.265723	0.111578	2.3815	0.0172424	0.0823228
TRMT2B	626.59	0.00880103	0.132146	0.0666009	0.946899	0.972567
UBA1	15821.3	0.117747	0.12017	0.979835	0.327168	0.515689
S100A4	2284.37	0.588648	0.578891	1.01685	0.309223	0.497827
MISP	14.3608	-0.197904	0.43732	-0.452538	0.650881	0.784731
TMPRSS6	1.89075	-0.392452	1.08978	-0.360121	0.718757	0.831088
AFF2	287.697	1.65968	0.693508	2.39316	0.0167038	0.0808623
PROSER1	1479.55	0.0720706	0.102116	0.705769	0.480332	0.654045
CTSB	74820.8	0.79339	0.461547	1.71898	0.0856177	0.222439
FNTB	4926.2	-0.523659	0.357589	-1.46442	0.14308	0.307986
TMEM191C	325.54	0.392288	0.466418	0.841064	0.400312	0.585013
LIPG	203.564	-0.298603	0.322082	-0.927102	0.353874	0.542516
NEIL3	12.7564	-0.852336	0.375163	-2.2719	0.0230923	0.0988601
ID1	1922.81	-0.171956	0.264213	-0.650823	0.515161	0.68279
MCUB	1420.98	-0.169723	0.366774	-0.462745	0.643547	0.779717
XG	15.0898	-1.30642	0.505866	-2.58253	0.00980781	0.0587046
ETV2	37.9801	-0.575277	0.263225	-2.18549	0.0288527	0.113652
CNPPD1	3230.37	0.313909	0.140633	2.23211	0.0256078	0.105214
TMEM92	13.1456	1.47048	0.465885	3.15632	0.00159776	0.0188203
RAB15	2247.16	1.28711	0.530153	2.4278	0.0151906	0.0763885
CASP6	446.974	0.107468	0.287399	0.373932	0.708455	0.823863
TNNI3	23.452	-1.37481	0.631687	-2.17641	0.0295247	0.11519
TCOF1	1991.45	-0.0203808	0.107293	-0.189954	0.849345	0.917074
LTK	135.075	0.490179	0.689284	0.711143	0.476996	0.651429
SLC37A2	2715.13	0.897467	0.532456	1.68552	0.0918877	0.232913
CCDC71L	1659.58	-0.182469	0.586849	-0.31093	0.755854	0.85667
CALM1	78470.9	0.448158	0.338233	1.325	0.185172	0.363262
NUMBL	2458.91	0.470567	0.311758	1.5094	0.131198	0.291155
SULT2A1	9.40975	-0.79286	0.303521	-2.61221	0.00899598	0.0553865
ZNF385B	262.881	1.21707	0.685591	1.77521	0.0758627	0.206323
PRAMEF15	0
ATRAID	5639.28	-0.396691	0.217462	-1.82418	0.0681243	0.193418
RNF43	290.839	1.67752	0.776043	2.16163	0.0306466	0.118067
CCDC170	298.91	-0.350883	0.297034	-1.18129	0.237488	0.424308
LYPD3	57.3054	-0.132225	0.174194	-0.759067	0.447812	0.626774
TINAG	2.42599	-0.264956	1.24557	-0.212719	0.831546	0.906641
ADAMTS1	2362.65	0.503309	0.294786	1.70737	0.0877536	0.226455
PRAMEF14	0.304262	-0.2054	3.05092	-0.0673239	0.946324
ZSCAN10	3.83667	0.00450247	0.467942	0.00962185	0.992323	0.995892
DCXR	2379.03	0.0666084	0.27014	0.24657	0.805241	0.8898
BTBD6	2605.76	0.469466	0.260089	1.80502	0.071071	0.198479
MAX	3867.13	-0.00465459	0.116639	-0.0399058	0.968168	0.982954
HLA-DRB1	23516.2	0.271643	0.522054	0.520335	0.60283	0.749316
ELMOD1	1184.75	1.5286	0.552703	2.76568	0.00568049	0.0416426
RETREG2	7655.23	0.544731	0.145425	3.74578	0.000179832	0.00500999
ZHX1	3146.68	0.111117	0.118626	0.9367	0.348913	0.537721
RNASE10	150.405	-0.378203	0.127427	-2.968	0.00299745	0.0279109
PCDH11Y	8.53093	0.684147	0.375754	1.82073	0.0686478	0.194186
C4B	7450.78	-0.0739721	0.386062	-0.191607	0.84805	0.91632
HLA-DQA1	4994.12	-0.528601	0.431765	-1.22428	0.220846	0.405998
SPDYE5	4.09079	0.219592	0.486316	0.451542	0.651599	0.785339
EMP2	965.653	0.223981	0.163695	1.36829	0.171222	0.34554
PACS2	26448.5	-0.720392	0.2594	-2.77715	0.00548386	0.0410843
ROMO1	3523.69	-0.651167	0.234699	-2.77447	0.00552912	0.0411774
C8orf76	858.507	0.0310963	0.16684	0.186384	0.852144	0.918533
DUSP8	2958.61	0.512198	0.472566	1.08387	0.278424	0.468364
RPL10L	0.742763	-0.669016	1.28889	-0.519064	0.603716	0.750063
ZNF266	2027.71	-0.253976	0.136631	-1.85885	0.063048	0.183911
NKX6-1	29.0721	0.985253	0.35916	2.74322	0.00608406	0.0436795
SUPT4H1	3537.86	-0.102296	0.120011	-0.85239	0.393998	0.580223
CT45A1	2.19694	-0.104269	1.72055	-0.0606024	0.951676	0.974755
BSPH1	0.761601	1.36757	1.2863	1.06319	0.287697	0.476992
TEX54	0.275491	-0.969393	1.83311	-0.528824	0.596927
RBAK-RBAKDN	35.4404	-0.315962	0.238684	-1.32377	0.18558	0.36357
LDLRAD1	12.4386	-0.554738	0.302979	-1.83095	0.0671085	0.191895
KRTAP5-2	0.699145	-0.0229976	1.05076	-0.0218867	0.982538	0.990548
WDR74	1355.15	-0.288283	0.176854	-1.63006	0.103089	0.250611
KRTAP5-1	0.163873	0.756383	3.05092	0.24792	0.804197
TCF20	1680.65	0.481221	0.119195	4.03727	5.4077e-05	0.00236539
RAB18	4906.17	0.149983	0.101545	1.47702	0.139671	0.303144
EEF2K	1592.9	0.0201502	0.263122	0.0765811	0.938957	0.968359
COX6B1	6506.51	-0.0998	0.119472	-0.835339	0.403527	0.587987
AKAP11	6789.45	0.434329	0.185631	2.33974	0.0192972	0.0883318
RBAK	1166.86	-0.0126606	0.123961	-0.102133	0.918651	0.955638
OCIAD2	1248.07	-0.245518	0.25748	-0.953542	0.340315	0.528926
ZHX1-C8orf76	91.1203	-0.504848	0.188298	-2.68111	0.00733785	0.048835
TSPOAP1	9000.75	0.37649	0.748286	0.503136	0.614868	0.759361
CPNE1	2979.3	-0.101365	0.0835716	-1.21292	0.225162	0.410537
XYLT2	1109.05	0.193466	0.201798	0.95871	0.337705	0.526128
SLC5A6	1440.45	0.559607	0.150614	3.7155	0.000202801	0.00538455
CDS1	728.255	1.15922	0.487053	2.38007	0.0173092	0.0825134
KIF1B	25292.4	0.186014	0.312225	0.595771	0.551328	0.710524
LSM14A	4956.63	-0.0671756	0.116882	-0.574729	0.565474	0.720239
F10	15.2778	1.03755	0.581092	1.78551	0.0741782	0.203545
POLR1A	2465.62	0.169256	0.088106	1.92105	0.0547254	0.168618
UCN3	0.418685	0.0350503	2.29481	0.0152737	0.987814
SCML4	44.6838	-0.819301	0.537985	-1.52291	0.127782	0.286271
PRAMEF19	0.258091	-0.686294	2.95773	-0.232034	0.816512
DPYSL3	22932.7	-0.270575	0.296801	-0.911639	0.361959	0.550274
PRAMEF17	0.205911	0.195347	2.29891	0.0849737	0.932282
AGA	1807.78	-0.385331	0.229225	-1.68102	0.0927588	0.234287
SH3RF3	828.227	-0.133923	0.160765	-0.833034	0.404826	0.588991
ATP1B2	18740.6	0.465326	0.336876	1.3813	0.167187	0.339958
DRAM2	2510	-0.21274	0.305849	-0.695571	0.486698	0.659689
CDC14A	372.475	0.181003	0.153533	1.17892	0.238429	0.425453
CTTNBP2NL	1816.1	0.295103	0.173174	1.70408	0.0883659	0.227516
TAF12	922.499	0.170279	0.146137	1.1652	0.243937	0.430855
VPS11	3559.47	0.181941	0.0881761	2.06338	0.0390765	0.136909
LRBA	1204.07	-0.20293	0.231931	-0.87496	0.381596	0.568995
OSER1	2337.97	-0.161741	0.175278	-0.922768	0.356128	0.544422
GZMA	229.593	-2.25464	0.577596	-3.9035	9.48123e-05	0.0033733
KCNK7	60.6271	-0.297497	0.284329	-1.04632	0.295416	0.484812
GPR89B	908.229	-0.271965	0.102887	-2.64332	0.00820966	0.0522394
AGRN	10657.1	-0.045945	0.180024	-0.255216	0.798556	0.885441
SPZ1	0.0901386	0.275489	3.05092	0.090297	0.928051
RAB42	1354.64	2.14645	0.636402	3.37278	0.000744121	0.0115931
FGF6	0
MIF4GD	1421.91	0.0297108	0.194992	0.152369	0.878896	0.934041
GPX2	7.11399	-0.268323	0.37586	-0.713891	0.475295	0.649926
TEKT5	5.27127	1.33896	0.548244	2.44226	0.0145954	0.074483
ACOT7	3376.95	0.460627	0.242426	1.90008	0.0574229	0.17387
SPATS2	774.322	0.476539	0.213676	2.23019	0.0257345	0.105458
GABARAPL1	8620.86	0.91649	0.254423	3.60223	0.000315496	0.00698301
LAMB4	15.445	-1.27755	0.430495	-2.96764	0.00300098	0.0279109
DEPDC7	391.488	-0.254838	0.325625	-0.782612	0.433855	0.614772
TUBAL3	2.9051	2.7393	0.917832	2.98453	0.00284014	0.0270503
CHURC1-FNTB	121.002	0.492728	0.538201	0.91551	0.359924	0.548635
HUNK	221.176	0.766968	0.436735	1.75614	0.0790648	0.211471
SLC4A11	759.273	0.909362	0.388866	2.33849	0.0193616	0.0884505
C7orf57	98.4898	-1.94093	0.564281	-3.43965	0.000582472	0.0100716
UBE2C	52.5264	-0.735393	0.452868	-1.62386	0.104407	0.252477
CENPI	72.2183	-0.620744	0.163163	-3.80444	0.000142128	0.00431184
SMIM9	0.905038	1.35728	0.934025	1.45315	0.146182	0.311639
RNASE9	0
ARHGAP15	491.398	-0.683747	0.46046	-1.48492	0.137565	0.300372
CHURC1	6813.56	-0.312492	0.140185	-2.22914	0.0258043	0.105643
ZNF735	0.252652	0.115198	2.33543	0.0493265	0.960659
LY9	79.7781	0.533666	0.540242	0.987828	0.323237	0.511639
ZNF679	0.664703	-0.182207	2.02228	-0.0900995	0.928208	0.96167
CST6	12.3433	0.264392	0.596165	0.443489	0.657412	0.789862
MRAP2	343.37	1.51865	0.607967	2.49792	0.0124924	0.0675615
CCNYL1	1506.44	0.479364	0.207954	2.30515	0.0211581	0.093627
CEPT1	2175.04	-0.26622	0.127994	-2.07995	0.0375304	0.133395
H2AFY	9228.64	0.43727	0.273008	1.60167	0.109228	0.25964
SIK1B	1667.45	1.59972	0.539558	2.96487	0.0030281	0.0280143
MAN2B2	4709.3	0.43418	0.227052	1.91225	0.0558446	0.1706
MOV10	2062.4	-0.306241	0.179844	-1.70281	0.0886038	0.227787
PRR13	5708.44	0.375377	0.178055	2.10821	0.0350126	0.128361
PPP2R5E	2001.45	0.159462	0.114803	1.389	0.164832	0.337152
CT45A3	6.34352	-0.0303271	1.0455	-0.0290072	0.976859	0.98688
IREB2	2267.66	0.299222	0.131063	2.28304	0.0224278	0.0972013
PCSK5	611.246	-0.291698	0.236447	-1.23367	0.217325	0.401731
PIK3R3	1784.38	1.05526	0.342939	3.07709	0.00209032	0.0225106
GALNT10	2959.54	0.0808561	0.196659	0.411148	0.680964	0.805288
PREX1	23246.5	-0.181424	0.271552	-0.6681	0.504069	0.673959
FAM104B	1010.83	-0.352674	0.165652	-2.12901	0.0332536	0.124237
CT45A5	3.93945	-0.274691	1.03216	-0.266132	0.790138	0.879443
PHLDB3	403.632	0.191644	0.251185	0.762957	0.445489	0.625055
FBXO4	530.209	-0.490963	0.133367	-3.68129	0.000232061	0.00578817
NPIPA5	192.966	-0.434983	0.30006	-1.44965	0.147155	0.312881
TLE1	2177.4	0.275745	0.307155	0.897739	0.369325	0.557926
TNFSF11	1.84522	0.13847	0.764419	0.181144	0.856255	0.920923
MDGA2	95.9761	0.663655	0.546114	1.21523	0.224277	0.40974
STMN3	7569.97	0.863033	0.560387	1.54007	0.123544	0.280009
CNTN6	73.8702	0.772089	0.703459	1.09756	0.272396	0.461632
PTX4	4.12472	0.439468	0.554619	0.792377	0.428141	0.60995
ZNF729	7.65341	0.934619	0.398454	2.34561	0.0189958	0.0875396
KDSR	5278.82	0.00247995	0.141056	0.0175814	0.985973	0.992277
POC5	568.105	-0.496827	0.185695	-2.6755	0.00746178	0.0493506
NDC80	71.1285	-0.741181	0.28199	-2.6284	0.00857882	0.0537161
ZNF592	3781.79	0.148283	0.116988	1.26751	0.204975	0.387169
AL358075.4	1.28061	3.48337	2.27137	1.5336	0.125128	0.282589
ELL	1167.23	0.594538	0.253649	2.34394	0.0190811	0.0877348
MFAP3	672.556	0.686521	0.199984	3.43288	0.000597203	0.0101923
MAP3K12	4007.06	0.130165	0.221347	0.588059	0.556493	0.714449
FAM216B	6.25777	0.725823	0.487724	1.48818	0.136702	0.299225
SMOX	4447.42	0.396602	0.146597	2.7054	0.0068223	0.046709
TSPAN1	92.8339	-0.382515	0.203547	-1.87924	0.0602112	0.17883
BPTF	5454.54	-0.183038	0.12244	-1.49493	0.134933	0.296405
HSPA4L	1217.96	1.03841	0.305913	3.39446	0.000687639	0.0111078
KCNS2	283.335	2.56114	0.948372	2.70056	0.00692228	0.0471775
CD74	86036.7	0.429421	0.513733	0.835885	0.40322	0.587816
TRIM74	60.4532	-0.473392	0.214479	-2.20717	0.0273023	0.109608
PDE4B	7445.24	-0.121894	0.215672	-0.565181	0.571951	0.725969
CXXC5	6572.55	0.199117	0.136676	1.45685	0.145158	0.310535
AC140504.1	3.50899	-0.525457	0.638324	-0.823181	0.410405	0.594666
MKX	91.9036	0.539386	0.376486	1.43268	0.151948	0.319807
ZNF676	87.967	-0.731464	0.358505	-2.04032	0.0413188	0.141771
FAM114A2	1049.1	-0.052972	0.163246	-0.324492	0.745566	0.849499
RPGRIP1	76.142	-0.43645	0.32601	-1.33876	0.180648	0.35832
ARHGAP20	339.687	1.11949	0.400333	2.79641	0.00516742	0.0394355
CEP85	1726.31	-0.553964	0.29117	-1.90255	0.0570998	0.173285
DNAJC3	2715.74	0.450702	0.233395	1.93107	0.0534745	0.165913
PPIL3	1277.27	-0.37346	0.139866	-2.67012	0.0075824	0.04979
STK3	930.958	-0.623603	0.216601	-2.87904	0.0039889	0.0333614
PXDNL	33.0426	-0.768934	0.354871	-2.1668	0.0302502	0.117201
ERRFI1	2283.83	0.602931	0.217395	2.77344	0.00554678	0.0411892
CATSPER1	29.8667	0.790101	0.579395	1.36366	0.172673	0.347592
PRAMEF20	0
CT45A6	0.707587	0.729587	3.00268	0.242978	0.808022	0.891856
LRRC38	21.8925	1.62467	0.650093	2.49913	0.0124497	0.0674282
PCBP2	16683.8	0.0587073	0.127803	0.459357	0.645978	0.781377
C12orf4	1428.47	0.246464	0.155717	1.58277	0.113473	0.265857
GDAP1L1	752.297	1.09706	0.699325	1.56874	0.11671	0.270681
CT45A2	0
PDLIM7	2310.32	0.0327265	0.448123	0.0730302	0.941782	0.969745
MARF1	5920.92	0.234611	0.130154	1.80257	0.0714552	0.199039
ARPC5	15027.6	-0.399088	0.310215	-1.28649	0.198273	0.379314
ZNF736	939.896	-0.251463	0.0862614	-2.91513	0.00355539	0.0311228
DHX58	1564.37	-0.233694	0.174696	-1.33772	0.180989	0.358579
CT45A7	0.334925	-2.13039	3.03042	-0.703002	0.482055
NFAM1	1559.62	1.61251	0.52304	3.08295	0.00204957	0.0222672
COX4I2	17.9391	0.202952	0.473772	0.428375	0.668378	0.796606
GMEB1	628.007	0.069275	0.109615	0.631984	0.527397	0.692479
ALOX12B	16.4396	1.27265	0.792932	1.60499	0.108497	0.258503
KLF14	1.75615	1.30496	1.37101	0.951828	0.341184	0.529935
CT45A8	0.0735434	-0.525999	3.05092	-0.172407	0.863118
S100A2	124.341	-0.370632	0.377718	-0.981239	0.326475	0.514949
ATP5MPL	5821.33	-0.24137	0.251073	-0.961355	0.336374	0.524987
FOSL2	4815.28	1.06991	0.545502	1.96133	0.0498405	0.158791
CT45A9	0.0735434	-0.525999	3.05092	-0.172407	0.863118
MTRNR2L10	6096.6	-0.0926417	0.491641	-0.188434	0.850537	0.917765
PAGE5	0.205545	-1.53346	3.02157	-0.507504	0.611801
ARL5C	15.5172	0.257971	0.597526	0.431731	0.665937	0.795177
JAKMIP2	2492.84	-0.261784	0.223527	-1.17115	0.241538	0.428261
PITX1	46.6631	-0.400681	0.333749	-1.20054	0.229928	0.416084
MAPRE1	7548.09	0.133516	0.19082	0.699695	0.484118	0.657353
MYB	15.9086	-0.376976	0.376821	-1.00041	0.317112	0.505779
FASTK	3693.87	-0.178269	0.114613	-1.55539	0.119853	0.274832
CT45A10	0.726829	1.70458	1.62062	1.05181	0.292889	0.482169
PHF21B	300.63	-0.29955	0.281876	-1.0627	0.287918	0.477237
KLF17	32.3809	0.402606	0.404697	0.994835	0.319816	0.508191
GYG2	1282.64	-0.54436	0.336725	-1.61663	0.105958	0.254595
LHX6	366.962	1.48193	0.679592	2.18062	0.0292112	0.114476
NEFM	3362.22	2.53879	0.742278	3.42027	0.000625601	0.0105018
EPB41L5	1868.77	-0.0109601	0.200308	-0.0547161	0.956365	0.976668
NOP14	1137.58	0.153651	0.125838	1.22103	0.222075	0.407403
RFK	1718.93	0.484231	0.238766	2.02806	0.0425545	0.144405
LONRF2	5273.03	1.06443	0.479197	2.22127	0.0263327	0.106975
SAGE1	3.13925	0.264011	0.976107	0.270473	0.786796	0.877102
MAU2	5140.17	-0.418013	0.164491	-2.54125	0.0110456	0.0629154
HIVEP1	960.357	1.02172	0.251823	4.05729	4.96449e-05	0.00224197
USP26	8.35869	0.0752395	0.421005	0.178714	0.858162	0.921999
AMPD3	4034.76	-0.429954	0.288585	-1.48987	0.136259	0.298537
MRPL27	2398.11	-0.375555	0.123818	-3.03312	0.00242037	0.0244945
BCL2L1	8143.94	0.28107	0.152812	1.83932	0.0658681	0.189377
PAGE3	0.239737	-1.21771	2.27861	-0.534407	0.59306
CLK1	8177.67	-0.119715	0.237699	-0.503642	0.614513	0.759124
KLF18	0.192537	0.195347	2.32307	0.0840901	0.932985
SEC22C	4445.49	-0.13867	0.121612	-1.14027	0.254175	0.442655
KLRD1	372.498	-0.50068	0.208723	-2.39877	0.0164501	0.080055
TCP11L1	1161	0.246337	0.1115	2.20929	0.0271545	0.109181
HYKK	189.428	-0.38609	0.159709	-2.41746	0.0156291	0.0777652
STOML1	2197.68	0.070037	0.213872	0.327471	0.743312	0.848032
ANK2	20552.6	-0.0829457	0.279679	-0.296575	0.766791	0.864377
MPV17L	750.618	-0.189412	0.187849	-1.00832	0.3133	0.502071
SLC3A1	26.8971	-0.862225	0.290256	-2.97057	0.00297251	0.0277896
MAGEH1	2816.49	0.0692218	0.185277	0.373613	0.708692	0.824003
NCL	16506.6	0.0853453	0.125549	0.679775	0.496647	0.666892
NHLRC3	2638.71	-0.198866	0.205281	-0.968753	0.332669	0.521648
CABP5	3.27856	-1.0528	0.532707	-1.97632	0.0481184	0.155293
CDH10	549.389	1.16388	0.49862	2.33419	0.0195857	0.0890986
NXPE1	0.858461	-1.19736	0.95758	-1.2504	0.211155	0.394562
FES	1486.88	0.486553	0.381683	1.27476	0.202395	0.384276
CACNB1	2008.85	1.07832	0.451361	2.38903	0.0168929	0.0813287
MKLN1	5204.89	-0.139434	0.123903	-1.12535	0.26044	0.449316
GPX8	397.438	-0.747113	0.551308	-1.35517	0.175365	0.35155
GIGYF1	6289.36	-0.421484	0.101492	-4.15289	3.28305e-05	0.00170302
PPCDC	470.964	-0.000679886	0.23673	-0.00287199	0.997708	0.998827
BNIP2	3131.64	0.265401	0.189179	1.40291	0.160644	0.331717
CDC20B	14.1554	-0.718412	0.333688	-2.15294	0.0313232	0.119703
DOK3	2413.89	0.96244	0.487146	1.97567	0.0481924	0.15545
CSTF3	1399.03	-0.0797116	0.117754	-0.676936	0.498447	0.668572
TSPAN2	240.09	-0.970032	0.509942	-1.90224	0.0571397	0.17332
LRRC61	447.071	1.1128	0.281847	3.94824	7.87282e-05	0.00298309
GOLGA8G	21.185	0.0251707	0.409484	0.0614694	0.950985	0.974427
ARMC4	83.0209	-0.361654	0.23121	-1.56418	0.117776	0.272151
SLN	178.958	-2.61047	0.87623	-2.97921	0.00288992	0.0273657
RARRES2	1683.52	-0.795072	0.315414	-2.52072	0.0117114	0.0651078
LHFPL6	2499.78	-0.275246	0.195327	-1.40915	0.15879	0.329294
SGCG	15.7859	1.15882	0.637168	1.8187	0.0689565	0.194724
UPK1A	4.32663	-0.130009	0.567459	-0.229107	0.818786	0.898991
FITM2	1030.38	0.635052	0.141513	4.48757	7.20387e-06	0.000637785
NXPE4	0.269726	-0.686294	2.93511	-0.233822	0.815123
ACTR3C	72.6989	0.206706	0.229795	0.899522	0.368375	0.556947
SMIM11B	691.756	-0.441674	0.381614	-1.15738	0.247115	0.434345
CBR1	14370	-0.467427	0.314135	-1.48798	0.136756	0.29924
CLPTM1L	3269.16	0.43718	0.139811	3.12694	0.00176637	0.0200047
ANAPC10	595.387	-0.460137	0.17334	-2.65454	0.00794166	0.0511885
PIK3CG	395.551	0.754901	0.411938	1.83256	0.0668677	0.191295
ST7L	713.697	-0.263858	0.108804	-2.42508	0.015305	0.0766897
ASCL3	0.0413284	0.0350419	3.05092	0.0114857	0.990836
IFT140	1335.74	-0.220281	0.22139	-0.994991	0.319741	0.508191
NGF	15.8944	0.513683	0.601325	0.854252	0.392965	0.579612
ZBED6CL	204.421	1.28464	0.504716	2.54528	0.0109191	0.0624915
GAL3ST3	239.83	0.719887	0.537874	1.33839	0.180768	0.358429
GCNT3	23.967	-0.0672191	0.29424	-0.22845	0.819296	0.899234
CPSF4L	9.16937	-0.510734	0.325068	-1.57116	0.116145	0.269916
SETD4	1241.84	-0.320715	0.0847614	-3.78374	0.000154492	0.00453743
AL163195.3	0.0484225	0.0350419	3.05092	0.0114857	0.990836
COG1	2633.58	0.419828	0.21009	1.99832	0.0456821	0.150813
NOX4	131.398	-1.04994	0.294986	-3.55931	0.000371836	0.00769831
AGK	1280.08	0.0954387	0.201554	0.473514	0.635847	0.774156
PPM1B	4367.54	-0.345582	0.159796	-2.16264	0.030569	0.117915
MRFAP1	24049.5	-0.00115381	0.133911	-0.00861623	0.993125	0.996418
TFDP3	0.0956256	-0.846593	3.05092	-0.277488	0.781406
RNASE11	0
USP48	3746.12	-0.221915	0.150992	-1.46971	0.141639	0.305937
GALR3	3.9035	0.770315	0.88551	0.869912	0.384348	0.57148
TNXB	1597.04	-0.138113	0.32535	-0.424507	0.671196	0.798585
NXPE2	8.63162	-0.629052	0.374702	-1.67881	0.09319	0.234827
DUSP10	1185.24	-0.0145404	0.262343	-0.055425	0.9558	0.976668
NET1	2810.84	-0.441158	0.411814	-1.07126	0.284054	0.473338
USP51	335.319	0.290939	0.141816	2.05152	0.0402167	0.139287
GTF2A2	2292.95	-0.157341	0.171181	-0.919149	0.358017	0.54655
GCNT1	473.629	0.696749	0.501208	1.39014	0.164486	0.336781
CPA1	17.9361	-1.37903	0.472008	-2.92163	0.00348204	0.0306363
PLXNA4	1261.03	0.410324	0.679826	0.603571	0.546129	0.706545
NKTR	7499.83	-0.531852	0.13086	-4.0643	4.81773e-05	0.00219058
AVL9	2616.28	0.350557	0.151056	2.32071	0.0203026	0.0911663
CD33	759.548	0.654719	0.444968	1.47138	0.141187	0.305411
SLC45A1	650.765	0.51862	0.257849	2.01133	0.0442907	0.14797
ALPK2	43.8376	-0.392806	0.59455	-0.660678	0.508819	0.677701
ELAVL4	969.927	1.57385	0.802883	1.96025	0.0499662	0.158944
RNASE12	0
TSKS	13.4054	-0.381143	0.432555	-0.881143	0.378241	0.566009
S100A16	5400.24	0.192619	0.233246	0.825819	0.408907	0.593242
FAM83B	2.79374	0.652773	0.950394	0.686844	0.492181	0.663606
SSTR2	982.646	1.63537	0.436928	3.74287	0.000181931	0.00504707
SLITRK6	3.10618	0.000142278	0.647861	0.000219612	0.999825	0.999899
PRUNE2	17564.9	-0.538614	0.256596	-2.09907	0.0358105	0.129967
ATAD2	626.14	0.0284348	0.209838	0.135508	0.89221	0.942151
FAM104A	1755.62	0.247175	0.0840852	2.93958	0.00328655	0.0296676
MAP3K14	1203.79	-0.0282235	0.215185	-0.13116	0.895649	0.944476
FOXR2	0.252752	0.676236	3.03173	0.223053	0.823494
S100A14	40.8018	-0.23388	0.326632	-0.716036	0.473969	0.648762
TUBB6	2052.26	0.281442	0.511428	0.550307	0.582109	0.734135
ETHE1	808.782	0.181009	0.128049	1.4136	0.157481	0.327647
KLHDC1	500.136	-0.625167	0.244654	-2.55531	0.0106093	0.0615581
RBM18	1657.99	0.148322	0.0938048	1.58118	0.113837	0.266464
ATF6B	4802.84	0.0107739	0.132137	0.0815361	0.935016	0.966151
TELO2	2335.49	-0.123316	0.0897755	-1.37361	0.169563	0.343245
C17orf80	1541.54	0.120943	0.0724358	1.66965	0.0949883	0.237697
MAP3K11	5496.65	-0.0742072	0.250386	-0.296372	0.766946	0.864395
WDR89	521.301	-0.113547	0.0676039	-1.67959	0.0930362	0.234533
MRRF	1330.77	-0.126245	0.0805968	-1.56638	0.117259	0.271409
IRF7	1169.34	-0.506927	0.300237	-1.68843	0.0913297	0.232105
SH3BP1	819.474	0.484922	0.247022	1.96307	0.0496378	0.158474
SPATA32	3.64487	-0.731419	0.521938	-1.40135	0.161108	0.332453
ZNF575	225.162	-0.143821	0.203689	-0.70608	0.480138	0.65383
GCM1	12.1335	-0.508491	0.301529	-1.68638	0.0917234	0.232688
SV2C	205.173	2.08808	0.582886	3.58231	0.000340567	0.00729249
PREPL	12102.5	0.668056	0.294715	2.26679	0.0234032	0.0995543
VANGL1	371.404	0.554664	0.379486	1.46162	0.143846	0.308984
BPIFA2	0.0425469	0.0350419	3.05092	0.0114857	0.990836
CD52	2183.81	2.41395	0.732896	3.29372	0.00098872	0.0138586
MAB21L2	8.46627	-0.357474	0.587473	-0.608494	0.54286	0.704507
MPV17L2	632.243	0.150707	0.106671	1.41282	0.15771	0.327902
SLC9A6	3088.84	0.814956	0.258392	3.15395	0.00161075	0.0189292
NPHP4	1261.34	-0.329134	0.203247	-1.61938	0.105366	0.25377
CWH43	0.671765	0.496013	1.51825	0.326699	0.743895	0.84854
TENM3	724.738	0.204737	0.597701	0.342541	0.731944	0.840111
UBXN11	1831.21	0.199825	0.226686	0.881507	0.378043	0.565885
FMNL1	2665.68	0.172524	0.209306	0.824269	0.409787	0.594097
TNFSF9	321.58	1.1692	0.290947	4.0186	5.85443e-05	0.00247837
FBXL22	102.052	0.317599	0.292995	1.08397	0.278376	0.468364
RAB3A	2964.71	1.58511	0.71288	2.22353	0.0261801	0.106603
S100A1	12268.7	-0.300795	0.189562	-1.58679	0.112559	0.264622
CFAP69	353.793	-0.625222	0.180664	-3.46068	0.000538804	0.00968424
ARHGEF26	1959.5	-0.136397	0.240683	-0.566709	0.570912	0.725308
SMIM34B	6.65265	0.341194	0.518064	0.658593	0.510157	0.678796
HHIP	3720.09	-0.213893	0.489047	-0.437366	0.661846	0.792397
ZBTB47	10926.4	-0.914926	0.255875	-3.57567	0.00034933	0.00739415
KCNE1B	34.166	0.515801	0.627703	0.821728	0.411232	0.595353
SIGLECL1	0.95729	0.361039	1.12733	0.320261	0.74877	0.851832
DRP2	781.662	1.32129	0.589138	2.24274	0.0249133	0.103492
CD244	217.979	2.29233	0.697603	3.286	0.0010162	0.0141126
GPC4	1171.66	-0.024348	0.332044	-0.0733277	0.941545	0.96961
TMEM204	574.643	-0.156071	0.395798	-0.394319	0.693346	0.813868
CYP21A2	328.616	0.0787292	0.310244	0.253765	0.799677	0.886311
APOBEC4	0.159014	0.195342	3.05092	0.0640271	0.948949
SPAST	1902.74	-0.0722257	0.175808	-0.410823	0.681203	0.805312
CEP162	587.19	-0.462753	0.127566	-3.62756	0.000286114	0.00661908
CHTOP	5252.56	-0.342922	0.102319	-3.35151	0.000803732	0.0121317
RGL1	7198.33	-0.117277	0.158994	-0.737617	0.460747	0.637608
SS18L2	1141.81	-0.348905	0.198431	-1.75832	0.0786923	0.210914
GRID1	2016.66	0.0335924	0.389873	0.0861623	0.931337	0.963698
MALT1	1146.68	0.527256	0.293034	1.7993	0.071971	0.199841
IGLON5	496.693	1.52816	0.641322	2.38283	0.0171801	0.0821575
PDXP	5443.88	0.80968	0.624898	1.2957	0.195079	0.375576
ARSD	1445.98	0.309002	0.332473	0.929405	0.352679	0.541577
Z83844.3	83.8741	1.51269	0.763503	1.98125	0.0475629	0.154121
CASQ2	75.6318	-0.13022	0.386641	-0.336798	0.736269	0.843604
ABCE1	3048.34	0.0194152	0.127835	0.151877	0.879284	0.934041
AFG3L2	3074.73	0.399562	0.135899	2.94014	0.0032806	0.0296284
GLIS3	1200.03	-0.777935	0.353323	-2.20177	0.0276817	0.110601
RPAP1	1486.37	0.220744	0.0823204	2.68152	0.00732885	0.0488184
YTHDF2	2683.08	0.385097	0.144175	2.67103	0.00756191	0.0497509
DBF4	273.241	0.310755	0.227123	1.36822	0.171242	0.345542
PRDM10	656.102	0.197735	0.0839672	2.35491	0.0185271	0.0860891
S100A13	7670.27	-0.438911	0.251923	-1.74225	0.0814654	0.215606
FRG2C	2.10308	-0.342211	0.842968	-0.405959	0.684772	0.808283
GDPD2	707.387	0.205867	0.298333	0.690057	0.490158	0.662177
OR6S1	0.0398631	0.0350419	3.05092	0.0114857	0.990836
EFCAB8	11.7887	0.0222978	0.407411	0.0547306	0.956353	0.976668
MFSD6	6728.83	0.278703	0.292738	0.952055	0.341069	0.529845
AL163636.2	308.331	0.26856	0.489894	0.548201	0.583554	0.734629
RNASE4	613.405	0.064701	0.268963	0.240557	0.809898	0.893092
RPS15	21116.7	-0.554235	0.179962	-3.07973	0.00207185	0.0224167
KCNIP3	1504.63	0.674471	0.564123	1.19561	0.231849	0.418497
ALOXE3	46.2328	2.22077	0.723416	3.06984	0.00214171	0.0228594
ARHGAP12	3389.95	-0.0792302	0.107142	-0.73949	0.45961	0.636657
SGPP1	1622.94	-0.00505314	0.140944	-0.0358521	0.9714	0.984845
EIF3L	9118.89	0.325574	0.111716	2.91431	0.00356479	0.0311708
SH3BGRL3	8849.54	0.620158	0.272763	2.27361	0.0229892	0.0986592
ANG	253.665	0.43097	0.430698	1.00063	0.317005	0.50576
ERICH1	1127.59	-0.437458	0.0926077	-4.72377	2.31509e-06	0.00028455
ZNF717	524.333	-0.608564	0.163303	-3.72659	0.00019409	0.00525613
LIMK1	4612.96	0.630833	0.323305	1.9512	0.0510334	0.160981
KCNH3	3170.62	0.969771	0.86152	1.12565	0.260314	0.449182
KCNAB2	12024.6	1.05291	0.522646	2.01458	0.0439487	0.147175
FLNB	8224.57	-0.413415	0.210438	-1.96455	0.0494665	0.157982
SLC25A40	1053.87	0.315685	0.0992812	3.1797	0.00147426	0.0178257
R3HDML	2.44891	-1.05037	0.698773	-1.50316	0.132798	0.293399
TNNC2	52.8863	0.148347	0.436479	0.339871	0.733953	0.841777
NEMP2	243.497	-0.126902	0.20552	-0.617467	0.536927	0.700001
CHCHD5	1015.22	-0.448643	0.160434	-2.79643	0.00516702	0.0394355
CFLAR	7345.04	0.0378838	0.235613	0.160789	0.87226	0.930743
NR1H3	1712.96	1.64658	0.47215	3.4874	0.000487739	0.00912775
WDR72	11.6061	-0.0500744	0.384663	-0.130177	0.896426	0.944725
ADGRB1	2878.92	1.43075	0.822658	1.73918	0.0820035	0.216455
NETO2	583.607	1.24471	0.37494	3.31976	0.000900953	0.0130638
LY6E	4301.87	0.310576	0.265717	1.16882	0.242476	0.42939
TMEM9B	5315.26	0.0861171	0.0908494	0.94791	0.343175	0.531518
WEE2	10.4106	-0.9599	0.372392	-2.57766	0.00994724	0.059281
MCRS1	3203.02	0.0946225	0.0594839	1.59072	0.111672	0.263308
EML6	706.746	0.20454	0.272394	0.750897	0.452715	0.631024
ALPK3	583.671	-0.195396	0.21593	-0.904905	0.365516	0.553975
VSIG10L	348.123	0.501784	0.245779	2.04161	0.0411902	0.141567
GPBP1	5541.2	-0.228068	0.163797	-1.39238	0.163807	0.335857
IRGQ	2047.25	0.497234	0.109665	4.5341	5.78493e-06	0.000557746
MMGT1	2166.69	0.319292	0.103606	3.08179	0.00205761	0.0222887
EDN1	483.415	-0.281971	0.394123	-0.715439	0.474338	0.649051
C1orf210	6.59215	-0.751714	0.401789	-1.87092	0.0613567	0.180897
XRCC1	1383.25	0.0412339	0.103146	0.399761	0.689333	0.810863
OTUD4	2509.63	0.296122	0.159001	1.86239	0.0625478	0.182923
HCRTR2	6.94971	1.06418	0.647608	1.64324	0.100333	0.246285
ZNF726	104.677	-0.500221	0.144705	-3.45684	0.000546542	0.00974778
C15orf39	670.259	1.45116	0.442452	3.27982	0.00103875	0.0142808
CAPZA1	6031.7	0.208246	0.254891	0.817002	0.413927	0.597915
AC093323.1	1256.6	0.0324307	0.145419	0.223016	0.823523	0.902045
SSBP1	2752.96	-0.312648	0.103789	-3.01233	0.00259252	0.0254892
BTBD10	2111.08	0.248346	0.128854	1.92734	0.0539368	0.166708
AC008397.1	0.268615	-1.34212	2.95921	-0.453541	0.650159
KLRC4-KLRK1	41.0912	-1.32111	0.471626	-2.80117	0.0050917	0.0391567
AC008397.2	268.216	2.05591	0.740407	2.77673	0.00549089	0.0410909
PRY2	0
CHKA	4878.52	-0.794887	0.200905	-3.95653	7.60476e-05	0.00293588
ARSE	127.253	0.484286	0.377015	1.28453	0.198958	0.380182
ROCK2	3375.23	0.284233	0.198213	1.43398	0.151579	0.3193
COQ10A	616.525	0.226174	0.198416	1.1399	0.254329	0.442755
WNT2B	368.305	-0.232304	0.212787	-1.09172	0.274956	0.464823
SPDYE8P	3.51585	-0.472934	0.477641	-0.990145	0.322103	0.510546
HSD17B12	4365.71	0.0330431	0.11911	0.277418	0.781459	0.873557
RRAGB	1477.72	-0.0157961	0.114692	-0.137727	0.890457	0.940907
GATAD2A	3351.83	0.366973	0.202394	1.81316	0.0698072	0.19614
GTDC1	3381.86	-0.395751	0.321476	-1.23104	0.218307	0.402791
RBMY1F	0
ANKRD54	1399.94	0.0607419	0.121402	0.500337	0.616838	0.761434
FKBP8	24235.4	0.400133	0.210025	1.90517	0.0567585	0.172543
L34079.1	1.01039	-0.892115	1.40203	-0.636305	0.524578	0.690698
PINLYP	345.907	-0.303248	0.143778	-2.10914	0.0349329	0.128196
CWC22	986.262	0.0584085	0.102295	0.570983	0.568011	0.72292
TCIRG1	3591.43	0.534282	0.465077	1.1488	0.250637	0.438733
FBXW11	6101.59	0.23782	0.184649	1.28796	0.197761	0.378799
TSPY2	0
SOD2	69332.4	-0.639219	0.488523	-1.30847	0.190713	0.370579
LAMC3	425.203	0.0716131	0.226738	0.315841	0.752123	0.853958
TCP1	7407.69	0.150914	0.0922681	1.63561	0.101922	0.248924
TRPM7	2308.16	0.192853	0.165505	1.16524	0.243921	0.430855
VPS4B	2697.8	0.206205	0.150207	1.37281	0.169812	0.343599
EDDM3A	1.21153	-1.50549	1.00071	-1.50443	0.132471	0.292993
MCIDAS	4.20935	-0.455343	0.76147	-0.597978	0.549855	0.709421
C11orf86	5.70638	0.669068	0.54478	1.22814	0.219393	0.404053
GYPA	9.19852	-0.286232	0.498691	-0.573966	0.565991	0.720697
WDR13	5643.26	-0.0857606	0.148796	-0.576365	0.564369	0.719335
PHKB	3675.48	-0.0503651	0.108309	-0.465011	0.641923	0.778957
ZNF560	10.394	-2.17507	0.597564	-3.6399	0.000272742	0.00644743
SSR2	5439.96	-0.148615	0.225993	-0.657606	0.510791	0.679297
PPP1R2C	0.167241	-0.606146	3.05092	-0.198677	0.842516
ZBTB32	1.9245	-0.286694	0.668134	-0.429097	0.667853	0.796175
HES2	48.1319	1.1284	0.585446	1.92742	0.0539276	0.166708
REPIN1	5863.08	0.232638	0.121821	1.90968	0.0561748	0.171211
ARSH	0.635525	1.00836	1.45048	0.695191	0.486936	0.659818
ORC1	59.2998	0.0382181	0.191676	0.199389	0.841958	0.912898
RARS2	1466.45	-0.308239	0.151696	-2.03195	0.0421585	0.143609
ADRA1D	27.967	-0.365184	0.395216	-0.924011	0.355481	0.543895
CHCHD3	1335.24	-0.254517	0.162617	-1.56513	0.117553	0.271878
CCNO	113.577	0.573432	0.658138	0.871295	0.383593	0.571002
PROC	27.1489	0.751	0.354429	2.1189	0.0340986	0.126211
UBB	50465.8	-0.166923	0.174749	-0.955218	0.339467	0.52807
PPEF2	21.0655	-0.389288	0.250144	-1.55626	0.119647	0.274554
PPP4R3B	4199.61	0.00413551	0.0701516	0.0589511	0.952991	0.975613
TMUB1	1670	0.124971	0.167759	0.744945	0.456305	0.6339
ARSF	141.579	0.079886	0.300691	0.265675	0.79049	0.879675
EFCAB2	1143.06	-0.597593	0.153264	-3.89911	9.65462e-05	0.00338647
OSR2	4.40554	1.13097	0.628267	1.80014	0.0718388	0.199668
ZNF775	778.466	-0.158002	0.26973	-0.585779	0.558024	0.71545
EIF4H	17384.2	0.270162	0.109934	2.45749	0.0139913	0.0724956
ZNF426	929.178	-0.0538275	0.0928951	-0.579444	0.56229	0.718418
GFRAL	5.72795	-0.432984	0.38437	-1.12648	0.259963	0.448788
TMEM155	599.134	1.43093	0.874316	1.63663	0.101707	0.248632
RPS27	30375.2	-0.74029	0.238482	-3.10418	0.0019081	0.0211037
PLB1	675.487	-0.440865	0.264716	-1.66543	0.0958275	0.239212
WDFY3	9053.57	-0.315962	0.212605	-1.48614	0.137241	0.299946
AP1S1	4143.9	0.410742	0.244685	1.67866	0.0932183	0.234828
ELOVL5	8497.16	-0.0837023	0.195428	-0.428302	0.668431	0.796606
RPE65	286.588	-1.01238	0.479803	-2.11	0.0348585	0.128
WTAP	6115.83	-0.173999	0.253344	-0.686811	0.492202	0.663606
PLK2	1918.83	1.83224	0.443341	4.1328	3.58373e-05	0.00180312
PRNP	31429.7	0.302269	0.135244	2.23499	0.0254181	0.104621
RBMY1J	0
KLRC4	17.4428	-0.382763	0.44615	-0.857926	0.390933	0.578143
EDDM3B	0.395488	-1.57574	1.83186	-0.860187	0.389686
MTRNR2L8	113779	-0.26917	0.468555	-0.574469	0.565651	0.720314
SMCHD1	2659.87	-0.0785943	0.0977627	-0.80393	0.421438	0.60453
RNASE6	1713.47	0.469629	0.454315	1.03371	0.301274	0.490563
HEMK1	1461.68	-0.459582	0.14267	-3.22129	0.00127614	0.0162518
ZNF254	797.679	-0.249322	0.130855	-1.90533	0.0567368	0.172543
FAM237B	0.438225	0.977029	2.33282	0.418819	0.675349
KLRK1	185.509	-0.922438	0.48827	-1.8892	0.0588654	0.176808
OR4F21	0.410013	0.267329	1.58576	0.168581	0.866126
ARHGEF2	10682.2	-0.23454	0.228137	-1.02807	0.303919	0.492795
PCMTD1	2469.99	-0.143123	0.114951	-1.24508	0.213103	0.396874
SEC63	4860.48	0.200104	0.0686105	2.91653	0.00353954	0.0310236
CDH9	176.274	1.59584	0.893867	1.78532	0.0742087	0.203598
HMBS	1030.11	-0.447308	0.161211	-2.77467	0.00552586	0.0411774
TRPV2	865.624	1.41419	0.410177	3.44777	0.000565242	0.00993218
RNASE1	29280.3	0.298281	0.356897	0.835762	0.403289	0.58786
EME1	100.926	-0.843109	0.22908	-3.6804	0.000232864	0.00579485
RBM12	2807.98	0.185436	0.15607	1.18816	0.234771	0.42158
AMY1C	1.01772	0.63414	1.37309	0.461833	0.644201	0.780047
KBTBD2	3282.73	0.146066	0.122744	1.19	0.234044	0.420974
MYO5B	399.958	-0.47545	0.311642	-1.52563	0.127103	0.285335
PPP4C	3134.96	0.0827869	0.210487	0.393312	0.694089	0.814501
POP7	1184.87	-0.0553251	0.125165	-0.442017	0.658477	0.790362
LOXHD1	46.0802	2.40759	0.782347	3.0774	0.00208816	0.0225092
RNF223	1.61617	-0.421861	0.754305	-0.55927	0.575977	0.729579
EPO	5.29876	-1.05394	0.573571	-1.8375	0.0661362	0.189865
NUP50	2378.83	0.60456	0.16901	3.57707	0.000347463	0.00737561
PRND	8.60491	0.174745	0.474272	0.368448	0.712539	0.826928
ACTL9	0
SYT12	1175.54	1.04271	0.505765	2.06165	0.0392415	0.137226
OR2Z1	0.0401352	-0.525999	3.05092	-0.172407	0.863118
C3orf18	1434.95	0.280626	0.208625	1.34512	0.178586	0.355955
LRRC59	3187.31	0.442817	0.221221	2.0017	0.0453173	0.149988
HEY2	678.926	0.0282717	0.191267	0.147812	0.882491	0.936026
COL6A2	3211.82	0.315742	0.371316	0.850332	0.39514	0.580699
STIP1	3908.05	0.514241	0.1423	3.61379	0.000301756	0.00678763
VGF	1625.26	1.82731	0.707662	2.58218	0.00981795	0.0587386
SPATA31D4	0.0796353	-0.285552	3.05092	-0.0935955	0.925431
WAPL	2341.94	0.362686	0.143881	2.52074	0.0117108	0.0651078
ZNF121	1162.25	-0.3656	0.144615	-2.52808	0.0114687	0.0642325
ITFG1	3513.18	0.437015	0.245231	1.78205	0.0747404	0.204327
SPATA31D3	0.0796353	-0.285552	3.05092	-0.0935955	0.925431
EPSTI1	926.435	-0.755412	0.281425	-2.68424	0.00726956	0.0486619
VRK3	1644.08	-0.0201244	0.0792549	-0.25392	0.799557	0.886231
TMEM107	690.932	0.000432053	0.147408	0.00293101	0.997661	0.998827
HTR6	21.8282	1.45061	0.83673	1.73367	0.0829767	0.218132
KCNIP1	402.096	0.431056	0.689653	0.625034	0.531949	0.69602
PDPN	5427.99	-0.789518	0.563997	-1.39986	0.161554	0.332963
ZNF205	766.762	-0.0835446	0.114717	-0.728267	0.46645	0.642403
ZNF558	1296.34	-0.221394	0.100952	-2.19306	0.0283031	0.112256
ADGRL2	1243.06	0.700242	0.393419	1.77989	0.075094	0.205103
WWP2	3316.75	0.107078	0.114859	0.93226	0.351202	0.540029
ZFYVE16	10616.7	-0.641049	0.305448	-2.09872	0.0358419	0.130055
FREM3	35.5906	1.50442	1.3276	1.13319	0.257136	0.44562
HIP1	6483.73	-0.237771	0.291183	-0.81657	0.414174	0.598104
PRMT7	1979.28	-0.154721	0.155863	-0.992673	0.320869	0.509248
GYPE	20.0428	0.387799	0.273748	1.41663	0.156592	0.326425
ACAA2	4570.33	-0.0454225	0.153656	-0.295611	0.767527	0.864783
GPR12	270.948	1.48315	0.68953	2.15095	0.03148	0.119984
FADS2	6895.64	0.11705	0.381717	0.306641	0.759117	0.858879
GYPB	5.11678	0.326415	0.536076	0.608897	0.542593	0.704482
PRPF38A	2331.44	-0.0442002	0.120675	-0.366274	0.714161	0.827905
CA11	11554	0.307324	0.617013	0.498083	0.618425	0.762524
ACAT2	1747.49	-0.314853	0.191107	-1.64752	0.0994505	0.24487
OPRD1	268.249	1.44091	0.634662	2.27036	0.0231859	0.0989018
ARC	4795.64	1.80024	0.716968	2.51091	0.012042	0.0660965
HSFX3	1.12623	3.29347	2.79561	1.17809	0.238762	0.425779
CDK16	7129.66	0.483315	0.274099	1.76329	0.0778522	0.209614
DHX29	1777.78	0.1024	0.0982273	1.04248	0.297188	0.486825
CXorf40A	1053	-0.048308	0.0604624	-0.798976	0.424304	0.60702
TUT4	2684.82	-0.460529	0.121879	-3.77859	0.00015772	0.00459558
LIF	924.562	1.41324	0.815647	1.73266	0.083156	0.218479
ZNF596	594.289	-0.513444	0.16028	-3.20343	0.00135803	0.0169249
HES7	18.9588	0.685678	0.661274	1.0369	0.29978	0.489445
ERBB4	1132.98	-0.210708	0.520145	-0.405095	0.685408	0.808622
CSNK2A1	5193.44	0.119636	0.0873508	1.3696	0.170811	0.345043
KCNMB1	408.67	-1.10038	0.377646	-2.9138	0.00357056	0.0311916
ZNF680	1180.64	-0.465487	0.225611	-2.06323	0.0390906	0.136932
ATP1A2	41826.7	0.783545	0.614372	1.27536	0.202182	0.384005
GOLGA6L1	1.407	3.6162	3.00471	1.20351	0.228778	0.414729
JRK	1474.86	0.296107	0.135435	2.18634	0.028791	0.113457
NTN5	104.7	-0.65416	0.341671	-1.91459	0.0555444	0.17005
WIPI2	5136.3	0.194235	0.0712136	2.7275	0.00638155	0.0448535
RNF141	8872.74	-0.303675	0.25124	-1.2087	0.226777	0.412372
VSX2	18.301	-1.04944	0.505042	-2.07792	0.0377167	0.133774
PHACTR1	3802.1	0.606646	0.391796	1.54837	0.121533	0.277327
PTH	0.264099	-1.43897	2.27024	-0.633844	0.526183
INSL4	2.19605	-0.650235	0.591056	-1.10012	0.271278	0.460408
SERF1A	609.64	-0.340798	0.184661	-1.84554	0.0649597	0.187416
ZNF213	1411.67	0.0869197	0.116602	0.745438	0.456007	0.633668
CLDND2	77.8983	-0.241968	0.219973	-1.09999	0.271338	0.460439
UGGT2	1186.78	-0.612138	0.112073	-5.46195	4.70923e-08	2.01676e-05
SUN5	0.239214	0.435789	2.99517	0.145497	0.884318
PSCA	29.4053	0.298098	0.309929	0.961826	0.336137	0.524706
AC008750.8	21.7361	-0.357312	0.366601	-0.974663	0.329727	0.518437
NAT16	139.792	1.07864	0.63299	1.70403	0.0883748	0.227516
ETFB	4055.49	-0.255229	0.171164	-1.49113	0.135926	0.298013
COX6C	8661.99	-0.383187	0.205921	-1.86085	0.0627658	0.183262
OPN4	15.2603	1.23554	0.722576	1.70991	0.0872818	0.225712
ATF7IP	2938.66	-0.217714	0.122722	-1.77403	0.0760574	0.206685
OR6J1	70.9219	-0.634325	0.233414	-2.7176	0.00657569	0.0457121
NHLH2	220.19	0.304118	0.414069	0.734462	0.462668	0.639275
FAM151B	114.402	-0.138346	0.165101	-0.837947	0.402061	0.586591
TBC1D7	875.512	0.0386745	0.142267	0.271845	0.785741	0.876373
H2AFB1	4.0951	-0.468313	0.546479	-0.856964	0.391465	0.578489
BACE2	1844.88	-0.283012	0.436389	-0.648531	0.516641	0.683867
FUNDC2	4708.03	-0.618733	0.190995	-3.23952	0.0011973	0.0156039
GTF2H1	2347.21	0.168159	0.103297	1.62792	0.103541	0.251329
TMEM59	19298.5	-0.438428	0.193722	-2.26318	0.0236247	0.10008
AC244197.3	1744.69	-0.158217	0.14031	-1.12762	0.25948	0.44829
OXA1L	4134.35	0.306516	0.178833	1.71398	0.0865331	0.224374
AIF1L	42072.8	-0.987365	0.351254	-2.81097	0.00493919	0.0382969
GIMAP8	638.529	-0.240468	0.238819	-1.0069	0.313981	0.502736
SNRPA	1347.36	-0.00377909	0.110161	-0.0343053	0.972634	0.985524
IDS	54661.5	0.76856	0.532	1.44466	0.148553	0.314924
TMEM258	3554.55	-0.476295	0.195867	-2.43172	0.0150271	0.075919
CADM1	6441.64	-0.319432	0.246072	-1.29812	0.194245	0.374378
GIMAP7	461.362	-0.101078	0.283143	-0.356986	0.721102	0.832661
F8	1168.12	0.342993	0.189705	1.80804	0.0706007	0.197633
SIAH1	1443.33	-0.0196877	0.11007	-0.178865	0.858044	0.921973
FEN1	1065.11	0.301607	0.132506	2.27618	0.0228351	0.0982726
VPS13B	2358.34	-0.427509	0.282426	-1.51371	0.130101	0.289665
LHX9	77.7946	-0.604961	0.681783	-0.887321	0.374906	0.562986
DAGLA	1817.11	1.40273	0.396684	3.53613	0.000406039	0.00810099
TMEM185B	1025.84	0.469255	0.21329	2.20008	0.0278012	0.110958
ITPKC	2350.6	0.287134	0.367552	0.781206	0.434681	0.615459
LONP2	5247.53	-0.0996761	0.0783188	-1.2727	0.203126	0.385048
SMPD3	451.409	1.46203	0.579954	2.52094	0.0117041	0.0651078
PRY	0
FGL1	72.3851	0.439517	0.518945	0.846944	0.397027	0.582337
CDIPT	3876.76	0.37641	0.118355	3.18035	0.00147099	0.0178096
LY6K	37.9515	0.533382	0.35608	1.49793	0.134152	0.295256
ATG16L2	4348.4	0.383496	0.372451	1.02965	0.303173	0.492041
TAF7L	76.7033	2.25032	0.665821	3.37977	0.000725463	0.0114281
CATSPERD	3.88352	-1.87281	1.03665	-1.80659	0.0708265	0.198067
COQ8B	2204.44	-0.215001	0.0990028	-2.17167	0.0298808	0.116235
CASP2	1155.53	-0.350961	0.174488	-2.01138	0.0442858	0.14797
LYVE1	555.112	-0.751627	0.372694	-2.01674	0.0437229	0.146766
RHOD	217.674	1.10526	0.454612	2.43122	0.0150479	0.0759617
SPC24	60.6076	-0.480945	0.173872	-2.76609	0.00567327	0.0416228
THEM6	1229.95	0.499862	0.148295	3.37074	0.000749679	0.0116059
MRVI1	3774.41	-0.0441772	0.30843	-0.143232	0.886107	0.938228
LRR1	278.037	-0.0135216	0.225617	-0.0599314	0.95221	0.975193
PLK4	123.189	-0.429977	0.132279	-3.25053	0.00115192	0.0152614
TMED4	5022.31	-0.0404622	0.151181	-0.267642	0.788975	0.878569
PNPLA6	5245.7	0.27087	0.125355	2.16083	0.0307086	0.118102
F8A1	1877.2	0.655087	0.172915	3.7885	0.00015156	0.00450163
FADS1	3819.57	-0.186104	0.337017	-0.552208	0.580806	0.733207
LDLR	966.315	-0.331526	0.304234	-1.08971	0.275841	0.465678
ZNF568	645.343	-0.230016	0.0991477	-2.31993	0.0203445	0.0912651
SLC6A13	203.638	-0.237812	0.525757	-0.452322	0.651037	0.784867
SOWAHC	782.491	0.386062	0.288466	1.33833	0.180789	0.358429
CUL2	2271.89	0.141474	0.105766	1.33761	0.181023	0.358579
TPX2	181.961	-0.110243	0.240501	-0.45839	0.646672	0.781763
CCDC130	2587.96	-0.485761	0.134422	-3.6137	0.00030186	0.00678763
LDB3	4365.77	-0.708701	0.505016	-1.40333	0.16052	0.331642
RPS29	16412.9	-0.907978	0.343081	-2.64654	0.00813206	0.0519677
NPIPB9	136.348	-0.898789	0.257793	-3.48647	0.000489439	0.00914098
BCAS3	1444.52	-0.132357	0.307913	-0.429851	0.667304	0.795726
ATP2B3	1069.32	2.01142	0.804152	2.50129	0.0123742	0.0671603
GOLGA6C	2.54225	0.381349	1.75648	0.21711	0.828122	0.904771
ABCC11	88.2749	0.108086	0.197207	0.548084	0.583634	0.734629
SPATA31D1	0.195268	0.195342	3.05092	0.0640271	0.948949
ZNF107	895.736	-0.335543	0.188714	-1.77805	0.0753956	0.205505
DYNC1I2	13344.4	-0.37337	0.25415	-1.46909	0.141808	0.306084
ZNF561	2199.26	0.413029	0.318023	1.29874	0.194033	0.374265
MDP1	1160.26	-0.513196	0.179757	-2.85494	0.00430443	0.035058
FZD5	708.876	0.543956	0.332346	1.63672	0.10169	0.24863
TDRD9	355.308	1.37924	0.309386	4.45798	8.27355e-06	0.000683217
UBE2G1	2941.73	0.0620922	0.197421	0.314516	0.753129	0.85465
FAHD2A	2588.04	-0.45801	0.154294	-2.96842	0.00299337	0.0279109
MIS18A	269.181	-0.356394	0.134552	-2.64873	0.00807938	0.051717
HS6ST3	782.484	1.6204	0.822153	1.97092	0.0487326	0.156536
CD70	111.018	2.01592	0.88681	2.27323	0.0230122	0.0987119
GALNTL6	79.4582	1.46683	0.6727	2.18051	0.0292197	0.114485
SLIT2	749.017	0.14065	0.42903	0.327832	0.743038	0.847895
ZNF138	711.013	-0.508911	0.188496	-2.69986	0.00693692	0.0471909
GUCY2C	4.99687	0.785626	0.767241	1.02396	0.305853	0.494668
SLC22A15	2647.06	-0.598216	0.347252	-1.72271	0.0849401	0.221387
PROZ	1.59881	1.22376	0.894566	1.36799	0.171315	0.345617
NEDD8-MDP1	16.0895	0.106702	0.483561	0.220659	0.825358	0.902766
CBSL	1234.64	0.0694408	0.337862	0.20553	0.837158	0.910266
RALB	3727.67	0.55815	0.187809	2.9719	0.00295964	0.0277363
C19orf54	713.546	-0.107303	0.188459	-0.569371	0.569104	0.723721
KIAA0930	24518.5	-0.128281	0.303687	-0.422412	0.672724	0.799568
AL136295.1	142.586	0.0595243	0.507361	0.117321	0.906605	0.949613
NKG7	211.612	0.508062	0.613283	0.82843	0.407427	0.591747
ZNF473	472.78	0.257838	0.180953	1.42489	0.15419	0.323173
AL136295.4	42.3201	-0.357251	0.452365	-0.78974	0.42968	0.611196
PLBD1	1420.85	1.47996	0.569696	2.59781	0.00938199	0.0569444
DNAH8	10.0477	0.0753516	0.450492	0.167265	0.867162	0.927716
PCNX3	3142.07	0.120228	0.102448	1.17355	0.240577	0.427628
CHMP4A	2967.19	-0.423521	0.137556	-3.07891	0.00207762	0.0224527
TIE1	1364.8	-0.0970545	0.373438	-0.259895	0.794945	0.882713
RD3L	0.0434373	-0.525999	3.05092	-0.172407	0.863118
SLURP1	0.0478128	-0.525999	3.05092	-0.172407	0.863118
ELOA3B	0.0484225	0.0350419	3.05092	0.0114857	0.990836
GPKOW	1783.24	0.199471	0.127991	1.55848	0.119119	0.273881
ELOA3	0.769443	-2.0135	2.31689	-0.869055	0.384817	0.571854
COLGALT2	6744.7	-0.213432	0.269852	-0.790924	0.428989	0.610638
ELOA2	0.632856	-2.37777	1.83542	-1.29549	0.195151	0.375665
EFNA4	125.883	0.327215	0.330174	0.99104	0.321666	0.510073
KATNAL2	409.676	-0.573154	0.207756	-2.75878	0.00580174	0.0422623
SPATA6L	176.051	-0.447511	0.162312	-2.75711	0.00583149	0.0424119
NAB1	2287.41	0.163199	0.102685	1.58932	0.111988	0.263851
ACTBL2	2.06008	3.45282	1.25592	2.74923	0.00597353	0.0431383
RLN2	14.0617	-0.795061	0.408478	-1.9464	0.0516069	0.162061
TSSK4	2.42879	-0.790563	0.576795	-1.37061	0.170495	0.34464
FCHSD2	3739.78	-0.313098	0.243171	-1.28756	0.197898	0.379021
EFNA3	339.628	0.983155	0.50465	1.94819	0.051392	0.161637
TBX18	73.0717	0.727109	0.315513	2.30453	0.0211929	0.0937242
CLEC18A	212.939	-0.278975	0.265949	-1.04898	0.294187	0.483356
ROBO2	588.687	0.558606	0.513932	1.08692	0.27707	0.467109
KRT24	0.114921	-1.16719	3.05092	-0.382569	0.702039
PRDM2	4514.51	0.0397609	0.132225	0.300708	0.763637	0.86194
NUP210L	4.84743	0.360393	0.472513	0.762714	0.445634	0.625055
AL691442.1	9.06673	1.18732	0.441803	2.68744	0.0072001	0.0483376
C19orf25	2087.46	-0.129232	0.103005	-1.25462	0.209617	0.392793
UCHL1	17793.2	0.482385	0.373922	1.29007	0.197026	0.37783
REC8	1943.9	-0.287393	0.148393	-1.9367	0.0527817	0.164435
HHIPL2	15.4106	-0.209644	0.290815	-0.720883	0.470981	0.646139
MPP7	250.639	1.46744	0.548746	2.67418	0.00749126	0.0494804
SEMA4C	6411.5	-0.380254	0.249428	-1.5245	0.127383	0.285789
NUBP1	998.82	0.104656	0.229938	0.455147	0.649004	0.783339
RLN1	7.28696	-0.673135	0.507198	-1.32716	0.184455	0.362512
SDR16C5	78.5847	1.6936	0.870425	1.94572	0.0516883	0.162153
MYRF	41337	-0.691529	0.442241	-1.56369	0.11789	0.272319
UNC13C	2172.32	-0.405005	0.798668	-0.507101	0.612084	0.756964
RERE	6527.05	0.163826	0.147893	1.10773	0.267978	0.457266
APC2	12615.8	-0.0530416	0.269427	-0.196868	0.84393	0.914068
MAB21L3	65.5	-0.639735	0.191402	-3.34237	0.000830673	0.0123837
PIAS2	1913.51	-0.0658551	0.0879185	-0.749048	0.453828	0.631676
EFNA1	2865.94	-0.588699	0.290582	-2.02593	0.0427716	0.14484
AC012309.1	10.6734	-0.800019	0.591985	-1.35142	0.176562	0.352952
NEK7	7074.99	-0.740032	0.249606	-2.96479	0.00302886	0.0280143
ATXN2L	7094.21	0.0327653	0.10488	0.312406	0.754732	0.855917
LIM2	0.0441746	0.0350419	3.05092	0.0114857	0.990836
ZNF420	580.224	-0.0894708	0.161842	-0.552829	0.58038	0.733089
PLGRKT	881.731	-0.501832	0.187438	-2.67732	0.00742135	0.0491598
MAPKAPK3	2683	0.491437	0.226661	2.16816	0.0301467	0.116899
SLC1A1	679.831	1.15507	0.493984	2.33827	0.0193732	0.0884814
TSSK6	115.226	-0.233829	0.252083	-0.927584	0.353623	0.542413
HS3ST2	1716.15	3.11907	0.57558	5.419	5.99341e-08	2.39932e-05
NDUFA13	11642.5	-0.612772	0.192385	-3.18513	0.0014469	0.0176241
WNT2	161.415	0.0359679	0.390719	0.0920556	0.926654	0.960451
ZC3H14	3144.71	0.148147	0.0763298	1.94088	0.0522733	0.163348
ZNF383	793.315	-0.247421	0.108999	-2.26995	0.0232108	0.0989644
FOXB2	0.958113	-0.259077	0.859307	-0.301496	0.763037	0.861528
TM9SF1	1867.52	0.319334	0.307066	1.03995	0.298363	0.487904
USP31	3165.47	-0.247081	0.20662	-1.19582	0.231766	0.418428
TVP23A	535.666	0.226474	0.206074	1.099	0.271769	0.460831
AC011448.1	356.529	-0.0713031	0.235635	-0.3026	0.762194	0.861093
C19orf84	12.173	0.293956	0.326642	0.899931	0.368157	0.556801
ZNF585A	1195.01	-0.44492	0.144983	-3.06876	0.00214947	0.02288
YJEFN3	1425.62	0.400415	0.536408	0.746475	0.45538	0.633132
CISH	209.137	-0.150809	0.439013	-0.343518	0.731209	0.839591
RALGAPB	3927.28	0.163376	0.0737544	2.21513	0.0267511	0.108088
ELOA3D	0.323373	0.355642	2.92379	0.121637	0.903186
COG4	3098.72	-0.159264	0.0986467	-1.61449	0.106422	0.255277
CTDSP1	4808.92	0.0231808	0.186286	0.124437	0.90097	0.947049
RASSF2	34725.5	-0.430907	0.354045	-1.2171	0.223567	0.408877
GPS1	5143.87	0.0334562	0.070885	0.471978	0.636942	0.775285
BORCS6	604.476	0.472687	0.137911	3.42749	0.000609199	0.01033
LMCD1	615.605	0.429751	0.28508	1.50748	0.131688	0.291962
PLPP6	648.172	0.342016	0.146027	2.34214	0.0191735	0.0879609
NYNRIN	1029.06	0.48284	0.251943	1.91647	0.0553059	0.169635
BPIFA3	1.51108	-1.83311	1.20919	-1.51598	0.129525	0.288766
ZNF585B	1050.71	-0.276418	0.0981373	-2.81664	0.00485283	0.0378409
LYPD2	0.0937337	-0.285552	3.05092	-0.0935955	0.925431
ST18	7865.81	-0.97712	0.501546	-1.94822	0.0513891	0.161637
TAF1A	233.123	-0.1709	0.158287	-1.07968	0.280283	0.469828
BIRC5	123.671	-1.06402	0.341476	-3.11595	0.00183353	0.0205756
GOLGA6D	56.8626	-0.306228	0.251223	-1.21895	0.222864	0.408325
BMPER	240.18	-0.045517	0.606626	-0.075033	0.940188	0.969006
IPO4	1259.62	0.109406	0.302272	0.361947	0.717391	0.8305
LYNX1-SLURP2	36.933	0.617299	0.331458	1.86237	0.0625503	0.182923
GOLGA8M	103.911	-0.950421	0.226363	-4.19865	2.68508e-05	0.00151674
SEC14L3	5.85349	-0.628268	0.48141	-1.30506	0.191873	0.371974
SLURP2	6.52765	0.99007	1.03382	0.957682	0.338223	0.526891
MCOLN1	2748.06	0.914942	0.307643	2.97403	0.00293913	0.0276849
LYNX1	6973.28	0.889811	0.32571	2.73191	0.0062968	0.0446583
MPL	41.7902	-0.17355	0.373941	-0.46411	0.642569	0.779253
ESPN	73.4269	-0.444839	0.47009	-0.946284	0.344003	0.532428
SPNS3	64.5688	-1.642	0.393198	-4.17601	2.96673e-05	0.00163408
BPY2	0
HSPG2	4036	-0.474088	0.398098	-1.19088	0.233699	0.420552
TBX2	519.29	0.372816	0.299502	1.24479	0.21321	0.396926
SDR39U1	3060.4	-0.180713	0.0733676	-2.46312	0.0137734	0.0718317
DOCK3	4134	-0.396364	0.451393	-0.878089	0.379895	0.567349
INHBB	497.09	0.642789	0.235238	2.7325	0.00628555	0.0446383
AC008878.2	0
ORC4	2257.25	-0.056783	0.151624	-0.374498	0.708034	0.82355
ZFAND2B	1830.26	-0.140659	0.111961	-1.25632	0.208999	0.392087
TRIM43B	1.97412	1.26093	0.958128	1.31603	0.188162	0.366862
VPS13A	1820.94	0.379793	0.231537	1.64031	0.100941	0.247413
POLR3E	1838.65	-0.184885	0.108215	-1.7085	0.0875443	0.226105
MAP3K5	2586.9	0.270201	0.228085	1.18465	0.236156	0.422871
TNFRSF25	926.224	0.600474	0.511085	1.1749	0.240035	0.426829
E2F6	1410.63	-0.118911	0.114962	-1.03435	0.300973	0.490306
FAR1	7103.57	-0.575255	0.240172	-2.39518	0.0166123	0.0805467
CTR9	2425.52	0.372066	0.167179	2.22555	0.0260444	0.106225
CCL26	12.2278	0.714039	0.605041	1.18015	0.237941	0.42487
KDM5A	2432.47	-0.0914939	0.13302	-0.687819	0.491567	0.663214
BMPR1A	1516.7	-0.15415	0.121187	-1.27201	0.203371	0.385256
PVALB	161.368	1.81773	0.768507	2.36527	0.0180167	0.0846372
ARFGEF2	3509.21	0.428364	0.11669	3.67095	0.000241646	0.00592533
MANF	1347.79	0.104129	0.264008	0.394415	0.693275	0.813837
CC2D2A	1218.05	-0.211954	0.154262	-1.37399	0.169446	0.343083
OSTM1	2581.5	0.464365	0.245607	1.89069	0.0586661	0.176497
RASEF	161.195	-0.445142	0.191462	-2.32496	0.020074	0.0906258
KHNYN	3433.42	0.144931	0.162871	0.889854	0.373544	0.561536
LDLRAD2	16.3765	-1.04062	0.540193	-1.92639	0.0540555	0.166991
HMGCLL1	396.039	0.288783	0.357531	0.807714	0.419255	0.602871
EIF4G2	35078.8	0.390862	0.118177	3.30742	0.000941608	0.0134154
RBM15B	3010.62	0.420259	0.182997	2.29654	0.0216451	0.0948356
DCAF1	1336.51	0.0460419	0.121379	0.379325	0.704446	0.821297
ACVR2A	588.614	0.197218	0.181975	1.08376	0.27847	0.468375
CDC20	317.393	-0.732418	0.40217	-1.82116	0.0685818	0.194118
SUPT16H	4479.17	0.458322	0.148136	3.09392	0.00197531	0.0216907
LY6D	6.53843	0.682642	0.918518	0.743199	0.457361	0.63488
TMCO4	537.036	-0.202039	0.235379	-0.858358	0.390695	0.577883
CBLN3	326.135	0.346443	0.174832	1.98158	0.0475263	0.154084
GFRA3	9.99597	1.90028	0.705657	2.69292	0.00708295	0.0478124
ERMP1	4572.53	-0.160686	0.291862	-0.550555	0.581939	0.734
RNASE3	42.3416	-0.820317	0.424985	-1.93023	0.0535788	0.165981
CEBPZ	2616.98	-0.247733	0.10951	-2.26219	0.0236855	0.100223
IPO5	7699.68	0.193786	0.0651803	2.97307	0.00294835	0.027704
IWS1	3638.96	-0.379401	0.196256	-1.9332	0.0532122	0.165487
RNASE2	355.784	-0.00881241	0.418169	-0.0210738	0.983187	0.990678
KIF5B	20503.5	-0.367672	0.255204	-1.4407	0.14967	0.316402
ATP1A1	21899.6	0.632492	0.274616	2.30319	0.0212682	0.0939442
GML	0.438743	1.45863	1.33245	1.09469	0.273651
CYP11B2	0.0425469	0.0350419	3.05092	0.0114857	0.990836
BPIFB2	3.3635	-0.418079	0.543484	-0.769256	0.441741	0.621726
GPC3	29.3947	-1.04024	0.34313	-3.03162	0.00243249	0.0245718
SULT6B1	0.32406	-1.33572	1.82236	-0.732963	0.463581
KLF8	289.426	0.374976	0.208379	1.79949	0.0719417	0.19982
CYP11B1	1.26443	0.0960596	1.2876	0.0746039	0.94053	0.969106
RPS3	36086.3	-0.628753	0.272629	-2.30626	0.021096	0.0934078
MBD5	1067.75	-0.13101	0.239451	-0.547129	0.58429	0.735103
SACS	4322.9	0.212443	0.151633	1.40103	0.161205	0.332579
SMN1	1061.77	-0.10113	0.181487	-0.557231	0.57737	0.730689
MRPL23	1776.81	-0.322102	0.0945471	-3.40679	0.000657318	0.0108561
CBR3	631.831	-0.515166	0.201263	-2.55967	0.0104772	0.0611073
IPCEF1	841.999	1.34321	0.549108	2.44617	0.0144382	0.0740083
PTGS1	1620.55	0.375865	0.340523	1.10379	0.269685	0.458776
CEBPZOS	2322.23	0.298255	0.112509	2.65094	0.00802689	0.0515215
MBD3L1	0.407895	-1.61311	1.52375	-1.05865	0.28976
CCDC77	478.679	-0.314944	0.162013	-1.94395	0.051902	0.162685
TBX6	172.273	-0.532364	0.220321	-2.4163	0.015679	0.0778351
UBQLN2	3472.36	0.614848	0.151849	4.04908	5.14203e-05	0.00229427
SLC47A2	466.268	-1.73493	0.550313	-3.15262	0.00161813	0.0189795
RNF186	0.0383069	-0.525999	3.05092	-0.172407	0.863118
CREM	2363.19	0.194364	0.381774	0.509108	0.610676	0.755855
RIC1	1564.93	0.040575	0.149093	0.272146	0.78551	0.876252
WAS	1439.39	0.355288	0.435648	0.815538	0.414764	0.598721
DBNL	8135	-0.0166264	0.129212	-0.128675	0.897615	0.945195
DNAJC4	1591.02	-0.0587258	0.116617	-0.503579	0.614557	0.759128
PATL2	218.673	-1.27575	0.363972	-3.50507	0.000456481	0.00876548
ALB	111.874	-0.987346	0.287072	-3.43936	0.000583082	0.0100727
CCL24	1.6516	1.9895	1.08836	1.82798	0.0675527	0.192499
SLC25A19	1086.37	0.940706	0.399569	2.3543	0.0185575	0.0861665
PPP1R12B	5536.05	-0.456165	0.286344	-1.59307	0.111146	0.262437
SH3D19	2176.55	-0.533014	0.304283	-1.7517	0.0798248	0.212855
CD7	84.1578	-0.387013	0.477999	-0.809652	0.41814	0.601802
LGALS1	16794.5	0.213738	0.342115	0.624754	0.532132	0.696066
HIST4H4	85.4453	-0.0196471	0.212329	-0.0925316	0.926276	0.960221
NUDT22	1525.22	-0.000379407	0.08132	-0.0046656	0.996277	0.997957
SNTG2	15.1138	0.695767	0.286832	2.4257	0.0152789	0.0766444
SPIN3	1109.56	0.0120549	0.164728	0.0731802	0.941663	0.969676
SAAL1	409.451	-0.208954	0.122326	-1.70817	0.0876043	0.226228
SNCG	2709.25	0.398115	0.563823	0.706099	0.480127	0.65383
RFNG	2277.97	0.098655	0.0923574	1.06819	0.285436	0.474781
MYH13	2.40419	0.0527013	0.630186	0.0836282	0.933352	0.964949
CDHR5	2.41	-1.83785	0.58765	-3.12746	0.00176327	0.0199819
WDYHV1	827.411	-0.326068	0.204318	-1.59589	0.110514	0.261682
MAGIX	217.951	-0.381564	0.144576	-2.63919	0.00831035	0.0526093
AGAP3	9258.03	0.373081	0.318327	1.17201	0.241195	0.428023
TRPT1	1389.1	-0.259163	0.0866813	-2.98984	0.00279119	0.0268266
TNFSF14	788.56	-0.628545	0.55932	-1.12377	0.261112	0.449896
CD274	389.257	1.22012	0.516268	2.36335	0.0181108	0.0849057
SERPINB5	2.15975	-0.267286	0.588484	-0.454195	0.649689	0.783743
MYBBP1A	2965.89	0.125153	0.128279	0.975627	0.329249	0.51778
MANBA	2198.84	0.0768605	0.288934	0.266014	0.790229	0.879464
STK10	1926.92	0.584178	0.384169	1.52062	0.128354	0.286937
CCDC160	216.671	-1.02867	0.274507	-3.74735	0.000178715	0.00498641
MMRN2	726.205	0.604136	0.312547	1.93294	0.0532433	0.165487
NPSR1	3.71778	1.72272	0.904791	1.904	0.05691	0.172823
KDM2A	4278.44	0.336472	0.147925	2.27461	0.0229292	0.0985923
FKBP9	3568.83	0.266149	0.294993	0.902224	0.366938	0.555505
ADIRF	3349.38	-0.401134	0.289309	-1.38652	0.165588	0.338107
PDCD1LG2	303.565	-0.140298	0.431444	-0.325183	0.745043	0.849219
GIMAP4	1576.69	-0.414948	0.263891	-1.57242	0.115853	0.269627
OPRM1	39.5788	0.472501	0.293118	1.61198	0.106966	0.256098
H2AFJ	1544.09	-0.124533	0.225826	-0.551454	0.581322	0.733624
FAM25A	0
PLEKHG5	2305.39	0.691467	0.532585	1.29832	0.194177	0.374308
VAMP2	16669.1	0.685329	0.294408	2.32782	0.0199218	0.0901374
SUV39H1	559.852	0.189343	0.115163	1.64413	0.100149	0.245998
HNF4A	13.0092	0.459587	0.413539	1.11135	0.266417	0.455743
NEDD8	6963.49	-0.309858	0.150916	-2.05319	0.0400545	0.138987
ZNF562	1456.26	-0.0775269	0.112075	-0.691739	0.489101	0.66134
ENO1	40220.1	0.339541	0.219719	1.54534	0.122264	0.278398
FRMD3	773.885	-0.620438	0.265302	-2.33861	0.0193554	0.0884478
FBXW7	3353.1	0.489797	0.38924	1.25834	0.208268	0.39102
SNAPIN	2897.27	-0.421544	0.1694	-2.48845	0.0128302	0.0688227
FERMT3	2734.86	0.718366	0.451972	1.5894	0.111969	0.26384
MUC16	9.40055	-0.551835	0.456662	-1.20841	0.22689	0.412456
ALYREF	1273.48	0.0990543	0.13448	0.736574	0.461381	0.638125
BPIFB6	0.371728	-0.183049	2.37235	-0.0771592	0.938497
PGD	5347.72	0.440672	0.216422	2.03617	0.0417328	0.142581
ILF2	5946.67	-0.152995	0.114769	-1.33307	0.182509	0.360303
OSM	213.22	0.733392	0.537114	1.36543	0.172118	0.346664
RHBDD2	7266.15	0.678526	0.243777	2.78338	0.00537952	0.0405833
NPB	291.721	0.174447	0.203719	0.856313	0.391824	0.578624
PRELID3A	799.852	-0.30881	0.114338	-2.70085	0.00691618	0.047161
OR1M1	24.2573	-0.690915	0.232967	-2.96572	0.00301979	0.0280007
TIMM8A	403.614	0.124456	0.154361	0.806267	0.420089	0.603514
RPS3A	68633.2	-0.765805	0.316062	-2.42296	0.0153948	0.076974
OR7G2	21.381	-1.19126	0.205505	-5.79674	6.76183e-09	5.49516e-06
C11orf53	0.465258	0.214398	1.68895	0.126942	0.898986	0.946112
BPIFB3	1.7866	-0.711863	0.78821	-0.903139	0.366452	0.555135
TRIT1	805.831	-0.30219	0.0947196	-3.19036	0.00142094	0.0173633
PCYT2	2582.95	-0.058728	0.219474	-0.267585	0.789019	0.878569
OR7G1	0
SYT2	240.059	3.41137	0.785655	4.34206	1.4115e-05	0.000977172
FBXO32	8284.48	-0.673292	0.36013	-1.86958	0.0615416	0.181144
DNAJC15	3891.94	-0.423447	0.176671	-2.39681	0.0165386	0.0803158
B2M	188039	-0.693359	0.398679	-1.73914	0.0820101	0.216455
MRI1	2042.2	-0.235521	0.0979805	-2.40376	0.0162276	0.0794975
NBDY	1493.1	-0.125135	0.141703	-0.883079	0.377194	0.565085
SCNN1G	36.4215	-0.675167	0.5819	-1.16028	0.245935	0.433119
LIMCH1	12495.5	-0.459615	0.324302	-1.41724	0.156412	0.326198
COLCA2	258.394	-0.414811	0.308794	-1.34333	0.179166	0.356493
NUP214	3842.54	-0.323973	0.157272	-2.05995	0.0394035	0.13761
ALKAL1	0.78178	-1.65387	1.15859	-1.42748	0.153441	0.322302
ST8SIA5	1385.79	0.602905	0.451955	1.33399	0.182206	0.359936
KRT25	0.106373	-0.846593	3.05092	-0.277488	0.781406
SPON1	1738.07	0.439038	0.460405	0.953591	0.340291	0.528926
PTCD3	4801.92	-0.0858067	0.101311	-0.846968	0.397013	0.582337
GALNT7	2477.69	-0.341074	0.28161	-1.21116	0.225835	0.411147
STAT1	9717.99	-0.42112	0.171629	-2.45366	0.014141	0.0730584
INTS13	1641.19	-0.451241	0.251973	-1.79083	0.0733211	0.202059
GIMAP6	1265.99	0.110086	0.244084	0.451017	0.651977	0.785692
KLHL38	14.1123	0.693866	0.483503	1.43508	0.151264	0.318783
SPACA7	1.02038	-1.00444	0.899598	-1.11654	0.264192	0.453115
MAN2A2	19300.5	-0.408076	0.267086	-1.52788	0.126542	0.284491
C19orf53	3721.44	-0.242557	0.137534	-1.76362	0.0777966	0.209614
TMEM235	4694.68	-1.03738	0.519837	-1.99558	0.0459801	0.151254
GLOD5	0.366021	-0.455117	1.87995	-0.24209	0.808711
OR7G3	0
KAZN	5894.84	-0.509029	0.317135	-1.60509	0.108475	0.258503
SIPA1L2	2887	0.284478	0.244928	1.16148	0.245448	0.432612
GOLGA6L7	5.25993	-0.218631	0.451804	-0.483906	0.628452	0.769376
KRT26	2.73417	-0.2229	0.695556	-0.320463	0.748617	0.851816
OTUD3	1024.2	0.073014	0.151138	0.483096	0.629028	0.769635
OXGR1	15.166	0.48695	0.494955	0.983828	0.3252	0.513823
PRSS48	4.18798	-0.370899	0.801298	-0.462873	0.643456	0.779683
KRT27	0.0937768	-0.285552	3.05092	-0.0935955	0.925431
BPIFB4	3.98776	-0.624663	0.792335	-0.788382	0.430473	0.611781
MAP2K6	849.203	-0.251408	0.220934	-1.13793	0.255148	0.443553
PLA2G2E	0.0441746	0.0350419	3.05092	0.0114857	0.990836
APTX	1497.47	-0.0957285	0.090333	-1.05973	0.289268	0.478582
TUBGCP3	1756.93	-0.258858	0.0973872	-2.65803	0.00785982	0.050839
GDF10	103.775	0.665415	0.836547	0.79543	0.426363	0.608686
GDF2	0.119161	-0.606146	3.05092	-0.198677	0.842516
KRT28	0.324108	-0.445845	2.23636	-0.199362	0.84198
EXOSC9	1077.3	-0.101571	0.101588	-0.999826	0.317395	0.505931
SDAD1	1743.51	0.238581	0.126271	1.88944	0.0588331	0.17675
GAPT	405.676	0.362446	0.524428	0.691126	0.489487	0.661743
EXOC4	3166.98	-0.418406	0.298716	-1.40068	0.161309	0.332717
ATP1A4	61.3889	0.116803	0.421255	0.277275	0.781569	0.873557
SLC50A1	859.032	0.0855804	0.276171	0.309882	0.756651	0.857143
TMEM51	954.63	0.854503	0.374238	2.28331	0.022412	0.0971554
ANXA13	80.2677	-1.22355	0.330592	-3.70109	0.000214672	0.00555223
ASXL3	427.263	-0.0122663	0.226924	-0.0540548	0.956891	0.976783
TUBB4A	42011.1	0.0555803	0.381584	0.145657	0.884192	0.937132
BTK	1110.06	0.319417	0.439241	0.727202	0.467102	0.642818
FGD3	937.277	0.508096	0.46756	1.0867	0.277171	0.467109
TMEM99	297.47	-0.313323	0.184834	-1.69516	0.0900459	0.22989
ZNF286B	220.916	-0.0103069	0.145367	-0.0709028	0.943475	0.970782
ZNF576	779.326	0.068089	0.0860291	0.791465	0.428673	0.61033
TBC1D28	7.69491	0.0586053	0.556678	0.105277	0.916156	0.954297
ABCD4	4588.4	-0.522149	0.161682	-3.22949	0.00124012	0.0159769
KRT10	1451.42	-0.444903	0.172671	-2.57659	0.0099779	0.0593514
Z83844.1	1.81428	-2.89621	1.69973	-1.70392	0.0883955	0.227531
AURKB	43.7027	-0.493865	0.365812	-1.35005	0.177	0.353596
SLC23A2	8692.35	0.145744	0.161734	0.901134	0.367517	0.55597
BMP5	9.16795	0.761079	0.563321	1.35106	0.176677	0.353142
ITCH	5152.97	-0.132162	0.199881	-0.661203	0.508482	0.677422
NOL12	1127.85	-0.0771925	0.121272	-0.636524	0.524435	0.69056
SRRM5	24.3422	-0.532035	0.229086	-2.32242	0.0202104	0.0909072
MIA3	3417.2	0.225867	0.169885	1.32953	0.183674	0.36175
TSEN15	2997.4	-0.608677	0.209733	-2.90216	0.003706	0.0319056
ZNF428	2784.73	0.0894111	0.152711	0.585492	0.558217	0.715548
FAM178B	632.619	-0.564754	0.469841	-1.20201	0.22936	0.415428
PGAM2	870.279	-0.882073	0.290703	-3.03427	0.00241117	0.0244782
BRD1	1935.61	0.17161	0.0976	1.7583	0.0786963	0.210914
FOXO3B	86.803	0.344185	0.225946	1.5233	0.127683	0.286253
MAP10	270.348	-0.146814	0.203355	-0.72196	0.470319	0.645567
FTCD	302.13	-0.470511	0.415341	-1.13283	0.257285	0.445837
ENOX1	726.053	-0.577247	0.286087	-2.01773	0.043619	0.146658
PLA2G2A	999.758	-1.50219	1.12843	-1.33123	0.183115	0.361094
NR2E1	1529.58	0.0351175	0.390392	0.0899544	0.928323	0.96167
NCF4	1727.82	0.871454	0.505007	1.72563	0.0844141	0.220526
PLP2	1815.04	0.349794	0.510536	0.685151	0.493249	0.66446
TRIOBP	3475.92	-0.0775285	0.171524	-0.451998	0.651271	0.785071
PRICKLE3	277.147	0.392805	0.293766	1.33714	0.181178	0.358713
FOXA2	0.529341	-0.381645	1.15853	-0.329422	0.741837	0.846926
DCUN1D4	3073.04	-0.172802	0.140169	-1.23281	0.217646	0.402163
ADIG	9.69447	-0.30979	0.471011	-0.657713	0.510723	0.679255
TRIM43	0.743502	0.703811	1.31339	0.535876	0.592045	0.740469
ARHGAP40	21.9997	0.358613	0.470985	0.761409	0.446413	0.625636
POMGNT1	7607.22	-0.118253	0.120772	-0.979144	0.327509	0.515917
FGFR1OP2	3715.62	-0.0172558	0.136472	-0.126442	0.899382	0.946299
NAAA	801.591	0.728314	0.290964	2.50311	0.0123109	0.0669843
NTPCR	4218.49	-0.313565	0.137735	-2.27658	0.0228114	0.0982394
YPEL3	6111.51	0.224342	0.223324	1.00456	0.315108	0.503934
FAM3B	104.676	-0.193269	0.398198	-0.48536	0.627421	0.768892
CCNA2	142.656	-0.465005	0.225141	-2.06539	0.038886	0.136475
CASP8	786.593	0.678853	0.451035	1.5051	0.132298	0.292789
SPPL2A	2354.36	0.364556	0.250663	1.45436	0.145845	0.311304
RBP3	0.395345	0.267165	1.41574	0.18871	0.85032
COL9A1	199.182	-0.655947	0.389013	-1.68618	0.091761	0.232752
NRIP3	1341.86	1.56196	0.559104	2.79368	0.00521122	0.0396057
SEC14L4	22.8591	0.176083	0.219063	0.803799	0.421513	0.60453
PCM1	8278.64	-0.124699	0.109337	-1.1405	0.254077	0.442652
VPS13D	6009.49	0.047969	0.176475	0.271818	0.785762	0.876373
KMT5B	2330.32	0.0231913	0.0973123	0.238318	0.811634	0.893968
CLCA4	1402.11	-0.789269	0.503058	-1.56894	0.116661	0.270603
ZNF488	2907.68	-0.508674	0.461854	-1.10138	0.270733	0.459795
PCNX2	1843.15	-0.0677785	0.271354	-0.249779	0.802759	0.888336
NPIPB15	250.732	-0.448296	0.147573	-3.03779	0.00238317	0.0243002
SYP	8205.59	1.56936	0.604511	2.59608	0.00942948	0.0571197
NRCAM	15424.3	0.100733	0.302105	0.333437	0.738804	0.844774
SSTR4	7.83694	2.07087	1.29509	1.59901	0.109818	0.260756
CXCL9	181.97	-1.07315	0.652021	-1.64588	0.0997878	0.245372
AIDA	6790.2	-0.519153	0.190219	-2.72923	0.0063482	0.044778
CLEC18B	511.213	0.10322	0.454839	0.226937	0.820473	0.900203
PHF6	1179.5	0.195208	0.0825576	2.36451	0.0180541	0.0847321
KIAA0355	2506.88	-0.280774	0.171273	-1.63934	0.101143	0.247712
SERPINB6	8320.46	-0.233467	0.183101	-1.27507	0.202284	0.384106
MOGAT3	22.2323	-0.468963	0.253696	-1.84852	0.0645268	0.186511
THBD	660.593	0.682477	0.481347	1.41785	0.156236	0.325978
PENK	98.5547	0.937262	0.689999	1.35835	0.174352	0.35013
TNRC18	4664.95	0.0585518	0.162546	0.360217	0.718685	0.831088
RPL19	41766.6	-0.441071	0.20706	-2.13016	0.0331582	0.123981
GLRX2	909.075	0.198951	0.129047	1.5417	0.123147	0.279418
GLS	5289.52	0.970073	0.33482	2.8973	0.0037639	0.0321537
SPINK2	7.31547	-0.0499108	0.853336	-0.058489	0.953359	0.975827
RPL36AL	5363.98	-0.219807	0.153434	-1.43259	0.151976	0.319807
WDR37	2168.99	0.634251	0.178262	3.55796	0.00037374	0.00769831
BROX	2536.6	-0.0815188	0.133601	-0.610164	0.541753	0.704062
MGAT2	1503.19	0.373089	0.285906	1.30494	0.191915	0.371974
RAB3C	1829.9	2.03637	0.825214	2.46769	0.0135987	0.0712026
GHR	95.4333	0.0140663	0.245649	0.0572617	0.954337	0.976394
SUSD3	166.644	-0.876717	0.392515	-2.23359	0.0255103	0.104907
IKZF2	860.811	-0.806908	0.314388	-2.5666	0.0102701	0.0602495
WAC	8042.56	0.0486351	0.149844	0.324572	0.745505	0.849499
C17orf99	10.5122	0.213418	0.338309	0.630837	0.528147	0.69292
UCHL5	1654.87	-0.0482842	0.160608	-0.300634	0.763694	0.86194
DYNLRB1	6562.53	0.302371	0.115326	2.62188	0.00874452	0.0543471
LURAP1	717.96	-0.390961	0.230142	-1.69878	0.0893607	0.228998
ZBED4	829.018	0.422532	0.227445	1.85773	0.0632068	0.184186
C11orf52	63.3788	-0.637549	0.2987	-2.13441	0.032809	0.123026
RTN4	43384.1	0.113317	0.158707	0.714002	0.475226	0.649926
SLC29A4	670.579	0.447812	0.571412	0.783693	0.43322	0.614288
AQP11	231.765	0.217731	0.168776	1.29006	0.19703	0.37783
BPIFA1	0.38632	-0.273612	2.35928	-0.115973	0.907674
HSPB2-C11orf52	346.632	0.0886336	0.201255	0.440405	0.659644	0.791152
SECTM1	445.621	1.6681	0.629798	2.64863	0.00808199	0.051717
DPM3	1195.64	-0.664698	0.145908	-4.55561	5.22339e-06	0.000517143
FUT2	27.9129	0.966534	0.43324	2.23094	0.0256848	0.105348
U2AF1L5	3051.3	-0.203008	0.13253	-1.53179	0.125575	0.283079
HSPB2	359.695	-0.00219893	0.172084	-0.0127783	0.989805	0.994232
CLNS1A	4457.68	-0.331457	0.0878376	-3.77352	0.000160961	0.00465833
PSMG2	2044.9	-0.123278	0.0919008	-1.34143	0.179782	0.35714
SAP30L	3533.63	0.039188	0.143364	0.273345	0.784588	0.875541
RLF	1790.84	0.0992323	0.147829	0.671263	0.502053	0.671752
RGPD5	1074.42	-0.0858315	0.282546	-0.303779	0.761296	0.860342
SCT	2.10851	-0.831772	0.624158	-1.33263	0.182653	0.36051
CRYAB	70859.2	-0.343506	0.321356	-1.06893	0.285103	0.474399
TOP2B	7805.67	0.115627	0.151113	0.765168	0.444171	0.623859
PLA2G4C	4691.77	-0.80971	0.280233	-2.88941	0.00385959	0.032708
UPP1	2837.45	0.529795	0.404047	1.31122	0.189783	0.369161
DRD4	113.595	-1.00373	0.25723	-3.90209	9.53668e-05	0.0033733
TMEM154	313.369	0.205878	0.351603	0.58554	0.558185	0.715548
SLX4	1049.89	0.05554	0.101167	0.548994	0.58301	0.734445
ANXA8	49.8249	0.53544	0.351542	1.52312	0.127729	0.286271
GPSM3	2307.52	0.717296	0.453052	1.58325	0.113364	0.265857
CASQ1	364.114	0.540405	0.504733	1.07068	0.284315	0.473455
HAND1	0.907088	-1.31079	1.37834	-0.950997	0.341606	0.530231
CENPS	419.487	-0.216256	0.135524	-1.59571	0.110553	0.261682
ANAPC11	3559.08	-0.411171	0.151157	-2.72016	0.00652501	0.0454456
SNX3	13264.8	-0.0510646	0.129004	-0.395836	0.692226	0.813063
CCNQ	2363.58	-0.86571	0.256277	-3.37802	0.000730092	0.0114839
DPF3	823.129	-0.684747	0.258918	-2.64465	0.00817758	0.0521615
CORT	92.9279	0.156188	0.444017	0.351762	0.725017	0.835076
CENPS-CORT	51.0129	0.253271	0.391664	0.646655	0.517855	0.684833
TIGD4	76.0748	-0.231897	0.195604	-1.18554	0.235803	0.422568
GCLC	5723.89	-0.605207	0.244314	-2.47716	0.0132431	0.0701991
NOTCH4	1943.78	-0.107755	0.203117	-0.530506	0.595761	0.74344
CSE1L	3852.86	-0.0709254	0.158062	-0.448717	0.653636	0.786867
ZNF35	523.272	-0.0850315	0.119708	-0.710327	0.477501	0.651649
GDPD3	160.769	-0.193345	0.182198	-1.06118	0.288608	0.477841
DAZ1	0
SLC43A2	4979.86	0.535743	0.31309	1.71115	0.0870542	0.225218
ASZ1	12.5864	-0.448206	0.313754	-1.42852	0.153141	0.321781
MRPS36	1018.06	-0.100964	0.1274	-0.792501	0.428069	0.609922
RAD54L2	2604.5	-0.49294	0.139238	-3.54028	0.000399705	0.00805313
ZNF846	781.946	-0.68526	0.17889	-3.83062	0.000127822	0.00402365
TCEANC2	1611.59	-0.37342	0.206317	-1.80993	0.0703065	0.197059
GATA1	3.637	1.94269	1.16965	1.66091	0.0967313	0.240652
ZNF70	423.856	-0.257243	0.122518	-2.09964	0.0357603	0.12981
FAM91A1	3139.01	0.0257712	0.209221	0.123177	0.901967	0.947341
ZKSCAN7	247.882	-0.226639	0.139805	-1.62111	0.104994	0.253203
CILP2	18.8648	0.421344	0.408211	1.03217	0.301991	0.491233
OCM2	0.32573	-0.445846	2.88791	-0.154384	0.877307
USP12	3630.15	-0.0233463	0.193911	-0.120397	0.904169	0.948355
CADM4	13037.6	-0.0145874	0.234276	-0.0622657	0.950351	0.974156
DNAAF2	668.777	-0.149316	0.12032	-1.24099	0.21461	0.398884
CEP76	323.167	0.326565	0.101163	3.2281	0.00124616	0.0160251
COG3	1851.63	-0.0482824	0.0787659	-0.612986	0.539885	0.702402
MBNL2	7077.59	-0.20813	0.339087	-0.613796	0.53935	0.702016
DDX41	3388.14	0.367128	0.158037	2.32306	0.020176	0.090819
GIMAP2	671.832	-0.782405	0.326217	-2.39842	0.0164659	0.0801059
NOA1	1026.46	0.194662	0.118236	1.64639	0.0996844	0.245249
CHAF1B	292.092	0.0214507	0.184269	0.11641	0.907328	0.949981
TEX264	2390.55	0.144377	0.140006	1.03122	0.302439	0.491606
MCMDC2	67.1125	-0.580992	0.225781	-2.57325	0.0100748	0.0597347
SIPA1	3310.81	-0.368879	0.280217	-1.3164	0.188039	0.366731
VPREB3	8.0784	1.38723	0.493845	2.80905	0.00496883	0.0384458
REST	1382.29	0.257062	0.220593	1.16532	0.243888	0.430854
UPK3A	17.8554	-0.482851	0.424225	-1.1382	0.255039	0.443446
ZSWIM4	403.056	0.0422539	0.242085	0.174542	0.86144	0.924172
MARCKSL1	31793.2	-0.399287	0.35287	-1.13154	0.257827	0.446548
DEAF1	4782.12	0.2719	0.478887	0.567775	0.570188	0.724688
MAMSTR	135.562	0.223804	0.346446	0.646002	0.518278	0.685196
CD93	2738.99	0.655035	0.511172	1.28144	0.20004	0.381609
DNASE1L3	35.1063	-0.162962	0.438659	-0.3715	0.710265	0.825352
COMMD4	2936.98	-0.0883173	0.107046	-0.82504	0.409349	0.593696
P2RX3	5.49219	0.653976	0.381645	1.71357	0.0866079	0.224473
MORC3	1966.17	0.198483	0.113103	1.75488	0.0792798	0.21178
PSD2	5828.62	0.488596	0.597925	0.817152	0.413842	0.597858
GIMAP1	737.39	-0.113261	0.27943	-0.405327	0.685237	0.808622
ERICH6B	1.57458	-1.06904	1.06683	-1.00208	0.316307	0.505054
GIMAP1-GIMAP5	407.031	-0.0216228	0.280817	-0.0769997	0.938624	0.968225
HMGB2	1770.63	-0.0122776	0.237926	-0.0516027	0.958845	0.977801
GIMAP5	989.171	-0.31105	0.288811	-1.077	0.281479	0.470763
RPS14	33454.5	-0.832553	0.283656	-2.93508	0.00333459	0.0298401
MYH4	1.07504	0.26831	1.12853	0.237753	0.812073	0.894344
PRG3	0.0769668	0.275489	3.05092	0.090297	0.928051
ZNF197	1170.67	-0.044062	0.0951985	-0.462843	0.643477	0.779683
MRPL37	2138.83	0.326926	0.0906232	3.60753	0.000309124	0.00688481
C3	63935	-0.865568	0.424166	-2.04064	0.0412869	0.141762
TUBA4B	1.5339	0.18525	0.757957	0.244408	0.806915	0.891222
NANOS3	236.59	-0.171668	0.516765	-0.332198	0.73974	0.845214
C22orf15	13.1697	-1.02287	0.462671	-2.2108	0.0270494	0.108833
FAM229A	564.321	-0.308328	0.155116	-1.98773	0.0468419	0.152969
RAP2A	5728.24	0.163912	0.136673	1.1993	0.230412	0.416569
FER1L6	13.0333	0.464907	0.515493	0.901868	0.367127	0.555654
ANKZF1	2942.16	-0.377503	0.174016	-2.16935	0.0300558	0.11671
SYN2	6105.75	1.47288	0.86296	1.70678	0.087863	0.22661
TSSK3	32.5459	-1.0505	0.267086	-3.9332	8.38214e-05	0.00311204
ERICH2	91.1823	-0.16129	0.231948	-0.695372	0.486822	0.659772
SPIRE1	4966.21	0.166724	0.153504	1.08612	0.277424	0.467364
EEF1A2	7993.23	1.30059	0.803827	1.618	0.105663	0.254153
AL662899.1	11.3673	0.189678	0.546666	0.346972	0.728612	0.837854
MYH2	0.920987	-0.585713	1.08537	-0.539644	0.589443	0.738658
CRYAA2	14.6948	0.107408	0.915092	0.117374	0.906564	0.949613
PEA15	65225.1	-0.260235	0.129929	-2.0029	0.045188	0.149746
GRK4	651.086	-0.212561	0.120585	-1.76275	0.077943	0.20972
CHCHD10	1984.2	0.452833	0.257941	1.75557	0.0791618	0.211662
CDCP2	6.33238	0.265248	0.584025	0.454173	0.649704	0.783743
DGKQ	1958.81	0.277662	0.187335	1.48217	0.138296	0.301317
ARFRP1	2385.24	-0.0891839	0.0860726	-1.03615	0.300133	0.489544
SMYD3	544.712	-0.361133	0.29383	-1.22905	0.219052	0.403779
RARB	262.605	-0.265401	0.286723	-0.925636	0.354635	0.543033
PPP1R1C	189.541	-0.709137	0.414	-1.71289	0.0867324	0.22467
ZNF660	312.851	-0.35838	0.129152	-2.77486	0.00552253	0.0411774
SSBP3	4679.48	0.531082	0.303973	1.74713	0.0806142	0.214212
MMP11	139.092	-0.211702	0.343091	-0.617044	0.537206	0.700216
EXOC6B	3854.94	-0.30128	0.32365	-0.930883	0.351914	0.540808
CDC25C	18.2762	-0.081745	0.263583	-0.31013	0.756462	0.857088
HNRNPH2	5189.26	0.298723	0.0965579	3.09372	0.00197663	0.0216923
SYNGR2	9553.36	0.0538734	0.344408	0.156423	0.8757	0.932639
GLA	1387.65	1.00962	0.404161	2.49806	0.0124874	0.0675615
LAT2	1994.64	0.178203	0.374161	0.476275	0.633878	0.772562
SP5	57.771	0.209231	0.395118	0.529542	0.59643	0.744148
GAD1	1696.94	1.73213	0.774114	2.23757	0.0252493	0.104346
SCAP	4656.82	0.20706	0.0892341	2.32041	0.0203184	0.0911797
PLEKHM3	1854.94	0.415961	0.233764	1.77941	0.0751725	0.205203
LRRC66	91.656	-0.282407	0.194522	-1.4518	0.146559	0.312117
NAA35	1332.29	0.0700578	0.0793217	0.883211	0.377122	0.56507
ADARB2	3746.66	-0.410131	0.637733	-0.643108	0.520154	0.686826
CRELD2	1756.21	-0.107651	0.131095	-0.821169	0.41155	0.595449
SGCB	6870.53	0.106179	0.144595	0.734321	0.462753	0.639328
NMBR	9.35647	-0.113154	0.404085	-0.280025	0.779459	0.872673
LY75	395.694	0.60134	0.384579	1.56363	0.117904	0.272319
IDUA	1862.93	-0.272512	0.147202	-1.85127	0.0641303	0.185832
RPL36A	9984.03	-0.503345	0.199587	-2.52194	0.0116711	0.0649705
ASPG	22.732	0.666568	0.480363	1.38763	0.165249	0.337786
SELENOP	56508.1	-0.72024	0.419304	-1.7177	0.0858507	0.222856
TARBP2	1178.72	-0.0821723	0.153437	-0.535544	0.592274	0.740543
TIMP4	1040.17	-0.880851	0.349679	-2.51903	0.011768	0.0651947
WBP11	3854.99	0.256	0.0922136	2.77616	0.00550046	0.0411417
KLHL35	276.104	0.152451	0.271774	0.560947	0.574834	0.728431
SAP30	1515.83	-0.361889	0.211924	-1.70763	0.0877044	0.226396
SOCS3	4435.69	0.597806	0.623189	0.959269	0.337423	0.525931
MRAP	78.9613	-0.419179	0.46073	-0.909816	0.36292	0.551184
GPR108	2793.6	0.224466	0.135381	1.65804	0.0973102	0.24144
SPATC1L	668.685	-0.113924	0.11341	-1.00454	0.315119	0.503934
RPL36A-HNRNPH2	15.0372	0.00559709	0.413802	0.013526	0.989208	0.99385
STAM2	2306.96	0.0446263	0.0815183	0.547439	0.584077	0.735036
URB1	2819.03	0.158045	0.133592	1.18304	0.236792	0.423567
TUBA4A	3283.51	1.49522	0.521725	2.86592	0.00415794	0.0342282
PAK3	1576.69	1.47806	0.707866	2.08805	0.0367934	0.132005
TMBIM6	41154.2	0.230979	0.179875	1.28411	0.199105	0.380304
MYH11	444.086	-0.0191031	0.576874	-0.0331148	0.973583	0.985633
MYH8	0.938092	-0.179638	1.3268	-0.135392	0.892302	0.942187
CIITA	2609.76	-0.356047	0.415628	-0.856649	0.391639	0.578489
AL121845.2	80.4193	-0.0819092	0.417163	-0.196348	0.844338	0.914347
LY75-CD302	6.12217	3.05222	1.61958	1.88457	0.0594883	0.177895
PLCZ1	0.213005	-0.686293	2.32986	-0.294565	0.768326
ZBTB46	517.881	0.181619	0.241772	0.751199	0.452533	0.630888
AC113554.1	3.27665	0.425425	0.765193	0.555971	0.57823	0.731327
SLC26A1	90.0895	-0.0775569	0.215297	-0.360232	0.718674	0.831088
C1orf21	3135.53	0.249695	0.414974	0.601714	0.547365	0.707696
ROBO1	3044.7	-0.578947	0.164251	-3.52477	0.000423847	0.00837995
NEFL	6335.89	2.06329	0.890377	2.31732	0.0204864	0.0916341
HERC1	6360.53	0.0231682	0.199949	0.115871	0.907755	0.950059
STK16	1653.71	-0.194858	0.108883	-1.7896	0.0735183	0.202488
ACE	968.476	1.50152	0.526786	2.85034	0.00436729	0.0353355
LIME1	791.557	-0.523009	0.227324	-2.30072	0.0214074	0.0942203
LSS	12148	-0.744948	0.244706	-3.04426	0.00233253	0.0240219
KLHDC2	3452.29	-0.0570311	0.131001	-0.43535	0.663308	0.793531
FAM53C	3452.83	0.681835	0.152823	4.4616	8.13511e-06	0.000674811
CPSF7	5297.68	0.12982	0.0836245	1.55241	0.120564	0.275905
OR2A4	1.53582	0.0585542	2.5387	0.0230647	0.981599	0.990039
C1GALT1C1L	109.496	-0.863692	0.242775	-3.55759	0.000374276	0.00769831
AL357673.1	18.3043	-0.629747	0.326394	-1.92941	0.0536798	0.166189
TM7SF3	4290.19	0.282405	0.204758	1.37921	0.167829	0.340709
CTAGE9	0.255879	0.99683	3.05092	0.326731	0.743871
CCDC152	383.893	-0.562933	0.249396	-2.25719	0.0239962	0.101027
PLEKHH2	915.706	-0.519535	0.243256	-2.13575	0.0326996	0.122733
ENPP3	39.9379	-0.292021	0.344758	-0.847032	0.396977	0.582337
KRT37	0.260995	-0.125252	2.95139	-0.0424383	0.966149
CYB5RL	806.917	-0.141735	0.102254	-1.38612	0.165711	0.338118
PBX4	70.9079	-0.411664	0.306796	-1.34182	0.179656	0.356966
NPIPB5	11609.5	-0.663108	0.210324	-3.1528	0.00161714	0.0189795
MTA1	3894.72	-0.433181	0.123918	-3.4957	0.000472817	0.00893018
MYH1	1.94191	1.86225	1.07083	1.73908	0.0820213	0.216455
TRIM46	1081.71	-0.160327	0.235411	-0.68105	0.49584	0.666537
TNFRSF6B	496.98	0.338322	0.483272	0.700065	0.483887	0.657282
RTEL1-TNFRSF6B	1303.77	-0.320287	0.217317	-1.47382	0.140529	0.304525
RRP7A	3531.05	0.216834	0.0661727	3.27679	0.00104995	0.0143861
AC099811.2	19.3779	0.642896	0.535962	1.19952	0.230326	0.416482
CASTOR1	716.063	-0.260827	0.188358	-1.38474	0.166133	0.33876
RAB5C	10286.9	0.422631	0.165861	2.5481	0.0108311	0.0623315
MARCH7	2890.3	0.0366797	0.109569	0.334764	0.737803	0.844363
TTC7B	3401.08	0.155457	0.317577	0.489509	0.624482	0.767064
ALG12	1028.05	0.139232	0.15586	0.893318	0.371687	0.559841
APBA2	6499.49	0.23372	0.31639	0.738709	0.460083	0.637025
AL121845.3	710.608	-0.427798	0.173161	-2.47052	0.0134917	0.070925
PEX7	633.017	-0.311737	0.165273	-1.8862	0.0592683	0.177525
TMEM218	1105.42	-0.342055	0.198831	-1.72033	0.0853729	0.22196
GLB1L	513.259	0.316991	0.280557	1.12986	0.258534	0.447075
FBXL12	790.016	0.0184266	0.18058	0.102041	0.918724	0.955638
SLC2A4RG	1846.4	-0.0545266	0.122352	-0.445654	0.655847	0.788601
CARD19	2829.28	-0.311624	0.191804	-1.6247	0.104226	0.252385
ZNF317	1702.44	0.272869	0.122582	2.22601	0.0260137	0.106194
HSPB9	7.88125	-0.776206	0.388412	-1.99841	0.0456725	0.150808
AFG1L	391.389	-0.146422	0.133216	-1.09913	0.271711	0.460818
KAT2A	7179.05	-0.302701	0.166494	-1.81809	0.0690505	0.194846
IMPAD1	5847.26	0.26804	0.121338	2.20903	0.0271728	0.109231
FAM25G	0.366611	-2.29008	2.81517	-0.813478	0.415944
TBC1D10A	1242.45	0.255276	0.221592	1.15201	0.249318	0.437172
GBX1	0.532379	-2.12035	1.83967	-1.15257	0.249086	0.436841
RRAS2	653.028	-0.356246	0.26439	-1.34743	0.177843	0.35478
TNFRSF19	570.346	-0.68298	0.465594	-1.4669	0.142403	0.30713
C19orf57	233.058	-0.277553	0.189882	-1.46171	0.14382	0.308965
ABHD6	3194.35	0.0955295	0.28597	0.334055	0.738338	0.844451
PFAS	1199.3	0.0647145	0.100849	0.641699	0.521069	0.687651
ZGPAT	1454.81	0.0045365	0.136866	0.0331456	0.973558	0.985633
AGAP9	752.496	-0.645509	0.16755	-3.85264	0.000116849	0.00380846
MUC1	1066.5	-0.136237	0.482746	-0.282212	0.777781	0.871732
PLAUR	1926.7	0.825297	0.525226	1.57132	0.116109	0.269916
GON4L	3089.73	-0.207521	0.138816	-1.49494	0.134931	0.296405
MRGPRX3	12.9309	-0.000506409	0.331374	-0.00152821	0.998781	0.999385
C11orf24	2072.15	0.0312814	0.215901	0.144888	0.884799	0.93749
MRGPRX4	0.205848	0.756383	3.05092	0.24792	0.804197
CD302	2871.54	0.039884	0.32278	0.123564	0.901661	0.947161
SCRG1	9360.34	0.245983	0.228254	1.07767	0.281182	0.470553
NDST1	12273	0.128552	0.17616	0.729743	0.465547	0.64159
CC2D1A	3380.81	0.0999244	0.16077	0.621537	0.534246	0.697889
NINJ1	6522.98	0.71976	0.321329	2.23994	0.0250946	0.104011
OR7D2	33.1639	-0.491174	0.251155	-1.95566	0.050505	0.159998
DEXI	2118.92	0.270838	0.129644	2.08908	0.0367003	0.131782
RELL2	918.273	1.12135	0.446541	2.51119	0.0120324	0.0660953
PRMT6	1119.1	-0.106251	0.138005	-0.769903	0.441358	0.621329
NEMF	3499.57	-0.108785	0.158932	-0.684474	0.493676	0.664696
ITLN1	34.4415	4.60006	1.00865	4.5606	5.10078e-06	0.000511215
CHST10	2033.76	0.597239	0.244901	2.43869	0.0147406	0.074965
LMTK2	2459.29	1.01873	0.335101	3.04007	0.00236521	0.0242045
SLC35D3	0.747512	1.39089	1.28313	1.08398	0.278373	0.468364
AP000781.2	21.1922	0.974154	0.689655	1.41252	0.157796	0.328043
C1orf159	1300.24	-0.401419	0.167931	-2.39038	0.016831	0.0811792
TMEM65	1484.76	-0.122749	0.131474	-0.93364	0.35049	0.539342
SEC14L6	578.206	0.0963382	0.210465	0.45774	0.647139	0.781915
OGDH	6931.65	0.664495	0.150869	4.40447	1.06044e-05	0.000823968
UBE2L3	6761.01	0.147848	0.126665	1.16724	0.243114	0.430062
SLC43A3	2308.16	1.55651	0.515527	3.01926	0.00253389	0.0252225
GTF2H2C	424.041	-0.198424	0.195327	-1.01585	0.309699	0.498165
TRMT12	568.611	0.125472	0.0942789	1.33086	0.183234	0.361231
RASIP1	432.05	0.480396	0.383669	1.25211	0.210529	0.393914
RIMBP3C	110.517	-1.89513	0.703519	-2.69379	0.00706452	0.0477056
FCHSD1	1914.71	-0.43439	0.155466	-2.79412	0.00520409	0.0396005
CAV3	1.84631	-0.0742245	0.920176	-0.0806634	0.93571	0.966735
CDC42EP4	7527.97	0.432582	0.275148	1.57218	0.115909	0.269707
KRT31	7.00901	0.0144169	0.769799	0.0187281	0.985058	0.991736
CTC1	1779.53	0.155291	0.13943	1.11375	0.265386	0.454528
AC004997.1	108.164	-0.205259	0.252978	-0.81137	0.417153	0.600898
GOLM1	6152.81	0.250453	0.28368	0.882873	0.377305	0.565159
RPP14	1336.59	0.263353	0.0790047	3.33338	0.000857972	0.0126386
HTR1A	66.1997	4.85492	0.955843	5.0792	3.79019e-07	8.90061e-05
CALML5	0.21709	-1.16719	3.05092	-0.382569	0.702039
OXTR	951.033	1.84676	0.665826	2.77363	0.00554346	0.0411892
ATP6V1E1	11783.9	0.16171	0.165239	0.978646	0.327755	0.516125
TK1	168.156	-0.367606	0.278579	-1.31958	0.186977	0.36568
YDJC	761.699	0.268781	0.157787	1.70344	0.0884853	0.227641
GLG1	9177.03	0.0669959	0.170348	0.393289	0.694106	0.814501
GJE1	0
CFAP53	173.704	-0.517141	0.21594	-2.39484	0.0166278	0.0805791
BUB1B-PAK6	15.2221	1.75361	1.37507	1.27528	0.20221	0.384005
CRYGD	7.80244	0.426541	0.569738	0.748661	0.454061	0.63187
FMNL3	4147.84	-0.469572	0.203722	-2.30496	0.0211688	0.0936399
PAK6	1719.29	1.03935	0.702833	1.4788	0.139193	0.302446
CALML3	2.16775	-1.07273	1.0599	-1.0121	0.311491	0.500123
CRYGC	0
NTNG1	552.298	-0.432929	0.403079	-1.07405	0.282798	0.472118
TEX22	74.6486	-0.621068	0.21052	-2.95017	0.00317602	0.0289443
RTEL1	1209.1	-0.183921	0.154972	-1.18681	0.235305	0.422127
SSUH2	27.155	-0.866133	0.21836	-3.96654	7.29239e-05	0.00288175
HTD2	300.268	0.315108	0.170925	1.84355	0.0652494	0.188009
AC207056.1	0.318726	0.355641	3.05092	0.116569	0.907202
RCCD1	572.739	0.0114757	0.190309	0.0603003	0.951916	0.974947
SPERT	1.22636	-1.8158	1.20229	-1.51028	0.130971	0.290898
IL20RA	220.585	-0.0754303	0.297502	-0.253545	0.799847	0.886392
ARFIP1	1617.77	-0.21685	0.138345	-1.56746	0.117006	0.271096
MXRA5	573.614	-1.26958	0.781917	-1.62367	0.104446	0.252477
CLCN1	13.5489	1.22075	0.537631	2.27062	0.0231703	0.0989018
DFFA	2661.33	0.103727	0.0951414	1.09024	0.275609	0.465534
DAZ2	0
RB1CC1	7640.66	-0.0160384	0.420896	-0.0381054	0.969604	0.983706
KRT34	0.429609	0.0428617	2.41278	0.0177645	0.985827
BIN3	1284.78	-0.00435977	0.216501	-0.0201374	0.983934	0.990929
SPATA18	584.819	1.05079	0.463529	2.26692	0.0233949	0.0995418
ITLN2	3.80162	1.24251	1.21418	1.02333	0.306153	0.494932
HDDC3	913.798	-0.101578	0.113647	-0.893806	0.371426	0.559585
POU2AF1	252.753	-0.498265	0.257709	-1.93344	0.0531817	0.165457
PEX14	1212.7	0.210733	0.152782	1.37931	0.167799	0.340709
MAP4K2	2378.1	0.20246	0.256962	0.7879	0.430755	0.612017
IZUMO1	35.3347	-0.42702	0.284719	-1.4998	0.133667	0.294577
CA6	18.4938	-0.50165	0.234266	-2.14137	0.0322439	0.12155
POLE2	74.1205	-0.566056	0.18576	-3.04725	0.00230948	0.0238793
KRT33B	1.82857	1.34706	0.937497	1.43686	0.150757	0.317932
CCDC116	35.9361	-1.03386	0.319256	-3.23836	0.00120219	0.0156345
SF3B3	4135.02	0.208453	0.135443	1.53905	0.123793	0.280333
CRYGB	20.3471	-1.10178	0.576381	-1.91155	0.0559342	0.170732
PPP1R32	399.93	-0.733332	0.203609	-3.60166	0.000316187	0.0069899
BTG4	9.27726	-0.54624	0.403353	-1.35425	0.175657	0.351916
NMUR1	30.993	-0.361014	0.284258	-1.27002	0.204077	0.386118
UNC45A	2485.22	0.253978	0.185614	1.36831	0.171216	0.34554
TIA1	4993.5	-0.571256	0.162974	-3.50521	0.00045625	0.00876548
IDNK	912.06	-0.485751	0.213614	-2.27396	0.0229682	0.0986243
TGM5	40.3489	0.469532	0.517158	0.907908	0.363927	0.552263
CRYGA	1.17884	1.25097	1.15657	1.08162	0.279419	0.46908
DOCK4	5486.48	-0.366518	0.312363	-1.17337	0.240648	0.427671
MIPEP	770.905	-0.22896	0.146834	-1.55931	0.118922	0.273607
BRCC3	1038.68	0.405397	0.111869	3.62384	0.000290259	0.00668975
ZNHIT1	5949.69	-0.918285	0.187241	-4.90428	9.3771e-07	0.000158421
KRT33A	0.804244	1.38742	1.49702	0.92679	0.354036	0.542653
FAM186B	16.3357	-0.354757	0.308967	-1.14821	0.250884	0.438917
CS	6418.67	0.438546	0.0998841	4.39055	1.13064e-05	0.000853352
SELENBP1	2598.64	0.501028	0.285954	1.75213	0.0797516	0.212753
TEX44	0.120051	-1.16719	3.05092	-0.382569	0.702039
PLOD3	3986.7	0.144986	0.302724	0.478939	0.631982	0.771594
BHLHA15	14.4538	0.212084	0.554751	0.382305	0.702235	0.820329
ART4	15.6402	-0.906033	0.305537	-2.96538	0.00302311	0.0280143
C1QTNF9B	19.7496	-1.16415	0.495563	-2.34915	0.0188163	0.0870113
GREB1	1329.25	0.458221	0.245397	1.86726	0.0618651	0.181756
CCAR2	4916.12	0.27284	0.12463	2.18919	0.028583	0.112956
TECPR1	3115.34	0.104404	0.119037	0.877068	0.38045	0.567958
RAD18	378.12	-0.0867986	0.157195	-0.55217	0.580832	0.733207
SDHAF2	1257.38	-0.0411394	0.105126	-0.391334	0.69555	0.81552
MGP	1869.05	-0.670668	0.418388	-1.60298	0.108939	0.259121
PRG2	11.6679	1.51183	0.905123	1.67031	0.0948586	0.237443
PRPF40B	1921.72	-0.306565	0.188701	-1.62461	0.104246	0.252385
USP11	8173.88	0.584809	0.288977	2.02372	0.0429991	0.14537
TPTE	1.67646	0.388299	0.794265	0.488879	0.624928	0.76751
SDF2L1	639.284	-0.00816796	0.253686	-0.0321972	0.974315	0.985927
PTMA	37153.6	-0.227759	0.211953	-1.07457	0.282566	0.471925
RNF139	2268.01	0.0615802	0.116384	0.52911	0.596729	0.744244
CAPZA3	0.200553	-1.47223	3.02493	-0.4867	0.626471
SMCO3	2.69262	2.05822	0.897794	2.29253	0.0218754	0.0954603
NDUFB9	9927.16	-0.40947	0.299737	-1.3661	0.171908	0.346431
C12orf60	245.457	-0.677549	0.210052	-3.22563	0.00125698	0.0160892
AP003108.2	560.174	0.0377308	0.112485	0.335431	0.7373	0.843997
UBE2E3	3460.91	-0.0762964	0.0710946	-1.07317	0.283196	0.472549
BUB1B	70.1249	-0.604584	0.235411	-2.5682	0.0102228	0.0601445
DUSP9	110.124	0.0342844	0.592176	0.0578957	0.953832	0.976094
BMP7	2855.63	0.255262	0.209548	1.21816	0.223165	0.408628
OR7D4	24.4675	-0.380681	0.229854	-1.65618	0.0976845	0.241946
KLHL40	8.10233	-0.661061	0.497443	-1.32892	0.183875	0.361912
FUT1	96.7893	0.555354	0.379709	1.46258	0.143583	0.308563
HPRT1	1400.45	0.645566	0.329938	1.95663	0.0503912	0.159841
OR7E24	0.307922	0.910668	2.3063	0.394861	0.692945
MTCP1	289.595	-0.533762	0.192451	-2.7735	0.0055457	0.0411892
MED21	1137.37	-0.141157	0.122761	-1.14985	0.250205	0.438185
CDC37L1	1476.89	0.290235	0.112061	2.58997	0.00959845	0.0579146
MTSS1	4198.31	-0.39567	0.281643	-1.40486	0.160062	0.331073
NDUFAF7	791.351	0.0541514	0.0987837	0.548181	0.583567	0.734629
TRIM69	5733.37	-0.506891	0.141559	-3.58078	0.000342572	0.0073184
H1F0	6673.31	-0.114607	0.134322	-0.853222	0.393536	0.580159
TEX19	0.431161	1.4316	1.86366	0.768165	0.442389
SH3GLB1	8122.68	-0.00468271	0.164338	-0.0284944	0.977268	0.987137
CTNNB1	18589.8	0.289329	0.149879	1.93042	0.0535549	0.165981
PPIL2	2840.93	0.0478107	0.0973035	0.491356	0.623175	0.766073
CMC4	1031.15	-0.328137	0.158768	-2.06678	0.0387553	0.136146
MYCL	209.507	0.0941197	0.251239	0.374622	0.707941	0.823546
PODXL	4124.8	0.389572	0.307368	1.26745	0.204996	0.387169
TCF24	12.22	-0.586281	0.454519	-1.28989	0.197088	0.377902
SOSTDC1	71.4159	1.9395	0.768068	2.52516	0.0115645	0.0645723
FBXO25	1982.01	-0.125633	0.124912	-1.00577	0.314525	0.503432
RAF1	4857.16	0.107946	0.110876	0.973574	0.330268	0.519021
C12orf71	1.46841	1.14134	0.900575	1.26734	0.205033	0.387169
EPC1	1692.14	-0.0547022	0.085056	-0.643131	0.520139	0.686826
LRRC72	0
ITPR1	3615.05	1.22213	0.554869	2.20256	0.0276258	0.110449
IQCN	690.79	-1.14295	0.25331	-4.51207	6.41974e-06	0.000588157
IER3IP1	1330.48	0.0261237	0.177483	0.14719	0.882982	0.936427
SYNPO	11068.9	0.0471087	0.455256	0.103478	0.917584	0.955217
KRTAP17-1	0
AC012254.2	178.963	0.256077	0.430078	0.595419	0.551563	0.710579
NDE1	2418.67	-0.315757	0.334537	-0.943863	0.34524	0.533937
FOXO3	4151.36	0.254659	0.164563	1.54749	0.121746	0.277572
KRTAP16-1	0.389792	1.26801	1.88483	0.672745	0.501109
NMS	0.240904	-1.36976	3.02067	-0.453463	0.650215
HDHD2	4342.49	-0.132395	0.123541	-1.07167	0.283868	0.473157
SNAPC5	1362.65	0.00184418	0.128339	0.0143697	0.988535	0.993421
NOL4	347.182	0.905178	0.607395	1.49026	0.136155	0.298376
PCSK4	320.196	-0.559784	0.208002	-2.69124	0.00711863	0.0479304
DOCK5	9994.47	-0.807037	0.407059	-1.9826	0.0474118	0.153895
LRP5	871.036	0.427325	0.238794	1.78951	0.0735323	0.202488
C2orf42	655.216	0.159992	0.108069	1.48047	0.138749	0.302016
C9orf153	9.03953	-0.215303	0.353073	-0.609797	0.541996	0.704178
AK3	6796.7	0.171458	0.135514	1.26524	0.205785	0.387999
GLI2	194.745	-0.247048	0.306427	-0.806219	0.420116	0.603514
PRKD3	2067.08	-0.103209	0.150777	-0.684518	0.493648	0.664696
MAP2K1	5009.73	0.789779	0.327706	2.41002	0.0159515	0.0787003
KAT6B	1728.97	-0.0960477	0.16528	-0.581121	0.561159	0.717371
SAA2-SAA4	11.6021	-1.89179	1.04805	-1.80506	0.0710659	0.198479
NRG2	306.028	-0.193491	0.21775	-0.88859	0.374223	0.562236
TRAP1	3213.33	0.194635	0.167453	1.16233	0.245103	0.432293
IL34	422.161	1.14983	0.546181	2.10522	0.0352724	0.128846
SAA2	323.307	-3.22819	0.788956	-4.09173	4.28165e-05	0.00202171
PPDPF	7848.72	0.0590451	0.163727	0.360631	0.718376	0.831035
LACC1	4661.1	-0.576293	0.321535	-1.79232	0.0730817	0.201648
PRKX	1929.02	-0.127315	0.204453	-0.622712	0.533474	0.697226
CASP10	555.743	0.0438497	0.258938	0.169345	0.865526	0.926675
NPBWR1	2.42441	0.66424	1.11806	0.5941	0.552445	0.711173
FAHD2B	3320.09	-0.622554	0.282687	-2.20228	0.0276457	0.110505
JUND	12147.1	0.0550362	0.199251	0.276216	0.782382	0.874034
LRGUK	45.3803	-1.51693	0.376456	-4.0295	5.58959e-05	0.00241625
ASB10	0.150157	-1.16719	3.05092	-0.382569	0.702039
BUD13	869.719	-0.113233	0.106707	-1.06116	0.288618	0.477841
TMCO2	1.95169	-1.02499	0.612781	-1.67268	0.0943902	0.236708
OPRK1	102.334	1.74193	0.840732	2.07192	0.0382729	0.135122
C2orf80	412.682	0.968651	0.756712	1.28008	0.200518	0.38198
SLC30A6	1266.27	0.136796	0.160565	0.851969	0.394232	0.58041
SPR	750.104	0.55685	0.257641	2.16134	0.0306692	0.118082
SLC6A3	2.6219	0.565278	0.809005	0.698733	0.484719	0.657964
AL512506.3	106.983	-1.19428	0.35114	-3.40114	0.00067105	0.0109372
CCDC122	419.824	-0.772666	0.16128	-4.79082	1.66099e-06	0.000224906
CSPP1	839.355	-0.254527	0.0981315	-2.59373	0.00949413	0.0573761
DAPK2	1431.84	-0.717101	0.343197	-2.08947	0.0366653	0.131753
STAC2	1347.63	1.40034	0.780736	1.79361	0.0728749	0.201319
YPEL1	1038.78	0.168991	0.40809	0.414102	0.678799	0.803967
ZNF502	385.072	-0.381461	0.113275	-3.36757	0.000758332	0.0116469
ANKMY2	1585.08	0.292638	0.161359	1.81359	0.069741	0.196073
RNF180	494.408	-0.226214	0.215059	-1.05187	0.292861	0.482169
SAA4	12.4653	-1.33758	0.642706	-2.08118	0.0374179	0.133227
NTSR2	1227.01	0.237887	0.702208	0.338771	0.734783	0.842424
NT5C3A	958.373	-0.0567607	0.0922512	-0.615284	0.538367	0.701099
SCNN1B	9.5417	1.02054	0.694421	1.46963	0.141661	0.305937
ZNF699	220.326	0.133046	0.169988	0.78268	0.433815	0.614772
IL22RA2	1.96595	0.911159	0.951739	0.957362	0.338384	0.526932
LRRC75A	327.451	0.871639	0.463435	1.88082	0.0599959	0.178716
FUT8	5266.39	-0.547002	0.36877	-1.48332	0.13799	0.300863
UBQLN1	7727.63	0.255776	0.103348	2.4749	0.0133272	0.070333
TATDN1	1456.33	-0.723636	0.222797	-3.24796	0.00116235	0.0153218
RUFY1	2169.56	0.184557	0.177606	1.03914	0.298742	0.488312
KCNJ16	533.554	1.34523	0.753866	1.78444	0.0743523	0.203719
TGM7	0.737664	0.677305	1.31192	0.516269	0.605666	0.751867
ISCA1	3880.42	0.0514684	0.146676	0.350898	0.725665	0.835718
TSEN2	694.169	-0.317693	0.11686	-2.71857	0.00655645	0.0455955
CDH6	460.041	0.365674	0.280543	1.30345	0.192421	0.372424
PKNOX2	626.068	0.604598	0.530157	1.14041	0.254115	0.442655
SLC39A2	12.2957	0.900212	0.515649	1.74579	0.0808482	0.214558
TSTD1	477.912	-0.394924	0.358021	-1.10307	0.269995	0.459091
UBL5	8036.97	-0.505915	0.205296	-2.46432	0.0137272	0.0716516
RGS7BP	822.405	2.14045	0.840933	2.54533	0.0109175	0.0624915
METTL17	2712.01	-0.0537772	0.126552	-0.42494	0.670881	0.798319
FBXL18	755.048	0.604372	0.305707	1.97696	0.0480457	0.155167
SLC2A7	0.342549	-0.437473	1.89629	-0.230699	0.817549
MYOZ3	69.2024	-0.145639	0.43329	-0.336125	0.736777	0.843799
COPS5	4380.27	-0.465387	0.142934	-3.25596	0.00113008	0.0151987
LCMT2	1084.9	-0.107364	0.114232	-0.939874	0.347282	0.535881
KCNJ2	1400.79	0.390074	0.364613	1.06983	0.284696	0.47385
GGT6	10.5078	-0.620598	0.330511	-1.87769	0.0604234	0.179111
F11R	2210.76	1.43626	0.488144	2.94228	0.00325802	0.0294886
BPIFB1	5.88304	-1.18522	0.421141	-2.81431	0.00488825	0.037998
GPR88	122.797	-0.0676689	0.640152	-0.105708	0.915814	0.954068
SHISAL2B	0.979939	-0.322183	0.8373	-0.384788	0.700394	0.819269
C11orf88	59.2233	-0.772528	0.546609	-1.41331	0.157565	0.327755
GLP1R	10.1478	0.281654	0.512545	0.549521	0.582648	0.73429
ATG9A	4119.24	0.506355	0.162537	3.11531	0.0018375	0.0205914
SREK1IP1	1248.3	-0.321535	0.118654	-2.70985	0.00673138	0.0463569
MSL1	7619.57	0.310176	0.0969526	3.19926	0.00137782	0.0170823
PTK6	34.5021	0.987271	0.339936	2.90428	0.00368094	0.0317492
ERP27	47.1714	-1.15418	0.37602	-3.06948	0.00214435	0.0228594
FHAD1	208.636	-0.0324771	0.44258	-0.0733812	0.941503	0.96961
ZNF157	37.8306	-0.0509386	0.263245	-0.193503	0.846565	0.915471
GRK2	7845.51	0.345758	0.230712	1.49866	0.133962	0.295051
EMILIN2	3693.77	0.267196	0.646553	0.413263	0.679414	0.804366
CKAP4	2628.49	0.679026	0.329726	2.05937	0.0394592	0.137726
ADAL	563.309	0.0443213	0.111417	0.397798	0.690779	0.811994
ZNF200	626.61	0.00589666	0.155484	0.0379245	0.969748	0.983746
NBR1	10174.1	0.00969335	0.150831	0.0642664	0.948758	0.973544
ZNF41	632.865	0.0762001	0.079582	0.957504	0.338313	0.526932
TCP11L2	1278.76	-0.486419	0.317353	-1.53274	0.12534	0.282861
FAM131B	6116.1	0.0621105	0.274271	0.226457	0.820846	0.900398
ASB13	1671.78	0.40509	0.116889	3.46558	0.000529082	0.00958962
ARFGEF1	2689.74	0.161277	0.0883834	1.82474	0.0680396	0.193297
CCDC33	14.0562	-0.328158	0.630568	-0.520417	0.602773	0.749316
ARMCX4	1516.05	-0.21373	0.180373	-1.18493	0.236045	0.422789
SLC2A4	202.448	0.737482	0.668014	1.10399	0.269597	0.458711
MAP1LC3A	3610.82	0.0642349	0.189998	0.338081	0.735302	0.842863
ZNF559-ZNF177	165.309	-0.501675	0.254976	-1.96754	0.049121	0.157376
PAN2	3872.36	-0.619517	0.195976	-3.16119	0.00157125	0.0186554
DNASE1	921.667	-0.325797	0.115311	-2.82537	0.00472259	0.0372995
SLC32A1	383.864	2.10005	0.884282	2.37486	0.0175555	0.0833421
GCAT	770.497	-0.0524682	0.301239	-0.174175	0.861728	0.924374
NLRC4	355.582	0.504444	0.496113	1.01679	0.309252	0.497827
LARP1	11001	0.411195	0.0763547	5.38533	7.23131e-08	2.77426e-05
DCTD	2906.89	0.293857	0.141935	2.07037	0.0384178	0.1354
ELOVL1	14157.1	-0.419243	0.38897	-1.07783	0.281111	0.470523
PDCL3	919.446	0.0971113	0.159902	0.607319	0.543639	0.705157
DNAH17	2041.97	-0.592535	0.568454	-1.04236	0.297243	0.486825
ST3GAL5	4493.48	0.00617095	0.131996	0.0467511	0.962712	0.980007
RSF1	2797.01	0.075612	0.127143	0.5947	0.552044	0.711051
OR1F1	4.43186	0.31929	0.812407	0.393018	0.694306	0.81458
CASZ1	167.632	0.257215	0.365094	0.704515	0.481112	0.654866
MKRN2OS	17.0717	0.946994	0.804737	1.17677	0.239286	0.426162
EMX1	443.924	1.75018	0.909684	1.92394	0.054362	0.167656
YBX2	53.032	-0.123523	0.636451	-0.194081	0.846112	0.9153
SAYSD1	786.258	-0.0914542	0.147456	-0.620215	0.535117	0.698382
MKRN2	2086.12	0.125084	0.0896225	1.39568	0.162811	0.33443
CLEC18C	97.0944	0.222765	0.415168	0.536567	0.591567	0.740172
PTBP1	5104.6	0.151158	0.245194	0.616482	0.537577	0.700451
STRA6	148.016	1.25962	0.510635	2.46676	0.013634	0.0712659
YIPF4	5344.13	-0.160704	0.208691	-0.770057	0.441266	0.621247
AADAC	1.60143	2.68836	1.39077	1.933	0.0532366	0.165487
EVA1C	1412.05	-0.856771	0.191487	-4.4743	7.66624e-06	0.000656622
SUCNR1	256.9	4.11462	0.77118	5.33549	9.52873e-08	3.31078e-05
REEP6	363.894	0.205904	0.35005	0.588213	0.556389	0.714399
SIAH3	126.943	1.69536	0.683442	2.48062	0.0131155	0.0698526
PPP1R42	94.0714	-0.936624	0.337992	-2.77115	0.00558594	0.0413279
SPO11	0.458358	-2.21521	2.23979	-0.989028	0.322649	0.511104
DMAP1	2576.95	-0.0595647	0.0982004	-0.606562	0.544141	0.705381
TRIM77	0.0511759	0.0350419	3.05092	0.0114857	0.990836
ZNF177	375.841	-0.770875	0.271887	-2.83527	0.00457864	0.0365401
PLA2G5	931.054	0.191168	0.280483	0.681568	0.495512	0.666243
BRCA1	698.044	-0.397932	0.228063	-1.74483	0.0810144	0.214813
LDHA	12391	-0.0614551	0.354019	-0.173593	0.862186	0.924683
ZNF559	905.887	-0.522838	0.135313	-3.86392	0.00011158	0.00371885
UBQLN4	3723.54	0.273925	0.203743	1.34447	0.178798	0.356029
RPL21	28057.1	-0.743977	0.304793	-2.44092	0.0146497	0.0746265
SELENOF	9672.88	-0.550153	0.209207	-2.62971	0.00854581	0.0536371
ACTR5	587.966	-0.197606	0.0876902	-2.25346	0.0242303	0.101608
FO681492.1	78.4449	0.176384	0.74532	0.236655	0.812924	0.8948
SH3GL1	3307.87	0.356043	0.153233	2.32354	0.0201503	0.090819
RAD51AP1	207.377	-0.425095	0.307639	-1.3818	0.167033	0.33974
PGS1	2433.03	-0.0054956	0.164473	-0.0334133	0.973345	0.985601
PLA2G2D	32.1865	1.20531	0.625597	1.92665	0.0540231	0.166919
LIG1	1372.56	-0.125739	0.153458	-0.819372	0.412574	0.596354
ARMC2	336.984	-0.320296	0.109125	-2.93513	0.00333413	0.0298401
MAP3K15	35.0986	-0.564514	0.25061	-2.25256	0.0242871	0.101705
UTS2R	11.2604	3.91794	1.29147	3.03371	0.0024157	0.0244945
NPY4R2	1.47091	2.5493	1.14788	2.22087	0.0263595	0.107013
ZC3H13	5115.88	-0.194412	0.145138	-1.3395	0.180408	0.357959
PLA2G2F	0.820362	-0.424543	1.53325	-0.276891	0.781864	0.873687
FHDC1	166.79	-0.0898806	0.145298	-0.618596	0.536182	0.699327
IQCA1L	7.63854	-1.15565	0.492242	-2.34773	0.0188883	0.0871969
LPAR2	450.946	-0.312924	0.193176	-1.61989	0.105255	0.253601
AL713999.1	23.983	-0.321623	0.4266	-0.753922	0.450896	0.629607
KRTCAP2	2788.35	-0.130223	0.189691	-0.6865	0.492398	0.663606
USP46	4073.61	0.163467	0.277249	0.589602	0.555457	0.71375
PDE4DIP	14494.3	0.144701	0.146224	0.989583	0.322378	0.51085
PDPR	5230.78	0.0368406	0.0806858	0.456593	0.647963	0.782442
ELP6	1551.35	-0.255539	0.10633	-2.40325	0.0162499	0.0795077
AC073896.1	199.823	-0.636911	0.250223	-2.54537	0.0109161	0.0624915
ABCF2	2802.64	0.387187	0.160863	2.40693	0.0160871	0.0790407
BCL2L13	4530.88	0.0388823	0.0932172	0.417115	0.676594	0.802214
ZNF532	8484.61	-0.423805	0.161362	-2.62643	0.00862863	0.0539179
ISL2	30.4048	0.0881179	0.529315	0.166475	0.867783	0.928051
GPX7	519.781	-0.697682	0.214634	-3.25056	0.00115178	0.0152614
CNPY2	4374.06	-0.485627	0.131074	-3.70498	0.000211409	0.0055044
PRYP3	0
CDK7	751.816	0.0618949	0.112077	0.552255	0.580773	0.733207
PDHA1	3238.73	0.395843	0.150818	2.62463	0.0086742	0.0541109
AC068946.2	387.087	-0.308021	0.193752	-1.58977	0.111887	0.263713
KRTAP2-2	0
SHISAL2A	87.1049	-0.496964	0.227217	-2.18718	0.0287296	0.113337
ABCB6	1332.57	0.157467	0.21153	0.744418	0.456623	0.634142
VTA1	2400.2	0.00936004	0.104095	0.0899186	0.928352	0.96167
CPB2	2.26568	0.932227	0.565481	1.64856	0.0992386	0.24451
TPM4	15378.8	-0.0469038	0.354394	-0.132349	0.894708	0.943721
ANKRD36C	918.216	-0.809317	0.208386	-3.88375	0.000102859	0.00354445
DYNC2LI1	1142.44	-0.264594	0.125129	-2.11458	0.0344661	0.127066
MICALL1	3143.1	-0.0294146	0.26707	-0.110138	0.9123	0.952019
CDC27	3236	0.332677	0.0809894	4.10766	3.99689e-05	0.00192298
SERHL2	431.466	-0.759825	0.219839	-3.45628	0.000547687	0.00974778
COA7	1227.71	0.524389	0.115634	4.5349	5.76307e-06	0.000557746
ANKRD36	1795.7	-0.90438	0.174973	-5.16869	2.35747e-07	6.47952e-05
RIC8B	1369.9	-0.172414	0.130035	-1.3259	0.184871	0.362981
NXT1	625.256	-0.497876	0.256411	-1.94171	0.0521723	0.163116
AC021097.2	254.643	0.539687	0.294291	1.83385	0.0666756	0.190953
KCNH4	99.2509	0.963319	0.572799	1.68178	0.0926124	0.234009
RBM22	3019.43	0.163842	0.0918666	1.78348	0.0745083	0.203934
IRGC	0.087948	-0.846593	3.05092	-0.277488	0.781406
LCP1	8360.41	2.06715	0.580116	3.56334	0.000366167	0.00761056
ZNF501	309.884	-0.594284	0.15466	-3.84251	0.000121781	0.00389341
SYN1	7286.38	1.6759	0.821634	2.03971	0.0413793	0.141926
FAM25C	0.196611	-0.926741	3.03818	-0.305031	0.760342
EPB41	1478.68	0.414024	0.221354	1.87042	0.0614261	0.181015
SHLD2	1241.21	0.162207	0.159479	1.0171	0.309105	0.497784
TDRP	853.763	-0.166173	0.253972	-0.654298	0.51292	0.68107
FAM193B	4073.49	-0.441648	0.181052	-2.43935	0.0147138	0.0748529
FGF21	0.254238	-0.686293	2.2688	-0.302491	0.762278
HAND2	40.1502	-2.31351	1.03363	-2.23824	0.0252057	0.104213
GLUD1	16637.9	-0.019243	0.331763	-0.0580024	0.953747	0.976061
ARHGDIB	7361.63	0.316992	0.417838	0.758648	0.448063	0.626997
PURA	5225.68	-0.100566	0.191108	-0.526226	0.598731	0.74589
FAM110B	701.502	0.361046	0.299012	1.20746	0.227254	0.412872
VIL1	4.22769	-0.0853376	0.491435	-0.17365	0.862141	0.924683
KCNH6	40.4088	0.492632	0.425001	1.15913	0.246403	0.433547
TFCP2L1	573.514	0.924925	0.479125	1.93045	0.0535516	0.165981
SLC35B4	3025.49	0.521047	0.139922	3.72384	0.000196215	0.0052981
VEGFB	4655.65	0.0534877	0.190956	0.280105	0.779397	0.872658
SMTNL2	24.9553	-0.325172	0.559269	-0.581423	0.560955	0.717311
STK38L	2323.77	-0.167451	0.219058	-0.764415	0.44462	0.624299
SCARF1	1143.25	0.550973	0.267009	2.0635	0.0390649	0.136909
PPP1R16B	12142.8	0.0257133	0.445176	0.0577599	0.95394	0.976096
APLP2	28705.5	1.03218	0.330812	3.12014	0.00180763	0.0203594
TIMP1	40240.2	0.907036	0.837534	1.08298	0.278816	0.468594
ZYG11B	2807.15	0.55233	0.189673	2.91201	0.00359108	0.0313194
RFX4	2353.56	-0.819073	0.280772	-2.91722	0.00353168	0.0309695
HCRT	6.61214	-0.179706	0.427092	-0.420766	0.673926	0.800049
PDE1A	2694.35	-0.509529	0.553487	-0.92058	0.35727	0.545578
KRTAP4-7	0
VCAM1	1270.03	-1.08547	0.424284	-2.55836	0.0105167	0.0612281
TTLL10	4.59934	-1.95299	0.569055	-3.432	0.000599156	0.0102067
ERVMER34-1	137.994	-0.0121402	0.26289	-0.0461797	0.963167	0.980363
PLEKHA5	1748.67	-0.298288	0.196986	-1.51426	0.12996	0.289455
ARAF	2531.88	0.199566	0.171099	1.16638	0.243462	0.430512
TFB2M	432.937	-0.0509586	0.177263	-0.287475	0.773749	0.868869
RASL11B	180.121	1.25609	0.592523	2.11991	0.0340139	0.126041
USP37	1159.96	-0.126538	0.15547	-0.813909	0.415697	0.599577
AC093155.3	111.09	0.36098	0.509132	0.709012	0.478317	0.652394
HS2ST1	3074.31	0.0313065	0.239136	0.130915	0.895842	0.944571
RFWD3	923.188	0.102499	0.161487	0.63472	0.525611	0.691514
MAGEA9B	0.523058	0.36209	1.27652	0.283654	0.776676	0.87104
ZYG11A	26.658	-0.952552	0.258598	-3.68352	0.000230034	0.0057661
PLA2G2C	34.3363	-0.170106	0.312859	-0.543714	0.586639	0.736699
C22orf23	52.0119	-0.184376	0.263083	-0.700828	0.48341	0.656954
VRTN	5.07009	-0.972577	0.495933	-1.96111	0.0498667	0.158847
UBXN10	409.234	0.881105	0.290196	3.03624	0.00239548	0.0243583
CLDN15	654.103	-0.415877	0.20167	-2.06217	0.0391916	0.13713
TERB2	11.8201	-1.80164	0.448221	-4.01953	5.83132e-05	0.00247428
MYO7B	92.3226	-0.917126	0.423889	-2.1636	0.0304953	0.117812
TMEM230	8024.93	-0.289129	0.139234	-2.07657	0.0378413	0.134087
LAMTOR2	2179.47	-0.127957	0.147145	-0.869598	0.38452	0.571642
TRIM16L	572.983	-0.724494	0.233961	-3.09664	0.00195726	0.0215439
CFP	354.244	1.50192	0.462029	3.25071	0.00115116	0.0152614
GDPD5	701.334	-0.131314	0.165394	-0.793947	0.427226	0.609326
GKAP1	507.708	-0.425209	0.200417	-2.12163	0.0338692	0.125797
OR2I1P	10.6871	-0.744582	0.298183	-2.49706	0.0125226	0.0676631
DHRS3	2994.04	0.036205	0.31966	0.113261	0.909824	0.951021
SOX10	12290	-0.390911	0.444671	-0.879103	0.379345	0.567109
CDY1B	0
KRTAP4-6	0
AFP	29.3876	-0.908535	0.401228	-2.26438	0.0235505	0.0998577
CNST	1710.13	0.772254	0.290667	2.65684	0.00788779	0.0509483
RASL11A	267.666	-0.161004	0.244592	-0.658253	0.510376	0.678922
KRTAP4-5	0
CKM	5.06506	0.0166403	0.663189	0.0250913	0.979982	0.989005
UQCRFS1	4252.12	0.0913098	0.121606	0.750866	0.452733	0.631024
SP140L	589.367	-0.300609	0.337126	-0.891681	0.372564	0.560595
KRTAP4-4	0
POLR2F	3335.66	-0.654047	0.221589	-2.95163	0.00316104	0.028919
SYNDIG1L	84.1426	0.312465	0.481559	0.648861	0.516428	0.683785
SAA1	923.886	-3.16932	0.996349	-3.18093	0.00146802	0.017797
ABCA13	89.5988	-0.611126	0.426389	-1.43326	0.151784	0.319648
FKBP2	2592.38	0.0259144	0.116691	0.222078	0.824254	0.902328
KIF27	346.15	-0.249427	0.166232	-1.50047	0.133492	0.294437
DIXDC1	6100.02	-0.213539	0.303246	-0.704177	0.481323	0.655007
SLC2A5	3385.34	-0.412931	0.345918	-1.19372	0.232586	0.419292
FAM135A	1294.45	-0.0253629	0.0825885	-0.3071	0.758767	0.858668
FAM78A	1217.7	0.683586	0.307957	2.21975	0.026436	0.107243
AC026470.1	0
DEPDC1	35.7158	-0.817082	0.387851	-2.10669	0.0351442	0.128673
CACNA1F	81.1651	0.575949	0.274895	2.09516	0.0361565	0.13081
PLAC1	3.07102	-1.33655	0.592227	-2.25682	0.024019	0.101099
WNK2	2120.53	0.933065	0.552864	1.68769	0.0914703	0.232273
KCNMA1	5361.75	0.604131	0.301978	2.00058	0.0454378	0.150292
POLR3B	600.811	0.0961262	0.188211	0.510736	0.609536	0.755052
AADACL4	0.241961	0.435789	3.05092	0.142838	0.886418
SPAG9	17815.1	-0.101722	0.179456	-0.566833	0.570828	0.725251
AADACL3	0.802928	-0.451642	1.17916	-0.383019	0.701705	0.820074
RAB25	8.5347	-0.0816976	0.417111	-0.195865	0.844716	0.91456
C1orf158	50.0874	-0.80408	0.439881	-1.82795	0.0675573	0.192499
CAPN6	0.551421	-2.12727	1.50426	-1.41416	0.157314	0.32741
ZMPSTE24	2681.1	0.193817	0.128159	1.51232	0.130453	0.290096
PLPP7	697.644	-0.0403004	0.185983	-0.216689	0.828451	0.904771
CNTN4	208.285	1.45418	0.861715	1.68754	0.0915	0.232282
PRAMEF12	0.682988	-1.78666	1.64156	-1.08839	0.276422	0.46626
PDIA2	3327.82	-0.646303	0.339748	-1.9023	0.0571316	0.17332
PML	2488.6	0.108731	0.179406	0.60606	0.544475	0.705446
KRTAP4-3	0.0398631	0.0350419	3.05092	0.0114857	0.990836
PRAMEF1	0.44956	0.284551	1.404	0.202672	0.839391
KCNH8	4740.77	-1.20651	0.581472	-2.07492	0.0379944	0.134525
GBE1	1496.56	-0.634384	0.38366	-1.65351	0.0982275	0.24293
DGLUCY	3680.89	-0.0889014	0.183979	-0.483216	0.628942	0.769624
MEX3A	146.424	0.626082	0.272927	2.29395	0.0217932	0.0952255
NSMCE3	1439.24	0.380084	0.110053	3.45364	0.000553075	0.00979432
PRAMEF11	0.0766139	-0.846593	3.05092	-0.277488	0.781406
RCL1	722.849	-0.169756	0.108632	-1.56268	0.118128	0.272507
FAM189A1	532.778	0.759042	0.618608	1.22702	0.219817	0.40451
C1QTNF9	25.1949	-1.51124	0.388848	-3.88644	0.000101723	0.00352774
KDM3B	4573.58	-0.0112596	0.095476	-0.117931	0.906122	0.949613
HNRNPCL1	0.370697	1.16339	1.87784	0.619538	0.535562
DMRTA1	79.472	0.366194	0.423585	0.86451	0.387308	0.574442
TRIM2	18855.7	-0.24972	0.360821	-0.69209	0.488881	0.661204
BSDC1	5881.01	0.171389	0.0653169	2.62396	0.00869142	0.0541954
SPATA13	8354.68	-0.656903	0.251316	-2.61385	0.00895276	0.0551942
PRAMEF2	0.186315	0.756383	3.05092	0.24792	0.804197
SKOR2	2.36346	-2.46301	1.35982	-1.81128	0.0700974	0.196685
COG7	1187.47	-0.271588	0.130373	-2.08316	0.0372364	0.132915
LY6L	0.215614	-0.926741	2.28254	-0.406014	0.684733
KIAA1143	2455.06	0.185979	0.09836	1.8908	0.058651	0.17648
F2R	676.279	-0.369262	0.458208	-0.805882	0.420311	0.603652
PRAMEF7	0.271131	0.43579	2.93256	0.148604	0.881866
ZBED5	2007.27	-0.0678384	0.0707206	-0.959245	0.337435	0.525931
LPIN2	5490.17	0.529815	0.156942	3.37587	0.000735834	0.0115421
LY6H	3325.44	-0.192959	0.390825	-0.493722	0.621503	0.764885
SDK2	478.081	-0.0391022	0.265877	-0.147068	0.883078	0.936475
IQGAP2	1332.72	0.894265	0.637346	1.40311	0.160585	0.331651
PRAMEF10	0
PRAMEF6	0.160757	0.756383	3.05092	0.24792	0.804197
RFC2	1142.87	-0.30789	0.108556	-2.83623	0.00456489	0.0364709
PRAMEF4	0.217489	-1.23489	3.04786	-0.405167	0.685355
C9orf129	67.5413	1.01271	0.556948	1.81833	0.0690145	0.194774
COL21A1	325.749	-0.482154	0.293196	-1.64448	0.100078	0.245856
SYT11	36939.2	0.423649	0.202242	2.09476	0.0361923	0.130811
SLC5A2	3.64945	0.565106	0.747607	0.755887	0.449717	0.628628
FMNL2	25799.4	-0.636326	0.350748	-1.8142	0.0696476	0.19602
SORD	1481.5	0.0857628	0.149934	0.572003	0.56732	0.72214
CSPG5	3009.28	0.701382	0.598095	1.17269	0.240919	0.427864
RILP	824.429	0.442072	0.245441	1.80114	0.0716814	0.199406
KRTAP4-2	0.0398631	0.0350419	3.05092	0.0114857	0.990836
CWC27	1097.53	-0.464342	0.187625	-2.47484	0.0133295	0.070333
KRTAP4-1	0.26642	-0.927577	2.96496	-0.312847	0.754397
SCCPDH	5414.55	-0.268319	0.171207	-1.56722	0.117062	0.271192
RANGRF	980.013	-0.127851	0.109152	-1.17131	0.241475	0.428193
MEGF11	269.466	-0.408807	0.512771	-0.79725	0.425306	0.60765
MBNL1	4712.66	-0.0727688	0.18973	-0.383539	0.70132	0.819901
HIGD1A	16447.3	-0.471157	0.238854	-1.97257	0.0485448	0.156182
VSTM2B	2045.53	-0.375191	0.478159	-0.784657	0.432654	0.613752
POR	3205.43	0.592503	0.296205	2.00031	0.0454665	0.150317
GPIHBP1	2526.15	-0.435307	0.563416	-0.772621	0.439747	0.620073
MLKL	629.878	0.0282256	0.341427	0.0826697	0.934114	0.965466
OR1N1	1.19591	-1.25086	0.972207	-1.28661	0.198229	0.379314
OR1N2	0
SLC25A35	592.276	-0.424841	0.204995	-2.07245	0.0382239	0.135039
FIS1	13022.4	-0.755524	0.260224	-2.90336	0.00369177	0.0318085
OR1J1	1.98403	-0.234946	0.758102	-0.309913	0.756627	0.857143
TIFAB	23.0532	1.10931	0.69439	1.59753	0.110147	0.261184
IGIP	2739.12	-0.281078	0.266021	-1.0566	0.290694	0.48009
DCANP1	4.21196	-0.0765559	1.30209	-0.0587945	0.953116	0.975687
KRTAP9-1	0
C16orf58	4156.52	-0.0710287	0.115086	-0.617178	0.537117	0.70015
OR1J2	0.484262	-0.272204	1.64365	-0.165609	0.868464	0.928409
ABCG5	5.21701	0.664588	0.525997	1.26348	0.206416	0.388905
HSFX2	27.7824	0.385357	0.970084	0.397241	0.69119	0.812218
CDK14	1998.56	0.671461	0.465281	1.44313	0.148984	0.315458
OR1Q1	0.611479	-1.12001	1.05326	-1.06338	0.287612	0.476892
CCDC13	282.195	-0.474663	0.242077	-1.9608	0.0499026	0.158889
AL359736.1	51.5388	-0.810695	0.33215	-2.44075	0.0146568	0.0746421
NEUROG1	0.310963	-1.65336	2.93744	-0.562857	0.573532
IL5RA	13.5483	-0.156538	0.287892	-0.543741	0.58662	0.736699
OR1J4	0.313012	-1.22954	2.31325	-0.531521	0.595058
OR1L8	18.8717	-0.418907	0.424567	-0.986668	0.323805	0.512275
OR1B1	0.936486	-0.421916	1.13908	-0.370401	0.711084	0.825793
TRIM49	0.263827	-0.125249	2.2563	-0.0555108	0.955732
OR1L1	0.299594	-0.445845	1.82348	-0.244502	0.806842
PSMA4	4505.45	-0.208606	0.138046	-1.51114	0.130753	0.290518
OR1L3	1.08302	2.07955	1.42784	1.45643	0.145275	0.31061
FA2H	6285.88	-0.242119	0.582445	-0.415693	0.677634	0.803104
VAC14	3156.08	0.458981	0.209248	2.19348	0.0282732	0.112185
AL139011.2	42.1369	0.429451	0.511341	0.839853	0.400991	0.585659
OR1L4	0
NUTM2A	305.145	-0.131295	0.24505	-0.535789	0.592104	0.740469
HHATL	11831.2	-0.58829	0.378624	-1.55376	0.120243	0.275441
ABCG8	70.5427	0.0112235	0.297588	0.037715	0.969915	0.983859
OR1L6	0
AL603832.3	36.941	0.273142	0.343411	0.795378	0.426394	0.608686
OR5C1	0
DCAF8	11361.7	-0.292291	0.109148	-2.67794	0.00740775	0.049105
OR1K1	0.222877	0.99683	3.01084	0.331081	0.740583
GPR157	210.767	1.08748	0.430114	2.52835	0.0114601	0.0642325
SLC25A48	336.101	-0.195106	0.600927	-0.324675	0.745427	0.849498
PDCL	1065.53	0.106573	0.140581	0.758094	0.448395	0.627255
EXTL2	1443.74	0.168024	0.133405	1.2595	0.207849	0.390754
VAV3	492.988	0.813908	0.336592	2.41809	0.0156023	0.0776841
DEFB136	0.178184	-0.0451053	3.05092	-0.0147842	0.988204
ENPP1	94.6815	-0.538955	0.254979	-2.11372	0.034539	0.127258
RHOC	10077.9	0.191142	0.19667	0.97189	0.331105	0.519893
DEFB135	1.15877	0.0870489	1.26053	0.0690571	0.944944	0.971534
FAM120A	5914.03	0.267921	0.110993	2.41386	0.0157844	0.0781579
LPCAT1	3504.44	0.944433	0.352946	2.67586	0.00745387	0.049322
GRM2	539.807	1.74366	0.717195	2.43122	0.015048	0.0759617
UBE2D3	13101.9	0.0752746	0.146564	0.513597	0.607534	0.753623
DEFB134	1.00945	1.84912	1.4831	1.24679	0.212475	0.396306
CCDC125	860.333	-0.299215	0.121121	-2.47038	0.0134971	0.0709329
CXCL14	6377.57	1.19322	0.464864	2.56683	0.0102634	0.0602495
MX2	1076.12	-0.64349	0.257335	-2.50059	0.0123986	0.0672323
TP53BP1	4451.45	0.197033	0.123196	1.59934	0.109745	0.260634
UBXN2B	2768.71	0.384307	0.204405	1.88012	0.0600914	0.178805
KRTAP5-3	1.07534	-0.892074	1.02062	-0.874051	0.382091	0.569502
CDK5RAP1	1413.02	-0.243793	0.0945398	-2.57874	0.00991614	0.0591723
BZW2	1260.2	0.109142	0.233074	0.468271	0.639591	0.777473
KRTAP5-4	0.686377	0.827713	1.16816	0.708562	0.478596	0.652454
CASC3	9060.03	-0.220656	0.182474	-1.20925	0.226568	0.412197
ANKRD13D	2935.74	0.0478124	0.157718	0.303152	0.761774	0.860776
IQCF6	0
HLA-DRB3	10922.7	0.425429	0.561767	0.757305	0.448867	0.627582
CBLN1	108.017	1.81108	0.663465	2.72972	0.00633873	0.0447747
ZAN	0.602746	-1.9512	1.32478	-1.47285	0.140792	0.304835
S100P	74.6913	2.42958	0.747732	3.24927	0.00115704	0.0152628
FAM120AOS	2885.7	0.0520033	0.099515	0.522567	0.601275	0.747939
IQCF2	0
GTPBP10	1071.17	-0.232394	0.0798195	-2.9115	0.00359703	0.0313405
MRFAP1L1	5540.18	-0.268511	0.106075	-2.53133	0.0113632	0.0639333
BRK1	7837.44	0.0315899	0.138324	0.228377	0.819353	0.899243
TUT7	1722.75	0.25533	0.283278	0.901342	0.367406	0.555913
BLOC1S4	574.257	0.264493	0.185789	1.42362	0.154556	0.323683
SMG9	2134.39	0.10749	0.121806	0.882468	0.377524	0.565349
IQCF3	19.0387	-1.02288	0.281821	-3.62955	0.000283913	0.00658472
ZNF662	628.748	-0.402905	0.160337	-2.51286	0.0119758	0.0658848
NUTM2D	885.888	-0.185038	0.231757	-0.798414	0.424631	0.607241
GMIP	1876.71	0.575223	0.400405	1.4366	0.15083	0.318041
SPDYE9P	4.02035	-0.538416	0.428638	-1.25611	0.209077	0.392152
NPC2	17511.1	0.304625	0.434698	0.700776	0.483443	0.656954
PEX19	6008.41	0.10966	0.0703943	1.55779	0.119283	0.274094
SPDYE17	0.120707	0.515936	3.05092	0.169108	0.865711
IQCF1	3.76844	-0.221859	0.5858	-0.378728	0.70489	0.821541
AC092042.3	44.6035	-0.674718	0.161588	-4.17555	2.97266e-05	0.00163408
GZF1	1860.67	0.196244	0.110355	1.7783	0.0753542	0.20549
VHL	1874.78	0.377068	0.111491	3.38205	0.000719465	0.011378
TMEM200B	97.992	0.389118	0.210069	1.85234	0.0639774	0.185476
KRTAP5-5	1.83578	-0.887105	0.95607	-0.927866	0.353477	0.542395
F2RL2	70.9197	1.29031	0.542757	2.37733	0.0174387	0.0829158
GLI4	1224.92	-0.452941	0.0894917	-5.06127	4.16481e-07	9.24036e-05
KRBOX1	116.951	-0.642029	0.249806	-2.57011	0.0101667	0.0600284
DPY19L1	4556.73	-0.236708	0.268702	-0.880932	0.378355	0.566013
KIAA0232	6419.74	0.126249	0.156096	0.808792	0.418635	0.602361
IQCF5	0.0383069	-0.525999	3.05092	-0.172407	0.863118
P2RY1	1462.82	0.983525	0.383456	2.5649	0.0103207	0.0604887
DEFB130B	0
DCAF7	6016.46	0.351459	0.129387	2.71634	0.0066009	0.0458181
ARMCX1	1417.84	0.0634484	0.12827	0.494648	0.620849	0.76437
FAM83D	63.1815	0.388043	0.28055	1.38315	0.166617	0.339254
SMARCC1	3616.59	-0.556031	0.175095	-3.17559	0.00149533	0.0180095
RAP2B	3401.26	0.931448	0.371891	2.50462	0.0122582	0.0667855
FAM177B	55.5931	-2.66601	0.5374	-4.96093	7.01556e-07	0.000137438
ZFP41	959.741	-0.0951092	0.109792	-0.86627	0.386342	0.573518
ZNF705D	0.519172	1.72576	1.60923	1.07241	0.283535	0.472857
TMEM120A	1967.66	0.00208403	0.130582	0.0159596	0.987267	0.992962
AC138696.1	85.8753	0.207715	0.397352	0.522749	0.601149	0.747832
SCFD2	713.633	-0.234489	0.261138	-0.89795	0.369212	0.557847
ACKR2	114.631	-0.312756	0.164237	-1.9043	0.0568708	0.172761
ACTB	191576	0.00704793	0.255889	0.027543	0.978027	0.987735
EFHB	192.485	-0.389626	0.153203	-2.54321	0.0109839	0.0626995
EPS8L2	1414.68	0.375723	0.322886	1.16364	0.244569	0.431682
RC3H2	3194.12	0.293745	0.0930222	3.1578	0.00158965	0.018777
SLC7A7	2507.08	1.06239	0.507795	2.09217	0.0364235	0.131286
SLC28A1	39.8808	-1.47501	0.438694	-3.36227	0.000773037	0.0118039
CLHC1	314.685	-0.537482	0.155066	-3.46616	0.000527954	0.00957858
ISCA2	1484.85	-0.325351	0.117172	-2.7767	0.00549143	0.0410909
CLDN12	1503.29	0.0536078	0.26457	0.202622	0.839431	0.911406
KXD1	4572.82	-0.130973	0.108113	-1.21145	0.225724	0.411108
CYP8B1	6.46157	-0.647562	0.403851	-1.60347	0.108832	0.258999
TMED9	4917.9	0.316801	0.300756	1.05335	0.292181	0.481478
C14orf180	3.79347	-0.344023	0.582142	-0.590961	0.554547	0.713118
PPM1J	268.445	0.232114	0.409039	0.567462	0.5704	0.724905
TCP10L	123.568	0.285145	0.292272	0.975618	0.329254	0.51778
DCTN4	5795.69	-0.054916	0.0932956	-0.588624	0.556114	0.714162
FRMPD2	258.453	0.341814	0.47143	0.725058	0.468416	0.643963
ELAVL2	591.4	1.74634	0.745753	2.34172	0.0191952	0.088018
RPS27A	46655.6	-0.699489	0.317033	-2.20636	0.0273589	0.109739
AHCTF1	2800.2	-0.000150611	0.163094	-0.00092346	0.999263	0.999535
TMEM179	673.02	1.40328	0.704755	1.99116	0.0464634	0.152409
MND1	77.8917	-1.05924	0.489038	-2.16596	0.0303141	0.11735
BRI3	4934.79	0.391299	0.302251	1.29462	0.195453	0.375941
CFAP298	1971.96	-0.105542	0.102107	-1.03363	0.301307	0.490563
TPM3	13671.1	0.302332	0.187348	1.61374	0.106584	0.255399
KCNK5	15.7464	-1.06241	0.591085	-1.79738	0.0722746	0.200261
PIN1	6022.77	0.0542309	0.225976	0.239986	0.810341	0.893231
BAIAP2L1	54.0973	-0.0502182	0.252049	-0.199239	0.842075	0.912971
USP17L2	0.0781701	-0.285552	3.05092	-0.0935955	0.925431
TUBGCP4	1244.46	0.439202	0.132711	3.30946	0.000934773	0.0133652
B4GALT7	1301.57	0.0647847	0.16147	0.401217	0.68826	0.810304
USP17L7	0
KRTAP9-8	0
RRP9	796.617	0.175914	0.136963	1.28439	0.199005	0.380216
PTPRO	1122.64	0.692104	0.295249	2.34414	0.0190712	0.0877348
EFCAB9	0.243237	0.435795	2.28386	0.190815	0.848671
RPL4	45200	-0.0544279	0.121429	-0.448227	0.653989	0.787035
KRTAP5-6	0.376878	0.21813	1.61508	0.135058	0.892566
GAL3ST1	1728.1	-0.538969	0.477693	-1.12827	0.259204	0.448023
UBXN6	7215.45	0.28003	0.164874	1.69845	0.0894226	0.229
ZRSR2	963.552	-0.25773	0.106267	-2.4253	0.0152958	0.0766694
TMEM263	1605.68	0.192628	0.200479	0.960838	0.336633	0.525303
BIRC6	6190.17	-0.271245	0.215053	-1.26129	0.207204	0.389751
PPP1R14B	1432.39	0.0175789	0.271041	0.0648571	0.948288	0.973396
IRAK2	834.773	-0.00782212	0.298551	-0.0262002	0.979098	0.988491
HYDIN	740.712	-1.15064	0.266748	-4.31359	1.60624e-05	0.00105263
PP2D1	0.539269	1.14783	1.86621	0.61506	0.538515	0.701182
KCNN4	223.288	1.18286	0.60909	1.94201	0.0521361	0.16303
VWA5B1	18.2957	-0.56893	0.320484	-1.77522	0.0758609	0.206323
DISP1	616.345	0.0631985	0.296376	0.213237	0.831142	0.906609
RPS6KA5	1574.59	-0.32518	0.263645	-1.2334	0.217426	0.401877
RAB5A	5257.27	0.136182	0.0879134	1.54904	0.121371	0.277097
SLC35G4	0
MTERF2	1208.37	-0.272132	0.157925	-1.72317	0.0848571	0.221343
ALOX15	14.7789	0.181868	0.416408	0.436756	0.662289	0.792569
IDH1	4650.93	0.477529	0.404091	1.18174	0.23731	0.424148
B4GALNT3	472.629	1.02401	0.538111	1.90297	0.0570439	0.173172
IGFBP7	35626.2	-0.134939	0.364112	-0.370596	0.710938	0.825793
IFNGR1	9882.09	-0.132376	0.276195	-0.479285	0.631736	0.771408
LIMS3	121.54	0.775506	0.376279	2.06099	0.0393043	0.137393
HAGH	4127.54	0.00170643	0.155513	0.0109729	0.991245	0.995299
SLC20A1	3625.29	0.79337	0.21233	3.7365	0.000186598	0.0051316
ZSCAN29	1631.3	-0.0788209	0.120472	-0.654269	0.512938	0.68107
OLFM2	6127.66	0.475508	0.465409	1.0217	0.306923	0.495691
TBC1D8	714.518	-0.106894	0.203616	-0.524975	0.5996	0.746561
CRY1	1238.6	0.112903	0.141948	0.795386	0.426389	0.608686
IZUMO3	0.321245	-0.445845	2.2324	-0.199716	0.841703
POLR2B	4114.29	0.256404	0.104641	2.45033	0.0142726	0.0734366
ADAMTSL5	54.2778	-0.0677759	0.336807	-0.20123	0.840518	0.911897
CHAF1A	613.075	-0.138292	0.151554	-0.912489	0.361511	0.549713
ZNF117	1223.97	-0.479823	0.12842	-3.73636	0.000186705	0.0051316
AP4E1	779.916	0.0673641	0.131515	0.512214	0.608501	0.754379
ZMIZ2	10378.2	0.0956487	0.177136	0.539974	0.589215	0.738524
AC068580.4	2059.89	0.989691	0.295901	3.34467	0.000823803	0.0123176
ERV3-1	582.223	-0.367075	0.171218	-2.1439	0.0320408	0.121156
EFHD2	5823.41	1.26882	0.299751	4.23292	2.30674e-05	0.00137028
PARP3	1687.34	0.393084	0.1554	2.52949	0.0114228	0.0641316
DCAF4	581.155	0.302012	0.127525	2.36827	0.0178717	0.0841278
WDR59	3302.67	-0.436075	0.142759	-3.05462	0.00225345	0.0234906
CTSD	113435	1.97865	0.579239	3.41595	0.0006356	0.0105924
NT5E	1059.75	-0.169763	0.287714	-0.59004	0.555164	0.713572
LCTL	324.463	0.00151198	0.219503	0.00688821	0.994504	0.996886
GNRH1	87.7728	-0.207865	0.216324	-0.960897	0.336604	0.525302
RAD17	1643.17	-0.128076	0.11124	-1.15135	0.249588	0.437397
PRPF8	10810.7	0.296992	0.131528	2.25801	0.0239452	0.100927
RPL31	29113.1	-0.668367	0.236531	-2.8257	0.00471773	0.0372995
IL13	8.08429	-0.117056	0.480175	-0.243779	0.807402	0.891541
ARMCX6	1931.51	-0.0641625	0.175232	-0.366158	0.714247	0.827953
CAMKMT	425.517	-0.0307583	0.199397	-0.154256	0.877408	0.933472
TP53INP2	67133.5	-1.77622	0.408573	-4.34739	1.37769e-05	0.000962058
NAPB	8292.8	1.41581	0.552198	2.56395	0.0103489	0.0605383
ZNF106	6753.62	0.359118	0.118704	3.02533	0.00248365	0.024938
PRRC2B	15680.8	0.303393	0.176858	1.71546	0.0862601	0.223793
BST1	600.081	1.31268	0.521041	2.51933	0.0117577	0.0651941
ZBTB6	762.259	0.169861	0.141978	1.19639	0.231543	0.418149
TMEM80	856.915	-0.259395	0.111641	-2.32347	0.0201537	0.090819
DNAJA1	9079.86	0.358725	0.0841309	4.2639	2.00893e-05	0.00122905
FAM153A	425.16	1.23626	0.66191	1.86771	0.061802	0.181628
KCNK17	13.0518	-0.856305	0.484483	-1.76746	0.077151	0.208533
GFOD1	2378.36	1.38845	0.452402	3.06906	0.00214733	0.0228705
PIGU	1571.92	-0.335675	0.247546	-1.35601	0.175096	0.351185
RAD50	1383.12	0.208638	0.132634	1.57304	0.11571	0.269415
ZWILCH	471.559	0.333284	0.154915	2.1514	0.0314447	0.119967
RERG	297.486	0.84086	0.684794	1.2279	0.219484	0.404123
PTPN13	6391.45	-0.616559	0.251961	-2.44704	0.0144036	0.0738836
KMT2B	3773.97	-0.0829084	0.124997	-0.663286	0.507148	0.676013
ZNRF1	1291.39	0.204047	0.10595	1.92587	0.0541205	0.167136
NEIL1	1506.26	0.207239	0.268541	0.771721	0.44028	0.620523
MEX3D	1363.73	-0.125988	0.245025	-0.514186	0.607122	0.753177
NCOA6	3167.85	-0.0715885	0.114558	-0.624908	0.532031	0.69602
BCAT2	1232.69	-0.312286	0.116944	-2.67039	0.00757633	0.04979
RYR1	1589.25	-0.602103	0.383923	-1.56829	0.116814	0.270808
SLC28A2	18.1328	-0.499634	0.374307	-1.33483	0.181933	0.359667
TNFRSF18	67.6565	0.559689	0.395617	1.41472	0.15715	0.327237
AFM	0
CSTL1	4.64742	-0.250426	0.365011	-0.686078	0.492664	0.663721
DNAJC10	5449.75	0.00875687	0.105177	0.0832585	0.933646	0.965091
PODNL1	715.019	0.92492	0.421479	2.19446	0.0282022	0.112
ATP6V1H	3759.55	0.579794	0.257048	2.25559	0.0240963	0.10124
PHF2	3745.6	-0.101769	0.133323	-0.763327	0.445268	0.624971
CST11	0
SPIN2B	452.317	-0.0687508	0.123994	-0.554468	0.579259	0.732121
TBX4	10.1489	-0.537113	0.450049	-1.19345	0.232692	0.419317
MEIOB	5.16217	0.0963016	0.852884	0.112913	0.9101	0.951163
U2AF1L4	1259.71	-0.26184	0.145375	-1.80113	0.0716822	0.199406
FAM200B	3324.01	-0.47902	0.231564	-2.06863	0.0385806	0.135714
CST8	0
NPAS2	1350.83	0.183904	0.368731	0.498749	0.617956	0.762302
TUSC1	1240.79	-0.117566	0.138224	-0.850548	0.395021	0.580644
BARX1	22.7009	-2.74074	0.91941	-2.98098	0.00287332	0.0272743
DCAF15	1374.17	-0.0828426	0.119423	-0.693693	0.487875	0.660402
BID	1958.61	-0.0835937	0.268007	-0.311909	0.75511	0.856294
ZNF696	478.311	0.055841	0.101309	0.551193	0.581501	0.73375
MAN2C1	7529.12	-0.340306	0.102835	-3.30923	0.00093553	0.0133652
CYP7A1	3.58169	0.323187	0.48634	0.664528	0.506352	0.675476
SLC30A7	1101.96	0.030826	0.22004	0.140093	0.888587	0.939804
FAHD1	1169.45	0.278324	0.127747	2.17871	0.0293535	0.114814
SPIN2A	68.3106	-0.329743	0.215851	-1.52764	0.126601	0.284555
ARMCX3	5628.84	0.157183	0.0834307	1.88399	0.0595661	0.177983
H2AFX	3099.85	0.107931	0.154433	0.698885	0.484624	0.657895
LPIN1	3694.85	0.092121	0.193016	0.477272	0.633168	0.772432
UBTD2	993.908	0.181782	0.143926	1.26302	0.20658	0.388989
PDE6D	1917.39	-0.490389	0.201243	-2.4368	0.0148179	0.0752201
AKR1B1	8788.53	0.276223	0.266455	1.03666	0.299896	0.489504
LRRC41	4532.63	0.267016	0.101584	2.62852	0.00857565	0.0537161
CADM2	3277.38	0.218456	0.557769	0.39166	0.695309	0.815342
AEBP2	1130.75	0.17483	0.105402	1.6587	0.097177	0.241272
CCDC22	1135.82	0.207551	0.102361	2.02765	0.0425964	0.144441
FAM86B1	236.277	-0.21635	0.297873	-0.726314	0.467646	0.643385
FBXW10	26.115	-0.517321	0.229427	-2.25484	0.0241435	0.101346
ULK4	269.651	-0.494699	0.175457	-2.81949	0.00481004	0.03768
ARHGEF15	244.623	0.145035	0.294538	0.492415	0.622426	0.765559
AD000671.2	80.7522	0.312026	0.450857	0.692071	0.488893	0.661204
IGFLR1	749.462	-0.304821	0.311413	-0.978833	0.327662	0.516037
PFKP	5768.44	0.787741	0.344966	2.28353	0.022399	0.097122
GPR149	4.91432	1.78139	0.97905	1.81951	0.0688337	0.194562
COPS7B	2229.88	-0.0513931	0.103887	-0.494702	0.62081	0.76437
KCNQ5	694.651	1.57481	0.785298	2.00537	0.0449238	0.149301
ARNTL2	419.384	0.693627	0.3392	2.04489	0.0408659	0.140821
FSCN1	15139.5	-0.159131	0.288246	-0.552067	0.580903	0.733246
PPP1R3F	2605.05	0.114986	0.334987	0.343256	0.731406	0.83965
PSMA1	4669.32	0.11976	0.122295	0.979272	0.327445	0.515906
RAD54L	120.285	-0.752611	0.235348	-3.19786	0.00138452	0.0171297
FGFRL1	3462.99	0.673473	0.174591	3.85743	0.000114585	0.00377476
FBXL5	9730.39	0.0062855	0.116781	0.053823	0.957076	0.976809
ANXA2R	120.069	-0.726302	0.290203	-2.50274	0.0123237	0.0670033
H6PD	4238.47	0.0908338	0.296944	0.305895	0.759684	0.859258
FOXP3	32.44	-0.0143964	0.230078	-0.0625716	0.950108	0.974094
BTBD11	539.39	-0.234597	0.48703	-0.481689	0.630027	0.770331
IZUMO2	7.78585	-0.229123	0.386434	-0.592915	0.553238	0.711991
CIRBP	23655.5	-0.349132	0.155888	-2.23963	0.025115	0.104043
GALNT18	974.458	0.356412	0.343496	1.0376	0.299456	0.489089
SNX1	11707.3	-0.15953	0.172017	-0.927406	0.353716	0.542413
ZNF131	1351.28	0.17093	0.0827859	2.06472	0.0389495	0.136672
FAAH2	48.5607	-0.525996	0.375645	-1.40025	0.161439	0.332799
PCBP4	10276.3	-0.45197	0.253248	-1.78469	0.0743112	0.203698
KIF26A	262.117	0.665302	0.4682	1.42098	0.155323	0.324662
CSNK2A3	3.49655	0.297621	0.77015	0.386446	0.699166	0.818353
VGLL3	114.483	-0.0575167	0.324481	-0.177258	0.859306	0.922851
PFDN1	3665.21	-0.19999	0.109757	-1.82211	0.0684376	0.193859
AC116366.3	2200.55	-0.400419	0.111733	-3.5837	0.000338756	0.00726217
C9orf64	777.537	0.280364	0.156755	1.78855	0.0736867	0.202715
EPB41L4A	451.235	-0.342952	0.153931	-2.22796	0.0258832	0.105849
CAMK2N1	24009.6	-0.0359075	0.385712	-0.0930941	0.925829	0.960082
SPSB1	2016.21	0.162207	0.404382	0.401123	0.688329	0.810304
SEC11C	9797.71	-0.51573	0.241309	-2.13722	0.0325802	0.122492
ODF4	0.132104	-0.846593	3.05092	-0.277488	0.781406
ZSWIM9	1245.67	-0.411966	0.181305	-2.27223	0.0230729	0.0988601
CYSTM1	4698.16	-0.110568	0.114272	-0.967582	0.333253	0.521925
DTYMK	1079.59	-0.633331	0.154922	-4.08806	4.34993e-05	0.00203229
MINPP1	654.647	0.191435	0.113435	1.68762	0.0914839	0.232273
PITRM1	4319.36	0.186455	0.120436	1.54817	0.121581	0.277367
GSX2	135.014	2.55822	0.644928	3.96667	7.28825e-05	0.00288175
TBC1D14	6546.15	0.0882758	0.105737	0.83486	0.403797	0.588143
CARD8	2404.04	-0.0169072	0.270622	-0.0624752	0.950184	0.974094
IRF1	1940.48	0.422108	0.417094	1.01202	0.311528	0.500123
CHIC2	391.818	0.0955169	0.252272	0.378626	0.704965	0.821541
GAS1	338.517	0.0325358	0.282203	0.115292	0.908213	0.9501
GHDC	1772.95	0.458627	0.182669	2.5107	0.012049	0.0661148
TIMM8B	2743.68	-0.627834	0.244316	-2.56976	0.0101768	0.0600284
SMAD2	4181.97	-0.0274824	0.0796597	-0.344998	0.730096	0.83867
AAMDC	600.088	-0.416407	0.161074	-2.58519	0.00973263	0.058399
PDGFRA	349.291	1.78365	0.440157	4.05231	5.07144e-05	0.00228339
CCDC7	176.281	-0.704914	0.21693	-3.24949	0.0011561	0.0152614
DLAT	1768.19	0.29334	0.124296	2.36001	0.0182744	0.0853414
TACO1	993.006	0.0670691	0.0877275	0.764516	0.44456	0.624262
PAPSS2	1039.21	1.79141	0.4656	3.84754	0.000119311	0.00384112
EI24	4808.74	0.251397	0.109657	2.29257	0.0218725	0.0954603
DCHS1	2307.63	0.106553	0.237692	0.448284	0.653948	0.787035
SIRT5	1236.91	-0.0656535	0.12767	-0.514243	0.607082	0.753177
PWP1	2453.82	0.0668809	0.0578061	1.15699	0.247277	0.434459
TMEM42	1880.86	-0.852009	0.197668	-4.3103	1.63035e-05	0.00106088
AK6	1268.85	-0.190025	0.136372	-1.39343	0.16349	0.335388
POP4	1810.8	0.0441094	0.08385	0.526051	0.598853	0.745983
COPB1	4804.99	0.0182112	0.149896	0.121493	0.903301	0.947984
TSPAN13	1539.73	0.68236	0.426112	1.60136	0.109296	0.25977
KIF15	118.49	-0.522958	0.234997	-2.22538	0.0260557	0.106248
HTT	6821.77	0.347489	0.197613	1.75843	0.0786742	0.210914
KCNK16	4.7521	-1.35848	0.761811	-1.78323	0.0745493	0.203986
EDEM3	2294	0.366634	0.132269	2.77188	0.00557336	0.041282
TAF9	2374.09	0.0765013	0.132851	0.575843	0.564721	0.719613
FARP1	3527.31	0.28709	0.278554	1.03064	0.302707	0.491831
PRDM13	10.4616	-0.151607	0.791862	-0.191457	0.848168	0.916394
GTF3A	5584.69	-0.300346	0.17204	-1.74579	0.0808475	0.214558
TNFAIP8L3	844.157	0.0042564	0.330231	0.0128892	0.989716	0.994197
CTRC	19.9678	-0.324857	0.342381	-0.948817	0.342713	0.531279
KCTD9	1025.21	0.0699705	0.1864	0.375378	0.707379	0.823001
INTS4	1040.87	-0.220348	0.169694	-1.2985	0.194114	0.374305
CCDC96	151.651	0.0428638	0.262994	0.162984	0.870531	0.929882
CYP19A1	172.707	0.746122	0.573435	1.30114	0.193209	0.373341
TADA2B	1553.58	0.544528	0.0930217	5.85378	4.80538e-09	4.65742e-06
CHMP2B	3215.01	-0.12773	0.168311	-0.758895	0.447916	0.626871
TNFRSF4	89.3285	0.210155	0.412904	0.508969	0.610774	0.755874
SEC13	3956.16	-0.0300978	0.119075	-0.252764	0.800451	0.886794
IL5	2.14943	-0.827167	0.788062	-1.04962	0.293892	0.483129
PRDM4	1968.54	0.376993	0.120349	3.13249	0.00173329	0.0198006
NKAPD1	1598.06	-0.126185	0.087223	-1.4467	0.147982	0.314053
ARHGAP24	861.594	-0.844412	0.273318	-3.08949	0.002005	0.0219122
FIP1L1	1443.02	0.054694	0.0931579	0.587111	0.557129	0.714741
MTRNR2L3	18.0366	0.101576	0.466392	0.217792	0.827591	0.90451
SIX3	13.4008	-0.300922	0.262818	-1.14499	0.252215	0.440074
RAE1	1561.25	0.236624	0.112262	2.10778	0.0350499	0.128421
POU1F1	0.275737	0.676236	2.96231	0.22828	0.819428
SH3PXD2B	4726.45	0.464759	0.313028	1.48472	0.137618	0.300372
ORC3	1728.73	-0.0643749	0.117358	-0.548536	0.583324	0.73454
REEP2	5017.73	0.987877	0.380885	2.59363	0.00949673	0.0573761
LDHD	1037.84	0.189467	0.302084	0.627199	0.530529	0.695104
LSM4	3448.41	-0.123615	0.0954574	-1.29497	0.19533	0.375823
PELP1	4048.61	-0.17082	0.132344	-1.29072	0.1968	0.377704
MTIF3	2146.08	-0.215483	0.114091	-1.8887	0.0589323	0.176864
NLRC5	2905.11	-0.841544	0.326429	-2.57803	0.00993657	0.0592558
AC092073.1	11.1515	-0.262697	0.508882	-0.516223	0.605699	0.751867
STAU1	5551.9	0.142532	0.132588	1.075	0.282376	0.471693
PIH1D2	142.38	-0.790626	0.253021	-3.12475	0.00177958	0.0201296
AC018523.2	12.7544	0.380815	0.504887	0.754258	0.450694	0.62942
MME	567.548	3.83465	0.775356	4.94566	7.58862e-07	0.000141156
GPR62	1323.43	-0.116788	0.508399	-0.229718	0.818311	0.898765
ABHD14A-ACY1	205.777	-0.153399	0.245456	-0.624955	0.532	0.69602
C1orf127	121.086	1.49808	0.630407	2.37637	0.0174841	0.0830891
PTPDC1	1991.4	-0.620942	0.305499	-2.03255	0.0420979	0.143455
CELA2B	0.298176	-2.03687	2.88063	-0.707091	0.47951
CLASP1	4350.61	0.0629695	0.169965	0.370485	0.711021	0.825793
ALDH8A1	207.434	-0.780729	0.308714	-2.52898	0.0114396	0.0641753
SIN3A	2308.83	0.285716	0.124313	2.29837	0.021541	0.0946497
PTPRN2	4097.04	0.580786	0.466348	1.24539	0.212988	0.396817
FRZB	609.855	0.370437	0.280709	1.31965	0.186953	0.36568
RGS20	931.455	0.390016	0.540341	0.721796	0.47042	0.645609
AC026954.2	26.1077	0.0580208	0.482306	0.120299	0.904247	0.948383
MFSD2A	2569.24	-0.283123	0.293778	-0.963729	0.335182	0.523761
IFT22	1265.21	-0.224748	0.174154	-1.29051	0.196872	0.377765
CELA2A	8.331	-1.98971	0.562398	-3.53791	0.000403308	0.00807273
MSC	143.331	2.02171	0.452003	4.47278	7.72104e-06	0.000658254
TRPA1	3.61631	0.283985	0.818656	0.346892	0.728672	0.837871
AFMID	3965.11	-1.1789	0.383019	-3.07792	0.00208451	0.0225092
QPCT	545.896	1.74196	0.398856	4.36738	1.25744e-05	0.000915249
MALL	170.081	0.592089	0.370581	1.59773	0.110103	0.261147
NEURL4	3350.48	0.0722904	0.201162	0.359364	0.719323	0.831481
NR5A2	32.144	-0.336262	0.42552	-0.790239	0.429388	0.611137
NQO2	2632.48	0.337437	0.195945	1.7221	0.0850519	0.221532
CASP9	1393.93	0.0146363	0.108688	0.134664	0.892878	0.942416
MLANA	13.8538	-0.604596	0.377039	-1.60354	0.108816	0.258995
MAPK10	6499.81	0.334511	0.407872	0.820138	0.412138	0.595863
CLEC16A	1925.46	0.0494549	0.130755	0.378226	0.705263	0.821724
KRBA2	303.699	-0.34695	0.175479	-1.97716	0.0480237	0.155151
PCNA	3156.08	0.504835	0.31577	1.59874	0.109878	0.260778
MSANTD1	93.9003	0.073704	0.378347	0.194805	0.845545	0.914872
POMT1	2940.48	0.0850836	0.125699	0.676885	0.498479	0.668572
SPIDR	2259.92	-0.303768	0.184445	-1.64693	0.0995716	0.24507
PLA2R1	245.181	0.0030341	0.201989	0.0150211	0.988015	0.993332
RPL26	38617.2	-0.732013	0.294779	-2.48326	0.0130186	0.0694689
LNX1	565.615	1.50126	0.747438	2.00854	0.0445864	0.148716
DMRTA2	197.715	-1.3606	0.614067	-2.21572	0.0267104	0.108024
RBM38	1630.24	0.503516	0.197119	2.55437	0.0106381	0.0616231
NCOA7	4209.82	0.031749	0.214416	0.148072	0.882286	0.936012
KIAA2026	2814.89	-0.0984814	0.143122	-0.688094	0.491394	0.663107
RNF113B	0.900407	-0.782483	0.951943	-0.821985	0.411085	0.59535
ADAMTS6	137.325	-0.375615	0.245048	-1.53282	0.12532	0.282861
GHRL	75.4237	-1.08318	0.293691	-3.68814	0.000225899	0.00571228
STK24	3058.47	0.636785	0.23624	2.6955	0.00702826	0.0475358
ACRV1	14.3852	0.967921	0.67785	1.42793	0.153313	0.322105
SMU1	3322.75	0.119751	0.0831668	1.43988	0.1499	0.316585
KDM5B	1813.66	0.419126	0.21199	1.9771	0.0480299	0.155151
CKAP2L	48.6605	-0.498631	0.2537	-1.96544	0.0493638	0.157818
ART3	314.464	-0.0134012	0.424916	-0.0315383	0.97484	0.985961
PLEKHF1	953.627	-0.33451	0.201568	-1.65954	0.0970067	0.241044
MED1	1717.3	0.373734	0.148392	2.51856	0.0117835	0.065261
ABHD14A	1230.42	0.409697	0.222172	1.84405	0.0651753	0.187825
KLHL31	34.2997	-0.794902	0.280213	-2.83678	0.00455709	0.0364706
UQCR11	9827.2	-0.545353	0.225866	-2.4145	0.0157569	0.078085
NT5DC4	26.3125	0.854757	0.459154	1.86159	0.0626605	0.183064
DCX	243.353	0.50579	0.616375	0.820589	0.41188	0.595673
TRIM64B	2.64141	-2.51682	1.12803	-2.23117	0.0256699	0.105348
AC058822.1	3.8912	0.17617	1.83949	0.0957712	0.923702	0.958943
ZNF92	672.458	-0.254009	0.170827	-1.48694	0.137031	0.299731
EXOSC6	2241.59	0.293962	0.100143	2.93543	0.00333081	0.0298401
FEZ1	36251.8	-0.573233	0.364829	-1.57124	0.116128	0.269916
NACA2	0.119337	-0.0451053	3.05092	-0.0147842	0.988204
CCDC102A	266.727	0.0573445	0.37633	0.152378	0.878888	0.934041
RPL23	23782.7	-0.394115	0.238638	-1.65152	0.0986327	0.243543
AC005943.1	609.275	0.548577	0.21768	2.52011	0.0117319	0.0651446
MUL1	2006.34	0.580503	0.204135	2.84372	0.00445905	0.0359044
MBD3	5978.54	0.0982793	0.162906	0.603288	0.546317	0.70659
OLIG3	0.589843	0.0941402	3.0011	0.0313686	0.974976	0.985961
TMEM185A	1084.85	0.326457	0.152939	2.13455	0.0327974	0.123007
LRRC63	463.037	-1.26706	0.518495	-2.44372	0.0145366	0.074307
B3GALT2	662.181	0.246675	0.390464	0.631747	0.527552	0.692584
ACY1	1153.3	-0.0124461	0.15719	-0.0791786	0.936891	0.967359
LMO4	6456.73	0.189853	0.257212	0.738119	0.460442	0.637282
SLC25A33	1670.17	0.0752118	0.23402	0.321391	0.747914	0.851174
ZXDB	673.895	0.485558	0.139837	3.47232	0.000515977	0.00941697
SOX13	1446.17	0.214249	0.152167	1.40798	0.159136	0.329714
TRIM49D1	0.857736	0.0500494	2.44709	0.0204526	0.983682	0.99073
CDC73	1851.57	-0.186558	0.151214	-1.23374	0.217299	0.401731
VBP1	4784.28	-0.505334	0.198558	-2.54502	0.0109271	0.0624915
WDR4	330.777	-0.0482189	0.105517	-0.456979	0.647686	0.78221
FAM43B	369.318	0.482519	0.429868	1.12248	0.261657	0.450235
PDE3A	220.757	0.0714333	0.238466	0.299554	0.764517	0.862592
USF1	3153.11	0.0639836	0.115873	0.552188	0.58082	0.733207
COL5A3	5878.85	-0.252473	0.399394	-0.63214	0.527296	0.69247
RPL38	17026.5	-0.657167	0.227787	-2.885	0.00391411	0.0330029
ST3GAL4	2870.34	-0.352208	0.273169	-1.28934	0.19728	0.378192
NPTX2	4079.64	0.642539	0.465868	1.37923	0.167824	0.340709
ASCL4	1.77045	-2.65903	0.909068	-2.925	0.00344455	0.0304665
DHX35	819.163	-0.188152	0.0826537	-2.27638	0.022823	0.0982437
FBXL20	1336.96	0.119922	0.146974	0.815945	0.414531	0.598479
BHLHA9	11.7579	1.53337	1.26423	1.21289	0.225172	0.410537
NEURL1B	823.726	-0.0731265	0.380682	-0.192093	0.847669	0.916101
SF3B2	8670.21	0.210931	0.113553	1.85756	0.0632316	0.184195
TRARG1	17.0344	1.64219	0.76273	2.15304	0.0313158	0.119703
TATDN2	3049.46	0.196964	0.124387	1.58348	0.113312	0.265857
RAB39B	1219.87	0.23921	0.164073	1.45796	0.144853	0.310315
ZNF510	959.047	-0.0297839	0.159497	-0.186736	0.851867	0.918397
MED8	1709.8	-0.214795	0.121928	-1.76165	0.0781283	0.210034
MRPL36	1088.66	-0.304159	0.115441	-2.63476	0.00841974	0.0530535
LRRC1	1427.46	-0.742487	0.313185	-2.37077	0.0177513	0.083818
STT3A	3353.3	0.197903	0.232892	0.849763	0.395457	0.5811
BRIP1	63.6505	-0.347782	0.151271	-2.29906	0.0215015	0.0945212
WSCD2	491.899	1.89797	0.753348	2.51938	0.0117561	0.0651941
AARS	8856.94	0.161914	0.196032	0.825959	0.408827	0.59322
TTLL7	11907.7	-0.589467	0.424205	-1.38958	0.164656	0.337017
CDK17	3399.42	0.250105	0.180401	1.38638	0.165631	0.338118
DUSP1	8014.2	0.0655937	0.60445	0.108518	0.913585	0.952804
GPS2	3026.64	-0.0790008	0.091151	-0.866703	0.386105	0.573251
ZNF782	255.369	-0.302348	0.106361	-2.84264	0.00447409	0.0359783
AC022384.1	131.118	0.790997	0.475161	1.66469	0.0959746	0.239416
NLGN4X	983.89	0.344661	0.441001	0.781541	0.434485	0.615369
PDCD2L	321.51	-0.116661	0.138197	-0.844161	0.398579	0.583499
SDCBP	11272.9	0.784105	0.362491	2.1631	0.0305334	0.117877
SLC6A8	11362.3	-0.236685	0.204579	-1.15694	0.247298	0.434459
SIX2	7.69175	0.47717	0.544809	0.875849	0.381112	0.568539
TRIM49D2	0.470749	0.048503	2.33507	0.0207716	0.983428	0.990678
CNKSR3	1226.44	-0.23711	0.278016	-0.852863	0.393735	0.58019
RP9	449.74	-0.033623	0.0971835	-0.345974	0.729362	0.838348
GGA2	4904.86	0.846472	0.32635	2.59376	0.00949334	0.0573761
ERCC2	1182.07	0.162291	0.166748	0.973269	0.33042	0.519171
NINJ2	1853.68	-0.477113	0.427853	-1.11513	0.264794	0.453852
ETNK2	685.878	-0.185334	0.284544	-0.651337	0.514829	0.682546
RASSF6	15.2238	0.359765	0.42466	0.847183	0.396893	0.582337
INS-IGF2	0.130312	-1.16719	3.05092	-0.382569	0.702039
PGPEP1	3938.38	-0.197428	0.160079	-1.23332	0.217457	0.401893
HINT3	4868.08	-0.238847	0.221892	-1.07641	0.281744	0.470977
UCK1	2871.6	-0.101642	0.0866644	-1.17282	0.240868	0.427857
C16orf78	0.125964	0.515936	3.05092	0.169108	0.865711
GPAT2	382.014	-0.176502	0.152294	-1.15896	0.246472	0.433587
IGF2	553.171	-0.0920998	0.441124	-0.208784	0.834617	0.908642
CMKLR1	1820.39	0.99152	0.485139	2.04379	0.0409746	0.140988
SFXN5	10331.1	0.174829	0.375082	0.46611	0.641137	0.778628
TBX20	2.78006	0.0594697	1.00808	0.058993	0.952958	0.975613
NDUFS6	2323.01	-0.144126	0.108273	-1.33113	0.183145	0.361094
B4GALT1	2649.35	1.05932	0.452081	2.34321	0.0191187	0.087842
TCEA1	5155.94	-0.282768	0.112194	-2.52036	0.0117234	0.0651244
CDC14C	0.188166	0.195347	2.3314	0.0837895	0.933224
NLRP2B	7.06647	-0.924154	0.420048	-2.20012	0.0277987	0.110958
SMARCD3	5829.79	0.386532	0.35451	1.09033	0.275568	0.465518
F2RL1	279.358	-0.129998	0.447859	-0.290265	0.771614	0.867371
GPR26	173.168	2.98451	0.917313	3.25354	0.00113979	0.0152119
PNCK	1943.64	0.562307	0.626671	0.897292	0.369563	0.558103
CDYL2	847.602	0.902184	0.405022	2.22749	0.0259143	0.105882
CDA	112.879	0.570021	0.36323	1.56931	0.116575	0.270478
TTC27	563.492	-0.563047	0.181914	-3.09514	0.00196722	0.0216406
CXCL10	753.613	-0.187181	0.710414	-0.263481	0.79218	0.880664
CHEK1	241.598	0.061219	0.221848	0.27595	0.782586	0.874209
ZXDA	281.253	0.21257	0.104894	2.02652	0.042712	0.144665
AHSP	9.95065	1.41358	0.739336	1.91195	0.0558825	0.170659
COL9A2	9966.91	-0.642641	0.377223	-1.70361	0.0884538	0.227612
CXCL11	111.069	-1.03702	0.532892	-1.94603	0.0516517	0.162097
CDCA2	27.0533	-0.401695	0.344968	-1.16444	0.244246	0.431319
CPXM2	486.88	-0.545441	0.546958	-0.997225	0.318655	0.507264
NIFK	1639.31	0.178344	0.115554	1.54338	0.122738	0.278884
S100Z	63.259	0.186183	0.471647	0.394751	0.693026	0.813649
RANBP6	2150.9	0.171691	0.0971246	1.76773	0.0771053	0.208506
ZPBP	0.431622	0.455019	1.61569	0.281626	0.77823
LYPD5	412.764	0.416169	0.312498	1.33175	0.182943	0.360927
MAPK1	11541.1	0.694434	0.212964	3.2608	0.00111099	0.0149992
LRRC7	1152.71	-0.284698	0.529766	-0.537404	0.590989	0.739639
EIF5A	8941.83	0.110733	0.135119	0.819523	0.412488	0.596277
FAM122C	557.529	-0.322275	0.0919018	-3.50673	0.000453641	0.00875929
PRM1	0.0529465	0.0350419	3.05092	0.0114857	0.990836
MYOM1	1090.78	-0.397251	0.281702	-1.41018	0.158486	0.328985
SOCS1	149.687	0.534192	0.487444	1.09591	0.27312	0.462484
TOP1MT	630.524	0.148764	0.176773	0.841552	0.400039	0.584799
SART3	2673.34	0.171795	0.064135	2.67864	0.00739219	0.0490548
SNTA1	5381.8	0.245448	0.378747	0.648053	0.516951	0.684106
HSD17B14	1684.49	0.52899	0.23258	2.27444	0.0229395	0.0985923
TNP2	0.0441746	0.0350419	3.05092	0.0114857	0.990836
MX1	3752.99	-0.0283494	0.270597	-0.104766	0.916561	0.954448
AMELY	0
DDOST	5778.11	0.389365	0.27178	1.43265	0.151958	0.319807
NUTM2G	0.758467	-0.194642	1.72786	-0.112649	0.910309	0.951327
SPATA48	0.960901	-0.192764	1.26896	-0.151907	0.87926	0.934041
INS	0.0383069	-0.525999	3.05092	-0.172407	0.863118
PRM3	0.33811	1.08227	2.31984	0.466529	0.640837
MCM3AP	6088.48	-0.221264	0.0856146	-2.58442	0.00975419	0.0584711
ZFP90	3035.64	-0.0141736	0.095447	-0.148497	0.88195	0.935818
TRIM64	0.205588	0.99683	3.05092	0.326731	0.743871
TBL1Y	0.0484225	0.0350419	3.05092	0.0114857	0.990836
KLC3	41.3592	-0.193271	0.283028	-0.682868	0.49469	0.665623
AC099489.1	254.757	-0.586048	0.338703	-1.73027	0.0835815	0.219073
VWC2	198.332	0.354471	0.726033	0.48823	0.625387	0.767562
C2CD2L	2173.14	0.632895	0.219497	2.88339	0.00393414	0.0330961
TMEM201	1261.96	0.534319	0.122404	4.36519	1.2701e-05	0.000917215
LNX2	319.866	0.894068	0.24358	3.67054	0.00024204	0.00592709
MFSD14C	1854.09	-0.598442	0.102079	-5.86251	4.55913e-09	4.65742e-06
LMNA	10107.4	0.470217	0.381672	1.23199	0.217952	0.402452
FAM122B	2719.85	-0.0652005	0.109457	-0.595671	0.551395	0.710524
ZNF281	1577.66	0.631338	0.201222	3.13751	0.00170388	0.019579
ECHDC2	2421.8	-0.282005	0.172169	-1.63796	0.10143	0.248251
GORASP2	3952.95	0.215703	0.153002	1.4098	0.158598	0.329052
RMI2	72.4131	-0.395541	0.241928	-1.63495	0.102059	0.249082
CHPF2	3010.14	0.248046	0.313992	0.789977	0.429541	0.611196
COL26A1	343.507	1.32904	0.889064	1.49487	0.134948	0.296405
RBP2	0.487982	-0.758513	2.94434	-0.257617	0.796702	0.884025
PINK1	19370.7	0.017202	0.264761	0.0649717	0.948197	0.973396
ERI3	4635.25	-0.00251278	0.188147	-0.0133554	0.989344	0.993932
HNRNPK	21574.3	0.17629	0.123991	1.42179	0.155087	0.324309
PRM2	0
AKAP3	188.757	-0.361555	0.269022	-1.34396	0.178962	0.356192
RBP1	1716.61	-0.180077	0.185218	-0.972245	0.330929	0.519749
NOL7	2699.21	0.0716362	0.0800204	0.895224	0.370667	0.558899
GRP	35.0798	-0.325325	0.673259	-0.483209	0.628947	0.769624
ZNF287	586.839	-0.111297	0.114429	-0.972628	0.330738	0.519537
RAB11FIP5	2633.45	1.00979	0.364977	2.76671	0.00566255	0.0416105
LRRC40	1045.86	-0.015976	0.115265	-0.138602	0.889765	0.94037
HERPUD2	1736.02	0.0794674	0.0989755	0.8029	0.422033	0.60504
ELK1	2982.58	0.743545	0.465483	1.59736	0.110185	0.261242
KIF14	37.5488	-0.697628	0.293493	-2.37698	0.0174548	0.0829713
AC005832.4	229.762	-0.590559	0.185536	-3.18298	0.00145767	0.0177181
RANBP9	3462	0.212716	0.106953	1.98888	0.0467144	0.152835
ZNF277	872.435	-0.31272	0.154907	-2.01876	0.0435119	0.146378
CSTF2T	2564.25	0.147251	0.137973	1.06724	0.285862	0.475232
KCNA6	0
MEFV	118.708	0.810681	0.405651	1.99847	0.0456658	0.150808
GALNT8	1260.92	0.1687	0.353267	0.477543	0.632975	0.772295
PRKG1	546.034	-0.523282	0.390445	-1.34022	0.180174	0.35761
SPINK1	42.7998	-1.20472	0.829453	-1.45243	0.146382	0.311849
RFX1	750.809	0.280187	0.156154	1.79429	0.0727661	0.201079
DPAGT1	1163.1	0.374887	0.186211	2.01324	0.0440893	0.147431
CST9L	0.557503	-0.411625	1.65182	-0.249195	0.80321	0.888548
NMNAT3	1702.96	-0.581555	0.106104	-5.48097	4.23011e-08	1.90231e-05
SLCO1C1	1898.86	0.900739	0.485746	1.85434	0.0636906	0.18498
PKN2	2216.71	-0.227938	0.102015	-2.23436	0.0254592	0.10476
MRPL17	1409.53	0.0376231	0.149369	0.25188	0.801134	0.887231
ERGIC1	5355.02	0.518785	0.285187	1.8191	0.0688957	0.194648
RDH8	3.20915	-0.295421	0.627556	-0.470749	0.63782	0.775892
GRPEL1	1716.77	0.267219	0.101663	2.62848	0.00857672	0.0537161
SDF4	7657.86	0.249055	0.186437	1.33587	0.181592	0.359282
DYRK4	1732.39	-0.177757	0.227745	-0.780507	0.435093	0.615757
ING5	2736.85	-0.185414	0.130277	-1.42323	0.15467	0.32384
CST9	0.216148	0.99683	3.0473	0.327119	0.743578
STAT5B	4949.52	0.101573	0.111786	0.908633	0.363544	0.551909
ZBTB8B	160.919	-0.521733	0.166302	-3.13725	0.00170539	0.019579
SRMS	0.352158	-1.45017	1.50255	-0.965137	0.334476
C5orf46	12.413	0.992466	1.00204	0.990443	0.321958	0.51036
ZBTB8A	326.265	-0.205628	0.149027	-1.3798	0.167647	0.340603
ZNF624	373.439	-0.252833	0.18353	-1.37761	0.168323	0.341449
UXT	2113.35	-0.597064	0.215223	-2.77417	0.0055343	0.0411774
SCGB3A2	101.882	-0.524736	0.239108	-2.19455	0.0281956	0.111998
AL662899.2	0.698119	-0.0169258	2.00347	-0.00844824	0.993259	0.996418
CDX4	0.190289	-0.365697	2.32732	-0.157132	0.875141
HEYL	212.268	0.165104	0.283422	0.582538	0.560204	0.716771
DCAF11	4683.42	0.410065	0.152654	2.68625	0.00722601	0.0484232
LMNTD2	128.039	-0.0119306	0.318816	-0.0374215	0.970149	0.984043
GOSR2	3685.88	0.117204	0.0742738	1.578	0.114565	0.267628
AL136295.3	2.39352	-0.520098	1.09211	-0.476234	0.633908	0.772562
THADA	1181.51	-0.471398	0.190687	-2.47211	0.0134318	0.070711
PACSIN3	1651.78	-0.347521	0.268566	-1.29399	0.19567	0.376218
PPME1	3173.31	0.509186	0.182068	2.79668	0.00516309	0.0394355
C17orf75	1200.02	-0.206861	0.189427	-1.09204	0.274817	0.46463
SP140	300.296	0.385531	0.416299	0.92609	0.354399	0.542904
TPP1	23875.2	0.701322	0.308894	2.27043	0.0231815	0.0989018
HNRNPC	20375.7	-0.121148	0.0972866	-1.24527	0.213032	0.396817
NOXRED1	60.5543	-0.734156	0.197601	-3.71535	0.000202926	0.00538455
PRR15L	0
AL032819.3	0.14329	0.515936	3.05092	0.169108	0.865711
SETD9	749.479	-0.639097	0.280005	-2.28245	0.0224628	0.09733
CDK5RAP3	10783	-0.418738	0.144893	-2.88999	0.00385256	0.032708
LINGO3	60.6688	0.897981	0.665895	1.34853	0.177487	0.354378
JSRP1	10.8445	0.219864	0.466067	0.471743	0.63711	0.77529
F12	172.18	0.864024	0.497718	1.73597	0.0825692	0.217371
WT1	5.0252	0.0135217	0.702222	0.0192556	0.984637	0.991475
DNAJC6	11717.3	0.118699	0.343144	0.345916	0.729406	0.838348
PEAK3	109.986	0.0579195	0.430683	0.134483	0.893021	0.942514
SPTBN2	6392.49	1.49081	0.784804	1.8996	0.0574857	0.173997
LSM7	2182.14	-0.532349	0.140265	-3.79532	0.000147453	0.00442961
NAA40	1843.08	-0.124859	0.0974087	-1.2818	0.199913	0.381531
ANKH	7771.34	0.215385	0.228577	0.942286	0.346046	0.534797
MBNL3	616.557	-0.0784567	0.264101	-0.297071	0.766412	0.864108
MIER3	1076.9	0.118974	0.114407	1.03992	0.298378	0.487904
LYPLA2	2017.64	0.723642	0.258167	2.803	0.00506294	0.0389774
NEU3	1313.28	0.462491	0.200851	2.30266	0.0212982	0.0939756
SNRPN	17147.7	0.339847	0.356658	0.952865	0.340659	0.529342
SPPL2B	4648.3	-0.418246	0.101825	-4.10751	3.9994e-05	0.00192298
GRAMD2B	4031.8	-0.278492	0.235839	-1.18086	0.237659	0.424532
ZNF207	6215.61	-0.0731723	0.105928	-0.690772	0.489709	0.661968
TRIM73	309.322	-0.679027	0.141711	-4.79163	1.65433e-06	0.000224906
TPH1	108.358	-0.444547	0.282674	-1.57265	0.1158	0.26959
NPIPB3	5068.01	-0.564451	0.2086	-2.7059	0.00681205	0.046709
RNF5	3497.78	-0.351738	0.134754	-2.61023	0.00904812	0.0555589
KANK1	4551.45	-0.0387841	0.123764	-0.313372	0.753998	0.855342
PAX6	1401.87	0.459556	0.295916	1.55299	0.120425	0.275686
MCF2L	7511.85	0.0316726	0.42318	0.0748442	0.940339	0.969006
MED24	3872.1	0.262762	0.122445	2.14597	0.0318758	0.120805
OR2AT4	108.904	-0.68605	0.173443	-3.95549	7.63784e-05	0.00294248
VEGFD	82.7273	-0.97629	0.344042	-2.8377	0.00454396	0.0363972
POM121C	3601.18	0.232375	0.133567	1.73976	0.0819016	0.216294
KCNC1	1241.2	2.0138	0.809353	2.48817	0.0128404	0.0688432
FSD1	1050.13	0.280676	0.37894	0.740686	0.458884	0.635891
ABCB4	66.7055	-0.0754206	0.337503	-0.223466	0.823173	0.901822
FOXR1	1.8485	0.457609	0.85534	0.535002	0.592649	0.740825
PEPD	4756.19	0.047019	0.167349	0.280964	0.778738	0.872291
COQ3	328.435	0.183955	0.20537	0.895723	0.370401	0.558818
TREX2	46.0027	-0.927472	0.322052	-2.87988	0.00397827	0.0333151
ZNF879	325.871	-0.142259	0.149506	-0.951523	0.341339	0.530041
UBTF	4597.16	0.38952	0.119966	3.24692	0.00116659	0.0153363
AC005258.1	5.68793	0.040899	0.749512	0.0545675	0.956483	0.97669
OAZ1	30244.2	0.310934	0.203494	1.52798	0.126517	0.284471
TMEM37	786.863	1.31102	0.547237	2.39571	0.016588	0.0804924
VWA3A	618.088	-1.17358	0.442605	-2.65153	0.00801277	0.0514668
HAAO	301.304	0.3541	0.328768	1.07705	0.281457	0.470763
ZNF354C	731.446	-0.231103	0.130969	-1.76456	0.077637	0.209267
OCIAD1	8916.8	0.0116361	0.114721	0.101429	0.91921	0.956018
NKD2	156.403	0.536872	0.636538	0.843425	0.398991	0.584002
DCAF16	2055.59	-0.331616	0.128901	-2.57264	0.0100926	0.0597798
RAB28	1702.62	-0.230081	0.162648	-1.4146	0.157187	0.327237
HAUS7	1293.65	-0.557494	0.154219	-3.61495	0.000300409	0.00678763
GGN	131.474	0.23634	0.441879	0.534852	0.592752	0.740837
COL25A1	87.0057	0.909582	0.537623	1.69186	0.0906728	0.230978
ATG10	517.716	-0.570655	0.175755	-3.24688	0.00116677	0.0153363
TLCD1	280.648	1.02732	0.462108	2.22311	0.0262083	0.106634
CAMTA1	3652.53	0.166817	0.277984	0.600095	0.548443	0.708494
DR1	2352.07	0.156223	0.129482	1.20653	0.227615	0.413203
NFIB	2710.26	-0.218488	0.251583	-0.868452	0.385147	0.572205
TMED5	3850.78	0.138262	0.263873	0.523973	0.600298	0.747278
RPL23A	13910.8	-0.309516	0.208765	-1.48261	0.138178	0.301167
ZNF430	595.776	-0.208339	0.142936	-1.45757	0.14496	0.310364
FURIN	5380.66	1.42516	0.383675	3.71449	0.000203611	0.00539274
ID4	4490.3	-0.0498589	0.246627	-0.202163	0.839789	0.911474
DOCK8	2017.15	0.034222	0.400913	0.0853601	0.931975	0.964121
ITPA	1795.34	0.0364996	0.183754	0.198633	0.84255	0.913216
SLC47A1	1035.22	1.2027	0.490662	2.45118	0.014239	0.073358
SP110	1419.05	-0.385402	0.284785	-1.35331	0.175957	0.352316
RAP2C	1642.91	0.193078	0.223534	0.863752	0.387724	0.574874
BAZ2B	4245.8	-0.735286	0.269748	-2.72582	0.00641416	0.0449969
RPS23	28525.7	-0.396345	0.193082	-2.05273	0.0400988	0.139062
BGN	6841.04	-0.0935837	0.439652	-0.212858	0.831437	0.906641
CAPN14	24.6772	-0.227559	0.249578	-0.911773	0.361888	0.550212
GSTA3	0.0921834	0.275489	3.05092	0.090297	0.928051
C11orf87	818.815	2.22238	0.837316	2.65417	0.00795031	0.0512085
COX7A1	1180.82	0.0151487	0.492024	0.0307884	0.975438	0.986128
RCAN2	5600.7	0.5734	0.243342	2.35636	0.0184552	0.0858202
SNURF	93.5998	0.350977	0.380263	0.922986	0.356015	0.544396
SLC26A3	0.833681	0.212926	1.11579	0.19083	0.848659	0.916547
TMEM181	4070.37	0.0756636	0.113925	0.664152	0.506593	0.675549
CCDC154	200.713	-0.540394	0.164639	-3.28229	0.00102969	0.0142142
SCTR	5.75525	0.18753	0.7141	0.262611	0.79285	0.881071
HSPB11	1185.64	-0.400902	0.166035	-2.41456	0.0157542	0.078085
CLDN7	213.001	0.292915	0.499935	0.585907	0.557938	0.71539
PNO1	1361.92	-0.122705	0.149381	-0.821423	0.411405	0.595449
AC124312.1	306.661	-0.0950485	0.318512	-0.298414	0.765387	0.863217
CTLA4	31.7409	-1.11561	0.546712	-2.04058	0.0412927	0.141762
RHBDL3	1152.54	0.798853	0.471801	1.6932	0.0904173	0.230678
NPC1L1	14.0399	-0.974007	0.542301	-1.79606	0.0724845	0.200571
KLK10	63.1475	0.316579	0.341215	0.927798	0.353512	0.542404
PPP3R1	5104.74	0.892879	0.356444	2.50496	0.0122465	0.0667412
PNPO	2649.04	0.452067	0.12327	3.66728	0.000245142	0.00597128
LPO	23.7043	0.205826	0.414622	0.496419	0.619599	0.763409
PLCB4	341.022	0.40927	0.441265	0.927492	0.353671	0.542413
HAUS1	610.881	-0.491724	0.169972	-2.89297	0.00381614	0.0324592
PPP1R3G	308.921	0.82048	0.318021	2.57995	0.00988135	0.059003
TNRC6C	2871.68	-0.0130509	0.213843	-0.0610306	0.951335	0.974571
ELP5	2088.52	-0.0393262	0.0672462	-0.584809	0.558676	0.716037
DYNLT1	3471.74	-0.556005	0.254209	-2.18719	0.0287284	0.113337
WDR92	525.228	-0.122975	0.132051	-0.931271	0.351713	0.540645
RTN4RL1	383.447	1.94239	0.844466	2.30014	0.02144	0.0943186
TENT2	2142.75	-0.194544	0.18114	-1.074	0.282824	0.472118
WFIKKN2	32.2795	-0.00714922	0.498842	-0.0143316	0.988565	0.993421
CYP39A1	174.291	-0.333973	0.211547	-1.57872	0.114401	0.267415
NCAPG	64.9229	-0.692176	0.357227	-1.93764	0.0526676	0.16421
DOCK2	2120.95	0.14343	0.452737	0.316806	0.751391	0.8536
ADCYAP1	92.5113	1.04322	0.63031	1.65509	0.0979063	0.242396
TIPIN	330.509	-0.0925412	0.111001	-0.833694	0.404453	0.588729
PIR	1540.52	-0.737547	0.27015	-2.73014	0.0063308	0.0447747
WFDC10A	0.651802	1.58129	1.47269	1.07374	0.282939	0.472248
NUP85	1538.33	-0.00208581	0.142291	-0.0146587	0.988304	0.993332
CABP7	190.611	0.541401	0.589105	0.919023	0.358084	0.546594
WFDC9	0
ZMAT5	808.484	-0.121941	0.0942269	-1.29412	0.195624	0.376192
AC017083.3	6.13915	0.376798	1.00688	0.374222	0.708239	0.823737
DOC2B	1122.98	0.516283	0.664988	0.776379	0.437525	0.61806
MKS1	721.408	-0.17862	0.171592	-1.04096	0.297895	0.487621
MYLK4	159.229	0.310761	0.169921	1.82886	0.0674212	0.192341
ZNF776	952.545	0.0747901	0.10988	0.68065	0.496093	0.666598
SOX11	190.55	0.124364	0.393139	0.316335	0.751748	0.853711
SLC25A18	5328.19	0.0220261	0.444422	0.0495611	0.960472	0.978864
SLC9A1	1488.01	1.05549	0.252656	4.17758	2.94631e-05	0.00163408
ATP5F1A	17117	0.342013	0.168442	2.03044	0.0423114	0.143917
BMX	20.8228	2.19178	0.617091	3.5518	0.000382607	0.00780958
OR4K5	0
NPIPB8	8.45141	-0.458169	0.317743	-1.44195	0.149317	0.315882
LCORL	616.694	-0.330407	0.206867	-1.5972	0.110222	0.26126
ZSCAN4	8.15841	-0.601689	0.433247	-1.38879	0.164897	0.337247
FGF22	159.375	-0.100706	0.309469	-0.325415	0.744867	0.849122
LYRM4	1408.84	-0.458849	0.162922	-2.81638	0.00485687	0.0378499
ZNF154	522.032	0.665658	0.244104	2.72694	0.00639241	0.0448996
EXD1	27.0115	-0.595923	0.311079	-1.91566	0.0554081	0.169827
TMC8	1836.83	0.0211908	0.393085	0.053909	0.957008	0.976809
ASB17	0.119514	0.515936	3.05092	0.169108	0.865711
ZNF671	715.309	-0.0540637	0.0828746	-0.652355	0.514172	0.681896
AWAT2	0.844442	-0.681068	1.57203	-0.433241	0.664839	0.794537
AC090517.4	590.068	-0.123702	0.152613	-0.810557	0.41762	0.601335
TAF10	3848.07	-0.162486	0.110891	-1.46527	0.142847	0.307735
DHRSX	839.745	-0.328372	0.260748	-1.25935	0.207905	0.390754
ZNF551	223.42	0.149014	0.1896	0.785938	0.431904	0.613002
OTUD6A	4.35958	-0.957574	0.462674	-2.06965	0.0384849	0.135481
CECR2	2230.71	-1.21483	0.373051	-3.25648	0.00112803	0.0151957
TCF12	5224.62	-0.366059	0.230668	-1.58695	0.112523	0.264571
SPRED3	1030.45	0.354439	0.480809	0.737172	0.461018	0.637791
AC142391.1	3.02824	-3.10757	2.10998	-1.4728	0.140805	0.304835
EIF3C	9505.77	0.390625	0.16911	2.30988	0.0208946	0.0928385
DNAJC18	2653.05	0.194839	0.196961	0.989227	0.322552	0.511038
AC003006.1	4.30963	-0.736266	0.677726	-1.08638	0.277312	0.467219
EIF3J	3610.85	0.0239029	0.129844	0.184089	0.853944	0.91972
ILK	5802.97	-0.072597	0.132116	-0.549496	0.582665	0.73429
TMUB2	2566.75	0.215804	0.0963698	2.23933	0.0251343	0.104079
NFATC1	733.666	0.278979	0.273907	1.01852	0.308431	0.497048
ZNF134	1034.55	0.213115	0.101499	2.09967	0.0357576	0.12981
DGKH	710.713	0.273598	0.264017	1.03629	0.300067	0.489515
ZBED1	3061.67	0.35448	0.204405	1.7342	0.0828818	0.217976
OR4K1	0.13716	-0.0451053	3.05092	-0.0147842	0.988204
ZNF211	1110.5	-0.153812	0.107824	-1.42651	0.153722	0.322663
AC120057.2	0	0	0	0	1
ZFAND2A	1788.17	-0.545634	0.217505	-2.5086	0.0121209	0.0663714
AC003688.1	22.1032	0.16083	0.572088	0.281129	0.778612	0.872291
OR4K15	0
UNC93B1	2860.96	0.308121	0.34665	0.888853	0.374082	0.562194
IGFL1	0.785171	1.38372	1.16634	1.18638	0.235472	0.422331
RTL8C	10886.4	0.213374	0.119946	1.77891	0.0752537	0.205395
CTDNEP1	5972.68	0.169112	0.12914	1.30952	0.190359	0.370048
ATXN7L3	6340.58	0.581567	0.249786	2.32826	0.0198981	0.0900745
TMC6	8419.76	-0.646524	0.352472	-1.83426	0.0666158	0.190842
FAM214A	2631.44	-0.319612	0.138028	-2.31556	0.0205825	0.0918773
ZNF675	634.573	-0.358737	0.140946	-2.54521	0.0109212	0.0624915
OR4K14	0.0767903	-0.285552	3.05092	-0.0935955	0.925431
RTL8A	2550.97	-0.0385139	0.108685	-0.354361	0.723068	0.83377
OR4K13	19.9976	-0.431519	0.250155	-1.72501	0.0845257	0.220699
PI4K2B	614.484	0.306555	0.259114	1.18309	0.236773	0.423567
ZNF530	283.776	-0.457696	0.125608	-3.64385	0.000268589	0.00638203
BRSK2	3539.24	0.187549	0.468377	0.400423	0.688845	0.810703
ECSCR	610.554	-0.139681	0.391292	-0.356973	0.721112	0.832661
GPRC5A	707.295	0.814053	0.690842	1.17835	0.238658	0.425778
SYTL3	350.713	-0.667741	0.222476	-3.00141	0.00268731	0.0261144
ACSL6	3032.57	0.647983	0.593218	1.09232	0.274693	0.464463
SPG11	3993.24	-0.294187	0.146049	-2.01431	0.0439772	0.147217
CD24	1677.14	0.721067	0.469009	1.53742	0.124189	0.280986
CHD5	5339.77	1.38345	0.885171	1.56292	0.118072	0.272503
DLGAP5	27.2346	-1.27226	0.584922	-2.1751	0.029623	0.1155
ZNF91	1303.24	0.0436252	0.182764	0.238696	0.811341	0.893698
EHD3	2875.6	1.21322	0.425319	2.85249	0.00433775	0.0352203
HEBP1	2896.58	-0.151461	0.206183	-0.734597	0.462585	0.639275
PNISR	7339.01	-0.256835	0.130092	-1.97426	0.0483523	0.155747
MTHFD1L	1160.16	-0.238859	0.118484	-2.01597	0.0438031	0.146901
B4GALT2	3383.08	-0.187931	0.178457	-1.05309	0.292299	0.4815
POU5F2	58.3759	-0.685118	0.134399	-5.09766	3.43884e-07	8.44351e-05
RABL2B	2333.59	-0.060639	0.0923079	-0.656921	0.511232	0.679539
COL1A2	3184.08	0.355339	0.592044	0.60019	0.548379	0.708494
VAMP3	11344.1	-0.101575	0.210294	-0.483013	0.629087	0.769635
FAM172A	2485.59	-0.373246	0.153478	-2.43192	0.0150189	0.0759036
GPRC5D	3.19988	-0.854472	0.506242	-1.68787	0.091436	0.232247
KREMEN2	7.08962	1.34991	0.816066	1.65416	0.0980947	0.2427
SMIM8	682.557	-0.570863	0.16846	-3.38872	0.000702208	0.0112118
HOXA1	28.7451	-0.814718	0.564345	-1.44365	0.148837	0.315364
MAP3K2	3860.52	0.0409956	0.193484	0.211882	0.832199	0.907124
USP45	698.214	-0.054295	0.122239	-0.444173	0.656918	0.789579
GLYATL1B	0
COX8A	7105.91	0.145868	0.154439	0.944503	0.344913	0.533521
GJB7	1.48263	-0.38854	0.652473	-0.595489	0.551517	0.710579
ZNF296	90.4386	-0.22557	0.244427	-0.922855	0.356083	0.544398
C6orf163	50.0619	-0.657495	0.186714	-3.52141	0.000429257	0.00844526
FLRT1	526.488	0.211459	0.315862	0.669465	0.503199	0.67299
PSMA7	6493.04	-0.212772	0.132432	-1.60665	0.108131	0.257948
SIRT2	24850.4	-0.407764	0.334023	-1.22076	0.222175	0.407506
BLOC1S3	696.308	0.492578	0.163184	3.01854	0.00253995	0.0252282
MACROD1	479.136	-0.065003	0.249435	-0.260601	0.7944	0.882321
GABARAP	19753.5	-0.00528398	0.165801	-0.0318694	0.974576	0.985961
APPBP2	3857.46	0.0058376	0.160426	0.0363882	0.970973	0.984499
NKPD1	39.5282	-0.268634	0.325561	-0.825143	0.40929	0.593696
NFATC4	1214.95	0.130515	0.301929	0.432272	0.665544	0.794945
TRAPPC6A	1024.87	-0.422581	0.1624	-2.6021	0.00926541	0.0565163
SART1	2677.41	-0.0331717	0.127278	-0.260624	0.794383	0.882321
BEND3	225.404	-0.183123	0.229371	-0.798368	0.424657	0.607241
FP565260.6	1627.08	-0.372626	0.198169	-1.88034	0.0600612	0.178766
OTUB1	5340.74	0.24922	0.113143	2.2027	0.0276157	0.110433
TLE4	3935.8	-0.247339	0.241602	-1.02375	0.305954	0.494788
ICOS	25.5432	-0.961738	0.73375	-1.31072	0.189954	0.369377
UQCR10	5650.34	-0.165056	0.204305	-0.807889	0.419155	0.602856
SMIM1	77.6239	-0.830616	0.283011	-2.93493	0.00333625	0.0298401
GAK	5013.1	0.0638587	0.112191	0.569194	0.569225	0.723721
MAGT1	4916.84	-0.399498	0.228755	-1.7464	0.0807412	0.21446
IRX5	17.2474	-0.732306	0.784478	-0.933495	0.350565	0.539342
KHSRP	6969.72	0.279718	0.114491	2.44314	0.0145602	0.0743351
GEMIN7	520.715	0.16532	0.156416	1.05692	0.290548	0.479989
ZNF541	41.677	-0.0450018	0.360375	-0.124875	0.900623	0.947009
C1orf162	1410.05	-0.0352123	0.371727	-0.0947261	0.924532	0.95917
FAM111B	117.203	-0.654803	0.197163	-3.32113	0.00089653	0.0130242
RBX1	5819.73	-0.949851	0.261252	-3.63576	0.000277158	0.00650187
PKMYT1	178.174	-0.0850283	0.154244	-0.551259	0.581456	0.733743
RNF207	401.119	0.108254	0.39734	0.272448	0.785278	0.876152
MARK4	2228.52	0.423356	0.206288	2.05225	0.0401449	0.139143
SMPX	51.9747	0.0955847	0.914784	0.104489	0.916781	0.95457
HOXA2	31.7515	-1.30645	0.973595	-1.34189	0.179633	0.356959
TMIGD2	91.8686	-1.30463	0.454052	-2.87332	0.00406185	0.0336478
THRA	13102.9	0.468417	0.362228	1.29316	0.195957	0.376519
HELQ	738.412	-0.220846	0.120478	-1.83308	0.0667908	0.191136
KIZ	1704.59	-0.571579	0.265824	-2.15022	0.0315377	0.120117
GGA1	4956.67	0.0772064	0.190559	0.405158	0.685361	0.808622
GRIK3	1226.17	0.638637	0.40507	1.57661	0.114885	0.268036
ICMT	3082.67	0.58843	0.141255	4.16572	3.10378e-05	0.00167094
AP000721.1	0.782073	1.0205	1.21373	0.840789	0.400466	0.585191
KLHL29	533.946	0.40674	0.433878	0.937453	0.348526	0.537175
LRRC71	3.60966	-0.968806	0.512494	-1.89038	0.0587076	0.176535
LRRC47	3249.26	0.247372	0.109945	2.24996	0.0244516	0.10215
RAP1GAP	6491.23	1.07191	0.588031	1.82289	0.0683206	0.193746
LMAN2L	1000.33	-0.0698776	0.19528	-0.357832	0.720469	0.832284
TYR	5.86651	-0.257925	0.511316	-0.504433	0.613957	0.758691
UCP2	4422.81	1.04195	0.510942	2.03928	0.0414222	0.141994
RPL22	16272.1	-0.158447	0.152694	-1.03768	0.299418	0.489089
LTBP4	3396.79	-0.118689	0.26424	-0.449171	0.653308	0.786627
KCNA10	0.586068	-1.42649	1.95855	-0.728336	0.466408	0.642403
MRPL20	3171.3	-0.176667	0.088946	-1.98623	0.0470081	0.15324
LRRC74B	99.1369	-0.785375	0.213262	-3.68268	0.000230791	0.00576665
XDH	15.8158	0.284323	0.380264	0.747701	0.454641	0.632345
CLMP	145.817	0.239226	0.40643	0.588604	0.556127	0.714162
CCNC	1953.17	-0.103063	0.14449	-0.71329	0.475666	0.650208
CDHR3	308.006	-0.105908	0.262061	-0.404135	0.686113	0.809065
PPP1R37	2803.54	0.400566	0.129548	3.09203	0.00198794	0.0217645
ZNF716	15.2191	-1.09014	0.293613	-3.71285	0.000204941	0.005406
PPM1D	965.125	0.346692	0.141442	2.45112	0.0142414	0.073358
POLR2E	6155.22	0.250415	0.107604	2.32718	0.0199556	0.0902277
FAM98C	1615.38	-0.0187462	0.147984	-0.126677	0.899196	0.946197
NR1D1	1147.19	0.355077	0.359585	0.987461	0.323417	0.511836
CGREF1	764.971	0.770345	0.616139	1.25028	0.211198	0.394604
HSPA8	45292.5	0.663077	0.122237	5.42451	5.81123e-08	2.37809e-05
RAP1A	5299.33	-0.177824	0.238331	-0.746123	0.455593	0.633284
YY2	94.9561	0.0760357	0.344544	0.220685	0.825338	0.902766
EXOC3L2	44.3171	-1.48177	0.536758	-2.7606	0.00576955	0.0421111
LIMS1	3707.6	0.45115	0.368252	1.22511	0.220532	0.405623
ICE2	2247.31	-0.410232	0.151945	-2.69987	0.00693663	0.0471909
MBTPS2	1179.57	0.265607	0.137608	1.93017	0.0535858	0.165981
CHP1	4323.12	0.53173	0.104719	5.0777	3.82038e-07	8.90061e-05
TIAM1	2715.65	0.0629353	0.217186	0.289777	0.771987	0.867603
ACTL6B	727.691	1.52235	0.845225	1.80112	0.0716845	0.199406
SLCO2B1	17289.7	0.0909267	0.383481	0.237109	0.812573	0.89452
ADAMTS2	679.632	1.85092	0.478582	3.86751	0.000109953	0.00368813
RASGRP4	528.172	0.791372	0.450838	1.75534	0.079202	0.211668
NFKBIB	2238.05	-0.270359	0.173652	-1.5569	0.119494	0.274409
MRM3	510.852	0.156934	0.13171	1.19151	0.233452	0.420236
OR4L1	0
INKA2	1684.17	1.38221	0.382839	3.61042	0.000305703	0.00684023
MLIP	190.786	-0.0968433	0.435297	-0.222477	0.823943	0.902236
PAQR4	8164.27	-0.344183	0.389031	-0.884717	0.376309	0.564188
OR4K17	53.7728	-0.837158	0.189396	-4.42014	9.86375e-06	0.000776243
KHK	521.385	0.249712	0.214196	1.16581	0.24369	0.430749
GLOD4	3106.4	0.0452542	0.105082	0.430656	0.666719	0.79564
CPNE6	3340.54	0.842087	0.683841	1.23141	0.218171	0.40267
SNCB	5202.38	1.4754	0.863267	1.70909	0.0874351	0.22598
DDX20	738.103	0.357707	0.163788	2.18396	0.0289651	0.113965
FIG4	1859.95	0.215903	0.118118	1.82786	0.0675707	0.192499
PER3	3005.47	-0.596639	0.200521	-2.97545	0.0029256	0.0276423
ZNF280D	2045.29	-0.702643	0.239969	-2.92805	0.00341091	0.0302831
FMR1	2890.91	-0.0926924	0.0899908	-1.03002	0.303001	0.492016
BTF3L4	3924.73	-0.435553	0.166398	-2.61753	0.00885687	0.0548049
ANKRD17	5045.43	-0.0275185	0.0949567	-0.289801	0.771969	0.867603
TOB1	2216.26	0.391534	0.207142	1.89018	0.0587344	0.176587
FLT4	380.41	-0.17295	0.238776	-0.724319	0.46887	0.644443
ADORA3	3007.96	0.394537	0.45753	0.862319	0.388512	0.57569
TMIGD3	3695.7	0.372553	0.456019	0.816969	0.413946	0.597915
PIP	3.44586	4.22137	1.51098	2.7938	0.00520923	0.0396057
OR4N5	0.0434373	-0.525999	3.05092	-0.172407	0.863118
TAS2R39	0
SKIV2L	2950.2	-0.0608731	0.0826472	-0.736541	0.461401	0.638125
FARS2	545.363	-0.332855	0.161803	-2.05716	0.0396706	0.138254
TAS2R40	0
OR11G2	8.12877	-0.504689	0.393861	-1.28139	0.200057	0.381609
NCF2	2650.08	2.1117	0.58524	3.60826	0.000308257	0.00688066
OR11H6	0
ST6GALNAC3	1666.94	-0.91553	0.421291	-2.17315	0.029769	0.115947
PKD1L1	69.8973	-0.054625	0.191592	-0.285112	0.775559	0.870152
ZSCAN9	599.814	-0.102649	0.149507	-0.686579	0.492348	0.663606
RABEP1	9967.73	-0.242962	0.190232	-1.27719	0.201536	0.3832
RORA	1417.55	-0.0706911	0.230622	-0.306524	0.759206	0.858879
WDR90	1395.02	-0.645158	0.147671	-4.36888	1.24887e-05	0.000915249
EIF4E1B	76.2186	1.60517	0.920052	1.74465	0.081045	0.214833
ARID4A	1779.24	-0.034041	0.0956617	-0.355848	0.721954	0.833163
TPBGL	99.5717	1.18405	0.497525	2.37988	0.0173185	0.0825148
SMG7	4255.68	0.182929	0.10707	1.7085	0.0875433	0.226105
UFM1	5955.24	-0.208704	0.122119	-1.70902	0.087447	0.22598
OR11H4	0.247304	0.435789	2.97835	0.146319	0.883669
ASNS	2226.41	-0.0469156	0.2307	-0.203362	0.838852	0.91114
SMIM33	6.67929	-0.716936	0.379638	-1.88847	0.0589623	0.176924
ESYT2	4276.63	0.507331	0.188143	2.69651	0.00700697	0.0474736
ZSCAN31	297.565	0.138817	0.225895	0.614522	0.53887	0.701541
ST6GALNAC5	377.208	1.19621	0.638547	1.87333	0.0610222	0.180431
CHST8	83.2543	0.536279	0.582369	0.920858	0.357125	0.545402
USP9X	8778.29	0.253577	0.115932	2.18729	0.0287217	0.113337
OVCA2	1235.95	0.0290414	0.171195	0.169639	0.865294	0.926579
UTS2	2.64749	-0.385887	0.542946	-0.710729	0.477252	0.651514
DLD	3600.09	0.290483	0.146361	1.9847	0.0471779	0.153549
DPH1	2905.83	0.0984493	0.170636	0.576955	0.56397	0.719291
NELFE	4230.49	-0.522076	0.151009	-3.45724	0.000545743	0.00974767
RPAIN	2740.48	-0.562811	0.114681	-4.9076	9.21964e-07	0.000157203
GAB3	708.657	0.169264	0.401096	0.422002	0.673023	0.799647
ETDB	0.708937	1.69439	1.44417	1.17326	0.240692	0.427709
ETFA	3253.82	-0.0784758	0.108215	-0.725183	0.46834	0.643906
KCNA2	3034.15	1.57382	0.536556	2.93318	0.00335509	0.0299486
PIP4P1	2655.45	0.187057	0.0714278	2.61882	0.00882338	0.0546895
C4B_2	4987.23	0.105346	0.417759	0.252168	0.800911	0.887204
SMIM10L2B	1027.39	0.817582	0.654947	1.24832	0.211915	0.395581
GOLGA6A	48.5266	-0.878381	0.37601	-2.33606	0.0194882	0.0888747
AGER	399.944	-0.546598	0.228204	-2.39521	0.0166108	0.0805467
EHF	121.599	0.334139	0.31819	1.05013	0.29366	0.482921
DNAJB14	2383.38	0.0937954	0.113838	0.823939	0.409974	0.594236
LEPR	576.832	0.263729	0.271167	0.972573	0.330766	0.519537
FANCI	393.607	-0.151328	0.152438	-0.992718	0.320848	0.509248
ZKSCAN3	432.315	-0.306876	0.0891501	-3.44224	0.000576919	0.0100416
TTC19	3028.56	0.361414	0.153083	2.36091	0.0182301	0.0852699
SLC12A7	2164.49	0.494608	0.257816	1.91845	0.0550535	0.169297
SEC24B	2052.94	0.177484	0.0918497	1.93233	0.0533188	0.165632
APEX1	5246.11	0.138626	0.105405	1.31517	0.188453	0.367235
CWF19L2	872.403	-0.468058	0.170549	-2.74441	0.00606196	0.0436399
COPS6	4612.34	0.026505	0.085271	0.310833	0.755928	0.85667
PHETA2	258.476	0.492883	0.314637	1.56651	0.117229	0.271372
INPP4B	409.328	0.187706	0.292821	0.641024	0.521507	0.687983
PREB	3076.15	0.217856	0.12874	1.69222	0.0906041	0.230963
ZSWIM7	1538.23	-0.595885	0.172324	-3.45794	0.000544321	0.00973172
GJA5	96.4331	1.05207	0.522989	2.01165	0.0442573	0.147923
COX7B	9062.05	-0.524414	0.285808	-1.83485	0.066528	0.190709
CCDC24	659.151	-0.278573	0.19173	-1.45295	0.146238	0.311686
CLCA2	141.171	0.769087	0.522526	1.47186	0.141057	0.305202
NOP56	4545.95	0.186554	0.0760663	2.45252	0.014186	0.0731703
IPP	716.577	0.0749075	0.124533	0.601509	0.547501	0.707773
C1QBP	4812.89	-0.235852	0.100096	-2.35627	0.0184596	0.0858202
KCTD17	2225.88	0.49361	0.268799	1.83635	0.0663055	0.190249
ZCCHC4	580.562	-0.32642	0.146663	-2.22565	0.0260379	0.106225
MIS18BP1	631.779	-0.0753665	0.221781	-0.339824	0.733989	0.841777
UGT2B7	8.84841	-1.12072	0.3404	-3.29237	0.000993456	0.0139016
ARHGDIA	15211.2	0.367666	0.168503	2.18196	0.0291126	0.114209
WDTC1	4650.86	0.242858	0.0944103	2.57237	0.0101006	0.0598042
RNF138	1005.58	-0.14182	0.181964	-0.779386	0.435752	0.616359
ARHGAP18	1663.34	-0.0197344	0.454272	-0.0434419	0.965349	0.981661
NUP88	1365.4	-0.133704	0.102261	-1.30747	0.191052	0.370966
TMEM69	928.861	0.141382	0.101169	1.39748	0.162268	0.333804
HOPX	8561.33	0.38587	0.463552	0.832419	0.405172	0.589333
LAMB1	1781.52	0.0405168	0.505116	0.0802127	0.936068	0.966997
SLC6A9	3809.98	0.281448	0.308411	0.912573	0.361467	0.549708
CAP1	15650.4	0.36208	0.224124	1.61554	0.106195	0.254974
LEPROT	5898.17	0.0722125	0.180602	0.399843	0.689272	0.810844
GPBP1L1	4242.8	-0.057041	0.119519	-0.477253	0.633182	0.772432
KIFC1	81.479	-0.605034	0.331427	-1.82554	0.0679192	0.193074
ABHD1	182.453	-0.631914	0.2105	-3.00196	0.00268244	0.0260809
UNCX	0.284531	-1.98391	2.92248	-0.678844	0.497237
ALDH3B1	1938.29	0.780206	0.397307	1.96374	0.0495604	0.158255
EMID1	2588.76	0.0381898	0.263427	0.144973	0.884732	0.93749
TSTD3	191.154	-0.483007	0.1937	-2.49358	0.0126463	0.068094
GPR6	50.5602	1.48847	1.02249	1.45573	0.145468	0.310728
MEP1B	4.61099	-0.343614	0.5174	-0.664117	0.506616	0.675549
LRRC56	262.21	0.211831	0.389325	0.544097	0.586374	0.736532
MEIKIN	10.6398	-1.19442	0.568773	-2.1	0.0357292	0.12981
POTEF	0.084271	-0.285552	3.05092	-0.0935955	0.925431
PDGFRB	1574.83	0.787311	0.368653	2.13564	0.0327088	0.122733
TTC5	896.131	-0.126277	0.102448	-1.2326	0.217723	0.402265
DZIP1	2169.42	0.187117	0.454789	0.411437	0.680752	0.805218
NUSAP1	202.37	-0.511067	0.295153	-1.73153	0.0833566	0.218781
DFFB	525.19	-0.34163	0.140586	-2.43003	0.0150975	0.076149
SRD5A2	7.97129	-1.18542	0.430315	-2.75478	0.00587318	0.0426026
SFTPB	153.278	-0.343662	0.304134	-1.12997	0.258488	0.447072
NCOR1	5065.59	0.0751069	0.112874	0.665402	0.505793	0.675136
GAREM1	1585.55	-0.282197	0.264944	-1.06512	0.286823	0.476215
RASSF7	417.98	0.562649	0.238868	2.35548	0.0184986	0.0859797
ATP7A	792.809	0.0194134	0.220156	0.0881801	0.929734	0.96277
SLC25A41	80.3212	0.252275	0.550056	0.458635	0.646496	0.781735
DLG2	7460.76	-0.111882	0.477006	-0.23455	0.814558	0.895848
DHX33	1535.74	0.169648	0.113156	1.49924	0.133811	0.294823
FBXO34	1327.84	0.952983	0.26921	3.53993	0.000400231	0.00805492
RNF125	861.501	-0.159894	0.354997	-0.450408	0.652416	0.785913
PDSS2	568.779	-0.138748	0.135084	-1.02712	0.304362	0.493264
CLCA1	1.44578	-0.383539	1.14073	-0.336222	0.736704	0.843786
CCDC74B	422.808	-0.372017	0.250124	-1.48733	0.136927	0.299538
TSPAN17	2260.58	0.59021	0.197462	2.98898	0.0027991	0.0268606
CLEC9A	28.5923	-1.45548	0.570318	-2.55204	0.0107093	0.0618966
TNFRSF9	164.165	1.26669	0.545898	2.32038	0.0203205	0.0911797
KLHL14	17.2402	0.854063	0.680619	1.25483	0.209539	0.39275
EP300	4008.25	0.396144	0.143151	2.7673	0.00565219	0.0415787
WRNIP1	2669.43	0.175297	0.113439	1.5453	0.122274	0.278398
ZNF146	3966.17	-0.163258	0.15662	-1.04238	0.297235	0.486825
MCM9	590.674	0.0211652	0.13939	0.151841	0.879312	0.934041
ZKSCAN4	396.422	0.0503746	0.18729	0.268965	0.787957	0.877992
RANBP2	6969.7	0.535373	0.174628	3.06579	0.00217097	0.0230763
ABCA6	972.747	-0.985195	0.433755	-2.27132	0.0231277	0.0988601
CLDN10	2307.95	0.130728	0.521806	0.25053	0.802177	0.888013
ZNF565	457.251	-0.476615	0.2188	-2.17831	0.0293829	0.114857
ADGRL4	601.182	0.31512	0.292594	1.07699	0.281487	0.470763
PGK1	19724	-0.249019	0.297626	-0.836684	0.40277	0.587405
TMEM266	154.681	0.634569	0.364805	1.73948	0.0819511	0.216394
C6	62.1086	0.601536	0.672946	0.893884	0.371384	0.559573
PDE1C	6067.85	-0.598774	0.520226	-1.15099	0.249737	0.437539
DDX46	2787.26	-0.117145	0.0890261	-1.31585	0.188224	0.366865
PITPNC1	2410.36	0.0566211	0.349821	0.161858	0.871418	0.930347
PYCARD	1020.68	0.228641	0.41679	0.548576	0.583297	0.73454
PHF23	1933.02	0.789759	0.161471	4.89102	1.00317e-06	0.000166427
TRPM6	971.341	-0.848578	0.342715	-2.47605	0.0132847	0.070307
MAN1A1	2087.52	1.04685	0.443438	2.36076	0.0182376	0.0852769
NKX3-2	13.7805	-0.84907	0.981308	-0.865243	0.386905	0.574093
SMDT1	2867.23	-0.361365	0.237729	-1.52007	0.128494	0.287098
FGF19	0.0383069	-0.525999	3.05092	-0.172407	0.863118
UCP3	119.494	-0.358526	0.152374	-2.35293	0.0186261	0.086389
DMRTC1	50.9596	0.891022	0.47585	1.87248	0.0611399	0.180632
TRIM72	149.057	-0.324723	0.232421	-1.39713	0.162374	0.333868
SF1	11913.6	-0.0683146	0.117681	-0.580507	0.561573	0.717702
PYDC1	91.685	-0.0447367	0.911563	-0.0490769	0.960858	0.979041
FGF4	0.192189	0.195342	3.0505	0.0640359	0.948942
ZNF681	190.27	-0.314805	0.172658	-1.82329	0.0682598	0.193653
ATG14	2258.07	-0.570242	0.159788	-3.56875	0.000358687	0.0074974
FGF3	0.225001	-1.62484	3.04481	-0.533642	0.593589
VIPR1	538.64	1.3442	0.670558	2.0046	0.0450059	0.149465
OIP5	45.684	-0.90683	0.358226	-2.53145	0.0113592	0.0639333
FAM236A	1.99534	4.11782	2.34433	1.7565	0.079003	0.211337
KCNA3	119.566	1.78963	0.5044	3.54803	0.000388121	0.0078801
ASF1A	1498.49	-0.227053	0.155898	-1.45642	0.145277	0.31061
CNNM4	1215.81	0.165842	0.160449	1.03361	0.301317	0.490563
MRPS18C	1756.48	-0.479711	0.191034	-2.51113	0.0120346	0.0660953
FAM236C	0
PGAM4	0.528145	0.811968	1.28638	0.631204	0.527907	0.692803
TBPL2	21.4741	-0.322245	0.308196	-1.04558	0.295753	0.48515
NFKB1	1844.3	0.523425	0.291886	1.79325	0.0729332	0.201404
RNH1	11194.3	-0.0410095	0.213421	-0.192153	0.847622	0.916101
CYP2D6	190.589	-1.16458	0.23545	-4.94622	7.56699e-07	0.000141156
EHD2	1840.4	0.590041	0.26846	2.19788	0.0279579	0.111438
FAM184A	1207.34	0.0504769	0.231102	0.218419	0.827103	0.904138
WFDC11	4.90981	-0.327953	0.393967	-0.832436	0.405163	0.589333
ADD1	22634	0.335065	0.159726	2.09775	0.0359274	0.130311
WASF1	2927.77	0.698844	0.387014	1.80574	0.0709597	0.198308
NKAPL	112.506	-0.255507	0.19581	-1.30487	0.191936	0.371974
PPT1	13283.2	0.240576	0.218246	1.10231	0.270325	0.459441
C5orf24	2989.79	0.144105	0.117839	1.2229	0.221368	0.406511
KIAA0825	228.234	-0.283132	0.182307	-1.55305	0.120412	0.275686
TRAPPC4	2598.91	0.0128267	0.0697145	0.183989	0.854022	0.919751
BICRA	1431.53	-0.33869	0.132582	-2.55456	0.0106322	0.0616231
ATAD2B	745.17	-0.347558	0.153333	-2.26668	0.0234099	0.0995595
ZNF100	736.426	-0.384333	0.210541	-1.82546	0.0679319	0.19308
ABRAXAS1	516.108	-0.177962	0.180394	-0.986522	0.323877	0.512344
FARSA	2518.05	0.474844	0.148829	3.19053	0.00142012	0.0173633
MROH2B	0.739185	-1.57554	1.25179	-1.25863	0.208164	0.390878
PIGK	1958.3	-0.0375038	0.186629	-0.200954	0.840734	0.911897
CREB3L1	88.1056	0.619038	0.380931	1.62506	0.104149	0.252385
PJVK	319.86	-0.321743	0.202489	-1.58894	0.112073	0.263883
MOCS2	4380.15	-0.246149	0.168565	-1.46027	0.144217	0.309615
POLG	3197.3	0.166369	0.112882	1.47383	0.140528	0.304525
NXF1	5786.67	0.469218	0.215134	2.18105	0.0291797	0.114389
IFT52	1484.4	-0.209383	0.130486	-1.60464	0.108573	0.258534
DDX56	2758.34	0.006533	0.0961594	0.0679393	0.945834	0.972123
FSIP1	54.7185	-0.22797	0.229407	-0.993737	0.320351	0.508748
CNRIP1	2918.35	0.557094	0.317338	1.75552	0.0791707	0.211662
NDUFA6	1249.18	-0.248492	0.216128	-1.14974	0.25025	0.438223
GPR176	801.761	0.697279	0.419759	1.66114	0.0966854	0.240603
MBOAT1	417.581	-0.602807	0.483627	-1.24643	0.212607	0.396504
FANCD2	332.691	-0.160754	0.192615	-0.834589	0.403949	0.588181
PRKRA	2665.9	-0.178671	0.100908	-1.77063	0.0766221	0.207652
SLC37A4	1564.47	0.214491	0.138308	1.55083	0.120943	0.276563
UBR3	3668.34	-0.0822803	0.228336	-0.360348	0.718587	0.831088
DNMT3B	124.524	-0.425171	0.158048	-2.69013	0.00714233	0.0480022
CDX1	5.31584	0.23435	0.638934	0.366782	0.713781	0.827639
FBXL7	1711.22	-0.495088	0.323654	-1.52968	0.126095	0.283834
ASCC2	2348.38	0.0364184	0.181231	0.20095	0.840737	0.911897
THBS1	1860.12	0.109301	0.608858	0.179518	0.857531	0.921708
SERPINB1	3704.54	0.0781769	0.314117	0.248878	0.803455	0.888648
CLEC1A	131.03	-0.0683868	0.26693	-0.256198	0.797798	0.884814
TMEM244	16.8417	-0.494657	0.507864	-0.973994	0.33006	0.518846
MARCH11	34.6783	1.17401	0.823887	1.42497	0.154165	0.323172
MAPK14	2599.86	0.300709	0.137665	2.18435	0.0289368	0.113886
GREB1L	472.767	-1.13133	0.504759	-2.24132	0.0250053	0.103734
KIF18B	66.5856	-0.675968	0.236644	-2.85648	0.00428366	0.0349817
SOD1	14007.9	-0.260632	0.142743	-1.82588	0.0678684	0.193049
IGBP1	2444.97	-0.0715543	0.102118	-0.700699	0.483491	0.656954
WFDC10B	2.08753	-0.292309	0.651611	-0.448594	0.653724	0.786898
ANAPC4	1728.91	-0.324745	0.123958	-2.61981	0.00879792	0.0545685
ZNF43	798.184	-0.330768	0.109053	-3.03309	0.00242066	0.0244945
HK3	1369.99	1.04738	0.614373	1.70479	0.0882338	0.227326
ZSCAN26	1485.48	-0.276891	0.0816908	-3.38951	0.000700189	0.0112118
WFDC13	0.560456	1.39022	1.60688	0.865166	0.386948	0.574093
ZSCAN12	555.382	-0.088288	0.0690215	-1.27914	0.200848	0.382355
PAPOLG	1421.05	-0.542825	0.2372	-2.28847	0.0221104	0.0963242
SLC6A19	0.702217	-0.177807	1.48642	-0.119621	0.904783	0.948838
C1orf174	1284.35	-0.323498	0.146316	-2.21095	0.0270396	0.108833
CMYA5	893.742	-0.0617485	0.296384	-0.208339	0.834964	0.9089
PABPC1L2B	141.429	1.22888	0.537808	2.28497	0.0223146	0.0969149
PABPC1L2A	156.259	0.835776	0.479942	1.74141	0.0816118	0.215776
AL021997.3	29.5081	-0.565779	0.304247	-1.8596	0.0629417	0.183659
RAB3B	811.779	1.30551	0.599743	2.17679	0.0294964	0.115153
SPINT4	0
ZNF280B	283.808	0.423112	0.191828	2.20568	0.0274063	0.109834
PGBD1	667.986	-0.19894	0.149728	-1.32867	0.183956	0.361917
NAP1L2	1484.21	1.19082	0.455206	2.61599	0.00889686	0.0549784
C9orf40	513.962	-0.0245496	0.1073	-0.228794	0.819029	0.899048
UNC5A	1767.05	1.82607	0.937876	1.94703	0.0515311	0.161881
NFAT5	3840.23	0.113987	0.150016	0.759833	0.447355	0.626367
ZNF280A	2.16256	1.32192	1.0023	1.31889	0.187205	0.365964
FSTL3	2029.5	0.126977	0.326035	0.389459	0.696937	0.816667
TNFRSF11A	351.319	0.587998	0.407785	1.44193	0.149322	0.315882
XRN2	3204.2	0.0417104	0.155718	0.267859	0.788808	0.878547
CARNMT1	477.103	0.365258	0.170198	2.14608	0.0318668	0.120796
ANKRD65	2408.29	-0.407212	0.212777	-1.9138	0.0556461	0.170248
FAM183A	29.6827	-2.1215	0.582032	-3.64498	0.000267412	0.00636226
ADAM17	2522.99	0.183343	0.210674	0.870266	0.384155	0.571377
WDR60	1683.06	-0.270355	0.151989	-1.77878	0.0752763	0.205395
KTN1	13754.3	-0.216331	0.14984	-1.44375	0.14881	0.315343
CFAP221	331.34	-0.00457904	0.27531	-0.0166323	0.98673	0.992758
ZDHHC20	4846.92	-0.304079	0.298377	-1.01911	0.308151	0.496827
AK5	8548.58	0.034115	0.482948	0.070639	0.943685	0.970926
RFX5	2777.27	0.115915	0.141628	0.818444	0.413104	0.596941
RGPD8	581.955	0.412009	0.262194	1.57139	0.116092	0.269916
SDR42E2	74.916	-1.44893	0.51767	-2.79894	0.00512704	0.039302
SYPL1	4960.39	-0.0742417	0.239804	-0.309593	0.75687	0.85734
ZSCAN23	93.0409	-0.515676	0.192999	-2.67191	0.00754199	0.049701
FOXI1	1.30633	1.36169	1.09435	1.24429	0.213394	0.397095
LDHAL6B	0.951532	-0.330464	0.95471	-0.34614	0.729237	0.838259
RDX	10004.4	-0.157718	0.225803	-0.69848	0.484877	0.658094
MYO1E	3379.92	-0.124022	0.345526	-0.358936	0.719643	0.831538
EMC3	3928.7	0.210669	0.131606	1.60076	0.10943	0.260054
CLEC7A	2007.58	0.406105	0.502175	0.808692	0.418692	0.602361
BABAM2	1292.94	0.0227456	0.197912	0.114928	0.908502	0.950152
LRRC42	917.565	0.35732	0.141644	2.52265	0.0116473	0.0648974
BBS9	1056.42	-0.50196	0.26542	-1.89119	0.0585989	0.176361
CNN1	383.54	-1.13854	0.566489	-2.00982	0.0444498	0.148349
CD276	3443.45	0.693757	0.447035	1.55191	0.120685	0.27611
PTPN4	1600.61	0.519477	0.32126	1.617	0.105879	0.254505
DGAT2L6	0.175099	0.756383	3.05092	0.24792	0.804197
CEP104	3153.01	-0.139614	0.176766	-0.789823	0.429631	0.611196
DEDD2	1782.51	0.57413	0.184732	3.10791	0.00188413	0.0209038
KYNU	643.818	-0.208415	0.18139	-1.14899	0.250562	0.438644
FANCD2OS	0.867201	-0.171275	1.37688	-0.124393	0.901004	0.947049
VIPR2	88.4435	0.497197	0.555796	0.894568	0.371018	0.559291
IAH1	2226.24	-0.423073	0.135506	-3.12218	0.0017952	0.0202441
PRSS57	4.58244	2.95011	0.913987	3.22774	0.00124772	0.0160284
CD53	5855.41	0.917597	0.492634	1.86263	0.0625138	0.182923
ANKRD23	550.643	-0.677193	0.225385	-3.00461	0.00265924	0.0259341
AWAT1	0
P2RY4	6.03035	-1.05448	0.497918	-2.11777	0.0341945	0.126368
COL19A1	69.2479	0.657732	0.43293	1.51926	0.128698	0.287391
SMARCA5	6553.46	-0.0735635	0.134566	-0.546674	0.584603	0.735346
CCDC178	15.5744	-0.0599962	0.461334	-0.130049	0.896527	0.944729
SOBP	2085	0.285009	0.336643	0.84662	0.397207	0.58237
TXK	68.0732	-0.23906	0.411576	-0.58084	0.561348	0.717514
MTX3	1756.6	0.0234501	0.12967	0.180845	0.856489	0.921115
CENPV	904.13	-0.264671	0.320484	-0.825847	0.408891	0.593242
DKC1	1586.54	0.115931	0.129872	0.892658	0.37204	0.56019
AL035078.4	30.8729	0.957563	0.562858	1.70125	0.0888955	0.228314
CCNB2	48.0224	-0.719313	0.370389	-1.94205	0.0521315	0.16303
SLC6A7	693.356	2.27953	0.884066	2.57846	0.00992406	0.0592004
RCN1	3960.52	0.132992	0.33172	0.400917	0.688481	0.810355
ANKRD39	998.019	-0.398243	0.156891	-2.53835	0.0111378	0.0631665
RPS25	24991	-0.67043	0.241968	-2.77074	0.00559289	0.0413626
AKAP12	9106.63	0.72054	0.512993	1.40458	0.160146	0.331172
NDUFS8	3171.96	0.053483	0.0984521	0.543239	0.586965	0.736919
TRMT13	1119.44	-0.852806	0.21121	-4.03772	5.39733e-05	0.00236539
B3GALT5	266.118	-0.618078	0.277314	-2.22881	0.0258268	0.105689
CNNM3	1215.68	0.15411	0.133418	1.15509	0.248053	0.435618
RBMY1A1	0
CCT5	5657.6	0.285277	0.141022	2.02292	0.0430809	0.145539
PIGL	809.381	-0.590602	0.139081	-4.24646	2.17176e-05	0.00131143
CAMK2A	23139.3	0.951084	0.986896	0.963713	0.33519	0.523761
ANKDD1B	26.3677	-0.443345	0.271009	-1.6359	0.10186	0.248906
BOK	10771.7	-0.344554	0.505011	-0.68227	0.495068	0.665896
CCDC84	1939.91	-0.544466	0.157613	-3.45446	0.000551402	0.00979178
SRY	0
FAM81A	738.106	0.831256	0.475785	1.74712	0.0806158	0.214212
LRRC39	380.691	-0.418134	0.357311	-1.17023	0.24191	0.428756
KLK11	14.4503	-0.575322	0.326285	-1.76325	0.0778581	0.209614
ACBD5	4858.5	-0.0441087	0.187668	-0.235036	0.814181	0.895648
TACSTD2	206.669	0.452358	0.666649	0.678556	0.497419	0.667783
RBMY1B	0
CALN1	1209.31	1.03622	0.522997	1.98131	0.0475563	0.154121
CCDC73	2.0231	-0.953432	0.770164	-1.23796	0.215731	0.399968
SLC6A12	941.451	0.397585	0.293631	1.35403	0.175727	0.352009
SLC6A18	0
PBX2	4031.99	0.189845	0.107122	1.77224	0.0763551	0.207203
GGT2	5.41622	-0.201398	0.660088	-0.305108	0.760284	0.859778
LMBRD1	6039.93	-0.263233	0.18217	-1.44498	0.148462	0.314788
FOXK1	3099.34	-0.0600538	0.0987043	-0.608421	0.542908	0.704507
RGMA	7210.71	-0.00751751	0.307389	-0.024456	0.980489	0.989337
SERPINB9	1045.27	-0.409614	0.158501	-2.5843	0.00975762	0.0584727
ITGAM	2357.75	0.857914	0.456718	1.87843	0.0603217	0.178934
NOP53	7930.2	-0.239316	0.138013	-1.73401	0.0829169	0.218037
EIF3M	4465.27	-0.145545	0.0841901	-1.72876	0.083852	0.219524
C1QL1	821.009	0.303928	0.370439	0.820454	0.411957	0.595673
CSRNP3	1115.56	1.05287	0.490457	2.14672	0.0318156	0.120751
WFS1	3676.27	0.373791	0.260638	1.43414	0.151532	0.319238
MRPL33	2923.25	-0.289781	0.244948	-1.18303	0.236797	0.423567
ZNF414	891.378	-0.214229	0.129515	-1.65409	0.09811	0.242705
SRPX2	980.661	-0.154027	0.635776	-0.242265	0.808575	0.892198
C2CD3	2425.2	-0.246289	0.0651002	-3.78322	0.000154811	0.00453957
BOD1L1	3945.67	-0.00660579	0.130931	-0.0504527	0.959762	0.978357
GSTA4	1985.99	0.0879575	0.186764	0.470955	0.637673	0.775764
PRAMEF27	0
CNKSR1	222.424	-0.752485	0.263485	-2.8559	0.00429153	0.0349994
RBKS	331.173	0.237424	0.20988	1.13124	0.257954	0.446659
CA5B	826.152	-0.250383	0.142434	-1.75788	0.0787676	0.211013
PLEK	2611.89	1.28272	0.528036	2.42923	0.0151311	0.0761933
UGT2B11	0.573976	-0.101546	1.44327	-0.0703581	0.943909	0.97098
SYTL4	633.206	0.400882	0.207562	1.93138	0.0534361	0.165873
ARR3	0.558673	-2.1955	1.86422	-1.17771	0.238914	0.425782
USP8	3785.49	0.063719	0.0756673	0.842094	0.399735	0.584495
HEPACAM	16565.6	0.0324785	0.289889	0.112038	0.910793	0.951567
ZC3H12C	1577.63	0.0432189	0.134938	0.320288	0.74875	0.851832
RPS4Y1	0.850724	-3.19723	2.74211	-1.16597	0.243625	0.430718
SENP6	4636.91	-0.257509	0.09752	-2.64058	0.00827654	0.0524837
ACE2	9.51137	-0.183186	0.34469	-0.531452	0.595106	0.742924
CC2D1B	4223.22	-0.138707	0.182407	-0.760426	0.447	0.626018
MPO	167.187	0.59021	0.231595	2.54846	0.0108199	0.0623043
VIP	151.416	0.85968	0.793538	1.08335	0.278653	0.468492
PTPN12	3707.07	0.141334	0.23614	0.598517	0.549495	0.709387
HEPN1	1.33487	-0.4605	0.863537	-0.533272	0.593846	0.741942
PLA2G15	2429.31	0.873576	0.354643	2.46325	0.0137682	0.071825
TMEM222	3214.24	0.127031	0.075881	1.67408	0.0941155	0.236132
FITM1	20.2086	-0.607591	0.290192	-2.09376	0.0362817	0.130903
GJA8	0.441198	0.908413	1.90387	0.477141	0.633262
DMRT1	5.25804	-1.42847	0.537956	-2.65536	0.0079224	0.0511002
SPRY2	3989.7	0.436654	0.299458	1.45815	0.1448	0.310237
TTL	5379.51	0.00171261	0.123647	0.0138508	0.988949	0.993752
PCK2	1191.38	0.682225	0.31322	2.1781	0.0293987	0.114869
ZFP36L2	8715.84	-0.31398	0.355202	-0.883947	0.376725	0.564704
FAM234B	1469.52	1.11392	0.368684	3.02133	0.00251664	0.0251596
PLCXD3	796.033	0.742848	0.356241	2.08524	0.0370473	0.132464
OR2Y1	0
BTBD9	1974.75	0.285474	0.350859	0.813644	0.415849	0.599627
MCTS2P	33.1204	0.246327	0.196305	1.25482	0.209545	0.39275
HM13	4379.34	0.550879	0.257319	2.14084	0.0322868	0.121662
NRN1	2923.73	0.256684	0.55255	0.464544	0.642258	0.779129
TERT	3.74544	-1.18045	0.943187	-1.25156	0.210732	0.394093
UGT2B28	0
ZCCHC2	1429.74	0.609526	0.221274	2.75462	0.00587604	0.0426026
MAST3	8126.91	0.257391	0.298215	0.863107	0.388079	0.575168
NMB	2036.25	-1.37034	0.361206	-3.79378	0.000148372	0.00444994
GSG1	22.4015	0.0386587	0.252859	0.152886	0.878488	0.93392
CLTRN	42.7222	-0.0645283	0.329548	-0.195808	0.84476	0.91456
P4HA3	25.8701	-0.266531	0.501314	-0.531664	0.594959	0.742892
NMRK1	1442.53	-0.197109	0.134664	-1.46371	0.143272	0.308183
STAP2	152.086	0.546618	0.383652	1.42478	0.154222	0.323205
TYW1B	279.87	0.092813	0.181198	0.512219	0.608498	0.754379
RCE1	606.885	0.578502	0.196755	2.94022	0.00327982	0.0296284
IL12RB1	330.454	0.323614	0.368301	0.878669	0.379581	0.567146
CPA5	7.67334	-0.0736886	0.419303	-0.175741	0.860498	0.923484
GNB2	9071.37	0.27444	0.193678	1.41699	0.156485	0.326277
FAM89B	1822.03	0.409556	0.228251	1.79432	0.0727618	0.201079
GRIN2A	1647.37	1.48537	0.674575	2.20193	0.0276702	0.110579
HNRNPCL3	0
HIF3A	1634.83	-0.21726	0.417972	-0.519796	0.603206	0.749682
OSBPL5	1578.31	-0.136804	0.157497	-0.868614	0.385059	0.572166
ZNF622	1744.19	0.1187	0.133125	0.891645	0.372583	0.560595
TGFB1I1	519.674	-0.387378	0.440734	-0.878939	0.379434	0.567146
C2orf88	1684.48	-0.811888	0.314604	-2.58067	0.0098609	0.0589191
RAB8B	2128.35	0.191511	0.118649	1.61409	0.106507	0.255338
POLR2L	4260.27	-0.0325843	0.212356	-0.153442	0.87805	0.933777
ABCB1	1204.76	0.72742	0.528434	1.37656	0.168649	0.341846
ZFYVE9	2176.81	0.599232	0.294982	2.03142	0.0422128	0.143741
MSTN	75.7838	-0.622583	0.351389	-1.77178	0.0764317	0.207364
MYBL2	68.2237	0.0600955	0.390812	0.153771	0.877791	0.933717
RBM42	3080.13	0.0332426	0.143847	0.231097	0.81724	0.897993
CD151	4555.48	0.221478	0.372629	0.594366	0.552268	0.711173
MICALL2	6626.4	-0.21177	0.179555	-1.17942	0.238233	0.425226
C11orf80	350.385	0.0961642	0.29357	0.327568	0.743238	0.848022
HIBCH	1432.18	-0.410371	0.148293	-2.7673	0.00565232	0.0415787
LAMTOR3	3167.19	0.104229	0.144348	0.722071	0.470251	0.645522
MDH1	12397.5	0.415133	0.23067	1.79968	0.0719106	0.199764
POU2F2	832.464	-0.23075	0.295951	-0.77969	0.435573	0.616287
OSBPL6	1027.6	0.590773	0.359336	1.64407	0.100162	0.245998
GALNT17	1322.21	1.43621	0.788427	1.82162	0.0685131	0.194013
TENT5B	483.364	-0.214077	0.530585	-0.403473	0.6866	0.809286
RRP8	1336.79	-0.1639	0.0999954	-1.63907	0.101198	0.247814
ADGRF3	44.1852	0.262133	0.336041	0.780063	0.435354	0.616032
PAK1	4723.22	1.15688	0.339047	3.41216	0.00064451	0.0106829
PEAR1	445.652	0.309497	0.301361	1.027	0.304423	0.493264
CCDC18	168.838	-0.245905	0.209457	-1.17401	0.240391	0.42738
CPA4	110.241	-0.0142412	0.58041	-0.0245365	0.980425	0.989337
SGCA	36.0876	1.09126	0.398394	2.73916	0.00615962	0.0440146
BEND5	526.811	0.0735461	0.334825	0.219655	0.82614	0.90346
OR4K2	2.17977	-0.941443	0.646966	-1.45517	0.145623	0.31088
SELENOI	2569.08	0.468292	0.140245	3.33909	0.000840529	0.0124825
MERTK	3546.79	0.170801	0.31274	0.546143	0.584968	0.735554
THAP9	489.258	-0.520897	0.235028	-2.21632	0.0266697	0.107892
ZP2	7.64878	-0.918275	0.329598	-2.78605	0.00533553	0.0403672
CSDE1	26823.2	0.0459837	0.113362	0.405637	0.68501	0.808411
GPN2	1704.27	0.281519	0.0689229	4.08456	4.41612e-05	0.00204511
ZBTB3	331.528	-0.0816379	0.186918	-0.436759	0.662286	0.792569
RPL5	26687.8	-0.492097	0.199301	-2.46912	0.0135446	0.0711016
DHX15	4786.16	0.00801336	0.103698	0.0772758	0.938404	0.968161
MTA3	2582.48	0.251694	0.28089	0.89606	0.370221	0.558683
YJU2	1019.17	-0.288904	0.169498	-1.70447	0.0882938	0.2274
DLX6	54.0105	1.21198	0.461143	2.6282	0.00858385	0.0537293
CCDC117	1019.77	0.534029	0.104938	5.08898	3.59988e-07	8.7226e-05
GCDH	1200.48	-0.14238	0.151665	-0.938777	0.347845	0.53648
ZNF773	503.313	-0.0167766	0.103571	-0.161981	0.871321	0.93034
PRKAA2	491.423	0.507288	0.319312	1.58869	0.112131	0.263951
NDUFB3	3966.6	-0.648864	0.239817	-2.70567	0.00681678	0.046709
GSTA2	0.174486	-0.926741	3.05092	-0.303758	0.761312
AVPR2	8.73158	0.950483	0.651167	1.45966	0.144383	0.309762
STK17A	1355.86	0.124138	0.302321	0.410616	0.681354	0.805388
ZFP91	7478.87	-0.0905993	0.150812	-0.600742	0.548012	0.708185
MYO5A	9714.21	0.570682	0.25112	2.27255	0.0230536	0.0988433
RALGAPA2	1853.31	-0.378679	0.135601	-2.79261	0.00522853	0.0397045
EVPLL	1.68551	1.07493	1.19515	0.899405	0.368437	0.55695
GPR34	3108.14	-0.881075	0.420781	-2.0939	0.0362686	0.130903
TEX9	429.836	-0.520324	0.145906	-3.56615	0.000362264	0.00753796
ZNF354B	1320.9	-1.50614	0.369014	-4.08152	4.47429e-05	0.00205985
ORC2	1213.41	-0.113404	0.121467	-0.933625	0.350497	0.539342
MAPK1IP1L	3250.8	0.419728	0.190788	2.19997	0.0278088	0.110964
ZFP91-CNTF	9.08326	0.809563	1.30088	0.622318	0.533733	0.697482
NAA10	3221.59	-0.188614	0.101058	-1.86639	0.0619869	0.181998
C11orf68	2465.57	0.288621	0.138352	2.08614	0.0369661	0.132284
SP6	45.5363	-0.133939	0.469185	-0.285471	0.775283	0.870062
KRTAP26-1	0.155402	-0.0451053	3.05092	-0.0147842	0.988204
CNTF	762.189	-0.107779	0.413797	-0.260464	0.794506	0.882385
COA1	2583.72	-0.488069	0.144756	-3.37167	0.00074713	0.0116059
CPO	40.1107	-0.292842	0.356375	-0.821723	0.411235	0.595353
GPR82	196.28	-1.18343	0.363536	-3.25534	0.00113258	0.0151987
WDSUB1	714.259	0.0117154	0.121044	0.0967858	0.922896	0.958659
SNAP91	3778.99	1.23168	0.660349	1.8652	0.0621531	0.182311
NEUROD6	128.726	1.35095	0.907823	1.48812	0.136719	0.299226
KRTAP27-1	0
LGALS3	13207.8	0.948499	0.465987	2.03546	0.0418045	0.142693
KRTAP23-1	0
SLC5A9	17.5234	-0.427026	0.261655	-1.63202	0.102675	0.250168
MTTP	195.437	-0.821847	0.34635	-2.37288	0.0176501	0.083609
KRTAP13-2	0.0383069	-0.525999	3.05092	-0.172407	0.863118
CASK	1739.22	-0.160086	0.250322	-0.639522	0.522483	0.688632
RPL18A	23552.6	-0.477469	0.22224	-2.14844	0.0316788	0.120455
MNS1	154.162	-0.517187	0.188908	-2.73778	0.00618563	0.0441506
SYCE2	16.8901	-0.381854	0.304545	-1.25385	0.209896	0.393208
SAMD14	1468.64	0.746025	0.444443	1.67856	0.0932375	0.234828
NUDT4B	28.4915	1.64298	0.847526	1.93856	0.0525551	0.163923
SLC35C2	2569.46	-0.0325319	0.111267	-0.292377	0.769998	0.866509
AC244489.1	789.797	-0.183327	0.215531	-0.850583	0.395001	0.580644
SIPA1L1	6164.54	0.203739	0.225875	0.901998	0.367058	0.555634
TPCN2	1243.34	0.346875	0.187477	1.85022	0.0642811	0.186151
POTEG	0.212734	0.99683	3.05092	0.326731	0.743871
QRSL1	1168.95	-0.242625	0.137946	-1.75884	0.0786054	0.210824
CARD10	198.004	0.413463	0.276283	1.49652	0.134519	0.295922
LRRC4C	890.734	0.223072	0.275041	0.811051	0.417336	0.601067
RPL11	29387.9	-0.785688	0.216929	-3.62187	0.000292477	0.00669897
PRSS22	7.06294	2.17282	0.876726	2.47833	0.0131998	0.0700504
ZFP2	210.202	-0.375256	0.26989	-1.39041	0.164405	0.336653
ZNF549	536.654	-0.00366624	0.0893027	-0.0410541	0.967253	0.982362
CXorf51B	0
TRAPPC8	2886.97	-0.0343149	0.106768	-0.321397	0.74791	0.851174
CXorf51A	0
ZNF550	488.428	0.0773489	0.113238	0.683064	0.494566	0.665554
LRRTM1	443.846	2.66121	0.730632	3.64234	0.00027017	0.00640306
PDK2	3654.99	0.426986	0.206492	2.06781	0.0386581	0.13587
FAF2	2544.31	0.378652	0.15481	2.44592	0.0144482	0.0740094
C4orf46	421.826	-0.429107	0.215021	-1.99565	0.0459723	0.151254
PPID	1506.48	0.250251	0.0656372	3.81264	0.000137493	0.00421287
ALDH3B2	1.73669	0.249524	1.06486	0.234326	0.814732	0.895933
DDX10	712.472	0.113005	0.174415	0.647905	0.517046	0.684157
LCK	119.905	-0.726829	0.516131	-1.40823	0.159064	0.329601
PRMT1	4409.24	-0.106376	0.0645428	-1.64814	0.0993236	0.244656
SDC4	5893.3	0.686196	0.289476	2.37048	0.017765	0.083861
AZGP1	837.025	0.662961	0.218029	3.0407	0.00236029	0.0241986
CTNNA2	4929.7	0.0483077	0.530241	0.0911052	0.927409	0.961125
TRMT10A	324.571	-0.692516	0.204299	-3.38972	0.000699632	0.0112118
ETFDH	1593.76	0.0444715	0.128841	0.345164	0.729971	0.83867
POLR2G	3704.66	-0.396876	0.172735	-2.2976	0.0215844	0.0946861
LUC7L3	10531.2	-0.496355	0.145653	-3.40779	0.000654909	0.010826
CUEDC1	5404.41	-0.213197	0.25176	-0.846826	0.397092	0.582346
ASB9	57.9549	-0.145763	0.260938	-0.558611	0.576427	0.729901
L1CAM	2767.1	1.48237	0.75853	1.95427	0.0506693	0.16035
MOSPD3	896.94	0.074075	0.126372	0.586166	0.557764	0.715266
ST13	15423.3	-0.0335163	0.124987	-0.268159	0.788577	0.87845
LAP3	6862.71	-0.149791	0.225505	-0.664247	0.506532	0.675536
TMEM87B	1110.12	0.34432	0.176949	1.94587	0.0516703	0.162124
KRTAP13-1	0.0826568	0.275489	3.05092	0.090297	0.928051
KRTAP13-3	0
KRTAP13-4	0.239082	0.115194	3.03306	0.0379796	0.969704
KRTAP15-1	0
SOD3	1407.45	-0.650937	0.337254	-1.93011	0.0535935	0.165981
KRTAP19-1	0.171198	0.756383	3.05092	0.24792	0.804197
KRTAP19-2	0
AVP	2.45305	1.35013	0.811511	1.66372	0.0961688	0.239724
KRTAP19-3	0
ECSIT	1353.52	-0.0471974	0.18966	-0.248852	0.803475	0.888648
UQCRC2	7730.27	0.129331	0.105959	1.22058	0.222244	0.407511
SP2	1543.88	0.00332383	0.119746	0.0277574	0.977856	0.987617
FASTKD5	902.693	0.75104	0.177047	4.24204	2.21498e-05	0.00133297
TMEM179B	1720.67	-0.0102256	0.196294	-0.0520934	0.958454	0.977545
ROBO4	1241.38	0.297947	0.312167	0.954447	0.339857	0.528453
UBOX5	662.029	0.208627	0.128443	1.62429	0.104315	0.252385
SAP18	10350.2	-0.369313	0.146431	-2.5221	0.0116656	0.0649705
GSTZ1	1364.61	-0.202895	0.18892	-1.07397	0.282835	0.472118
FLYWCH2	1159.09	-0.0332034	0.109153	-0.304192	0.760982	0.860145
TAF6L	1110.93	-0.0845515	0.12128	-0.697157	0.485705	0.658925
HCN4	63.2831	0.634394	0.595259	1.06575	0.286539	0.476014
ANKS1A	2626.82	0.0498732	0.190452	0.261868	0.793423	0.881502
FYB2	29.0424	0.1935	0.359162	0.538753	0.590057	0.738992
RASGRP1	594.93	1.12866	0.428248	2.63553	0.0084005	0.052996
AUTS2	1986.4	-0.0196263	0.246473	-0.0796285	0.936533	0.967231
COL6A1	5078.47	0.518916	0.234442	2.21341	0.0268696	0.108391
OVGP1	316.683	0.0270141	0.322304	0.0838158	0.933203	0.964949
BLM	398.354	-0.0600483	0.215229	-0.278997	0.780247	0.873078
NAPG	2743.59	0.15925	0.126596	1.25794	0.208412	0.391223
NR0B2	0.660176	-0.688513	1.25451	-0.548832	0.583121	0.734492
GPATCH3	985.073	0.0140684	0.120749	0.116509	0.907249	0.949981
TMEM223	751.048	-0.337557	0.102894	-3.28063	0.00103574	0.014255
SHANK3	8411.05	0.0510428	0.494825	0.103153	0.917841	0.9554
AKAP17A	3484.81	-0.214159	0.186169	-1.15035	0.249999	0.437867
NFXL1	531.659	-0.0239403	0.0908102	-0.263631	0.792065	0.88063
NUDC	4661.07	0.0620707	0.147022	0.422188	0.672888	0.79958
YIPF6	4055.21	0.0482117	0.0748873	0.64379	0.519712	0.686499
CCDC149	1362.9	-0.00993252	0.147258	-0.0674496	0.946224	0.972253
AC008481.3	29.3988	-0.591827	0.32433	-1.82477	0.0680362	0.193297
REG3A	0
SSB	3736.91	0.185454	0.120258	1.54214	0.12304	0.279296
ZNF653	405.794	0.335926	0.174911	1.92056	0.0547871	0.168685
TMEM87A	5030.72	-0.193884	0.246219	-0.787445	0.431021	0.612229
SAR1B	5755.2	-0.364184	0.193815	-1.87902	0.0602411	0.17883
RTF2	8788.15	-0.163889	0.145682	-1.12497	0.2606	0.449508
ADM5	56.3607	0.490851	0.371688	1.3206	0.186635	0.365231
ZNF66	58.3207	-0.32292	0.193992	-1.6646	0.0959926	0.239429
KRTAP19-4	0
DMRTC1B	282.897	0.862765	0.634277	1.36023	0.173756	0.349161
CPT1C	2306.58	0.426285	0.274326	1.55394	0.1202	0.275377
SULT1A2	90.714	-0.160746	0.20838	-0.771407	0.440466	0.620738
ZNF85	254.486	-0.566592	0.127667	-4.43805	9.07766e-06	0.000733181
C8A	0.841816	-0.322397	1.10753	-0.291096	0.770978	0.867185
KCNJ10	17458.1	0.494013	0.304251	1.6237	0.10444	0.252477
SLC39A8	1960.85	0.341239	0.36974	0.922917	0.356051	0.544396
METTL5	1499.68	-0.389249	0.124918	-3.11603	0.00183307	0.0205756
ELAVL3	7078.52	-0.0311084	0.308295	-0.100904	0.919626	0.956397
DLX5	43.5025	1.72682	0.736358	2.34509	0.0190226	0.0876408
NPTN	5733.47	0.882648	0.301458	2.92793	0.00341229	0.0302831
PIGM	1394.85	-0.287074	0.193245	-1.48555	0.137399	0.300108
AC073508.2	7.42266	-0.197948	0.787841	-0.251254	0.801618	0.887553
FAM236B	1.2213	2.22731	2.4178	0.921215	0.356938	0.545207
ATRX	3517.85	0.214202	0.155086	1.38118	0.167224	0.339968
SDHAF3	599.388	-0.596771	0.210421	-2.83608	0.00456703	0.0364709
IFNB1	0.426647	-0.908	1.5646	-0.580339	0.561686
FAM236D	0.482331	-0.140526	1.96206	-0.0716219	0.942903	0.970573
GATB	1848.03	-0.261564	0.162804	-1.60662	0.108138	0.257948
KRT222	358.852	1.5842	0.830512	1.9075	0.0564563	0.171813
ANKS4B	23.6718	-0.200576	0.199685	-1.00446	0.315156	0.503934
APBB2	4342.71	-0.245455	0.304953	-0.804893	0.420881	0.604188
IFNW1	1.43603	1.20613	0.959226	1.2574	0.20861	0.391497
IFNA21	0
CRYM	1526.11	1.30195	0.878282	1.48239	0.138237	0.30126
IFNA4	0
ABCA8	6533.84	-0.85495	0.44631	-1.9156	0.0554164	0.169827
SEC24A	1269.32	0.370495	0.234855	1.57755	0.11467	0.267771
ELOA	2912.72	0.389803	0.140481	2.77478	0.0055239	0.0411774
AL669918.1	84.2286	0.417609	0.440233	0.948609	0.342819	0.531354
ZNF99	28.0752	-0.0856267	0.212984	-0.402034	0.687659	0.810136
SETDB1	1944.43	-0.261771	0.106182	-2.46531	0.0136894	0.0714949
GEMIN4	588.191	0.464895	0.228209	2.03715	0.0416351	0.142379
FP565260.4	0.110094	-0.285552	3.05092	-0.0935955	0.925431
LARP4B	3068.75	0.208559	0.132778	1.57074	0.116244	0.270076
TMBIM1	12925.1	0.481603	0.215917	2.2305	0.0257141	0.105415
GP1BB	1093.11	-0.211969	0.63319	-0.334764	0.737803	0.844363
ZNF723	1.04037	0.489298	0.783493	0.624509	0.532294	0.696227
AC012651.1	623.886	-0.824632	0.249555	-3.3044	0.000951787	0.0134928
ADA2	8129.91	1.72321	0.517646	3.32894	0.000871785	0.012792
FAM209A	15.9839	0.162175	0.558591	0.290328	0.771565	0.867371
AC024940.7	0.946866	-1.05952	0.823581	-1.28648	0.198277	0.379314
GCNT7	0
EGFLAM	111.548	0.27674	0.35848	0.771982	0.440125	0.620447
CORIN	42.3833	-0.654431	0.187175	-3.49636	0.000471654	0.00891735
ASB11	6.57272	-0.574493	0.382164	-1.50326	0.132771	0.293374
TRIP13	102.179	-0.0149227	0.267134	-0.0558625	0.955451	0.976668
VEZF1	4421.23	-0.0664331	0.193465	-0.343386	0.731308	0.839591
ARHGAP4	3269.96	-0.23363	0.371494	-0.628893	0.529419	0.694045
REC114	0.772236	1.94775	1.50935	1.29045	0.196893	0.377765
HDAC5	5512.31	0.0365916	0.163743	0.22347	0.82317	0.901822
PRPF39	2170.41	-0.193094	0.170579	-1.13199	0.257638	0.446376
C8B	0.436916	1.33825	1.88446	0.710149	0.477612
ADGRB3	1509.63	0.541752	0.501482	1.0803	0.280008	0.469698
ZNF728	34.5125	-0.348644	0.418684	-0.832713	0.405007	0.589208
BCL11A	579.015	1.09135	0.560942	1.94557	0.0517063	0.162179
ZKSCAN1	9584.84	-0.251014	0.196579	-1.27691	0.201633	0.383318
PNMA5	196.851	1.10538	0.82919	1.33308	0.182506	0.360303
IFNA17	0.0585603	-0.525999	3.05092	-0.172407	0.863118
KLF7	2478.21	-0.399338	0.15659	-2.55022	0.0107656	0.0620693
SSMEM1	1.94718	0.771745	0.978632	0.788595	0.430349	0.611723
IFNA16	0
GSTA1	3.32802	0.460243	0.631443	0.728875	0.466078	0.642139
IFNA14	0
DMTN	6926.95	1.04605	0.605903	1.72643	0.0842705	0.220244
IFNA7	0
TMEM209	1080.05	-0.0487993	0.1977	-0.246835	0.805036	0.889782
IFNA10	0
OMA1	772.154	-0.508432	0.176305	-2.88382	0.00392888	0.0330669
FOXA3	5.23535	-0.841472	0.600919	-1.40031	0.161421	0.332799
KCNJ9	6584.79	-0.380578	0.310466	-1.22583	0.220264	0.405211
PNMA3	1532.63	1.06684	0.674764	1.58106	0.113864	0.266464
SRSF1	7419.55	-0.0622057	0.0925205	-0.672345	0.501364	0.671442
ABCC12	49.1554	1.11708	0.80722	1.38386	0.166401	0.339082
THAP7	1528.62	0.149327	0.0784462	1.90356	0.0569669	0.172967
IFNA5	1.05521	-1.39349	0.961619	-1.44911	0.147308	0.313134
SLC5A5	14.3531	-0.444231	0.325268	-1.36574	0.172021	0.346583
METTL21A	1246.26	-0.39525	0.0734578	-5.38064	7.42204e-08	2.78932e-05
KLHL9	2633.48	0.137303	0.13466	1.01963	0.307906	0.496504
IFNA6	5.67145	-1.37821	0.922521	-1.49396	0.135186	0.296894
ZNF514	1792.99	-0.508746	0.104433	-4.87151	1.10748e-06	0.000178698
FKBP3	4695.92	-0.1913	0.136708	-1.39934	0.161712	0.333133
IFNA13	13.4803	-1.36231	0.68011	-2.00307	0.0451696	0.149739
MVB12A	1230.46	-0.221734	0.167432	-1.32432	0.185396	0.363381
IFNA2	6.19887	-0.314659	0.723625	-0.434837	0.663681	0.793719
AC015813.2	396.391	-0.361542	0.25145	-1.43782	0.150484	0.317503
SLC7A4	105.807	1.77355	0.79615	2.22766	0.0259035	0.105862
GANC	1302.8	-0.331293	0.175779	-1.88471	0.0594689	0.177895
IRF2BP1	1525.42	0.324932	0.179162	1.81362	0.0697358	0.196073
IGSF8	12134.2	-0.262603	0.291291	-0.901516	0.367314	0.555891
MRPS5	2475.28	-0.178952	0.0898404	-1.99189	0.0463837	0.152202
STARD8	1103.94	0.0325778	0.253998	0.12826	0.897943	0.945434
CTDSPL2	1133.86	0.102574	0.098854	1.03763	0.29944	0.489089
ZNF454	94.8891	-0.0323449	0.278134	-0.116292	0.907421	0.949981
P2RX6	555.232	0.127377	0.203307	0.626525	0.530971	0.695411
GFPT2	1550.38	0.203334	0.401832	0.506019	0.612844	0.757621
FP565260.3	1406.79	0.0627402	0.366825	0.171036	0.864196	0.925919
PNMA6A	730.82	1.21731	0.521429	2.33456	0.0195662	0.0890657
CHRDL1	1769.17	1.60994	0.679737	2.36847	0.0178617	0.0841236
CERS2	15474.8	-0.0448188	0.280701	-0.159667	0.873143	0.930953
DDX6	6391.56	0.241249	0.120486	2.00231	0.0452517	0.149876
DAB1	245.003	0.61747	0.64706	0.954271	0.339947	0.528548
STK26	160.721	1.16473	0.50368	2.31245	0.0207531	0.0923114
GRM6	15.4501	-0.137014	0.411247	-0.333167	0.739009	0.84485
ZNF730	14.2497	-0.637483	0.239395	-2.66289	0.00774725	0.0504476
ATP4A	31.1604	2.25332	1.29181	1.74432	0.081104	0.214927
CREB1	1912.21	0.0420323	0.101174	0.415446	0.677816	0.803164
CDC42EP1	7683.65	-0.245408	0.371233	-0.661063	0.508572	0.677422
MYPOP	712.283	0.525845	0.361042	1.45647	0.145264	0.31061
MAGEA1	0
NANOS2	1.89485	0.149892	0.793222	0.188966	0.850119	0.917533
TAC1	331.651	1.32497	0.702699	1.88555	0.0593556	0.177729
ABCA9	612.453	-0.480906	0.318612	-1.50938	0.131202	0.291155
CNGA1	31.6295	-0.327044	0.250027	-1.30803	0.190862	0.370752
AASDHPPT	3291.03	0.256646	0.136176	1.88467	0.0594749	0.177895
SPAG5	503.342	0.328713	0.284745	1.15441	0.248331	0.435922
NUDCD3	6882.49	0.336553	0.20402	1.64961	0.0990223	0.244142
RNF112	1562.52	0.986	0.467042	2.11116	0.0347584	0.127811
DRAP1	4653.4	-0.10833	0.104246	-1.03918	0.298721	0.488312
DIO1	9.35596	-0.416968	0.404847	-1.02994	0.303038	0.492016
KBTBD3	883.822	-0.861371	0.324849	-2.65161	0.00801094	0.0514668
NOVA2	1857.46	0.584423	0.292561	1.99761	0.0457593	0.150919
NCAN	9602.06	0.549083	0.52315	1.04957	0.293915	0.483129
PKD1	15992.1	0.286253	0.338645	0.845291	0.397948	0.582854
BCL9	1644.45	0.346008	0.250751	1.37989	0.167621	0.340587
IFNA8	0
FP565260.1	2251.85	-0.16958	0.170956	-0.991955	0.32122	0.509629
NIPAL1	52.3737	0.57327	0.469667	1.22059	0.222242	0.407511
AC236972.4	3.92259	1.9236	1.40798	1.36621	0.171872	0.346431
PNMA6F	126.879	1.57376	0.933733	1.68545	0.0919019	0.232917
IFNE	3.7693	-0.898048	0.5839	-1.53802	0.124045	0.280791
ALKBH7	2524.15	-0.390602	0.168029	-2.32461	0.020093	0.0906447
LGI2	256.846	1.03377	0.287612	3.59432	0.000325244	0.00711326
IFNA1	0.604045	-1.01825	1.4095	-0.722423	0.470034	0.645423
CLIC5	207.484	0.637377	0.497275	1.28174	0.199933	0.381531
ZNF275	1848.11	0.134497	0.130895	1.02752	0.304175	0.493036
ZNF691	633.013	-0.149668	0.196622	-0.761198	0.446539	0.625752
PSPN	143.407	0.208042	0.187853	1.10747	0.268089	0.457412
ADORA2B	265.911	0.976965	0.43792	2.23092	0.0256864	0.105348
PFKFB1	35.5992	-0.792419	0.28745	-2.75672	0.00583836	0.0424451
AADAT	779.715	-0.0710816	0.209676	-0.339007	0.734605	0.842321
FP565260.2	12.4896	-0.183142	1.47878	-0.123847	0.901437	0.947161
RCOR2	253.167	0.453815	0.514696	0.881714	0.377931	0.565822
GATD3B	5554.17	-0.109776	0.111843	-0.98152	0.326336	0.514815
DGKB	735.861	1.09537	0.720612	1.52006	0.128497	0.287098
HTR1E	47.6043	2.43908	1.09057	2.23651	0.0253182	0.104448
METTL22	747.28	-0.124829	0.112586	-1.10874	0.267541	0.456978
ZNF3	1901.31	-0.388736	0.153864	-2.52649	0.0115208	0.0644068
MYEOV	11.5513	0.0664397	0.574771	0.115593	0.907975	0.950059
CATIP	77.6392	-0.614157	0.288909	-2.12578	0.0335212	0.124984
OTOG	9.9423	0.292734	0.503655	0.58122	0.561092	0.717371
ODF2L	1486.52	-0.156869	0.107138	-1.46418	0.143144	0.308088
PMIS2	0.0398631	0.0350419	3.05092	0.0114857	0.990836
TFPI2	254.639	0.0752796	0.955808	0.0787602	0.937223	0.967454
JMY	1562.82	0.297166	0.137294	2.16445	0.0304298	0.117674
HELZ	2807.1	0.0402059	0.0791073	0.508244	0.611282	0.756198
C17orf64	12.6266	-0.0650821	0.42707	-0.152392	0.878878	0.934041
EFNB1	1192.23	1.03206	0.314681	3.2797	0.00103917	0.0142808
FBLN7	125.429	1.16247	0.618721	1.87884	0.0602669	0.17883
PNKD	5762.17	0.439836	0.218113	2.01655	0.0437426	0.146805
SLC13A2	1.18885	0.804348	1.15685	0.695292	0.486872	0.65978
PNMA6E	3.26615	-0.920051	0.887872	-1.03624	0.300089	0.489515
USP32	4398.97	0.113	0.18184	0.621424	0.534321	0.697906
HS6ST1	4814.88	0.705879	0.237893	2.96721	0.00300515	0.0279109
GNGT1	2.43784	-1.07799	0.716946	-1.50358	0.132689	0.293282
ZNF724	25.7622	-0.0980499	0.200679	-0.48859	0.625132	0.767542
PSTPIP2	482.14	0.116135	0.494384	0.234908	0.81428	0.89565
KRTAP19-5	0
C7orf50	5100.69	-0.105143	0.13641	-0.770786	0.440834	0.621019
FAM184B	271.815	-0.146482	0.266358	-0.549944	0.582358	0.734277
CCDC144NL	9.81651	-0.437201	0.537405	-0.813542	0.415908	0.599627
KRTAP19-6	0
NSUN7	91.4203	-0.0954443	0.313098	-0.304838	0.760489	0.859852
KRTAP19-7	0
PJA1	1972.54	0.607213	0.215677	2.81538	0.00487189	0.0378867
KRTAP22-2	0
KRTAP6-3	0
MED28	4691.46	-0.193205	0.101675	-1.90021	0.0574054	0.17387
KRTAP6-2	0
AC092329.3	99.9162	0.141158	0.205734	0.68612	0.492637	0.663721
OR5AK2	0.129829	-1.16719	3.05092	-0.382569	0.702039
SEPSECS	1121.08	-0.411485	0.151002	-2.72503	0.00642947	0.0450447
PYGM	1211.23	0.158727	0.444852	0.356808	0.721235	0.832661
KIAA0100	8802.04	0.525559	0.134434	3.90942	9.25173e-05	0.00333209
TCERG1	2995.57	-0.0747965	0.115051	-0.650114	0.515618	0.6832
TJP3	8.74085	0.115116	0.735982	0.156412	0.875708	0.932639
COL4A1	4024.56	-1.08474	0.54589	-1.9871	0.0469117	0.153116
PTDSS2	2612.57	-0.123781	0.155337	-0.796852	0.425537	0.607839
HOMER1	754.183	1.0162	0.458787	2.21497	0.0267624	0.108088
C2orf73	60.4361	-0.248325	0.309336	-0.802769	0.422108	0.605101
GPER1	370.774	0.682907	0.354394	1.92697	0.053983	0.166823
C5orf67	2.22249	-0.426885	0.608528	-0.701503	0.482989	0.656644
ERCC3	3342.55	-0.00655973	0.0670281	-0.0978654	0.922039	0.958013
GPR146	390.326	0.573125	0.294103	1.94872	0.0513283	0.161572
SWAP70	3418.63	0.465608	0.187329	2.48551	0.0129367	0.0691442
RBM26	3010.67	-0.233509	0.0888211	-2.62898	0.00856408	0.0536786
RNF44	2961.84	0.131772	0.141761	0.929535	0.352612	0.541518
USP22	13449.6	0.600783	0.160028	3.75423	0.000173874	0.00490334
ACR	37.6182	-0.77126	0.325661	-2.36829	0.0178707	0.0841278
ZSCAN21	640.458	-0.036498	0.1158	-0.315182	0.752623	0.854316
KRTAP22-1	0
GLYAT	47.6585	-0.276422	0.196606	-1.40597	0.159733	0.330689
PLEKHG1	1575.2	-0.0233197	0.178947	-0.130316	0.896316	0.944725
KRTAP6-1	0.0495591	-0.525999	3.05092	-0.172407	0.863118
KRTAP20-1	0
KRTAP20-4	0
KRTAP20-2	0
KRTAP20-3	0
SLC26A8	142.549	1.22504	0.481644	2.54346	0.0109761	0.0626938
CHRNA4	363	0.996546	0.774107	1.28735	0.197972	0.379085
GNPTG	7461.5	0.117863	0.122167	0.964768	0.334661	0.523156
FUS	13930.7	-0.0666923	0.104545	-0.63793	0.523519	0.689751
LGALS2	4.81417	-2.79346	0.739573	-3.77712	0.000158652	0.00461545
ALAS2	133.075	2.22176	0.751196	2.95763	0.00310009	0.0285441
PPARG	552.223	1.13126	0.488406	2.31623	0.0205459	0.0917662
AP002373.1	6.72244	-0.161064	0.82268	-0.19578	0.844782	0.91456
ECI1	1834.69	-0.190473	0.113658	-1.67584	0.0937694	0.235607
ZBTB16	1487.64	-0.759318	0.356927	-2.12738	0.0333889	0.124667
FLYWCH1	6500.42	-0.11711	0.11745	-0.997103	0.318714	0.507315
XBP1	2797.67	0.443748	0.296179	1.49824	0.13407	0.295111
MZB1	20.4411	-1.09233	0.351837	-3.10465	0.00190506	0.0210827
BCLAF1	6027.57	0.210775	0.0673494	3.12958	0.00175058	0.019887
IRF9	5917.15	-0.611672	0.135214	-4.52374	6.07563e-06	0.000572132
ASMT	23.0853	-0.693311	0.239129	-2.89931	0.00373982	0.0320905
FAM155B	188.182	0.570799	0.422166	1.35207	0.176352	0.352704
PDZD9	9.06961	-0.694658	0.422201	-1.64533	0.0999025	0.245556
TM6SF2	33.5892	0.335495	0.49819	0.673427	0.500676	0.670687
COMMD7	2648.24	-0.129617	0.10676	-1.2141	0.224708	0.410221
PROB1	364.244	0.279628	0.183771	1.52161	0.128107	0.286661
CSF2RB	1298.93	2.05028	0.585518	3.50165	0.000462383	0.00880926
RBM45	603.608	-0.296547	0.0944775	-3.13881	0.00169634	0.0195605
MRPS25	3111.58	-0.0354813	0.107426	-0.330286	0.741184	0.846286
RBM7	1185.05	0.187092	0.199418	0.938191	0.348146	0.536854
ALDOC	21500.5	0.488292	0.572599	0.852764	0.39379	0.580207
CHL1	5760.57	0.57767	0.381647	1.51363	0.130121	0.289673
HAPLN4	273.6	2.5406	0.646354	3.93066	8.47131e-05	0.00312235
TBC1D3D	204.639	-0.232489	0.253412	-0.917434	0.358915	0.547727
C20orf203	40.0523	0.294928	0.501295	0.588332	0.556309	0.714346
UNKL	1724.7	-0.19061	0.15262	-1.24892	0.211695	0.395292
KIF20A	39.869	-1.07864	0.454738	-2.37201	0.0176917	0.0836439
UGT2B17	0
FO393400.1	146.332	-0.159863	0.276301	-0.578582	0.562871	0.718773
CCND1	1889.96	0.2022	0.261708	0.772617	0.439749	0.620073
FILIP1	238.898	-0.0924343	0.231506	-0.399274	0.689692	0.81113
APEX2	1043.12	0.472827	0.22363	2.11433	0.034487	0.127117
ABCC4	644.174	-0.0664619	0.179837	-0.369568	0.711705	0.826202
SYS1-DBNDD2	398.075	-0.290224	0.355484	-0.816418	0.414261	0.598182
NR2C2	3274.01	-0.10386	0.12461	-0.833481	0.404573	0.588764
CCDC61	458.046	-0.193484	0.100997	-1.91574	0.0553984	0.169827
LZTS3	6066.12	0.733556	0.528116	1.389	0.164831	0.337152
AL136295.5	83.4793	-0.188228	0.155083	-1.21372	0.224855	0.410295
TBC1D3C	1.7483	-0.390479	1.63081	-0.239438	0.810766	0.893385
PSMD8	6764.49	0.12036	0.0720825	1.66975	0.0949696	0.237682
RNF31	2546.06	-0.0552852	0.0842734	-0.656022	0.51181	0.680258
POLRMT	3214	-0.140274	0.116898	-1.19997	0.23015	0.416286
CGA	6.34433	-1.24974	0.364934	-3.42457	0.000615778	0.0104033
C1D	1364.23	-0.260654	0.227045	-1.14803	0.250957	0.438917
SYS1	2509.47	0.365727	0.211222	1.73148	0.0833663	0.218781
RNF227	376.045	-0.0147332	0.15455	-0.0953297	0.924053	0.958943
ZNRF3	1368.44	0.482756	0.411018	1.17454	0.240181	0.427047
PPP1R17	65.4701	0.352842	0.473209	0.745636	0.455887	0.633593
GOLGA8B	5812.42	0.282626	0.30517	0.926128	0.35438	0.542904
NNMT	1090.06	-1.58733	0.747534	-2.12342	0.0337186	0.125364
PGLYRP1	12.9555	4.90024	1.13009	4.33614	1.45009e-05	0.000988322
SGK1	18390.1	-0.400753	0.31923	-1.25538	0.209343	0.392531
CPA2	57.2813	-1.49525	0.559633	-2.67185	0.00754354	0.049701
COX5A	5285.48	0.170072	0.151471	1.1228	0.261522	0.450227
COL4A2	3982.03	-0.770234	0.457966	-1.68186	0.0925963	0.234009
CDC23	1426.96	0.161604	0.102175	1.58164	0.113732	0.266358
CCDC124	2616.66	-0.0448017	0.101408	-0.441797	0.658636	0.790369
