## Supplementary Table S2 for "Treatment of Recurrent Glioblastoma by Chronic Convection-Enhanced Delivery of Topotecan" (part 3 of 3)

### Sheet: Patient 2 (continued)
	baseMean	log2FoldChange	lfcSE	stat	pvalue	padj
C11orf71	1253.62	-0.664491	0.206048	-3.22494	0.00126001	0.0161132
DBNDD2	52987.8	-0.65807	0.500597	-1.31457	0.188654	0.367588
AL359922.1	10.019	-1.63644	0.579732	-2.82276	0.00476123	0.0375174
KDF1	7.59298	2.19657	1.04508	2.10182	0.0355693	0.129525
CDKN2B	840.267	0.310911	0.385271	0.806994	0.41967	0.603249
TNS3	9372.61	0.474331	0.271627	1.74626	0.0807659	0.214494
REXO2	2559.54	-0.307141	0.210965	-1.45588	0.145425	0.310673
CAMLG	3147.92	-0.0905192	0.122491	-0.738985	0.459916	0.636937
TBC1D3E	0.323079	-1.20044	3.04341	-0.39444	0.693256
MTF2	974.454	-0.183483	0.111546	-1.64491	0.0999886	0.245688
CDKN2A	987.879	-1.25331	0.494528	-2.53435	0.0112655	0.0636365
ATXN7L1	429.042	-0.153162	0.106187	-1.44238	0.149196	0.315834
SPATA6	1530.86	-0.774673	0.256759	-3.01712	0.00255187	0.0252785
TRNP1	1013.62	0.899658	0.437382	2.05692	0.0396943	0.138277
TBC1D3	0
GRIA1	2097.9	1.27881	0.498479	2.56543	0.0103047	0.0604335
SBF2	2908.46	-0.3406	0.220689	-1.54335	0.122745	0.278884
DNAJB13	45.4277	-1.36403	0.332725	-4.09957	4.13917e-05	0.00197981
ERMARD	1584.1	-0.479425	0.164464	-2.91508	0.00355592	0.0311228
BRD8	3658.45	0.0843015	0.110429	0.763397	0.445227	0.62496
SLC34A1	0.790592	-2.01695	1.09776	-1.83733	0.0661615	0.189865
YES1	2563.23	-0.141073	0.145185	-0.971681	0.331209	0.519967
PHF21A	2755.41	-0.264606	0.146086	-1.81131	0.0700936	0.196685
RPP25	676.822	0.761701	0.213958	3.56005	0.000370785	0.00768919
IL17RC	1668.52	0.666563	0.293096	2.27421	0.0229532	0.0985965
GSTA5	0
GLYATL2	22.6486	-0.643916	0.318489	-2.02178	0.0431986	0.145803
SCAMP5	8337.78	1.05246	0.438565	2.39978	0.0164051	0.0798571
CROT	1084.64	0.125382	0.217041	0.577689	0.563474	0.719184
GNG11	1893.83	-0.503722	0.261199	-1.9285	0.053793	0.166459
ZNF133	1322.43	-0.417354	0.116306	-3.58842	0.000332694	0.00719079
MTAP	1222.11	-0.0208909	0.10133	-0.206166	0.836661	0.909994
KCNN1	2020.2	0.416256	0.707981	0.587947	0.556568	0.714478
OR11H2	0.135293	-0.0451053	3.05092	-0.0147842	0.988204
ENPP4	4686.91	-0.151346	0.208525	-0.725792	0.467966	0.643681
CD28	561.678	2.26923	0.755015	3.00555	0.00265101	0.0258709
GUCY1A2	687.666	0.990369	0.550094	1.80036	0.0718035	0.199643
FGD5	533.624	0.980384	0.285863	3.42956	0.000604566	0.0102704
TP53TG5	645.225	-1.01424	0.614048	-1.65172	0.0985911	0.243503
OR4M1	0.300637	-1.07911	2.90357	-0.371651	0.710153
TSGA10IP	11.5557	-0.867863	0.337717	-2.56979	0.0101759	0.0600284
OR4N2	16.0872	-0.817675	0.322961	-2.53181	0.0113476	0.0639236
CSF3R	6738.99	1.44279	0.575888	2.50533	0.0122337	0.0667307
MAP3K1	820.166	0.516549	0.243094	2.12489	0.0335957	0.125123
AL512310.1	0.349246	1.1229	1.85287	0.606034	0.544492
ZNF416	298.689	0.241947	0.129217	1.8724	0.0611511	0.180632
ELF5	8.64383	1.36284	0.445662	3.05802	0.00222807	0.0234436
ZIK1	387.094	-0.06912	0.145122	-0.476289	0.633869	0.772562
PSME2	3229.25	-0.335681	0.199315	-1.68417	0.0921481	0.233243
ZC3H8	856.582	0.115375	0.145575	0.792549	0.428041	0.609922
TTC25	132.833	-0.611096	0.275874	-2.21512	0.0267515	0.108088
KRTAP21-3	0
KRTAP21-2	0.826024	-0.0787458	1.06111	-0.0742106	0.940843	0.969157
KRTAP21-1	16.9356	-0.924391	0.796035	-1.16124	0.245543	0.43268
C22orf31	62.721	0.541959	0.3847	1.40878	0.158899	0.32937
FRMD7	1.50759	2.63328	1.32959	1.98052	0.0476448	0.154251
C17orf53	58.7588	-0.115274	0.302739	-0.380771	0.703373	0.820887
XPNPEP3	844.99	-0.291659	0.138035	-2.11293	0.0346067	0.127406
SPATA24	119.491	-0.84382	0.14254	-5.9199	3.22145e-09	3.70769e-06
EDA	262.923	-0.358691	0.32626	-1.0994	0.271593	0.460787
PSG4	2.32639	1.2828	1.14409	1.12125	0.262183	0.45076
GJD2	50.2003	2.34348	0.796172	2.94343	0.00324594	0.0294308
WBP2NL	160.524	-0.802554	0.251469	-3.19146	0.00141556	0.0173322
DYNLL2	18641.3	-0.0410686	0.125903	-0.326192	0.744279	0.848848
DNAJB7	3.85511	-0.712323	0.47541	-1.49834	0.134046	0.295094
PITHD1	5816.88	0.387721	0.129862	2.98564	0.00282989	0.0270152
ACTC1	60.4733	0.371191	0.343966	1.07915	0.280521	0.469964
AC005726.1	720.562	0.11024	0.337419	0.326717	0.743882	0.84854
LAMA2	1070.17	-0.443718	0.268687	-1.65143	0.0986509	0.243543
CTAG2	0
ZNF292	3021.08	-0.151344	0.1046	-1.44689	0.147928	0.314053
NUS1	2673.48	0.500122	0.185329	2.69856	0.00696397	0.0472867
CNOT6	1443.01	0.10125	0.0950638	1.06508	0.286841	0.476215
BLVRA	1738.82	0.539739	0.247647	2.17947	0.0292968	0.114641
TRPC4	58.6119	1.06873	0.434348	2.46054	0.0138729	0.0722074
ARPP19	19293.3	-0.0212483	0.184823	-0.114965	0.908473	0.950152
FOXN1	0.295318	-1.99124	2.21071	-0.900727	0.367734
IRX3	18.2646	0.507087	0.562526	0.901447	0.367351	0.555902
NPAP1	34.4757	-0.169101	0.22011	-0.768257	0.442335	0.622181
LRRC55	1305.77	-0.834436	0.386624	-2.15826	0.0309075	0.118575
NAGA	2359.67	0.560924	0.345868	1.62178	0.10485	0.253027
ARRDC2	12196.8	-1.09907	0.259163	-4.24083	2.22694e-05	0.0013358
APLNR	19288.4	-0.394361	0.339819	-1.1605	0.245845	0.433062
ASB16	13.4771	0.184536	0.435626	0.423612	0.671849	0.798956
SLC16A14	469.412	1.22803	0.381467	3.21924	0.00128533	0.0163182
PIEZO2	3782.11	-0.777309	0.562755	-1.38126	0.1672	0.339958
PIGS	2744.38	0.49075	0.11937	4.11116	3.9368e-05	0.00192298
PSG5	7.42532	-0.846545	0.553066	-1.53064	0.125858	0.283536
MOSMO	1381.91	0.30225	0.182879	1.65273	0.098386	0.243224
CYP26B1	730.109	1.58233	0.453801	3.48684	0.000488759	0.00913756
OR4D1	16.2309	-0.00840951	0.309655	-0.0271576	0.978334	0.987883
OR4D2	0
GTF2F1	2852.17	0.254927	0.122468	2.08158	0.0373808	0.133198
CXCR5	6.49807	1.43597	0.846541	1.69628	0.0898335	0.22957
ZC3H6	1388.41	-0.62232	0.232218	-2.67989	0.00736462	0.0489955
CETP	161.144	0.846439	0.685506	1.23477	0.216918	0.401239
ATP5PB	9999.48	-0.243607	0.0987019	-2.46811	0.0135827	0.0711537
ZNF608	2421.27	-0.664346	0.217358	-3.05645	0.00223974	0.0234887
BCL9L	2029.41	1.02298	0.25269	4.04835	5.15789e-05	0.00229427
CSF1R	8293.54	-0.277188	0.458469	-0.604594	0.545449	0.706112
EPX	0.082658	0.275489	3.05092	0.090297	0.928051
CTSC	7815.31	1.10165	0.550438	2.0014	0.0453493	0.150064
GPR151	18.2006	-0.359984	0.457409	-0.787005	0.431279	0.612381
ZNF594	696.319	-0.411206	0.13156	-3.1256	0.0017744	0.0200834
SLC35F1	1021.96	0.63086	0.454398	1.38834	0.165033	0.337438
FAM209B	12.822	-0.138479	0.374204	-0.370064	0.711335	0.826033
PSG11	2.30999	-2.39949	1.07447	-2.23319	0.0255363	0.104967
ELMO2	5437.71	0.0750542	0.128967	0.581964	0.560591	0.716994
IGFL4	260.584	0.124713	0.325674	0.382938	0.701766	0.820092
RNF144B	1338.85	0.464484	0.399548	1.16252	0.245024	0.432277
WDR77	1928.45	0.178149	0.1481	1.2029	0.229016	0.414978
UPK2	12.2371	0.544861	0.459121	1.18675	0.235327	0.422127
KRTAP8-1	0.0571473	-0.525999	3.05092	-0.172407	0.863118
KRTAP7-1	0.397462	-1.56503	1.1722	-1.33513	0.181835
ZNF2	336.285	0.301552	0.11794	2.55682	0.0105634	0.061403
AGMO	75.5068	-0.38039	0.501114	-0.759089	0.447799	0.626774
ZNF385C	162.504	-0.0535603	0.216465	-0.247432	0.804574	0.88949
C4orf54	12.3195	0.784452	0.880496	0.89092	0.372972	0.561042
SCGB3A1	21.8279	-0.186143	0.424606	-0.43839	0.661104	0.792082
TEX33	2.74068	-0.16253	0.901178	-0.180353	0.856876	0.921408
PSG6	0.211921	0.435795	2.33165	0.186904	0.851736
PABPC4	5471.76	0.422817	0.239175	1.76781	0.0770925	0.208506
DNAJC7	4075.31	0.251525	0.0887188	2.83508	0.00458139	0.0365401
UNC119	1628.13	0.585414	0.211544	2.76734	0.00565159	0.0415787
LRP1B	1335.92	-0.318484	0.532174	-0.598458	0.549534	0.709387
APP	63923.6	-0.152879	0.265174	-0.576523	0.564262	0.719335
TNKS1BP1	3610.22	0.154686	0.265015	0.583686	0.559431	0.716606
CCNL2	9988.48	-0.418884	0.122011	-3.43316	0.000596598	0.0101914
P4HB	14383.8	0.38566	0.353952	1.08959	0.275896	0.465728
UBE3A	3816.55	0.200609	0.0871793	2.3011	0.0213858	0.0941546
PRAM1	846.643	0.229968	0.379325	0.606256	0.544345	0.705446
DAPP1	320.46	0.704786	0.509367	1.38365	0.166466	0.339146
PPP2R2B	7937.8	-0.263351	0.37773	-0.697192	0.485683	0.658925
FAXC	838.955	1.28342	0.498277	2.57572	0.0100032	0.0594198
PSG2	13.6585	-0.492347	0.308325	-1.59685	0.1103	0.261395
MRPL57	2549.56	-0.246433	0.0949936	-2.5942	0.00948104	0.0573377
MYOD1	1.09376	0.901657	1.12459	0.801762	0.422691	0.605605
DSEL	2516.56	-0.0879745	0.202301	-0.434868	0.663658	0.793719
SKA3	36.5897	-0.301033	0.236734	-1.27161	0.203512	0.385405
SKAP2	2217.26	-0.083497	0.218175	-0.382707	0.701937	0.820137
PSG7	1.09209	-0.818159	1.22799	-0.666258	0.505246	0.674798
VWA8	1178.26	-0.0370546	0.167407	-0.221344	0.824825	0.902558
IGFL2	25.8313	-0.962648	0.335388	-2.87025	0.00410144	0.0338995
OXER1	105.183	0.0435863	0.404417	0.107776	0.914174	0.953202
URGCP	2561.94	0.246149	0.155085	1.58719	0.11247	0.26448
MFN2	9726.26	0.0212492	0.140203	0.15156	0.879534	0.934169
SLC4A3	2641.24	0.691129	0.422414	1.63614	0.10181	0.248816
KCNAB3	436.654	0.234485	0.374348	0.626381	0.531065	0.695411
TST	1606.57	-0.144892	0.207942	-0.696789	0.485935	0.659047
HDAC1	2800.69	0.0271736	0.161391	0.168371	0.866291	0.92727
WFDC8	2.24477	-1.06511	0.663791	-1.60459	0.108584	0.258534
SPCS2	5058.33	-0.235732	0.0804632	-2.92969	0.00339297	0.0301838
IGFL3	6.18149	-0.627597	0.638495	-0.982932	0.325641	0.514232
SCGB1C2	0.400067	-1.10466	3.04581	-0.362683	0.716842
CLASRP	4841.57	-0.843488	0.230782	-3.65491	0.000257275	0.00620121
MPST	2333.51	-0.316325	0.184227	-1.71705	0.0859708	0.223136
AK4	5196.26	0.12377	0.273847	0.451969	0.651291	0.785071
CDHR2	45.4256	1.07439	0.55027	1.95248	0.0508812	0.160744
SHD	129.899	1.71116	0.715241	2.39242	0.0167376	0.0809277
RTTN	1229.91	-0.859641	0.256244	-3.35478	0.000794279	0.0120296
KDM5D	14.5837	-0.551583	0.268034	-2.05788	0.0396013	0.138065
AC104581.2	0.0433752	0.0350419	3.05092	0.0114857	0.990836
URGCP-MRPS24	24.873	0.288236	0.387852	0.743159	0.457385	0.63488
TFR2	311.764	0.292364	0.614243	0.475975	0.634092	0.772735
OTX1	356.954	1.20958	0.275264	4.39426	1.1115e-05	0.000845795
CNTROB	1762.83	0.00716898	0.167154	0.0428884	0.965791	0.981893
MRPS24	2028.22	-0.119384	0.125707	-0.949703	0.342263	0.530867
PPP1R9B	7878.29	0.570912	0.317954	1.79558	0.072561	0.200678
ENPP5	1531.85	0.0291084	0.207287	0.140426	0.888324	0.939603
IDI1	4791.91	-0.427604	0.253903	-1.68413	0.0921574	0.233243
IFI44	2690.23	-1.15347	0.210878	-5.46983	4.50476e-08	1.97512e-05
OTULINL	997.618	-0.0218329	0.307148	-0.0710827	0.943332	0.970751
TBX1	38.5611	0.06597	0.324722	0.203159	0.839011	0.911205
NDFIP2	3698.45	-0.0832378	0.249578	-0.333513	0.738747	0.84476
LIN52	923.099	-0.165145	0.157214	-1.05045	0.293512	0.482849
SCIMP	516.382	0.665645	0.490248	1.35777	0.174535	0.350345
DDRGK1	3889.16	0.0207899	0.145699	0.14269	0.886535	0.938383
LSM14B	2567.01	0.371414	0.128837	2.88281	0.00394142	0.033127
SSRP1	3585.41	0.197065	0.149229	1.32055	0.186652	0.365231
CNP	109730	-0.345437	0.500509	-0.690171	0.490087	0.662177
CEP85L	650.623	-0.107036	0.136655	-0.783252	0.433479	0.614465
GTPBP4	1969.6	0.286821	0.0943804	3.03899	0.00237372	0.0242306
ZFP92	232.595	1.21182	0.336032	3.60625	0.000310649	0.00690895
HPSE	1466.5	0.965446	0.423445	2.27998	0.022609	0.0977563
AC245033.1	23.9165	-0.608705	0.761328	-0.79953	0.423983	0.606843
KRTAP11-1	0.212192	-0.365697	2.28821	-0.159818	0.873024
HAUS5	1221.53	-0.564452	0.114473	-4.93087	8.18639e-07	0.000147796
RTL10	1151.22	1.02068	0.225732	4.52164	6.13615e-06	0.000573589
PFN3	0.371725	0.619263	2.32493	0.266357	0.789964
KRTAP19-8	0.224217	-0.125252	3.02835	-0.04136	0.967009
KREMEN1	2525.29	0.640613	0.185123	3.46047	0.000539233	0.00968424
ELP4	1121.32	-0.225489	0.240931	-0.935905	0.349322	0.538172
C17orf113	234.105	-0.277604	0.22304	-1.24464	0.213264	0.396934
AP3B2	2123.72	0.988575	0.503745	1.96245	0.0497101	0.158623
SLC2A1	6475.7	0.215536	0.255017	0.845185	0.398008	0.582894
TFAP2C	79.029	1.05829	0.314003	3.37032	0.000750818	0.0116059
NKIRAS2	1631.2	0.286264	0.225511	1.2694	0.204297	0.386414
GPRIN1	1344.22	1.28303	0.58311	2.20032	0.0277844	0.110939
GNB1L	274.269	0.37428	0.162198	2.30756	0.0210238	0.0932263
SULT1A1	1229.83	0.338904	0.264972	1.27901	0.200892	0.382355
CCL3L1	0
MSH4	32.6633	-0.271482	0.266773	-1.01765	0.308844	0.497539
ACP6	1786.99	0.255488	0.298191	0.856794	0.391559	0.578489
AMH	332.011	-0.120234	0.345484	-0.348016	0.727828	0.837162
PIGA	988.525	-0.161871	0.163985	-0.987104	0.323592	0.512068
MEOX2	59.909	-1.16295	0.55524	-2.0945	0.0362154	0.130869
IDI2	1.31631	-1.15161	0.933444	-1.23372	0.217308	0.401731
PROK1	31.4793	0.301013	0.31193	0.965003	0.334543	0.523061
SAMD15	84.8004	-0.208815	0.288789	-0.72307	0.469637	0.645183
WDPCP	772.458	-0.413788	0.171835	-2.40805	0.0160379	0.0789519
TMED8	2252.78	0.382933	0.145176	2.63771	0.00834682	0.0527839
SERGEF	1427.76	0.0538657	0.28004	0.19235	0.847468	0.916067
PRR7	1007.96	0.548839	0.196146	2.79812	0.00514018	0.0393378
ROCK1	3470.23	0.0370042	0.189182	0.195601	0.844922	0.914658
RAB6C	131.941	-1.01118	0.466641	-2.16693	0.0302399	0.117186
TRAPPC1	3228.22	0.087144	0.145468	0.599059	0.549134	0.709088
BET1	1117.35	-0.554892	0.168884	-3.28564	0.0010175	0.01412
FANCM	296.134	-0.0168023	0.110467	-0.152102	0.879106	0.934041
AC092835.1	55.1496	-0.144935	0.212089	-0.683371	0.494373	0.66539
PLN	145.163	-0.495644	0.578863	-0.856237	0.391867	0.578641
GLYATL1	22.1156	1.40376	0.557528	2.51783	0.011808	0.0652986
GRK6	1662.62	0.845253	0.242181	3.49017	0.000482712	0.0090613
PSMD12	2493.54	0.225483	0.100063	2.25341	0.0242336	0.101608
FNIP2	4808.2	0.194016	0.281832	0.68841	0.491195	0.662991
PDE9A	561.03	-0.277783	0.202211	-1.37373	0.169525	0.343206
DBI	12428.3	-0.212183	0.164933	-1.28648	0.198277	0.379314
GRM5	820.676	1.65554	0.842684	1.9646	0.0494605	0.157982
C16orf91	577.377	0.00359938	0.0981058	0.0366887	0.970733	0.98431
AGBL4	160.413	0.346453	0.573889	0.603694	0.546047	0.706489
CPLX1	2940.57	1.50911	0.844067	1.7879	0.073792	0.202909
C4orf45	6.02252	0.438302	0.679131	0.645386	0.518677	0.685559
OTULIN	1123.11	0.209639	0.187228	1.1197	0.26284	0.451554
C3orf20	33.9785	-0.260767	0.236082	-1.10456	0.269351	0.458504
CAT	5164.23	-0.0108571	0.212312	-0.0511377	0.959216	0.978071
FAM126B	1298.94	0.615643	0.250387	2.45877	0.0139414	0.0723455
KRTAP25-1	0
DEFB124	4.00029	0.331914	0.606026	0.54769	0.583905	0.734869
PDLIM2	1639.17	0.197245	0.155194	1.27096	0.203743	0.385723
ZNF419	895.186	-0.178875	0.084824	-2.10878	0.0349634	0.128257
KRTAP24-1	0.0425469	0.0350419	3.05092	0.0114857	0.990836
JAK2	1111.65	-0.0429033	0.112919	-0.379946	0.703985	0.820988
RAI14	2344.62	-0.640203	0.268598	-2.3835	0.0171489	0.0820771
CYP2W1	3.83238	-0.151786	0.522123	-0.290709	0.771274	0.867371
AC003005.1	0.561153	0.863703	1.6127	0.535564	0.59226	0.740543
SLC35B3	1355.19	-0.490468	0.185188	-2.64848	0.00808544	0.051717
REM1	38.73	1.48297	0.483108	3.06965	0.00214312	0.0228594
AC037459.1	4.56259	0.32671	0.890832	0.366747	0.713808	0.827639
ID3	3818.87	-0.246386	0.286432	-0.860189	0.389685	0.576945
CCDC17	108.644	-1.07319	0.31007	-3.46111	0.000537959	0.00968379
RELB	1011.67	0.716323	0.396132	1.80829	0.0705606	0.197623
SFN	579.53	2.22236	0.565417	3.93048	8.47773e-05	0.00312235
CLDN8	0.0585603	-0.525999	3.05092	-0.172407	0.863118
GJC3	18.1116	0.638218	0.397757	1.60454	0.108594	0.258534
NREP	3134.87	0.35195	0.353125	0.996672	0.318924	0.507533
BHMT	29.7158	1.13214	0.505345	2.24033	0.0250697	0.103954
DEFB123	0.0433752	0.0350419	3.05092	0.0114857	0.990836
CLDN17	0.290535	1.35226	3.04586	0.443968	0.657066
TCTE3	173.193	-0.486734	0.155843	-3.12324	0.00178875	0.0201961
ZKSCAN8	2519.37	-0.165768	0.106273	-1.55983	0.1188	0.273601
BTN3A2	4212.28	-0.848027	0.197696	-4.28956	1.79031e-05	0.00112521
MAL	10982.4	-0.340773	0.505968	-0.673507	0.500625	0.670668
INSL6	19.9391	-0.690427	0.33203	-2.07941	0.0375793	0.133467
SPDL1	877.703	-0.658966	0.184227	-3.57693	0.000347653	0.00737561
MRPS23	2790.1	-0.0867901	0.111249	-0.780146	0.435305	0.61601
DEFB121	0
FOSL1	535.956	1.46626	0.674315	2.17444	0.0296722	0.115649
CCDC182	0.388615	-0.532776	1.87705	-0.283836	0.776536
KLHDC10	3145.29	0.140432	0.113967	1.23222	0.217866	0.402407
EBI3	387.726	-0.52964	0.325182	-1.62875	0.103367	0.251
YIPF1	1366.86	0.0645671	0.155043	0.416447	0.677083	0.802646
BHMT2	514.305	0.14563	0.219949	0.662106	0.507904	0.676923
LARGE2	5.88491	-0.363756	0.506745	-0.717828	0.472863	0.647804
C8orf58	565.945	0.411976	0.193337	2.13087	0.0331002	0.123865
POU4F3	11.6661	-0.629579	0.351434	-1.79146	0.07322	0.201939
SGF29	534.65	0.0330957	0.149974	0.220676	0.825344	0.902766
ARSA	4258.03	0.2046	0.202987	1.00795	0.31348	0.502283
AC091959.3	63.8695	1.15975	0.361484	3.2083	0.00133522	0.0167426
TTC9C	731.615	-0.0189978	0.111801	-0.169926	0.865069	0.926458
ACY3	71.6666	-1.16266	0.637626	-1.82343	0.0682388	0.193653
TANC1	4031.01	-0.867837	0.263263	-3.29646	0.00097911	0.0137741
RXFP4	0.260948	1.20184	1.84103	0.652808	0.51388
CACNA1G	1019.35	2.2316	0.780214	2.86024	0.00423316	0.0346995
UGGT1	2885.22	0.123699	0.178718	0.692144	0.488847	0.661204
EMILIN1	3026.31	-0.215082	0.523773	-0.41064	0.681337	0.805388
RBM27	1034.38	0.231389	0.1297	1.78404	0.0744176	0.203807
ZDHHC18	2120.78	1.19199	0.342066	3.48469	0.00049271	0.00916491
COL20A1	165.562	2.06597	0.659962	3.13044	0.00174542	0.0198645
SLITRK2	2867	0.165743	0.159641	1.03823	0.299164	0.488786
TULP4	5275.37	-0.472877	0.309343	-1.52865	0.126351	0.284235
CCDC85B	4517.8	-0.240523	0.390628	-0.615733	0.538071	0.700847
STARD4	800.114	0.351948	0.314371	1.11953	0.262914	0.451638
PHKA1	1883.05	0.741868	0.265124	2.79819	0.00513897	0.0393378
LIN54	996.861	0.0221655	0.112125	0.197685	0.843292	0.913591
DMGDH	258.528	0.0558155	0.218989	0.254877	0.798818	0.885518
ASPA	8400.68	-1.0858	0.471608	-2.30234	0.0213158	0.0939788
ETNPPL	3244.5	1.03907	0.598553	1.73598	0.0825678	0.217371
GDPD4	1.05772	-0.0888514	0.982728	-0.090413	0.927959	0.961519
CALCR	10.948	-1.53245	0.512091	-2.99254	0.00276669	0.0266468
C7	254.574	0.702932	0.43305	1.62321	0.104544	0.252615
G6PC3	3796.4	0.222773	0.19473	1.14401	0.252619	0.440654
WFDC6	0.42975	-1.1463	1.56791	-0.731099	0.464719
RINL	540.548	0.0364238	0.189945	0.19176	0.84793	0.916244
AC092442.1	0.0401352	-0.525999	3.05092	-0.172407	0.863118
SOCS4	2058.49	0.10877	0.145519	0.74746	0.454786	0.632496
CSNK1G3	1095.46	0.0869652	0.0926249	0.938897	0.347784	0.53643
KHDC4	2832.58	-0.226307	0.117251	-1.93011	0.0535934	0.165981
FBXO36	557.394	-0.279705	0.249328	-1.12183	0.261933	0.450542
RBM47	1349.26	0.559925	0.488542	1.14611	0.251748	0.439675
TDRD15	1.31141	2.06301	1.26852	1.62631	0.103884	0.251913
EPPIN	23.1254	-0.815066	0.213324	-3.82079	0.000133028	0.00411715
KAT14	1339.32	0.25486	0.160061	1.59227	0.111325	0.262625
PET117	548.903	-0.142791	0.119685	-1.19306	0.232848	0.419395
EPPIN-WFDC6	0.162133	-0.606146	3.05092	-0.198677	0.842516
INO80	2026.51	-0.00716543	0.113181	-0.0633094	0.94952	0.973823
GOLGA6L22	41.9647	-0.386779	0.291295	-1.32779	0.184247	0.362265
MRPS15	2243.64	-0.236038	0.134273	-1.7579	0.0787639	0.211013
NXPH2	33.8421	1.4075	0.938165	1.50027	0.133544	0.294475
OR4S1	0
PIM2	622.368	1.17486	0.31062	3.78229	0.000155389	0.00454928
LYL1	746.181	0.346466	0.357772	0.968397	0.332846	0.521648
PMAIP1	363.037	1.70804	0.636991	2.68142	0.00733099	0.0488184
NXNL1	35.708	-0.567592	0.29487	-1.92489	0.0542437	0.167404
TMEM52	35.4688	0.454155	0.488189	0.930287	0.352222	0.541146
MAOA	2337.02	0.525558	0.281614	1.86623	0.0620086	0.182003
ZNF600	296.285	-0.0436766	0.272973	-0.160004	0.872878	0.930953
RBM24	141.062	0.965296	0.483433	1.99675	0.0458522	0.151057
TMEM270	2.33999	0.766523	0.725953	1.05588	0.291021	0.480426
SCD5	25957	0.0151012	0.266808	0.0565996	0.954864	0.976554
CACNA1I	796.471	1.3987	0.74258	1.88357	0.0596235	0.178043
ETV4	282.574	1.45633	0.402053	3.62223	0.00029207	0.00669797
LYPD6	350.639	0.748803	0.589074	1.27115	0.203674	0.385633
SESN1	4166.83	-0.304444	0.193485	-1.57348	0.115608	0.269246
MPP6	801.533	0.505513	0.392005	1.28956	0.197204	0.378085
NLRP10	1.44741	1.76582	1.3471	1.31084	0.189913	0.369336
TMEM221	275.978	0.181715	0.246731	0.736491	0.461432	0.638125
FGFBP1	0.217423	-1.21758	2.31798	-0.525276	0.599391
ADAMTS5	65.3052	-0.448277	0.418241	-1.07181	0.283804	0.473106
VCY	0
KIAA1586	535.975	0.172558	0.130527	1.32201	0.186166	0.364513
AC010319.2	0.132524	0.515936	3.05092	0.169108	0.865711
OR56A3	0.0384834	0.0350419	3.05092	0.0114857	0.990836
FBXO6	646.953	0.0334351	0.184106	0.181608	0.85589	0.920739
OR4C5	0
MNDA	1650.72	0.946776	0.438092	2.16114	0.0306848	0.118091
RPUSD2	463.547	0.13149	0.110855	1.18614	0.235565	0.422331
OR4C3	0
OR56A5	0
CCDC28A	1446.99	-0.140324	0.174277	-0.805175	0.420718	0.604049
TUSC3	1324.31	0.443178	0.329488	1.34505	0.178608	0.35596
OR52L1	0.123985	0.515936	3.05092	0.169108	0.865711
BCL7C	2120.23	-0.234953	0.153961	-1.52606	0.126994	0.285195
RCN3	856.811	-0.00889396	0.345663	-0.0257301	0.979473	0.988762
ALDH4A1	6383.83	0.0150095	0.238983	0.0628059	0.949921	0.973986
RFC1	3216.13	-0.0278028	0.186104	-0.149394	0.881243	0.935371
HSBP1L1	736.155	0.0782317	0.155015	0.504673	0.613789	0.758534
DLG3	1290.51	1.17739	0.448982	2.62235	0.00873249	0.054309
RPL7L1	5966.07	0.382801	0.0935205	4.09324	4.25395e-05	0.00201983
FGF10	10.8975	1.39383	1.04306	1.33629	0.181456	0.359109
ZNF418	457.769	-0.607611	0.240065	-2.53103	0.0113728	0.0639479
TXNL4A	3975.23	-0.168157	0.110643	-1.51982	0.128557	0.287198
FAM111A	2045.23	-0.403765	0.285527	-1.41411	0.15733	0.32741
ESRRA	1995.12	0.515936	0.132281	3.90031	9.60702e-05	0.00337621
GABRP	171.866	-0.698861	0.285258	-2.44992	0.0142887	0.0734782
AFF4	6379.7	0.234494	0.130392	1.79838	0.0721164	0.199943
DZANK1	377.211	-0.0239828	0.140456	-0.17075	0.86442	0.926021
EIF1AX	7651.73	-0.0447773	0.0850009	-0.526786	0.598343	0.7456
GVQW2	36.1213	-0.54309	0.206704	-2.62737	0.0086047	0.0537867
SOS1	2330.86	0.158604	0.0959996	1.65213	0.0985078	0.243395
CCNA1	163.393	0.230325	0.514016	0.448089	0.654089	0.787104
ZNF256	251.276	-0.297877	0.0744779	-3.99954	6.34651e-05	0.00265014
POTEB	0
BOD1	2325.14	-0.257853	0.113804	-2.26575	0.0234665	0.0996621
METTL24	83.7883	0.150885	0.238784	0.631888	0.52746	0.692512
VSIG1	31.9995	0.34526	0.282111	1.22384	0.221011	0.406099
RCBTB2	2209.61	-0.0221411	0.19435	-0.113924	0.909298	0.950703
CKAP2	659.906	0.387968	0.176935	2.19271	0.0283281	0.112282
ANKFN1	160.659	-0.663869	0.295777	-2.24449	0.0248009	0.103143
CDC40	1384.07	0.368396	0.15154	2.43101	0.0150567	0.0759851
EPGN	2.39317	0.51319	0.777647	0.659927	0.509301	0.677986
SHH	33.3803	1.06613	0.690581	1.54382	0.122632	0.278731
MRPS33	2477.29	-0.45614	0.168606	-2.70536	0.00682301	0.046709
CUL4B	3581.94	0.307415	0.0727361	4.22644	2.37417e-05	0.00140129
DUS3L	1489.6	-0.226892	0.0945168	-2.40055	0.0163705	0.0797834
LAMA3	331.689	0.252909	0.416857	0.606704	0.544047	0.705339
RNF151	1.40164	-0.441526	0.674026	-0.655058	0.51243	0.680788
KCP	205.664	1.23875	0.61101	2.02738	0.0426233	0.14447
TRMT112	4386.72	-0.373854	0.113877	-3.28297	0.00102721	0.014191
HDAC11	7329.83	-0.311889	0.376095	-0.829283	0.406945	0.591233
AXIN1	1969.65	0.0118182	0.123325	0.0958294	0.923656	0.958943
PHF14	1624.58	0.0131645	0.200327	0.0657152	0.947605	0.972966
HOXA5	45.8631	-0.53112	0.682215	-0.778523	0.436261	0.616936
ZC3H12D	337.129	-0.295511	0.36762	-0.803851	0.421483	0.60453
TMEM33	2688.44	0.189973	0.126979	1.49609	0.134629	0.296066
FAM49A	3581.63	0.987701	0.306841	3.21894	0.00128667	0.0163182
ACOT8	1490.78	-0.23961	0.120981	-1.98056	0.0476409	0.154251
HOXA4	33.804	-0.291854	0.714263	-0.408609	0.682827	0.80687
OR56A4	5.18804	-0.842642	0.419062	-2.01078	0.0443487	0.14811
ZAP70	272.264	-0.81254	0.425869	-1.90796	0.0563968	0.171689
PPT2-EGFL8	129.339	-0.345917	0.249287	-1.38762	0.165252	0.337786
HOXA7	147.462	-1.47339	0.912014	-1.61553	0.106196	0.254974
GPR143	246.229	0.642466	0.356781	1.80073	0.0717455	0.199546
CFI	2940.08	-0.315555	0.574182	-0.549573	0.582612	0.73429
MYSM1	3294.63	-0.48381	0.158662	-3.04932	0.00229362	0.0237553
DHX8	1982.66	0.314821	0.148246	2.12364	0.0337004	0.125347
MRPL54	2124.12	-0.77073	0.195515	-3.94206	8.07853e-05	0.00303605
MAP3K19	48.6216	-1.50976	0.64816	-2.3293	0.0198432	0.0899585
HOXA6	13.2899	-1.70373	0.896612	-1.90019	0.0574081	0.17387
RB1	3588.63	-0.257705	0.197813	-1.30277	0.192652	0.372735
SPOCK1	12486.7	0.338128	0.383788	0.881027	0.378303	0.56601
OR56A1	35.1001	-0.828788	0.209141	-3.96281	7.40726e-05	0.0028877
AC011499.1	4.48827	-0.425436	0.774324	-0.549429	0.582711	0.73429
PROM1	462.365	-0.620253	0.331769	-1.86953	0.0615485	0.181144
EIF3F	6448.78	-0.00905558	0.0824299	-0.109858	0.912522	0.952073
PRR22	256.559	-0.870612	0.158779	-5.48317	4.17767e-08	1.90231e-05
SGSM2	9609.04	0.386581	0.367056	1.05319	0.292253	0.481478
HOXA3	51.4804	-1.29436	0.938386	-1.37935	0.167787	0.340709
ADARB1	1418.97	0.920522	0.337312	2.72899	0.0063528	0.044778
SGIP1	2109.59	0.178048	0.31564	0.564085	0.572696	0.726722
ATP6V1F	7293	0.38011	0.194757	1.95172	0.050972	0.160948
AQR	2176.66	0.235417	0.0729466	3.22726	0.00124983	0.0160387
TBL1X	2337.29	-0.0573101	0.151295	-0.378797	0.704839	0.821541
AC126283.2	139.2	0.637577	0.506532	1.25871	0.208135	0.390863
PLA2G12A	3227.54	-0.212659	0.129886	-1.63727	0.101573	0.248469
MTMR12	2021.62	0.355502	0.122313	2.90649	0.00365506	0.0315851
ATP6V1FNB	407.059	0.0938468	0.458568	0.204652	0.837844	0.910706
PFDN4	1257.82	-0.573755	0.261778	-2.19176	0.0283968	0.112482
RPS19	27245.9	-0.513908	0.260687	-1.97136	0.0486828	0.156442
MYL4	19.786	1.09467	0.551245	1.9858	0.047055	0.153339
FLNC	8109.4	-0.134812	0.460727	-0.292608	0.769822	0.866445
GCK	261.135	-0.199564	0.184229	-1.08324	0.278703	0.468534
SNX21	1878.96	0.250082	0.15451	1.61855	0.105545	0.254033
NUDT9	1602.76	0.269505	0.0856019	3.14835	0.00164197	0.019144
EIF1	35944.8	0.042746	0.135516	0.315431	0.752435	0.854154
TCEA2	3589.38	0.0415529	0.224254	0.185294	0.852998	0.919034
LSM6	653.211	-0.40242	0.175768	-2.2895	0.0220504	0.096131
C19orf18	98.1217	-0.923214	0.228609	-4.0384	5.38167e-05	0.00236524
GSTM4	1295.57	-0.0999336	0.13052	-0.765657	0.443881	0.623641
ZNF526	413.408	0.440332	0.146262	3.01057	0.00260759	0.0255827
OR4A47	0.436594	0.244171	1.60574	0.152061	0.879139
RAB2B	1882.24	-0.00682249	0.0905774	-0.0753222	0.939958	0.968951
SNRPD2	5445.21	-0.578962	0.202784	-2.85507	0.00430273	0.035058
TMED1	1141.62	-0.264386	0.167812	-1.57549	0.115143	0.268503
C6orf226	501.977	-0.237175	0.141858	-1.67192	0.09454	0.236887
AC136428.1	0
TMEM178B	1536.4	0.456939	0.425914	1.07284	0.283341	0.47262
QPCTL	426.998	0.178364	0.238552	0.747697	0.454643	0.632345
UTP6	1902.42	0.0112818	0.128312	0.0879244	0.929937	0.96277
TOX4	3621.5	0.281752	0.0824415	3.41759	0.000631776	0.0105765
DNM2	11625.1	-0.192839	0.252535	-0.763616	0.445096	0.624824
GSTM1	7.30858	-0.614428	0.342196	-1.79555	0.0725665	0.200678
RAX2	8.03752	-0.458339	0.385469	-1.18904	0.234423	0.421243
SERPINB12	0
GAST	5.95261	-0.398157	0.442754	-0.899272	0.368508	0.557012
ATPAF1	4926.61	0.132504	0.249509	0.531058	0.595379	0.743132
UVRAG	1945.34	-0.467065	0.256247	-1.82271	0.0683466	0.19375
ADAM11	1808.13	1.05219	0.6167	1.70616	0.0879787	0.226877
LPAR6	2534.3	-0.427526	0.349251	-1.22412	0.220906	0.40603
PRR16	89.8812	-0.184381	0.327183	-0.563541	0.573067	0.726899
PRDX5	10550.1	-0.123975	0.128014	-0.968445	0.332822	0.521648
TSR1	2345.77	0.0934061	0.11164	0.83667	0.402778	0.587405
TCP11	12.7647	0.267037	0.377275	0.707804	0.479067	0.652806
ASB15	0.28302	-0.445845	2.27495	-0.19598	0.844626
CD79A	13.2961	0.494107	0.364731	1.35472	0.175508	0.351735
ZNF471	1921.7	-0.680302	0.203063	-3.35021	0.00080751	0.0121788
GCA	3317.51	-0.327366	0.277392	-1.18016	0.237937	0.42487
ING1	744.178	0.180155	0.193935	0.928947	0.352916	0.541851
METTL3	2635.94	-0.45854	0.135792	-3.37678	0.000733399	0.0115137
LIFR	5885.53	-0.0659516	0.245341	-0.268816	0.788071	0.877992
CD81	35227.7	0.460643	0.205738	2.23897	0.0251577	0.104107
DCAF4L1	64.3259	0.459169	0.281666	1.63019	0.103061	0.250577
CARS2	2320.08	-0.147201	0.130753	-1.1258	0.26025	0.449115
ERCC4	1005.85	-0.009332	0.0862488	-0.108199	0.913838	0.953014
SRR	913.73	0.0250517	0.110432	0.226851	0.820539	0.900222
CSGALNACT1	2312.08	0.529198	0.316259	1.67331	0.0942672	0.236438
HIPK3	4458.54	0.110092	0.188423	0.584281	0.559032	0.716293
AL662884.4	0.401755	0.0350531	1.35734	0.0258248	0.979397
PTCRA	114.564	0.443368	0.45701	0.970149	0.331972	0.520818
FAXDC2	5952.1	0.0364955	0.325654	0.112068	0.910769	0.951567
FAM168A	12289.3	0.282409	0.223771	1.26204	0.206933	0.389321
SCGB1C1	0
VCY1B	0
BET1L	2824.84	0.202823	0.151228	1.34117	0.179865	0.357229
ACSF2	1207.84	0.320735	0.197119	1.62712	0.103712	0.251661
SLC25A27	2314.04	-0.340639	0.268126	-1.27044	0.203926	0.385951
CNPY3	3664.22	0.0337631	0.23594	0.143101	0.886211	0.938284
TEX38	8.51438	-0.826931	0.342225	-2.41634	0.0156776	0.0778351
BCAP31	7074.64	0.517642	0.185937	2.78397	0.00536987	0.0405645
KCNH7	47.575	1.55339	0.821112	1.89182	0.0585153	0.176187
SMG6	3029.12	0.0358892	0.120036	0.298987	0.76495	0.862988
GALNT13	1107.68	-0.435262	0.381713	-1.14029	0.254166	0.442655
EREG	74.0435	0.222203	0.403879	0.550172	0.582201	0.734157
GSTM2	3695.25	-0.307053	0.193332	-1.58821	0.112238	0.264136
JUN	12134.1	0.255813	0.419711	0.609499	0.542194	0.704178
CIDEB	585.538	0.554906	0.422585	1.31312	0.189142	0.368172
TBXAS1	2344.33	0.542172	0.454152	1.19381	0.232552	0.419292
DOK5	786.033	-0.113856	0.228522	-0.498228	0.618323	0.762457
ODF3	0.491726	1.67194	1.97388	0.847029	0.396979	0.582337
REELD1	24.6002	-0.490299	0.25496	-1.92304	0.0544747	0.167976
PDXK	12128	0.634142	0.317401	1.99792	0.0457254	0.150902
NOG	78.65	0.72212	0.38903	1.85621	0.0634238	0.184539
ETS2	3769.09	0.944886	0.313704	3.01203	0.00259509	0.0254973
ZNF626	601.998	-0.279963	0.142887	-1.95934	0.0500735	0.159175
CNOT8	3482.46	-0.0462351	0.102054	-0.453046	0.650516	0.784495
VPS41	5052.81	0.190131	0.0887725	2.14178	0.0322112	0.121501
AC010463.1	5.81409	2.97031	1.08979	2.72559	0.00641865	0.0450112
TDRD6	247.258	-0.880218	0.376829	-2.33585	0.0194989	0.0888903
SYNE4	71.8228	-0.697756	0.211475	-3.29948	0.000968633	0.0136685
NR2F6	1116.86	0.298661	0.242841	1.22986	0.21875	0.403392
LTB4R2	258.388	-0.220129	0.304852	-0.722084	0.470243	0.645522
ANXA10	1.13722	2.14529	1.09037	1.96748	0.0491282	0.157376
OR52B2	0.367637	-1.05949	2.31441	-0.457777	0.647113
PLA2G7	1623.57	2.92972	0.635906	4.60715	4.08218e-06	0.000434956
CCDC114	92.866	-0.849356	0.31593	-2.68843	0.0071789	0.0482304
OR56B4	0
ANO1	65.7889	0.0125146	0.412603	0.0303308	0.975803	0.986301
ZNF320	392.59	-0.888725	0.283677	-3.13287	0.00173103	0.0197918
LTB4R	905.378	0.112961	0.397876	0.283911	0.776479	0.870926
AC010646.1	4.01815	-1.32487	0.748288	-1.77053	0.0766387	0.207656
WIZ	4506.38	0.310185	0.257742	1.20347	0.228793	0.414729
USHBP1	296.268	-0.40291	0.434061	-0.928233	0.353287	0.542218
TRIM25	2374.6	0.796914	0.320328	2.48781	0.0128534	0.0688867
NOP9	3082.33	0.0686781	0.126548	0.542703	0.587334	0.737019
FGFBP2	87.8812	0.220206	0.751511	0.293018	0.769509	0.866425
ALKBH6	1405.31	-0.282378	0.118712	-2.37868	0.0173748	0.0826761
BTN2A2	1021.69	0.25486	0.379926	0.670814	0.502339	0.672036
ZNF224	1919.71	-0.39378	0.123745	-3.1822	0.00146162	0.0177544
STPG2	15.2475	-0.657927	0.304198	-2.16282	0.0305549	0.117886
OR4N4	0.437384	0.283934	1.60779	0.176598	0.859824
AMFR	7549.23	0.129393	0.12567	1.02962	0.303187	0.492041
AC134980.3	0.292808	0.115194	3.05092	0.0377572	0.969881
EMP3	2856.53	0.504904	0.438645	1.15105	0.24971	0.437539
ADIPOR2	13489.9	-0.364793	0.314425	-1.16019	0.245971	0.433119
REXO1	2796.78	0.160863	0.220151	0.730696	0.464965	0.641277
ZNF225	468.44	-0.134666	0.102584	-1.31275	0.189269	0.368317
OR4M2	0.108119	-0.846593	3.05092	-0.277488	0.781406
TEPSIN	1825.59	-0.140147	0.175663	-0.79782	0.424975	0.607413
C17orf67	83.579	-0.458294	0.177692	-2.57915	0.00990444	0.0591217
TYRO3	10294.1	0.206803	0.234326	0.882544	0.377483	0.565349
NGDN	1412.55	-0.211712	0.122486	-1.72846	0.0839059	0.219621
ITPRIPL1	106.647	-0.159888	0.324813	-0.492246	0.622545	0.765559
EFNA5	258.03	0.748124	0.484221	1.545	0.122345	0.278406
ZNF816-ZNF321P	4.06506	0.773891	1.47397	0.525038	0.599557	0.746557
ACSM2A	64.2231	-0.669932	0.253569	-2.64201	0.0082415	0.0523516
ERVV-1	1.47848	2.14289	1.19234	1.79722	0.0723015	0.200306
DGKE	829.15	0.744073	0.389242	1.9116	0.0559278	0.170732
TFEC	1091.39	0.258309	0.504792	0.511714	0.608851	0.754528
HIC1	387.353	1.29872	0.448223	2.89747	0.00376181	0.0321537
ZNF468	1374.99	0.173829	0.150964	1.15146	0.249544	0.437397
GALNT1	2899.1	0.042426	0.223298	0.189998	0.849311	0.917074
HMGB3	1123.62	0.524548	0.219075	2.39437	0.0166488	0.0806384
PSMD10	3183.2	-0.37986	0.138285	-2.74692	0.0060157	0.0433747
BABAM1	4334.05	0.0970203	0.103606	0.936431	0.349051	0.537844
SLC10A7	371.175	-0.379497	0.194603	-1.95011	0.0511627	0.161301
CHORDC1	1398.26	0.0504283	0.151613	0.332612	0.739427	0.845169
PLEKHG4B	31.2148	0.440816	0.336677	1.30931	0.190428	0.370142
VNN3	80.0843	0.432567	0.416515	1.03854	0.299019	0.488636
HS3ST5	584.332	-0.571813	0.424416	-1.34729	0.177886	0.354789
ZC3H12A	531.933	1.10088	0.591102	1.86242	0.0625436	0.182923
ZNF816	259.015	-0.0533089	0.166052	-0.321037	0.748182	0.851426
DMKN	187.851	0.170973	0.326963	0.522914	0.601034	0.74774
CEND1	3528.5	0.916293	0.504741	1.81537	0.0694667	0.195601
TMEM131	3063.29	0.0615363	0.126435	0.486704	0.626468	0.768325
SLC22A8	1.51708	-0.148571	0.843424	-0.176152	0.860174	0.923406
CTF1	400.941	-0.148977	0.232303	-0.641304	0.521325	0.687792
MYBPC2	15.3006	-0.00283272	0.397031	-0.00713476	0.994307	0.996886
NEGR1	1839.5	0.616368	0.51035	1.20774	0.227149	0.412727
FLII	6698.9	0.139551	0.201126	0.69385	0.487776	0.660402
ZNF28	708.585	0.0306679	0.153602	0.199658	0.841748	0.912778
ATP5MC3	6475.06	0.271151	0.117752	2.30274	0.0212937	0.0939756
HDAC2	3006.45	0.283256	0.108666	2.60667	0.00914283	0.0559539
IGFBP2	1328.84	0.488882	0.450598	1.08496	0.277938	0.468016
POU4F2	4.43904	0.863486	0.723558	1.19339	0.232717	0.419317
SNPH	3962.35	1.04843	0.624991	1.67752	0.093441	0.235167
APOL2	3824.3	-0.0252882	0.241317	-0.104793	0.91654	0.954448
SNX17	6643.8	-0.0966305	0.108555	-0.890152	0.373384	0.561433
GNG14	0.424486	-2.49126	3.01816	-0.825422	0.409132
FBXW9	418.756	-0.15114	0.203538	-0.742563	0.457746	0.634939
MSL3	2252.31	-0.0533276	0.14331	-0.372114	0.709808	0.824988
SLC27A1	6469.9	-0.195538	0.190428	-1.02683	0.304499	0.493288
ZNF888	214.479	0.362776	0.240051	1.51125	0.130725	0.290492
LURAP1L	511.374	-0.530416	0.358011	-1.48156	0.138457	0.301595
TYRP1	26.2946	0.576548	0.61659	0.93506	0.349757	0.538707
RAD21L1	4.01674	0.0807207	0.559644	0.144236	0.885314	0.937874
SELENOM	6340.5	-0.431449	0.216178	-1.9958	0.0459559	0.151229
THSD7A	578.171	0.25767	0.373627	0.689645	0.490417	0.662342
SERTM1	153.006	1.74082	0.816301	2.13257	0.03296	0.12347
HIPK2	87850.3	-1.19696	0.424222	-2.82154	0.00477943	0.037594
DDO	696.176	-0.631509	0.211347	-2.98802	0.00280787	0.0269027
NLGN4Y	11.8673	0.213565	0.552386	0.386624	0.699035	0.818303
MC4R	27.364	1.88412	0.686038	2.74638	0.00602561	0.0434287
C17orf107	159.966	1.22747	0.541979	2.26479	0.0235259	0.0998224
AC010618.1	0.0984234	-0.285552	3.05092	-0.0935955	0.925431
MMADHC	2539.54	-0.0734947	0.122006	-0.602384	0.546919	0.707219
SCUBE2	356.163	0.043727	0.291854	0.149825	0.880903	0.935083
MINK1	16229.1	-0.0120393	0.125188	-0.0961696	0.923386	0.958845
MAIP1	583.681	0.0822586	0.0956559	0.859943	0.38982	0.577092
TRIM51GP	0.045964	0.0350419	3.05092	0.0114857	0.990836
OR52W1	0
CHAD	55.2244	0.671859	1.0675	0.629378	0.529102	0.693728
TYW5	859.562	-0.181976	0.135777	-1.34025	0.180164	0.35761
ZNF513	1656.06	0.177362	0.113734	1.55944	0.118892	0.273607
F9	0.138127	0.515936	3.05092	0.169108	0.865711
ZNF770	1917.44	0.529498	0.125923	4.20493	2.61161e-05	0.00149357
PTPRF	9327.52	-0.0228641	0.226977	-0.100733	0.919763	0.956431
NBPF26	1951.46	-0.0400059	0.141749	-0.282232	0.777766	0.871732
C11orf42	0
KCNJ3	819.102	1.13077	0.488829	2.31323	0.02071	0.0921861
HACD3	9526.01	0.140123	0.138497	1.01174	0.311663	0.500285
LRP8	1607.03	0.529956	0.391846	1.35246	0.176229	0.35263
TTC29	25.9614	-1.86952	0.495612	-3.77214	0.000161855	0.00466442
MRPS30	1460.75	0.302458	0.0996677	3.03467	0.002408	0.024472
NANOGP8	1.92385	-0.388756	0.90124	-0.431356	0.666209	0.795348
FAM110C	550.393	-0.805673	0.384476	-2.09551	0.0361257	0.13075
TBC1D32	408.019	-0.143402	0.168194	-0.852597	0.393883	0.580222
LMBR1	1851.11	0.276887	0.185113	1.49578	0.134712	0.2961
TES	536.669	0.782072	0.49056	1.59424	0.110882	0.262184
GJC1	328.391	-0.366406	0.268986	-1.36217	0.173143	0.348349
DRC1	236.104	-1.05269	0.342967	-3.06938	0.00214505	0.0228594
CCDC90B	4274.65	-0.61942	0.195488	-3.16858	0.00153186	0.0183058
ESR1	104.996	-0.761347	0.304553	-2.49989	0.0124233	0.0673068
PIGT	6843.16	0.0853417	0.24433	0.349289	0.726873	0.836428
MED10	1579.56	0.064127	0.0662399	0.968103	0.332993	0.521789
C2orf69	1192.65	0.252164	0.137563	1.83308	0.0667911	0.191136
CT62	0.18557	-0.606146	3.05092	-0.198677	0.842516
THSD4	549.373	0.0228112	0.441667	0.0516479	0.958809	0.977801
C18orf21	740.359	-0.0879203	0.12737	-0.690273	0.490023	0.662149
MFF	5409.91	-0.167631	0.0822907	-2.03706	0.0416442	0.142384
HAP1	1818.29	0.134011	0.354523	0.378004	0.705428	0.821764
PRKACB	14426.6	0.0205493	0.306099	0.0671329	0.946476	0.972295
SMURF2	1997.99	0.0672377	0.114079	0.589395	0.555596	0.713835
SLC30A9	5062.65	0.070577	0.113759	0.620409	0.534989	0.698314
ACTR3	7796.65	0.0831318	0.22043	0.377134	0.706074	0.822361
ALDH3A1	78.6944	-0.06067	0.289115	-0.209847	0.833787	0.908209
ANKLE1	175.302	-0.487892	0.139284	-3.50286	0.000460283	0.00880178
RBFA	652.906	-0.200511	0.0802473	-2.49866	0.0124665	0.067481
NPIPA1	7538.82	-0.212896	0.205782	-1.03457	0.300869	0.490234
AC011455.2	4.47893	0.595321	1.333	0.446601	0.655163	0.788042
GTF3C1	4729.82	0.418535	0.136317	3.0703	0.00213847	0.0228554
SARS2	856.913	-0.271051	0.130782	-2.07254	0.0382155	0.135039
CAV2	1414.42	-0.304551	0.327394	-0.930229	0.352253	0.541147
AFDN	4420.66	-0.503121	0.166078	-3.02943	0.00245015	0.024706
EFCAB13	121.891	-0.217909	0.389525	-0.559422	0.575874	0.729498
HMX1	34.36	-0.405026	0.34239	-1.18294	0.236833	0.423591
AC090360.1	254.768	-0.164437	0.282023	-0.583061	0.559852	0.716696
EML3	4832.56	-0.0282661	0.181821	-0.155462	0.876457	0.933001
DPH6	447.982	-0.507546	0.172017	-2.95057	0.00317193	0.0289443
CEP95	1460.1	-0.350328	0.116065	-3.01837	0.00254141	0.0252291
GTF2H2C_2	647.959	-0.059001	0.169066	-0.348983	0.727102	0.836536
SLC6A1	10560.8	0.18063	0.412278	0.438128	0.661294	0.792099
SS18L1	1740.72	0.192131	0.170464	1.12711	0.259697	0.448481
ZNF507	1488.13	-0.186376	0.186147	-1.00123	0.316715	0.505406
PEG10	4391.67	0.642442	0.386001	1.66435	0.0960422	0.23952
ECT2L	29.8032	0.427975	0.284314	1.50529	0.13225	0.292789
PPP1CB	9307.49	-0.208005	0.111604	-1.86378	0.0623527	0.182809
FAM160A2	1933.49	0.224916	0.17304	1.29979	0.193672	0.373826
KNL1	78.1028	-0.429192	0.181957	-2.35875	0.0183366	0.0854856
TRIM49B	0.233927	0.99683	3.05092	0.326731	0.743871
DTX4	2248.11	-0.136463	0.230309	-0.592522	0.553501	0.712183
SGCE	2933.1	-0.415355	0.180367	-2.30283	0.0212883	0.0939756
ITGB3	463.422	0.939452	0.672465	1.39703	0.162406	0.333895
UBE2QL1	1359.89	1.53898	0.773283	1.99019	0.0465703	0.152543
SYNE1	8128.84	0.116593	0.295407	0.394685	0.693076	0.813655
REPS1	2352.71	0.190985	0.151893	1.25737	0.208621	0.391497
DDX5	39727.5	-0.183665	0.139459	-1.31698	0.187846	0.366667
MPEG1	2443.12	1.30092	0.570086	2.28198	0.0224907	0.0973823
LMOD2	1.71701	-0.957461	0.77179	-1.24057	0.214764	0.398918
FTMT	0.0953505	0.275489	3.05092	0.090297	0.928051
TRMT61B	904.829	-0.273356	0.0953368	-2.86727	0.00414034	0.0341138
WASL	3118.49	0.189009	0.178474	1.05903	0.289587	0.479003
MCTS1	1386.55	-0.250878	0.113768	-2.20518	0.0274417	0.109952
ELAVL1	3000.93	0.364824	0.104471	3.49211	0.000479221	0.00901644
TRMT1	2241.7	-0.196644	0.0950971	-2.06782	0.038657	0.13587
NAT9	1550.65	-0.018842	0.0890177	-0.211666	0.832368	0.907146
GP1BA	4.72442	1.07834	0.806632	1.33684	0.181275	0.358789
MRPS12	1088.63	-0.0754076	0.120275	-0.626958	0.530687	0.695219
RNF32	144.347	-0.231132	0.297658	-0.776502	0.437452	0.618052
AC068234.1	8.49325	-0.763311	1.32344	-0.576762	0.5641	0.719291
PSTPIP1	659.83	0.0326169	0.31101	0.104874	0.916476	0.954448
FBXL17	1636.53	0.234126	0.326886	0.716232	0.473848	0.648762
ZC3H7B	10068.5	0.0855994	0.176166	0.485903	0.627036	0.768818
LLGL1	11626.6	-0.298715	0.307584	-0.971166	0.331465	0.520281
CHRNE	70.7749	-0.603561	0.289783	-2.0828	0.0372691	0.13298
PPIAL4A	0.209813	0.195342	3.00339	0.0650406	0.948142
FBXO17	786.719	0.0353903	0.221757	0.15959	0.873204	0.930953
SPDYA	23.9692	-0.568296	0.319847	-1.77677	0.0756055	0.205897
TRIM64C	0.22063	-1.16719	3.05092	-0.382569	0.702039
SERPINB13	8.1252	2.16301	1.0258	2.1086	0.0349792	0.128264
KLF16	1937.54	0.600963	0.317528	1.89263	0.0584075	0.176006
GSDME	3086.42	0.446135	0.320578	1.39166	0.164026	0.336138
RANGAP1	7160.51	0.0790826	0.203082	0.389411	0.696972	0.816667
HYAL4	6.4429	-0.913309	0.433579	-2.10644	0.035166	0.128693
CEP250	2373.82	0.0626088	0.122959	0.509184	0.610623	0.75584
LRRN4	3.31192	2.18512	1.18067	1.85074	0.0642065	0.186023
SLC34A2	40.5753	0.229108	0.433259	0.528802	0.596942	0.744362
GNMT	58.0282	-0.531296	0.238975	-2.22323	0.0262002	0.106625
HNRNPA1L2	393.286	-0.376319	0.123796	-3.03982	0.00236718	0.0242045
TMEM8A	3188.35	0.567089	0.270078	2.09973	0.035753	0.12981
IFFO2	1582.37	0.418316	0.194611	2.1495	0.0315944	0.120259
RIC3	1327	-0.121503	0.268299	-0.452864	0.650647	0.784602
ANKRD34B	7.8241	1.47492	0.674477	2.18676	0.0287601	0.113401
RAB4B-EGLN2	94.3168	-0.696843	0.396217	-1.75874	0.0786215	0.210837
NACC1	5359.79	0.545102	0.15321	3.55788	0.000373857	0.00769831
ZFP28	1021.88	-0.283026	0.125901	-2.24801	0.0245758	0.102459
PEX6	2428.71	0.0202434	0.12509	0.161831	0.871439	0.930347
CYP2B6	10.5741	0.0924519	0.291529	0.317128	0.751146	0.853461
COL4A3	132.152	-0.345597	0.393484	-0.878301	0.37978	0.567344
GUCY1A1	1301.18	0.617017	0.237207	2.60118	0.00929046	0.056621
ROM1	4735.87	-0.42088	0.219574	-1.91681	0.0552627	0.169582
SPARCL1	76389.5	0.503313	0.365121	1.37848	0.168054	0.341015
LRRC14B	1.35725	1.20883	1.44158	0.838545	0.401724	0.586334
PCF11	3541.74	-0.0532369	0.0878169	-0.606226	0.544365	0.705446
CU633846.1	0.0529465	0.0350419	3.05092	0.0114857	0.990836
MRPL28	2431.52	0.112957	0.1153	0.979683	0.327243	0.515763
MIA	10.0636	0.676205	0.613084	1.10296	0.270045	0.459092
TUB	3436	0.991603	0.431458	2.29826	0.021547	0.0946538
CCDC127	1748.73	0.225824	0.0808325	2.79373	0.00521038	0.0396057
DCLRE1B	552.499	0.38715	0.197873	1.95655	0.0504001	0.159841
MTREX	2406.45	-0.122693	0.110829	-1.10704	0.268275	0.457646
ABHD17A	12173	-0.286884	0.130238	-2.20277	0.0276111	0.110433
TTPAL	1297.3	0.69318	0.205679	3.37021	0.00075112	0.0116059
SUZ12	1549.35	0.243082	0.134758	1.80384	0.0712568	0.198729
CPEB4	4436.1	0.227122	0.156704	1.44938	0.147233	0.31301
SHROOM2	663.87	0.747981	0.417631	1.79101	0.0732922	0.202059
RAB4B	3935.31	-0.220469	0.178387	-1.2359	0.216495	0.400934
NOCT	233.822	0.812266	0.306935	2.64638	0.00813591	0.0519677
RFXAP	505.411	-0.315136	0.133276	-2.36453	0.0180529	0.0847321
ANKRD42	646.999	0.797572	0.265657	3.00227	0.00267977	0.0260687
ELF2	2229.01	-0.524064	0.207857	-2.52127	0.0116933	0.0650747
UBR4	12184.8	-0.00473989	0.113896	-0.0416158	0.966805	0.982362
GPR50	1.73118	-0.465602	0.860147	-0.541305	0.588297	0.737825
DDHD1	2723.14	-0.196989	0.128533	-1.5326	0.125375	0.282904
EFTUD2	3913.01	0.303902	0.155981	1.94833	0.0513757	0.161637
RAD51AP2	7.41746	1.16252	1.03597	1.12216	0.261795	0.450389
SERPINB4	1.82987	3.28114	1.56539	2.09606	0.036077	0.130666
CCDC88B	2282.52	0.237079	0.312782	0.757969	0.448469	0.627312
R3HDM4	2354.14	0.243344	0.15805	1.53966	0.123643	0.280163
HS3ST3A1	13.473	0.70437	0.688848	1.02253	0.306528	0.495194
FERMT1	87.2999	0.390568	0.396571	0.984863	0.324691	0.513279
ZNF606	954.688	-0.441544	0.160119	-2.7576	0.00582282	0.0423656
CDH20	2240.52	-0.0923639	0.344602	-0.26803	0.788676	0.878506
SUGP2	9586.24	0.189824	0.146069	1.29955	0.193756	0.373878
CBLN4	348.182	1.50897	0.965477	1.56293	0.11807	0.272503
WIPF3	968.203	0.00227548	0.349694	0.00650706	0.994808	0.997089
MIA-RAB4B	140.421	-0.258552	0.152485	-1.6956	0.0899626	0.229741
HCN1	441.752	2.23289	0.838392	2.6633	0.00773782	0.0504396
VMA21	3006.58	-0.0755584	0.09756	-0.774482	0.438646	0.619118
EGLN2	5433.56	0.156628	0.126851	1.23474	0.216928	0.401239
PLPP1	4203.3	-0.269276	0.202602	-1.32908	0.18382	0.361846
RASAL3	831.077	-0.199323	0.379443	-0.525303	0.599372	0.746392
PRRG2	27.643	-0.257992	0.297687	-0.866655	0.386131	0.573251
OR52K1	69.3023	-0.667519	0.187951	-3.55156	0.000382951	0.00780958
ME2	4048.94	0.485303	0.215055	2.25665	0.02403	0.101123
SRFBP1	431.791	-0.146718	0.132598	-1.10649	0.268515	0.45793
OR52M1	0
LOX	570.897	0.734857	0.78157	0.940232	0.347099	0.535732
FCGR1B	912.877	-0.855176	0.410214	-2.08471	0.037096	0.132594
PRRC1	1492.61	0.0996541	0.195201	0.510521	0.609686	0.755137
ADNP2	1527.71	-0.0808171	0.0967672	-0.83517	0.403622	0.58803
NLGN2	6784.2	0.400549	0.208078	1.925	0.0542297	0.167389
NOSIP	2289.48	-0.320136	0.104476	-3.06422	0.00218242	0.0231105
KIR2DP1	1.30646	2.33314	2.07621	1.12375	0.261118	0.449896
POLR3F	1089.85	0.0351153	0.0802686	0.437472	0.661769	0.792397
RSBN1L	1160.32	-0.0798976	0.0934153	-0.855294	0.392388	0.579039
KCTD5	2018.84	0.32035	0.153033	2.09335	0.0363183	0.130983
HP1BP3	11433.7	0.00575238	0.0886701	0.0648739	0.948274	0.973396
ZSWIM3	274.507	0.196316	0.125487	1.56443	0.117717	0.272092
NADK2	2780.17	-0.161943	0.202368	-0.800239	0.423572	0.606491
ZSWIM1	387.707	0.378161	0.124048	3.0485	0.00229985	0.0237931
AHRR	232.121	0.616826	0.43882	1.40565	0.159829	0.330776
VSNL1	8700.89	1.52841	0.884	1.72897	0.0838143	0.219457
SLC22A25	43.0479	-0.734087	0.211155	-3.47652	0.000507961	0.00933544
AC008537.1	0.945368	-0.704955	2.46355	-0.286154	0.77476	0.869686
FBXO46	631.648	0.0909829	0.126814	0.717454	0.473094	0.647975
PNPT1	2630.96	-0.497323	0.211734	-2.34881	0.0188336	0.0870113
CYP2A6	2.31657	0.126754	1.18045	0.107377	0.91449	0.95329
BHMG1	1.7951	-0.851308	0.638202	-1.33392	0.182231	0.359948
TPSAB1	32.4083	2.11231	1.09685	1.92579	0.0541304	0.167138
MYCBP2	6286.9	0.41816	0.233979	1.78717	0.0739106	0.203066
PTP4A2	34201.3	-0.667319	0.297658	-2.2419	0.024968	0.103625
ALKBH3	934.85	-0.509822	0.133964	-3.80566	0.000141427	0.00429866
ORAI3	1377.9	0.55856	0.286631	1.94871	0.0513305	0.161572
C1GALT1C1	1025.35	-0.194659	0.150341	-1.29478	0.195395	0.375908
MGA	2684.71	-0.205815	0.119768	-1.71844	0.0857156	0.222599
SLC22A24	0
AC020909.1	3.67027	1.04283	1.34078	0.777778	0.4367	0.617272
GRAMD1B	2948.98	1.02447	0.340551	3.00827	0.00262738	0.0257357
ARMC6	1475.78	0.0491	0.10053	0.488413	0.625257	0.767542
FLRT2	1293.33	0.92739	0.382593	2.42396	0.0153522	0.0768234
FBXL19	1891.72	0.373764	0.304074	1.22919	0.219002	0.403736
CT47B1	0.0401352	-0.525999	3.05092	-0.172407	0.863118
DPY19L3	3288.49	-0.0199604	0.140542	-0.142025	0.887061	0.938806
NBEAL1	620.632	-0.309304	0.154394	-2.00334	0.0451405	0.149723
SLC22A10	18.8745	0.416276	0.758096	0.549108	0.582931	0.734397
CTSZ	21101.5	2.04651	0.573378	3.56922	0.000358039	0.0074974
INPP5K	2216.2	0.111271	0.0631625	1.76167	0.0781258	0.210034
MID1IP1	11153.5	-0.216373	0.331694	-0.652327	0.51419	0.681896
TMEM102	156.822	0.825662	0.405046	2.03844	0.0415061	0.142149
PYHIN1	40.8341	-0.653034	0.528516	-1.2356	0.216608	0.401089
SPEM2	2.11291	1.04455	1.01821	1.02588	0.30495	0.493642
EMC10	9848.96	0.205697	0.16753	1.22782	0.219515	0.404123
PDCD6	5065.12	-0.274906	0.0865012	-3.17806	0.00148262	0.0178915
CNGA4	45.7621	-0.580893	0.279464	-2.0786	0.0376546	0.133631
AC008162.2	0
FGF11	776.467	-0.24274	0.304518	-0.797129	0.425376	0.607656
GALK1	855.016	-0.487362	0.175573	-2.77583	0.00550606	0.0411669
MC3R	0.470544	0.242234	2.89291	0.0837337	0.933268	0.964949
YKT6	6955.49	0.126704	0.109885	1.15306	0.248886	0.436633
CYP2A7	1.35641	0.897879	1.19404	0.751969	0.45207	0.630517
C22orf39	2653.71	-0.0697717	0.191783	-0.363805	0.716003	0.829362
MAGOH	753.582	0.0760688	0.148755	0.511369	0.609093	0.754706
PPIL4	1329.99	-0.0547256	0.132389	-0.413369	0.679336	0.804351
PSMA8	2.38527	0.0574557	0.570785	0.100661	0.91982	0.956436
SPATA25	145.605	-0.845652	0.202705	-4.17183	3.02169e-05	0.00164143
OR52I2	0
OR52I1	27.8182	-1.01071	0.281856	-3.58592	0.000335892	0.00721454
MAOB	16860	-0.383361	0.270082	-1.41943	0.155774	0.32531
PKHD1	13.8964	-0.44509	0.307248	-1.44864	0.147439	0.313305
SPEM1	0.340818	-0.494967	1.37233	-0.360676	0.718341
ITGB4	6893.93	-0.0503955	0.244992	-0.205702	0.837024	0.910227
FER	1586.14	-0.427457	0.16477	-2.59426	0.00947947	0.0573377
CCL25	10.9345	0.375726	0.418316	0.898188	0.369085	0.557701
MRPL40	1589.17	-0.157069	0.100997	-1.55519	0.119901	0.274832
GLDN	8579.66	-0.0166982	0.449246	-0.0371693	0.97035	0.984138
CHRNB1	783.944	-0.14419	0.126719	-1.13787	0.255174	0.443557
TCTEX1D1	494.034	-0.948941	0.319024	-2.97451	0.00293458	0.0276845
CELF5	1825.07	1.18927	0.810783	1.46681	0.142427	0.30713
GFAP	845842	-0.205121	0.287376	-0.713772	0.475368	0.64993
UFD1	2668.72	-0.341548	0.158476	-2.1552	0.0311461	0.119217
TLE3	2422.4	1.21877	0.381821	3.192	0.00141291	0.0173112
MN1	404.105	0.687185	0.352421	1.9499	0.0511884	0.161327
SC5D	3415.46	-0.11004	0.148164	-0.742689	0.45767	0.634925
WDR87	3.569	-1.07487	0.600786	-1.78911	0.0735977	0.202576
SDHA	5863.67	0.211177	0.126563	1.66855	0.0952073	0.238148
MYLK2	158.99	1.02935	0.476023	2.16239	0.0305885	0.117941
SMAD9	1159	-0.249638	0.24781	-1.00738	0.313752	0.502501
RSL24D1	4590.88	-0.642483	0.219898	-2.92173	0.00348098	0.0306363
FAM210B	3314.31	0.488591	0.180785	2.7026	0.00687994	0.0470048
AREG	125.349	2.41092	0.861894	2.79724	0.00515412	0.0393994
MEAF6	2907.86	0.237653	0.101941	2.33127	0.0197389	0.0896404
SLC22A16	54.6606	0.354306	0.221021	1.60304	0.108925	0.259121
PGLYRP2	3.21149	0.630629	0.804284	0.784088	0.432989	0.614054
ZNF234	653.86	-0.219601	0.126972	-1.72951	0.0837173	0.219359
RNF152	341.017	-0.124468	0.202954	-0.613283	0.53969	0.702241
SPEM3	0.730243	-1.96337	1.41089	-1.39158	0.164051	0.336152
COX10	375.787	0.249456	0.146232	1.7059	0.0880274	0.226971
GFER	1493.6	-0.157446	0.0835897	-1.88356	0.0596248	0.178043
MATK	1046.43	0.938641	0.5935	1.58153	0.113756	0.26638
NDP	2344.44	-0.0259365	0.288445	-0.0899183	0.928352	0.96167
RPS6KB2	2539.29	-0.243188	0.157434	-1.5447	0.12242	0.27845
ENTHD1	14.925	-1.78574	0.992057	-1.80004	0.0718546	0.199668
TRIM68	910.899	0.169184	0.10658	1.58738	0.112427	0.264473
FEM1A	2469.49	0.430812	0.0952436	4.52326	6.08949e-06	0.000572132
SYNGR3	1664.75	1.20447	0.698972	1.7232	0.0848522	0.221343
FOXS1	124.987	0.882185	0.345677	2.55205	0.010709	0.0618966
TMEM60	794.304	-0.0506733	0.210603	-0.240611	0.809857	0.893092
TMEM106B	4346.92	-0.0198457	0.126212	-0.157241	0.875055	0.932261
NEURL2	447.022	-0.859508	0.356935	-2.40803	0.016039	0.0789519
PXDC1	2568.27	0.0467041	0.251665	0.18558	0.852774	0.918972
HIPK1	5982.74	0.29855	0.119859	2.49083	0.0127444	0.068522
ZNF470	1145.45	-0.129751	0.118142	-1.09827	0.272088	0.461244
PLTP	16847.4	0.715597	0.453515	1.57789	0.114591	0.267655
KIAA1549L	2236.36	1.53314	0.6555	2.33888	0.0193415	0.0884304
FAM151A	0.353079	-1.8061	2.90389	-0.621961	0.533967
TTLL4	3154.02	-0.458322	0.181519	-2.52492	0.0115724	0.0645973
DCAF17	1226.01	-0.196219	0.102214	-1.91969	0.0548972	0.168911
PLXNB3	27036.2	-1.09552	0.397646	-2.755	0.00586914	0.0426026
AC001226.2	100.866	-0.533802	0.286394	-1.86387	0.0623394	0.182799
EFHC2	285.555	-0.655583	0.371274	-1.76576	0.0774353	0.208928
ACOT11	869.735	0.016788	0.150714	0.11139	0.911307	0.951743
ZCCHC10	718.06	-0.0612782	0.209647	-0.292292	0.770064	0.866509
HIRA	2173.38	0.439509	0.150403	2.92221	0.00347556	0.0306297
FADD	1147.95	0.274592	0.232049	1.18334	0.236675	0.423554
TBL3	1566.16	0.172773	0.12647	1.36612	0.171901	0.346431
F13A1	3503.57	-1.19694	0.732414	-1.63424	0.102209	0.249329
CLN5	3514.56	-0.188912	0.188872	-1.00022	0.317206	0.505832
CFAP74	220.514	0.143685	0.516176	0.278363	0.780733	0.873304
NRTN	9.53103	-1.0597	0.4415	-2.40023	0.0163848	0.0798219
OTUD5	4137.57	0.263917	0.121833	2.16622	0.0302941	0.117297
CTNNBL1	1460.37	0.0868953	0.157951	0.550142	0.582222	0.734157
TUBB8P12	4.02077	0.443539	0.693821	0.63927	0.522647	0.688796
RAD51	47.4439	-0.0196941	0.338302	-0.0582147	0.953578	0.975997
KIT	437.269	1.29721	0.547939	2.36743	0.017912	0.0842741
ENSA	10917.8	-0.0753443	0.145626	-0.517382	0.60489	0.751217
DMXL2	4479.69	0.796042	0.239487	3.32395	0.000887517	0.0129608
CU464060.1	0.105893	0.275489	3.05092	0.090297	0.928051
KRCC1	2111.86	-0.666718	0.223621	-2.98147	0.00286872	0.0272532
PJA2	14052.5	0.32899	0.157048	2.09484	0.0361856	0.130811
METTL8	1385.91	-0.264178	0.147312	-1.79332	0.0729216	0.201404
FOXO6	169.718	0.423852	0.317943	1.33311	0.182497	0.360303
OR5AN1	19.4816	-0.387666	0.281488	-1.37721	0.168449	0.341553
ABCD1	1461.86	0.883267	0.371119	2.38001	0.0173122	0.0825134
KLHL3	1521.8	-0.486374	0.296036	-1.64296	0.100392	0.246364
DIDO1	3836.53	-0.0616065	0.0686297	-0.897665	0.369364	0.55794
FBXL3	3929.68	-0.11206	0.104229	-1.07513	0.282315	0.471655
ATG4A	709.458	0.164205	0.159396	1.03017	0.30293	0.49197
SUCLG1	4037.21	-0.384683	0.141979	-2.70943	0.00673992	0.0463984
DHFR	3422.56	-0.366607	0.152108	-2.41018	0.0159447	0.0786977
WNT11	19.1357	0.175449	0.370173	0.473964	0.635525	0.774072
SRPK3	1147.87	-1.10853	0.419692	-2.64131	0.00825872	0.0524067
THTPA	2239.6	-0.0177223	0.128761	-0.137637	0.890527	0.940907
DMTF1	6510.34	-0.722976	0.154139	-4.69042	2.72642e-06	0.000317274
LAMA1	648.108	-0.0125724	0.196699	-0.063917	0.949036	0.973567
PRKAB2	3594.7	-0.00616821	0.100676	-0.0612678	0.951146	0.974537
SEH1L	1693.77	0.397405	0.117188	3.39119	0.000695906	0.0111727
MAP4K1	323.423	-0.32122	0.301323	-1.06603	0.286409	0.475927
CTSA	9308.88	1.10892	0.3624	3.05993	0.00221392	0.0233368
JPH4	6445.46	0.884814	0.806637	1.09692	0.272677	0.461861
RAB23	1285.38	0.0148138	0.122191	0.121234	0.903505	0.9481
MZT2B	5709.75	-0.279501	0.206447	-1.35386	0.175781	0.352052
OR5A2	156.236	-0.516582	0.134505	-3.84062	0.000122725	0.00391044
RNASEK	6337.81	0.499099	0.15547	3.21027	0.00132612	0.0166692
EDNRA	399.718	-0.020205	0.327842	-0.0616302	0.950857	0.974427
TRIP6	4146.56	0.108624	0.206071	0.527121	0.59811	0.74536
MTG2	1651.83	0.130475	0.0993185	1.3137	0.188948	0.367997
MSH3	715.39	-0.182123	0.128519	-1.41709	0.156457	0.326256
ARPIN	2812.78	-0.113986	0.112119	-1.01665	0.309318	0.497867
BAG2	430.54	-0.0281718	0.132258	-0.213006	0.831322	0.906641
NOXO1	29.9849	0.37754	0.471409	0.800876	0.423203	0.60601
SMPD4	4594.2	-0.341692	0.116093	-2.94327	0.00324763	0.0294316
AP3S2	2680.43	0.29135	0.117145	2.4871	0.0128791	0.0689642
AP1G2	3379.79	0.622337	0.285138	2.18258	0.0290669	0.114154
OR5A1	61.3386	-0.807102	0.174354	-4.6291	3.67256e-06	0.000397825
OR4D6	0
RAB26	741.704	0.837687	0.780801	1.07286	0.283336	0.47262
CDKL4	9.27743	-0.282904	0.435138	-0.650149	0.515596	0.6832
INTS10	3817.33	-0.312762	0.0764973	-4.08854	4.341e-05	0.00203229
RAP1GDS1	6706.84	-0.274755	0.257649	-1.06639	0.286247	0.475717
ZNF451	3366.15	-0.428561	0.198226	-2.16198	0.0306194	0.118011
HOXA9	113.746	-1.28662	0.874734	-1.47088	0.141325	0.305529
FUT6	3.48418	-0.827584	0.577357	-1.4334	0.151743	0.31961
FAM187A	253.34	0.439127	0.278963	1.57414	0.115456	0.269061
AC004080.3	0.914759	-0.457595	2.99086	-0.152998	0.8784	0.93388
HIGD1B	288.988	-0.615274	0.595687	-1.03288	0.301659	0.490938
HOXA10	174.334	-1.64457	0.975205	-1.68639	0.0917214	0.232688
AC011530.1	4.71631	-0.219936	0.401091	-0.548343	0.583456	0.734629
MSR1	8224.39	0.663646	0.598757	1.10837	0.2677	0.457046
SIX5	338.904	0.0842081	0.270581	0.311213	0.755639	0.85667
BTC	72.9724	-0.361564	0.268299	-1.34762	0.177781	0.354766
CCDC103	148.876	0.909335	0.331912	2.73969	0.00614971	0.0439965
OR4D10	0
ALOX12	5.73148	1.66297	0.888481	1.8717	0.0612478	0.180692
POLR3D	1011.17	0.0417664	0.133585	0.312659	0.75454	0.855783
CYP4F22	1.51356	-1.85223	0.760013	-2.43711	0.0148053	0.0752059
DMPK	4439.81	-0.325625	0.187024	-1.74109	0.0816678	0.215893
SNIP1	964.908	0.31799	0.126051	2.52271	0.0116455	0.0648974
TICAM1	775.946	0.780809	0.235545	3.3149	0.000916757	0.0131998
NSUN2	2480.15	0.221253	0.150087	1.47417	0.140436	0.30443
PLEKHA8	866.36	0.200852	0.127059	1.58077	0.11393	0.26656
RNF17	0.502832	-1.52926	1.59391	-0.959443	0.337335	0.525902
OR4D11	0
KDR	1166.96	-0.389973	0.263701	-1.47885	0.139182	0.302446
RNASEK-C17orf49	81.323	0.214317	0.276423	0.775323	0.438149	0.618704
OR4D9	49.831	-0.633482	0.182086	-3.47902	0.000503251	0.00927664
SORL1	14256.5	0.329499	0.179289	1.83781	0.0660902	0.189808
SPAM1	0.0478128	-0.525999	3.05092	-0.172407	0.863118
PDRG1	1227.45	0.114839	0.100436	1.1434	0.252874	0.441015
ZFR	9180.76	-0.203503	0.146846	-1.38583	0.1658	0.338231
CMPK2	851.015	-0.498636	0.215401	-2.31492	0.0206171	0.0919283
PLIN3	7028.84	-0.0811068	0.309725	-0.261867	0.793424	0.881502
MTO1	1292.52	-0.162471	0.0863063	-1.88249	0.0597695	0.178244
FOS	10367.9	-0.346835	0.503443	-0.688926	0.49087	0.662796
SIPA1L3	1297.57	-0.109459	0.121358	-0.90195	0.367084	0.555634
PATL1	2539.82	0.286577	0.227038	1.26224	0.206862	0.389267
TTLL9	646.69	-0.910898	0.287145	-3.17226	0.00151258	0.018146
PSMD13	4620.54	-0.111296	0.0775286	-1.43555	0.15113	0.318538
C17orf49	1872.76	0.0267887	0.114849	0.233252	0.815566	0.896742
C20orf173	0
OSBP	2988.9	0.378977	0.113959	3.32557	0.000882373	0.0129165
RSAD2	1134.84	-0.883706	0.301014	-2.93576	0.0033273	0.0298401
ARID1B	3271.64	-0.28926	0.149797	-1.93101	0.0534813	0.165913
THAP12	2623.76	0.140155	0.101659	1.37868	0.167993	0.340946
SUGT1	3049.23	-0.185697	0.114605	-1.62032	0.105164	0.253448
BEND4	49.4368	1.13871	0.728239	1.56364	0.117902	0.272319
ARHGEF9	4649.34	0.747806	0.428329	1.74587	0.0808338	0.214558
USP17L26	0
KANK2	2188.2	-0.149396	0.178004	-0.839284	0.40131	0.585866
USP17L21	0
PARM1	1266.66	1.68751	0.568114	2.97037	0.00297438	0.0277896
SCRN1	23004.7	0.0916586	0.214965	0.426388	0.669825	0.797652
CMBL	1555.05	0.543289	0.251434	2.16076	0.0307135	0.118102
USP17L15	0.291219	0.676236	2.96288	0.228236	0.819463
ANKRD66	4.21372	2.30194	0.707651	3.25293	0.0011422	0.0152307
USP17L22	0
RPRD1A	5484.37	-0.158583	0.165398	-0.9588	0.33766	0.526128
USP17L29	0
NR2E3	2.5189	-0.608038	0.684141	-0.888761	0.374132	0.562194
USP17L20	0
OR51D1	45.8023	-0.680839	0.462315	-1.47267	0.140839	0.304869
ZNF226	1867.22	-0.728188	0.180261	-4.03964	5.35337e-05	0.00235843
CORO1B	4402.9	0.0792665	0.217435	0.364552	0.715446	0.828977
RBBP9	1424.45	0.15249	0.0773865	1.9705	0.0487806	0.156634
SMYD1	53.9612	0.643043	0.560872	1.1465	0.251587	0.439435
OR51E1	8.66267	-0.368629	0.639313	-0.576602	0.564208	0.719335
USP17L30	0
DUSP15	976.139	-0.265913	0.177463	-1.49842	0.134025	0.295083
USP17L24	0
NOMO1	6195.16	0.423233	0.132953	3.18332	0.00145595	0.017709
USP17L18	0.0919281	0.275489	3.05092	0.090297	0.928051
BMP2	366.731	-0.213686	0.396281	-0.539228	0.589729	0.738917
KIF16B	1312.06	-0.220934	0.202841	-1.0892	0.276067	0.465931
USP17L28	0
PARD6G	205.669	0.177976	0.250162	0.711443	0.47681	0.651375
USP17L10	0
SHISA3	58.9277	0.955191	0.325574	2.93387	0.00334765	0.0299112
CLDN34	1.634	-0.634589	0.775957	-0.817814	0.413464	0.597358
AC091551.1	30.8649	-0.0390398	0.305714	-0.1277	0.898386	0.945655
ABCG1	4447.3	0.142236	0.273686	0.519706	0.603269	0.749685
NRXN1	2752.23	0.773428	0.694991	1.11286	0.265769	0.454917
C5orf47	12.6932	0.534396	0.428082	1.24835	0.211903	0.395581
USP17L12	0
FKBP14	1013.33	-0.0264073	0.204628	-0.12905	0.897318	0.945153
SMAD4	2809.53	-0.127467	0.0976383	-1.3055	0.191722	0.371873
BBS2	8418.31	-0.288408	0.174905	-1.64894	0.099159	0.244371
HRH3	577.557	0.797372	0.969155	0.82275	0.41065	0.594928
USP17L17	0.0908875	-0.285552	3.05092	-0.0935955	0.925431
PPM1G	2870.72	0.428635	0.15707	2.72894	0.00635379	0.044778
POU6F2	66.589	1.29643	0.631004	2.05455	0.0399229	0.138818
BTN3A1	2937.9	-1.03875	0.248721	-4.17638	2.96189e-05	0.00163408
DNAH7	358.369	-0.422544	0.366872	-1.15175	0.249425	0.437319
MBIP	1180.37	-0.185064	0.0933467	-1.98255	0.0474179	0.153895
FAM90A26	0.804404	-0.492432	1.05169	-0.46823	0.63962	0.777473
RND3	1394.69	0.432794	0.475924	0.909376	0.363151	0.551432
USP17L11	0.222679	0.435795	2.31433	0.188303	0.850639
STX10	2000.72	-0.0383526	0.153606	-0.249681	0.802834	0.888366
RAB33A	1468	-0.733103	0.43063	-1.70239	0.0886814	0.227923
PTPRCAP	202.039	-0.799521	0.456115	-1.75289	0.0796202	0.212524
RIC8A	4777.21	0.351512	0.150166	2.34082	0.0192416	0.088143
USP17L13	0
SLC25A11	3996.7	0.194222	0.0858927	2.26121	0.0237462	0.100341
CTXN3	31.9084	2.22397	1.032	2.155	0.0311615	0.119252
USP17L27	0
LY86	2016.66	-0.197282	0.465402	-0.423896	0.671642	0.798778
USP17L25	0
FUT3	24.279	-0.899295	0.326378	-2.75538	0.00586246	0.0425866
PRUNE1	1238.68	0.19572	0.137467	1.42376	0.154517	0.323654
OR51E2	20.0505	0.030972	0.408643	0.0757923	0.939584	0.968708
USP17L23	0
USP17L19	0
EMB	1088.86	0.612089	0.506637	1.20814	0.226993	0.412603
OR51C1P	0.0919281	0.275489	3.05092	0.090297	0.928051
USP17L5	0
ZFHX2	470.97	0.231001	0.191957	1.2034	0.228822	0.41474
PACRGL	874.884	-0.452566	0.140757	-3.21522	0.00130344	0.0164741
CCDC192	1.23414	0.200303	0.721351	0.277677	0.78126	0.873522
EDN2	5.34566	1.39735	0.691908	2.01955	0.0434298	0.146209
ELAC1	562.462	-0.284363	0.131432	-2.16357	0.0304973	0.117812
FUNDC1	1404.75	-0.0909432	0.136514	-0.66618	0.505296	0.674815
POLR3K	589.481	-0.0381423	0.107162	-0.355932	0.721892	0.833144
SCGN	17.653	-0.048652	0.709524	-0.0685699	0.945332	0.971879
RNF167	5288.35	0.0750129	0.119828	0.626005	0.531312	0.695627
SNRNP25	1852.62	-0.0352598	0.220612	-0.159827	0.873017	0.930953
SIRT3	1774.33	0.147064	0.1728	0.851065	0.394733	0.580546
KCND1	475.841	0.378519	0.148945	2.54133	0.0110431	0.0629154
NUDT21	4703.61	0.200833	0.100628	1.9958	0.0459554	0.151229
SDCBP2	514.095	0.600206	0.421861	1.42276	0.154807	0.32384
LNPK	2322.89	0.0178839	0.102408	0.174634	0.861367	0.924148
DMWD	3626.04	-0.0658101	0.19057	-0.345333	0.729844	0.838642
RHOT2	5251.35	-0.06208	0.121384	-0.511435	0.609046	0.7547
CDRT15	0.847821	0.231258	0.943156	0.245196	0.806305	0.890647
PIK3C3	3348.46	-0.214331	0.121077	-1.77021	0.0766929	0.207722
CCKBR	326.762	1.47507	0.888805	1.65962	0.0969919	0.24104
ECHDC1	3636.92	-0.0938239	0.15972	-0.587428	0.556916	0.714677
ZNF710	1477.35	0.253016	0.229551	1.10223	0.270364	0.459464
GAR1	446.279	0.385964	0.246611	1.56508	0.117565	0.271878
JDP2	1637.33	0.321514	0.250982	1.28102	0.200185	0.381735
OGFOD1	2005.27	-0.0494964	0.153424	-0.322612	0.746989	0.850541
HS3ST3B1	75.2346	0.114332	0.318454	0.359021	0.719579	0.831538
SERINC3	13256.5	0.201032	0.12601	1.59537	0.110629	0.261787
TLK2	1949.76	-0.0377004	0.102734	-0.36697	0.713641	0.827615
MRPS11	1960.7	-0.138469	0.0860295	-1.60956	0.107495	0.256933
GRAP2	68.0537	-0.2911	0.526832	-0.552548	0.580573	0.733207
TMEM229A	656.329	0.540266	0.263783	2.04815	0.0405454	0.139978
SSU72P8	0.0425469	0.0350419	3.05092	0.0114857	0.990836
NDUFAF8	2729.09	-0.228629	0.226279	-1.01038	0.312311	0.500859
FKBP1A	8516.87	0.627102	0.186302	3.36604	0.000762551	0.0116974
CSTB	9169.09	1.01289	0.365688	2.76982	0.00560868	0.0414129
OR51F1	0.0850685	0.275489	3.05092	0.090297	0.928051
ANXA6	5488.36	0.909379	0.296681	3.06518	0.00217543	0.0230763
LRRTM2	1665.29	0.848318	0.324468	2.61449	0.00893599	0.0551277
OR52R1	0
N6AMT1	1079.68	-0.31967	0.111932	-2.85593	0.00429112	0.0349994
OR51G2	0.145317	-0.846593	3.05092	-0.277488	0.781406
CAPG	12430.4	1.12735	0.454675	2.47947	0.0131579	0.0699514
BRDT	2.96707	-0.3378	0.686598	-0.491991	0.622726	0.765725
MRPL46	1326.04	-0.42266	0.128796	-3.28163	0.00103209	0.0142366
FOXB1	3.5959	0.0204851	0.608887	0.0336435	0.973161	0.985601
CTNNA1	19888.6	-0.186837	0.227531	-0.821152	0.41156	0.595449
OR51A7	0.0425469	0.0350419	3.05092	0.0114857	0.990836
FAM72B	106.195	-0.8501	0.182285	-4.66356	3.10779e-06	0.000343272
CKMT1A	536.426	1.62482	0.856316	1.89745	0.0577681	0.174537
ZNF750	4.01977	0.258619	0.607131	0.425969	0.67013	0.797753
LPL	1877.21	0.897618	0.413627	2.17012	0.0299979	0.116567
DET1	391.897	-0.314416	0.139208	-2.25861	0.0239075	0.100861
OR51S1	0
Z82206.1	3.19599	-0.928038	0.686526	-1.35179	0.176443	0.352814
OR51G1	0
LRRC30	0
GVQW3	281.244	0.0525601	0.186547	0.281752	0.778134	0.871964
IER2	2254.36	0.593451	0.344925	1.72052	0.0853374	0.22196
RRAGA	5228.98	0.189404	0.127882	1.48108	0.138585	0.301731
OR51F2	0
NYX	1.17787	-0.342287	0.934091	-0.366438	0.714038	0.827815
OR51A2	0
SRGAP2C	2273.3	-0.452086	0.289341	-1.56247	0.118178	0.272507
RRH	32.5153	0.146129	0.243134	0.601023	0.547825	0.708085
MMP26	0.752829	-1.31206	2.0392	-0.64342	0.519952	0.686767
DDX60	1243.74	-0.93022	0.173911	-5.34882	8.85276e-08	3.26047e-05
AL136531.2	58.1191	0.714402	0.462364	1.54511	0.12232	0.278406
LRIT3	64.782	-0.223768	0.257469	-0.869106	0.384789	0.571854
CDC42	14542.2	-0.129445	0.178397	-0.725603	0.468082	0.643792
OR51T1	0
FAM50B	892.752	0.250485	0.169101	1.48127	0.138535	0.30166
OR51A4	0
CAP2	1708.58	1.01535	0.516737	1.96493	0.0494227	0.157943
OSMR	1840.56	0.411223	0.298976	1.37544	0.168996	0.342416
PASD1	0.900387	0.668544	1.14024	0.586321	0.55766	0.715182
SRD5A3	1310.3	-0.024783	0.223191	-0.111039	0.911585	0.951743
ZSCAN1	229.44	-0.131401	0.232339	-0.565559	0.571694	0.725933
UGP2	6835.78	0.269579	0.191488	1.40781	0.159188	0.329783
DMP1	1.79165	0.0859068	0.905976	0.0948223	0.924456	0.95917
RANBP3L	2162.24	0.344803	0.449077	0.767804	0.442604	0.622476
PYGB	11041.2	0.406209	0.204493	1.98642	0.0469862	0.153223
HNRNPA0	5517.02	0.45262	0.200701	2.2552	0.0241206	0.101273
NDUFA11	7711.63	-0.552155	0.193487	-2.8537	0.00432134	0.0351379
KISS1R	24.0081	0.549292	0.703045	0.781304	0.434624	0.615424
PRRG3	388.914	1.05234	0.601364	1.74993	0.0801306	0.213371
RNF144A	4368.51	-0.4537	0.355972	-1.27454	0.202473	0.384346
CNMD	136.965	-0.738438	0.380884	-1.93875	0.0525322	0.163923
SLC38A10	5360.81	-0.163617	0.19831	-0.825059	0.409338	0.593696
FUT5	1.40827	-1.065	1.21595	-0.875855	0.381109	0.568539
AC024592.3	153.098	-0.914014	0.330703	-2.76385	0.00571238	0.0418098
GULP1	132.888	0.234988	0.416809	0.563778	0.572905	0.726838
ABLIM3	4032.24	-0.126601	0.229155	-0.552468	0.580628	0.733207
TMEM184C	2161.7	0.350712	0.149283	2.34931	0.018808	0.0870113
SAMD13	173.335	-0.596389	0.2573	-2.31787	0.0204561	0.0915431
ABHD12	6823.43	0.188606	0.200944	0.938599	0.347937	0.536576
TMEM143	450.051	-0.0974651	0.155116	-0.628338	0.529782	0.694324
RICTOR	3121.88	-0.306325	0.211013	-1.45169	0.146589	0.312145
SOX30	6.05598	-0.574619	0.476228	-1.2066	0.227585	0.413189
GPX4	17853.7	-0.133408	0.120673	-1.10553	0.26893	0.458138
CELA3B	16.6951	-0.680046	0.23654	-2.87498	0.00404056	0.0335651
TNKS	4739.63	-0.290907	0.214789	-1.35438	0.175615	0.351898
PRMT9	699.141	0.197367	0.099637	1.98086	0.0476065	0.154208
GABRD	1385.08	1.50745	0.821746	1.83445	0.0665873	0.190833
ALG5	2133.47	-0.711032	0.211591	-3.36041	0.000778275	0.0118544
CELA3A	5.24304	-5.8828	1.35572	-4.33924	1.42974e-05	0.00098241
FMO5	482.586	-0.885179	0.254106	-3.4835	0.000494902	0.00919639
AC138811.2	28.8403	1.13868	0.512663	2.22112	0.0263431	0.106993
ARL6IP1	16624.4	0.57575	0.190965	3.01495	0.00257026	0.0253515
SMIM17	90.6884	0.540158	0.475663	1.13559	0.256128	0.444752
ZIM2	81.2321	0.595102	0.42214	1.40973	0.158621	0.329052
FGF20	85.5107	-1.25661	0.4102	-3.06341	0.0021883	0.0231595
MCTP2	90.585	0.222299	0.368715	0.602902	0.546574	0.706823
HACL1	818.734	-0.321399	0.112196	-2.86463	0.00417501	0.034338
ZNF135	917.996	-0.680267	0.201058	-3.38343	0.000715856	0.0113446
EXOSC8	1493.7	-0.516661	0.163698	-3.15619	0.00159843	0.0188203
MYO9A	2789.8	0.0663227	0.184753	0.35898	0.71961	0.831538
CENPJ	511.939	-0.0441219	0.15725	-0.280584	0.779029	0.872458
SERPINB3	0.662463	1.68587	1.34075	1.25741	0.208605	0.391497
LPIN3	645.626	0.669584	0.291616	2.29612	0.021669	0.0948954
RPS15A	28603.1	-0.831629	0.371387	-2.23925	0.0251394	0.104079
VNN2	567.44	0.24609	0.513292	0.479435	0.631629	0.771403
HIST1H2AA	0
C19orf38	255.151	0.302037	0.36779	0.821221	0.41152	0.595449
HIST1H2BA	0.0425469	0.0350419	3.05092	0.0114857	0.990836
ZSCAN18	6938.04	0.000484792	0.173694	0.00279107	0.997773	0.998827
HSPA4	5979.12	0.463308	0.107829	4.2967	1.73357e-05	0.00110463
AC243733.1	3.50899	-0.525457	0.638324	-0.823181	0.410405	0.594666
INSL5	4.38773	-0.573056	0.537869	-1.06542	0.286686	0.47613
ADAT3	364.099	-0.241324	0.28779	-0.838544	0.401725	0.586334
SNRPB2	2168.02	-0.271864	0.128126	-2.12186	0.0338498	0.125776
DUSP22	3705.87	-0.0848508	0.110915	-0.765005	0.444268	0.623948
SCAMP4	4947.08	0.18035	0.178351	1.01121	0.311917	0.500527
BATF	240.435	1.21454	0.591309	2.05398	0.039978	0.138905
PEG3	5635.59	0.719633	0.389961	1.8454	0.0649798	0.187416
GID8	2648.8	0.411099	0.0948422	4.33455	1.46056e-05	0.000988322
AC010615.4	6.98386	0.0818921	0.638492	0.128259	0.897944	0.945434
SERPINB11	1.24649	-0.886831	0.971316	-0.91302	0.361232	0.549687
ZNF429	746.831	-0.377273	0.152096	-2.48049	0.0131203	0.0698526
SUPT20H	1822.63	-0.119879	0.103571	-1.15746	0.247085	0.434345
EMILIN3	144.336	1.40254	0.599504	2.3395	0.0193097	0.0883667
CHD1L	3939.52	-0.396757	0.153359	-2.58712	0.00967819	0.058186
COPZ2	1184.03	-0.143435	0.193615	-0.740828	0.458798	0.635819
ZNF280C	209.062	-0.106985	0.142836	-0.749007	0.453853	0.631676
AFAP1L1	332.361	-0.476213	0.227331	-2.0948	0.0361891	0.130811
DLGAP1	2212.06	1.40673	0.80838	1.74018	0.0818275	0.216191
ZNF431	982.216	-0.449719	0.151312	-2.97213	0.00295737	0.0277363
FOLH1	6688.37	-0.82502	0.519198	-1.58903	0.112054	0.263883
BNIPL	34.4225	-0.597555	0.223648	-2.67186	0.00754323	0.049701
TMEM243	598.971	-0.25994	0.154633	-1.68101	0.0927607	0.234287
EPHA5	363.436	1.14727	0.581834	1.97182	0.04863	0.156396
CYSLTR2	229.241	-0.186406	0.31256	-0.596386	0.550918	0.710246
AL031708.1	84.9445	-0.272184	0.213428	-1.27529	0.202205	0.384005
JPT2	3478	-0.533736	0.341922	-1.56099	0.118526	0.273106
TNP1	0.249612	-1.35029	3.00584	-0.449222	0.653271
SLC35F2	480.585	0.522005	0.347952	1.50022	0.133557	0.294475
C5orf52	0.738352	1.86501	1.44149	1.29381	0.195732	0.376258
NUMB	2933.12	0.276298	0.232018	1.19085	0.233714	0.420552
NSG2	3378.29	1.425	0.821024	1.73564	0.0826282	0.217464
IGFBP5	17505.9	-0.63341	0.47284	-1.33959	0.180379	0.357941
SLC17A9	675.582	0.180305	0.42842	0.42086	0.673857	0.800049
ZNF708	2732.85	-1.19441	0.347371	-3.43842	0.000585112	0.010091
GGTLC2	0.393166	-1.57114	1.5437	-1.01777	0.308786
PCDH8	520.116	1.30502	0.906087	1.44028	0.149789	0.316435
SLC17A4	0.281208	-0.445845	1.83854	-0.2425	0.808393
FABP1	2.20932	-0.973039	0.741033	-1.31309	0.189154	0.368172
ZNF714	413.217	-0.265214	0.124907	-2.12329	0.0337298	0.12538
KLB	14.6038	-0.296098	0.30862	-0.959427	0.337344	0.525902
CDK19	6174.93	-0.514593	0.33865	-1.51954	0.128626	0.287282
GPR37	11813.2	0.0520551	0.460903	0.112942	0.910077	0.951163
IBSP	80.6441	-0.475848	1.00452	-0.473707	0.635709	0.774156
LMF2	3824.93	0.136222	0.123733	1.10094	0.270923	0.45999
C7orf77	2.76206	-0.949253	0.842889	-1.12619	0.260085	0.448956
C17orf58	643.238	-0.0388525	0.145456	-0.267109	0.789385	0.878818
OLFM4	23.2812	0.2999	0.479767	0.625095	0.531909	0.69602
SENP8	287.287	0.0190426	0.126104	0.151007	0.87997	0.934379
TPSD1	31.5685	1.01621	0.65251	1.55738	0.11938	0.274272
FNDC3A	4720.58	-0.109436	0.175981	-0.621865	0.534031	0.697756
CRYBG2	10.6272	-0.618808	0.455861	-1.35745	0.174639	0.350439
IDH3B	3247.91	0.200019	0.101139	1.97767	0.047966	0.155073
ERVV-2	0.856472	2.9028	2.23865	1.29667	0.194744	0.375126
MBP	1.93948e+06	-1.21917	0.54631	-2.23164	0.0256385	0.105272
FKBP7	191.961	-0.207383	0.22277	-0.930926	0.351892	0.540808
CD59	29007.8	0.474069	0.204706	2.31586	0.0205661	0.0918342
FSTL4	405.902	1.82609	0.692222	2.63801	0.0083394	0.0527551
EPHA7	250.047	0.731653	0.562664	1.30034	0.193485	0.37364
ATP6V1G2-DDX39B	1.16177	0.37928	1.16506	0.325545	0.744769	0.849063
MEPE	141.564	1.97656	0.93437	2.1154	0.0343962	0.126875
HAO1	2.03753	0.314536	0.652269	0.482217	0.629652	0.770076
ERG28	1267.78	0.0964762	0.12857	0.75038	0.453026	0.631145
SYNGR4	30.8127	1.45932	0.808074	1.80593	0.0709291	0.198294
GNL2	1620.62	0.164498	0.198994	0.826649	0.408436	0.592792
SLC1A3	43909.3	0.535882	0.356045	1.5051	0.132299	0.292789
WRAP53	476.137	0.0683467	0.118287	0.577804	0.563396	0.719184
MAT2B	3328.86	0.117327	0.12336	0.95109	0.341559	0.530231
ZNF595	489.744	-0.276725	0.146461	-1.88941	0.0588366	0.17675
CD6	211.149	0.0293598	0.383427	0.0765722	0.938964	0.968359
RAB39A	101.862	0.454742	0.314316	1.44677	0.147962	0.314053
CRAMP1	2040.28	-0.00152908	0.103563	-0.0147648	0.98822	0.993332
ZNF233	106.154	0.56516	0.32727	1.72689	0.0841867	0.220088
C11orf96	1911.73	0.928309	0.608384	1.52586	0.127045	0.285274
FLVCR2	1113.32	1.26397	0.51379	2.46009	0.0138901	0.0722358
TAF4B	221.975	0.532587	0.234517	2.271	0.0231471	0.0988987
TSSC4	1739.07	0.0945264	0.0971191	0.973305	0.330402	0.519171
NRP2	4739.89	0.498775	0.516384	0.9659	0.334094	0.522866
SLC39A9	3458.95	0.159386	0.09645	1.65252	0.0984283	0.243296
ARHGEF1	8567.03	-0.700825	0.242139	-2.89431	0.0037999	0.032351
SMARCA4	5483.91	0.22348	0.128795	1.73516	0.0827133	0.217638
ZNF227	782.597	0.0299703	0.0982604	0.305009	0.76036	0.859811
ZNF835	271.148	0.150191	0.230613	0.651269	0.514873	0.682556
PRSS27	173.182	-0.067149	0.178726	-0.375709	0.707133	0.823001
HIVEP3	1139.09	0.172189	0.145527	1.18321	0.236727	0.423567
DNALI1	1802.92	-0.745385	0.21706	-3.434	0.00059475	0.0101894
ACAT1	3553.81	-0.0339361	0.101037	-0.335879	0.736962	0.843799
ZNF738	569.009	-0.882881	0.234721	-3.76141	0.000168956	0.00481628
RPS6KA4	2924.82	0.291265	0.144009	2.02255	0.0431197	0.145604
KDELR1	4523.86	0.343316	0.226158	1.51803	0.129006	0.287832
AC119676.1	0
DEFB131A	0
FIGN	970.512	-1.02464	0.264081	-3.88003	0.000104445	0.00357662
ZNF493	969.992	-0.317126	0.0844402	-3.75563	0.000172903	0.00489094
RGS19	1535.65	0.377726	0.357734	1.05589	0.29102	0.480426
MAD2L2	1764.8	-0.257297	0.127039	-2.02534	0.0428328	0.144949
RPS6KA3	2161.98	0.482622	0.273664	1.76355	0.0778071	0.209614
ZNF71	772.615	0.156007	0.101678	1.53433	0.124949	0.282254
ZNF235	356.105	-0.0498875	0.135197	-0.369	0.712128	0.826641
SEL1L3	1501.38	1.62096	0.489013	3.31476	0.000917221	0.0131998
HOXA11	60.5486	-1.37254	1.08305	-1.26729	0.20505	0.387169
OTOR	0.782795	-0.29706	2.9873	-0.0994411	0.920788	0.957119
CUL5	2388.01	-0.0248835	0.0763997	-0.325702	0.74465	0.849033
TTLL5	1439.47	-0.507903	0.196828	-2.58044	0.00986742	0.0589389
NPTX1	7005.58	2.23365	0.844997	2.64338	0.00820821	0.0522394
BTD	1051.57	-0.055031	0.180279	-0.305254	0.760173	0.859705
HECTD1	6307.68	0.360521	0.0906839	3.97558	7.02082e-05	0.00282289
MEP1A	33.4208	-0.348604	0.512013	-0.680851	0.495966	0.666595
OR51L1	14.8576	-0.36284	0.265429	-1.367	0.171626	0.346166
CDY2B	0
AL049629.2	44.8356	0.370515	0.420698	0.880714	0.378473	0.566098
ERH	4294.41	-0.347296	0.108252	-3.20822	0.00133559	0.0167426
C11orf91	11.0393	-0.476709	0.41824	-1.1398	0.25437	0.442785
TP53	1252.41	0.427205	0.276548	1.54477	0.122401	0.27845
FAM83F	80.8997	-0.06718	0.254645	-0.263818	0.79192	0.880592
NR4A2	858.522	1.23397	0.473077	2.60838	0.00909713	0.0557854
INPP5J	424.524	0.886802	0.525626	1.68714	0.0915772	0.232382
NFIC	6982.36	0.122069	0.101677	1.20056	0.229921	0.416084
SLC10A2	6.28866	-1.641	0.454106	-3.61368	0.000301877	0.00678763
IDH2	6228.28	-0.176632	0.159323	-1.10864	0.267586	0.456978
UBE2I	4127.2	0.183164	0.117059	1.56471	0.11765	0.271972
KPNA2	2102.71	0.411395	0.166302	2.47378	0.0133691	0.0704411
ELOB	9648.59	-0.364795	0.183755	-1.98523	0.0471191	0.153425
TEX11	5.5407	-0.543046	0.438537	-1.23831	0.2156	0.399873
ZNF718	377.525	-0.203942	0.0793177	-2.5712	0.0101346	0.0598936
GIMD1	0.0784421	-0.846593	3.05092	-0.277488	0.781406
ADGRF5	1697.99	0.381474	0.382799	0.996537	0.318989	0.507533
COL11A1	694.925	-1.03482	0.426222	-2.4279	0.0151866	0.0763885
MYOT	680.146	-0.531489	0.440952	-1.20532	0.228079	0.413883
SMIM20	1768.66	-0.628741	0.177871	-3.53482	0.000408048	0.00812346
BMP4	98.5685	0.836524	0.42663	1.96077	0.0499058	0.158889
PRKAR2B	1480.45	0.623257	0.416336	1.497	0.134392	0.295714
SRRM2	45557.8	-0.209658	0.143592	-1.4601	0.144263	0.309615
IKZF3	240.074	-0.782814	0.329976	-2.37234	0.0176759	0.0836162
ACP7	609.037	-0.22726	0.284902	-0.797679	0.425057	0.607436
DPP10	1146.97	0.539051	0.545743	0.987737	0.323281	0.511665
CCM2	3800.51	0.0565282	0.168741	0.335	0.737625	0.844316
MARCH6	9374.28	0.172002	0.095156	1.80757	0.0706727	0.197787
MROH7	658.623	-0.232942	0.184447	-1.26292	0.206618	0.388989
CABP4	140.047	-0.298922	0.241213	-1.23925	0.215254	0.39947
HOXA13	18.3935	-1.40431	1.00967	-1.39086	0.164266	0.336406
FAM13B	3721.08	0.296359	0.155609	1.90451	0.0568435	0.172706
GALC	5175.29	0.193096	0.190685	1.01265	0.31123	0.499978
COG6	2135.08	-0.172614	0.0779304	-2.21498	0.0267615	0.108088
NDUFC1	2651.75	-0.147726	0.161452	-0.914983	0.3602	0.54887
KIAA0556	1955.13	-0.261149	0.0941658	-2.77329	0.00554925	0.0411892
TGFB3	3432.55	-0.556981	0.331835	-1.67849	0.0932524	0.234828
GPR152	0.263636	0.115199	2.29843	0.0501206	0.960026
TMEM134	2200.96	-0.210662	0.124019	-1.69862	0.0893899	0.229
GJA1	25393.1	0.126155	0.296905	0.424901	0.670909	0.798319
OR10V1	0.144628	-0.0451053	3.05092	-0.0147842	0.988204
IFT43	1142.63	-0.638743	0.104374	-6.11975	9.37227e-10	1.569e-06
WDR78	358.134	-0.62586	0.186559	-3.35476	0.000794352	0.0120296
IL17F	0.997003	-0.325112	1.1879	-0.273687	0.784325	0.875355
NAA15	1867.48	0.0529935	0.104017	0.509471	0.610422	0.755713
ERGIC3	6062.46	0.0489897	0.153445	0.319266	0.749525	0.85221
STX3	2288.95	0.464504	0.253595	1.83168	0.0669997	0.191643
CASKIN1	4398.4	0.753064	0.806432	0.933823	0.350395	0.539342
BHLHE23	0.199966	0.195342	3.02907	0.0644891	0.948581
AC010616.1	60.3279	-0.397784	0.388129	-1.02488	0.305421	0.494143
VSTM2L	1602.51	1.72896	0.715037	2.41799	0.0156063	0.0776841
LRRIQ3	67.7795	-0.660103	0.23784	-2.7754	0.00551335	0.0411774
WWC3	2762.93	-0.156589	0.13364	-1.17173	0.241307	0.428141
TMX4	5708.88	0.631112	0.179515	3.51566	0.000438668	0.00858175
TTI1	1123.79	0.192341	0.0871551	2.20688	0.0273226	0.109642
DKK2	37.2299	0.588524	0.44184	1.33198	0.182865	0.360813
TRAF7	2599.64	0.443623	0.165727	2.67683	0.00743217	0.0491974
SALL1	4295.94	-0.00709602	0.259196	-0.027377	0.978159	0.987808
EVX2	3.00889	-2.34564	1.08047	-2.17094	0.029936	0.116358
HACE1	1553.11	0.0288971	0.196644	0.146951	0.883171	0.936514
SH2D6	279.163	0.0450716	0.280763	0.160533	0.872461	0.930898
ZNF415	1535.5	-0.375457	0.272327	-1.3787	0.167987	0.340946
CCPG1	6321.82	0.278457	0.0914069	3.04634	0.00231645	0.0239111
PLEKHA3	1296.68	0.0600431	0.0645581	0.930063	0.352339	0.541234
DEFB125	0.13805	-0.606146	3.05092	-0.198677	0.842516
DES	151.438	-1.81497	0.715082	-2.53812	0.0111449	0.0631681
DAOA	1.41699	-0.759706	0.718086	-1.05796	0.290074	0.479521
PKD2L2	19.7278	-1.08293	0.275018	-3.93766	8.22817e-05	0.00307971
GEN1	648.309	-0.0804912	0.191058	-0.421292	0.673542	0.799901
RSAD1	2751.12	0.0687075	0.109675	0.626466	0.53101	0.695411
VWA3B	116.923	-0.848317	0.350173	-2.42257	0.0154113	0.0769937
DNAH6	294.481	-0.165754	0.359561	-0.460991	0.644805	0.780625
TTC4	1260.44	0.121378	0.130462	0.93037	0.352179	0.541125
MGARP	54.4892	0.183119	0.28683	0.638424	0.523198	0.689472
CARM1	2577.14	0.441004	0.16361	2.69546	0.00702905	0.0475358
TMEM104	1536.59	0.213691	0.183806	1.16259	0.244997	0.432272
SMC6	1421.2	-0.410147	0.138946	-2.95185	0.00315877	0.028919
RAB33B	813.618	-0.0276527	0.136881	-0.20202	0.839901	0.911474
MROH7-TTC4	328.9	0.0690404	0.275669	0.250447	0.802242	0.888031
COIL	806.149	0.0311011	0.0847331	0.367048	0.713583	0.8276
TTC28	1034.7	-0.165887	0.145627	-1.13912	0.254651	0.443023
HSF2	914.441	0.214339	0.0982359	2.18188	0.0291182	0.114209
CLIP3	10701.3	0.676283	0.236515	2.85937	0.00424489	0.0347678
PITPNA	6957.07	0.675701	0.150286	4.4961	6.92096e-06	0.000621705
ACADVL	17930.2	0.303846	0.163368	1.85988	0.062902	0.183572
GOLPH3L	956.074	0.0450072	0.184666	0.243721	0.807447	0.891541
GRB14	160.838	0.166835	0.324316	0.514422	0.606957	0.753074
CYP27A1	9407.51	0.614099	0.366847	1.67399	0.0941321	0.236132
SLC17A1	4.34539	-1.57701	1.15097	-1.37016	0.170637	0.344846
FUZ	1884.33	-0.354141	0.190301	-1.86095	0.0627512	0.183262
JOSD2	2184.41	-0.25082	0.192737	-1.30136	0.193136	0.373318
RHBG	8.23474	-1.07245	0.52326	-2.04955	0.0404086	0.139715
DEFB126	0.413166	-0.271391	1.92313	-0.14112	0.887775
ZNF347	1018.42	-0.33452	0.147633	-2.26589	0.0234578	0.0996485
ARRDC5	27.1783	-0.815134	0.516297	-1.57881	0.11438	0.267399
HSD3B7	1205.69	0.463574	0.436731	1.06146	0.288479	0.477728
SLC12A2	6627.62	-0.139141	0.36125	-0.385167	0.700114	0.819065
DEFB127	0
RAB27A	858.677	0.526952	0.359676	1.46508	0.1429	0.307815
PITPNB	2592.75	0.40652	0.0987933	4.11485	3.87425e-05	0.0019076
ZNF160	2184.57	-0.15068	0.146745	-1.02681	0.304509	0.493288
DEFB128	0.0425469	0.0350419	3.05092	0.0114857	0.990836
MICU3	1054.07	0.204227	0.364493	0.560306	0.575271	0.728885
NCAPH	118.587	-0.610121	0.208437	-2.92712	0.00342111	0.0303356
ZSCAN25	843.18	-0.0678675	0.160043	-0.424058	0.671524	0.798756
DEFB129	0
RAB3GAP1	3521.63	0.297672	0.113522	2.62216	0.00873746	0.0543215
YIPF2	1451.62	-0.0371312	0.171364	-0.21668	0.828457	0.904771
EVX1	2.11039	-2.09928	1.13509	-1.84944	0.0643943	0.186362
THAP8	631.732	-0.127931	0.173296	-0.738222	0.460379	0.637243
OR52J3	0
OR52E2	0.186814	-0.926741	3.05092	-0.303758	0.761312
SETD1A	1876.14	0.163358	0.0939416	1.73893	0.0820468	0.21646
RAB11A	6210.6	0.292994	0.0756154	3.87479	0.000106717	0.00360586
ATP8A1	14567.1	-0.573892	0.419312	-1.36865	0.171109	0.345425
TNRC6B	2107.52	-0.0967121	0.1524	-0.634595	0.525693	0.691572
RSPO1	4.762	-0.56347	0.61981	-0.909102	0.363296	0.551579
CENPC	1254.81	-0.277121	0.165216	-1.67733	0.0934785	0.235229
PCSK2	896.001	2.01441	0.856336	2.35236	0.0186548	0.0864873
ARID3A	601.562	0.533976	0.274937	1.94218	0.0521159	0.163022
PSMG1	907.006	0.0626029	0.110544	0.566317	0.571179	0.725547
RIPK3	482.831	0.847006	0.483706	1.75108	0.0799328	0.213028
INTS14	1860.87	-0.00722857	0.0784378	-0.0921568	0.926573	0.960451
CDY2A	0
GTF2I	10715.3	-0.0531031	0.115022	-0.461677	0.644313	0.780132
SERINC1	43559.2	-0.0626247	0.177873	-0.352076	0.724781	0.834961
DNAAF4	199.022	-0.212385	0.134418	-1.58004	0.114099	0.266912
JUP	1406.92	0.144189	0.237375	0.607433	0.543564	0.705115
MANEA	920.074	0.12201	0.177659	0.686766	0.49223	0.663606
RHCE	144.39	-0.593811	0.239792	-2.47636	0.013273	0.0702906
VPS33B	1089.99	0.242027	0.0714745	3.38619	0.000708692	0.0112797
CASD1	2380.44	0.0256026	0.154447	0.16577	0.868338	0.928336
TEF	3840.81	0.666118	0.453078	1.47021	0.141506	0.305885
PTPRM	2576.08	-0.0619811	0.283415	-0.218694	0.826889	0.904056
AP2A1	6760.14	0.568712	0.15666	3.63023	0.000283164	0.00658177
THOC1	1981.48	-0.449088	0.116188	-3.86519	0.000111004	0.00370986
ADCY4	526.452	0.212385	0.32211	0.659357	0.509667	0.678291
AEN	1637.7	0.617725	0.312523	1.97657	0.0480898	0.155228
PKD2	3131.2	-0.211389	0.132984	-1.58959	0.111928	0.263777
ST6GALNAC2	402.568	0.594947	0.430092	1.3833	0.166572	0.339205
ASH1L	5701.81	0.0861326	0.192072	0.448439	0.653836	0.786954
FAM8A1	3553.09	0.188187	0.130299	1.44426	0.148664	0.315108
ACCSL	2.44967	-0.348386	0.751094	-0.463838	0.642764	0.779287
PKIB	477.805	-1.18879	0.410398	-2.89668	0.00377133	0.0321672
ADGRF1	40.9813	-0.708271	0.203749	-3.47619	0.000508584	0.00933756
ANKRD10	5420.38	-0.483134	0.150719	-3.20552	0.00134819	0.0168334
ELP2	3278.15	-0.0838811	0.101252	-0.828437	0.407423	0.591747
PIGBOS1	432.833	-0.809382	0.204216	-3.96337	7.3899e-05	0.0028877
GRPEL2	751.109	-0.053463	0.111323	-0.48025	0.63105	0.77112
C15orf65	78.9296	-0.268326	0.187787	-1.42888	0.153038	0.321601
ZRANB3	304.212	-0.235423	0.195351	-1.20513	0.228154	0.413936
PIGB	522.158	-0.0178356	0.15944	-0.111864	0.910931	0.951567
SPP1	246363	0.383903	0.547046	0.701774	0.48282	0.656462
AC015802.6	106.23	-0.0238494	0.361887	-0.0659031	0.947455	0.972921
CETN3	1000.74	-0.639891	0.147649	-4.33386	1.46517e-05	0.000988322
CT47A12	0
CT47A11	0
GINM1	3149.26	-0.0915601	0.147457	-0.620927	0.534647	0.698067
EPHX4	251.627	1.05918	0.490796	2.15809	0.0309209	0.118602
GSG1L	537.851	0.374591	0.385384	0.971993	0.331054	0.519893
ERF	4536.69	-0.385894	0.153146	-2.51978	0.0117429	0.0651735
RRP1	1683.71	0.258572	0.100486	2.57322	0.0100757	0.0597347
DENND4A	2446.09	0.0725979	0.0729025	0.995822	0.319337	0.507998
SETSIP	0.508588	1.14009	1.10669	1.03018	0.302927	0.49197
AC006486.1	13.0609	-0.190604	0.528018	-0.36098	0.718114	0.830972
BTBD8	1724.32	0.544069	0.393267	1.38346	0.166524	0.339146
SLC2A9	331.163	0.569761	0.376437	1.51356	0.130137	0.289673
GSK3A	4522.69	0.506959	0.165948	3.05493	0.00225116	0.0234887
HOXD13	16.8549	0.34691	0.912382	0.380224	0.703779	0.820887
HOXD12	0.135425	-0.606146	3.05092	-0.198677	0.842516
HAUS6	2000.86	-0.257886	0.16416	-1.57094	0.116197	0.270002
ODF3B	1006.56	-0.758042	0.468322	-1.61863	0.105526	0.254021
GAS2L1	3392.53	0.368591	0.222165	1.65909	0.0970985	0.241135
MLLT11	4354.89	1.15334	0.409298	2.81786	0.00483452	0.0377716
ZNF683	26.6924	-2.57245	0.714585	-3.59993	0.000318308	0.00701888
CLOCK	1861.88	0.324971	0.135346	2.40104	0.0163484	0.0797077
C1orf56	329.341	-0.0164319	0.226411	-0.0725755	0.942144	0.970009
CDC42SE1	8694.22	0.0851945	0.259041	0.328885	0.742243	0.847285
PARP12	1665.12	-0.385584	0.268007	-1.43871	0.150232	0.317081
TYMP	4580.12	-0.446701	0.422109	-1.05826	0.289936	0.479409
KATNA1	710.535	-0.0482662	0.168004	-0.287291	0.773889	0.868974
STAP1	9.8341	-0.206592	0.732154	-0.28217	0.777813	0.871732
C1orf109	773.046	0.474159	0.122867	3.85911	0.000113803	0.00375569
TEC	103.255	0.70218	0.424376	1.65462	0.0980018	0.242502
AC068831.7	140.644	-0.444766	0.217885	-2.04129	0.0412221	0.141624
CD5	81.2397	-0.168831	0.543657	-0.310546	0.756145	0.856782
HNRNPA1P48	52.9388	-0.453633	0.220686	-2.05556	0.0398249	0.138582
MAP4K3	1768.63	-0.13211	0.128229	-1.03026	0.302886	0.49197
DRD5	41.4866	1.76095	0.934951	1.88346	0.0596375	0.178046
PRC1	320.052	0.00472515	0.210575	0.0224392	0.982098	0.990271
NKX2-1	9.69083	0.347898	0.898848	0.387049	0.69872	0.818073
THG1L	436.367	-0.0495904	0.174175	-0.284716	0.775861	0.870339
TOB2	5153.46	0.0287044	0.141814	0.202408	0.839598	0.911412
TGM2	2512.58	1.1296	0.350641	3.22152	0.00127514	0.0162518
RBM43	542.722	0.122623	0.175106	0.700277	0.483754	0.657199
GRIN2C	1225.61	0.722299	0.797604	0.905585	0.365156	0.553671
SCPEP1	4421.01	0.588011	0.302424	1.94433	0.0518557	0.162568
UFL1	2999.15	-0.160716	0.138331	-1.16182	0.245308	0.432451
NKX2-8	16.271	-0.403289	0.458927	-0.878766	0.379528	0.567146
MTURN	211483	-0.971334	0.411169	-2.36237	0.0181584	0.0850426
CLCN4	5572.17	0.34778	0.307658	1.13041	0.258304	0.446844
USP14	4214.82	0.121153	0.0731395	1.65647	0.0976268	0.2419
TMSB10	43531	-0.13382	0.268209	-0.498939	0.617823	0.762241
EGF	249.546	0.107438	0.28204	0.380933	0.703253	0.820887
GUCY1B1	2506.2	0.770792	0.38242	2.01556	0.0438455	0.146963
TRABD2A	181.096	0.79179	0.329682	2.40168	0.01632	0.0796535
DMD	2103.55	-0.146983	0.267945	-0.548556	0.58331	0.73454
ZNF732	3.45119	-0.385214	0.76028	-0.506674	0.612384	0.757255
SLC25A21	66.8923	-0.442442	0.14583	-3.03395	0.00241378	0.0244902
UIMC1	977.387	-0.12954	0.108889	-1.18965	0.234185	0.421103
SLC24A1	710.016	-0.1526	0.188893	-0.807867	0.419167	0.602856
VLDLR	2184.87	-0.460684	0.291039	-1.58289	0.113446	0.265857
POLR3G	461.979	-0.842692	0.215766	-3.90558	9.39995e-05	0.00336137
HOXD11	1.75964	2.1688	1.18194	1.83495	0.0665137	0.190697
FUT9	3436.77	0.0763964	0.386751	0.197534	0.84341	0.913665
YTHDF1	3667.72	-0.145508	0.220038	-0.661289	0.508427	0.677422
DLG4	7939.26	0.614587	0.555646	1.10608	0.268693	0.457935
TSPAN4	1665	1.01686	0.438196	2.32056	0.0203106	0.0911797
PAPSS1	5277.24	-0.0571333	0.200427	-0.285058	0.7756	0.870152
CYBRD1	6238.83	0.0499042	0.179427	0.278131	0.780912	0.873397
HOXD10	2.90092	0.57205	0.838466	0.682258	0.495076	0.665896
RPRD1B	1717.32	0.242142	0.0942006	2.5705	0.0101553	0.0599966
TSPAN3	18758.7	0.141993	0.132307	1.07321	0.283176	0.472549
SFTA3	2.156	1.95745	0.861592	2.2719	0.0230927	0.0988601
PRR12	2315.99	0.23315	0.151912	1.53476	0.124842	0.282081
RASL10A	930.626	0.509656	0.345241	1.47623	0.139882	0.303514
STK17B	896.342	0.35449	0.470445	0.753521	0.451137	0.629704
AGO4	2525.56	0.1129	0.173721	0.649893	0.515761	0.683242
SLC25A14	753.182	0.011863	0.155763	0.0761604	0.939291	0.968643
PAX9	7.34195	-0.600317	0.486926	-1.23287	0.217624	0.402162
MBLAC2	626.495	0.320217	0.218647	1.46454	0.143047	0.307951
PABPC3	18.6525	-0.0675017	0.421665	-0.160084	0.872815	0.930953
PHTF2	1343.19	-0.22094	0.159229	-1.38756	0.16527	0.337786
LIAS	1064.19	-0.444234	0.146917	-3.02371	0.00249698	0.0250173
TMEM165	9216.88	-1.09401	0.304563	-3.59207	0.000328056	0.00715096
LRRC53	11.5719	2.11385	0.924703	2.28598	0.0222557	0.0967742
LIN28A	16.41	-0.559409	0.274483	-2.03805	0.0415454	0.142183
OSBPL2	3511.66	0.0676678	0.128303	0.527405	0.597913	0.745165
TTC12	571.409	-0.254835	0.128577	-1.98196	0.0474837	0.153985
GRIN2D	208.053	0.263461	0.593273	0.444081	0.656984	0.789607
TNNI3K	230.597	-0.212689	0.381179	-0.557977	0.57686	0.73027
NIPA1	13661.8	-0.375012	0.325707	-1.15138	0.249577	0.437397
DEFB132	0.165553	0.756383	3.05092	0.24792	0.804197
PHF8	1847.94	-0.269864	0.123308	-2.18853	0.0286308	0.113019
SPATA20	4779.83	0.432042	0.217632	1.98519	0.0471231	0.153425
CYP3A5	238.142	-0.85835	0.154429	-5.5582	2.72564e-08	1.52099e-05
ACCS	895.637	-0.198185	0.285581	-0.693973	0.487699	0.660402
AMZ2	5633.74	0.0468331	0.107854	0.434228	0.664123	0.793938
SCO2	732.275	0.0130324	0.29497	0.0441822	0.964759	0.981332
CT47A10	0
AC118549.1	2467.79	-0.128335	0.175993	-0.729205	0.465876	0.641909
FAT3	931.374	0.930936	0.515951	1.80431	0.0711825	0.198681
CYP20A1	447.527	-0.144237	0.191414	-0.753536	0.451128	0.629704
NCAPH2	2575.88	-0.0166738	0.11084	-0.150431	0.880425	0.934683
DNASE2B	90.651	1.49464	0.612959	2.43839	0.0147526	0.0749947
ATP5F1E	18948.3	-0.374301	0.284041	-1.31777	0.18758	0.366341
ZNF141	527.175	-0.251543	0.120565	-2.08636	0.0369459	0.132243
HOXD8	77.5779	-2.11252	0.892493	-2.36699	0.0179335	0.0843107
CEP57L1	556.949	-0.426306	0.160132	-2.66223	0.0077626	0.0504582
GTPBP6	3245.88	-0.23175	0.121297	-1.91061	0.0560551	0.171008
TUBB1	26.298	1.40476	0.707652	1.98509	0.0471339	0.153433
ISG20	1028.75	-0.313777	0.456307	-0.687644	0.491677	0.663314
CT47A9	0
DUSP21	0.142429	-0.0451053	3.05092	-0.0147842	0.988204
ADA	844.864	0.162569	0.287692	0.565081	0.572019	0.725969
SLC22A11	16.8682	-0.152047	0.373314	-0.40729	0.683795	0.807599
HOXD3	29.03	-1.35593	0.706825	-1.91833	0.0550688	0.169297
PLCXD1	822.439	-0.419036	0.167281	-2.50497	0.012246	0.0667412
KHDRBS1	5656.75	0.0132918	0.109386	0.121513	0.903285	0.947984
PHF5A	1486.47	-0.638593	0.211799	-3.01509	0.00256904	0.0253515
CT47A8	0
WDR43	1534.77	0.173412	0.147267	1.17753	0.238982	0.425862
EMSY	1089.55	-0.0228176	0.1464	-0.155858	0.876145	0.932883
FPGT-TNNI3K	224.502	-0.767134	0.26789	-2.86361	0.00418843	0.0344176
HOXD9	17.4648	-0.711641	0.9508	-0.748466	0.454179	0.631939
CT47A7	0.0383069	-0.525999	3.05092	-0.172407	0.863118
TMEM178A	2655.79	-0.571727	0.265734	-2.1515	0.0314367	0.119967
AMER2	19363	-0.54501	0.43765	-1.24531	0.213017	0.396817
CT47A6	0
PCYOX1L	1018.81	0.267856	0.245509	1.09102	0.275263	0.465214
SCN3B	3410.55	1.89372	0.716276	2.64384	0.00819725	0.0522394
CT47A5	0
ZDHHC2	3506	0.0711535	0.12673	0.561459	0.574485	0.728139
C1orf146	4.11953	-0.369252	0.524224	-0.704377	0.481198	0.654886
CT47A4	0
TMEM39B	537.517	0.0500358	0.108756	0.460074	0.645463	0.781011
MEX3C	1710.41	0.272085	0.202743	1.34202	0.17959	0.356934
SCUBE3	36.9021	0.464396	0.381406	1.21759	0.22338	0.408776
CT47A3	0
APOL1	878.031	0.417555	0.349789	1.19373	0.232583	0.419292
CT47A2	0
PKIG	3075.41	-0.208463	0.220887	-0.943755	0.345295	0.533978
CT47A1	0.0383069	-0.525999	3.05092	-0.172407	0.863118
SRD5A1	1527.49	0.372528	0.165101	2.25637	0.0240477	0.101151
IL17B	6.46802	-1.31241	0.559428	-2.34598	0.018977	0.0874964
HOXD1	545.455	-0.5249	0.574639	-0.913443	0.361009	0.549557
GLUD2	103.26	0.123922	0.277885	0.445948	0.655634	0.788397
HOXD4	17.4015	-1.50024	0.95541	-1.57025	0.116356	0.270236
PRELID3B	2459.47	-0.0539511	0.153921	-0.350512	0.725954	0.835946
BAHCC1	3439.99	-0.374209	0.239796	-1.56053	0.118635	0.273308
PLEKHD1	107.453	0.723055	0.38736	1.86663	0.0619539	0.181988
SUB1	7766.59	-0.125801	0.162598	-0.773691	0.439113	0.619455
DDI1	0
PDGFD	134.788	-1.02412	0.4403	-2.32596	0.0200208	0.0904742
PDCD5	2401.59	-0.283795	0.0848183	-3.34592	0.000820093	0.0122873
L3MBTL3	479.09	-0.0164554	0.10014	-0.164324	0.869476	0.929112
C20orf96	601.407	-0.162905	0.0950906	-1.71316	0.0866835	0.224606
FXYD6	10279.9	0.988566	0.348904	2.83335	0.00460634	0.0366609
CCDC177	103.277	2.03918	0.833635	2.44613	0.01444	0.0740083
FPGT	972.796	-0.617084	0.206882	-2.98278	0.00285647	0.0271622
THAP6	777.313	-0.276055	0.115433	-2.39149	0.0167803	0.0810049
SLC18A1	21.9721	0.626611	0.575499	1.08881	0.276236	0.466086
AC010255.3	6.11797	-0.627125	0.567718	-1.10464	0.269315	0.458504
RANBP3	3564.54	0.0720262	0.0895408	0.804395	0.421169	0.604357
MAN2A1	8307.14	-1.16764	0.383355	-3.04585	0.00232022	0.0239366
ZNF474	48.8647	-0.645871	0.588591	-1.09732	0.272503	0.461656
SUSD6	4545.79	0.113444	0.249594	0.454514	0.649459	0.78365
ZNF329	754.983	0.269153	0.145039	1.85573	0.0634924	0.18463
HSFY1	2.19445	0.10353	0.542444	0.190858	0.848637	0.916547
MCM3	1715.72	0.0360124	0.17653	0.204001	0.838352	0.911053
RPL9	28401.8	-0.7558	0.301416	-2.50749	0.0121591	0.0665012
SLC39A6	3825.2	0.357638	0.157437	2.27163	0.0231087	0.0988601
SLC7A3	25.0993	0.777168	0.678218	1.1459	0.251838	0.439714
GPR22	223.581	1.6416	0.932815	1.75983	0.0784364	0.210493
SERINC4	42.0734	-0.358737	0.301745	-1.18887	0.23449	0.421308
LTN1	2695.1	-0.301759	0.149131	-2.02345	0.0430263	0.145435
RREB1	1264.76	0.310193	0.396525	0.782278	0.434051	0.614898
COG5	1826.6	-0.333193	0.174153	-1.91322	0.0557198	0.170387
AGO1	3728.76	0.0729349	0.129041	0.565208	0.571932	0.725969
RCHY1	1633.44	-0.151494	0.106546	-1.42186	0.155068	0.324309
STX1B	4737.31	1.45597	0.658059	2.21253	0.0269302	0.108564
ZNF721	1721.9	-0.157136	0.167085	-0.940453	0.346985	0.535647
FHL5	152.855	-0.165124	0.447775	-0.368766	0.712302	0.826791
ASPDH	582.697	0.0157612	0.391135	0.0402961	0.967857	0.982779
SERPINB7	3.59277	2.20908	1.40212	1.57553	0.115135	0.268503
LMO1	49.9914	0.217035	0.577986	0.375502	0.707287	0.823001
NFE2L1	21890.6	0.304541	0.121679	2.50282	0.0123207	0.0670033
NACAD	9589.97	-0.210593	0.27864	-0.75579	0.449775	0.628661
VWDE	10.6304	-0.0471199	0.747761	-0.0630147	0.949755	0.97387
ROGDI	10879.9	-0.599329	0.351025	-1.70737	0.0877536	0.226455
HIBADH	1950.98	-0.183675	0.138733	-1.32394	0.185522	0.363543
HYPK	483.869	-0.18666	0.156089	-1.19585	0.231755	0.418428
C6orf201	0.38661	-1.45121	2.2465	-0.645986	0.518288
PLA2G3	2.18512	-0.0353122	1.03987	-0.0339583	0.97291	0.985541
ACSM2B	39.274	-0.30682	0.212569	-1.44339	0.148912	0.315458
SERF2	23722.4	-0.310297	0.223094	-1.39088	0.164263	0.336406
MYCBPAP	233.226	-0.376048	0.217248	-1.73096	0.0834584	0.218899
CSNK1G2	3971.89	0.235158	0.168409	1.39635	0.16261	0.334166
TMEM242	1685.3	0.193875	0.119814	1.61814	0.105632	0.254131
PEAK1	3802.38	-0.282476	0.178983	-1.57823	0.114512	0.267606
AC187653.1	3.33964	-4.19269	1.28816	-3.25479	0.00113478	0.0151995
VPS37C	1539.46	0.306236	0.16123	1.89937	0.0575157	0.174059
ERVW-1	246.317	-0.482007	0.157743	-3.05565	0.00224573	0.0234887
ZNF831	130.224	0.389006	0.516031	0.753843	0.450943	0.629625
GU182343.1	0
PEX1	1975.91	-0.333145	0.129786	-2.56688	0.0102617	0.0602495
GU182343.2	0
LRRC4B	6351.05	0.037827	0.270777	0.139698	0.888899	0.939975
RPTOR	2176.16	0.353552	0.202348	1.74724	0.0805955	0.214212
DUS4L	667.587	-0.497678	0.150459	-3.30772	0.000940575	0.0134154
ECI2	3089.19	0.459942	0.194412	2.36581	0.0179908	0.0845586
ZNRF2	1071.03	-0.236678	0.208813	-1.13344	0.257029	0.445561
SLC38A11	303.574	0.530904	0.480543	1.1048	0.269246	0.458495
ANGPTL8	9.63327	-0.355708	0.426704	-0.833617	0.404497	0.588746
SAMD3	67.1678	-0.874484	0.303491	-2.88142	0.00395893	0.0332286
RNF185	3377.27	0.364883	0.102115	3.57326	0.000352561	0.00742499
UHRF1	404.109	-0.469861	0.224603	-2.09196	0.0364417	0.131324
MSRA	972.671	-0.211233	0.17541	-1.20422	0.228503	0.414326
AC006978.2	38.5238	-0.727328	0.547401	-1.32869	0.183949	0.361917
GPR17	199.294	0.397132	0.697615	0.569271	0.569172	0.723721
DOCK6	1595.89	-0.436458	0.151795	-2.87531	0.00403632	0.0335571
BIRC7	189.802	1.672	0.654495	2.55464	0.0106297	0.0616231
LRRC37B	805.895	0.0023145	0.108049	0.0214208	0.98291	0.990548
FGGY	541.308	-0.429387	0.130862	-3.28121	0.00103361	0.014239
LIMS2	1072.18	-0.216754	0.233749	-0.92729	0.353776	0.542446
PDIA3	10436.3	0.349631	0.267334	1.30784	0.190926	0.370798
HBP1	3701.36	-0.242988	0.18576	-1.30807	0.190848	0.370752
NUP153	2468.55	0.213778	0.146419	1.46004	0.144279	0.309615
EPN3	130.873	2.48019	0.787076	3.15115	0.00162632	0.0190099
SNCAIP	628.945	-0.754095	0.30086	-2.50647	0.0121944	0.0665952
SMIM22	8.71193	-0.532573	0.420235	-1.26732	0.20504	0.387169
COBLL1	803.976	0.365555	0.307975	1.18697	0.235241	0.422095
CAV1	2968.08	-0.431942	0.507481	-0.851149	0.394687	0.580524
EEF1A1	389900	-0.349633	0.197672	-1.76875	0.0769352	0.208194
FXYD2	95.925	1.90515	0.513628	3.7092	0.000207913	0.00545401
VMAC	488.905	-0.778509	0.200463	-3.88355	0.000102942	0.00354445
AC104532.1	71.103	-0.825766	0.396194	-2.08425	0.0371375	0.13268
SLC35G6	0.569163	-0.0343492	1.44928	-0.0237008	0.981091	0.98969
CAPS	4824.39	-0.650086	0.365261	-1.77979	0.075111	0.205103
KCNQ1	664.739	-0.0232606	0.424655	-0.0547754	0.956317	0.976668
ZBTB4	10021.2	0.1522	0.122132	1.24619	0.212694	0.396514
ST6GALNAC1	168.676	0.119842	0.637482	0.187992	0.850883	0.917765
PGA4	16.1572	0.913994	0.651357	1.40321	0.160553	0.331642
SYT3	567.82	0.887715	0.519066	1.71022	0.0872259	0.225599
ARHGEF7	7088.02	-0.166263	0.207547	-0.801086	0.423082	0.605957
TMEM50A	6105.14	-0.0264072	0.170982	-0.154445	0.877259	0.933432
AC018512.1	5.02611	0.228679	1.23363	0.185372	0.852937	0.919034
ELL3	115.982	0.924695	0.353326	2.61711	0.00886772	0.0548351
DDX60L	1433.14	-0.0867489	0.395825	-0.21916	0.826526	0.903775
ZCCHC3	1169.59	0.404928	0.132566	3.05454	0.00225402	0.0234906
LYSMD3	1006.2	0.412665	0.224344	1.83943	0.0658524	0.189362
NOM1	1073.67	0.0799894	0.160854	0.497279	0.618992	0.762917
C1orf61	17620.6	0.210055	0.406735	0.516442	0.605546	0.751829
DSCAML1	1992.71	-0.600951	0.404475	-1.48576	0.137344	0.300022
DIRC1	0.453248	1.96437	2.3206	0.846494	0.397277
SOX12	973.233	0.319465	0.195736	1.63213	0.102653	0.250168
IP6K3	1712.35	-1.32191	0.451121	-2.93029	0.00338649	0.0301704
CDKN1C	2709.7	-0.35312	0.474225	-0.744625	0.456498	0.634016
NRSN2	4399.43	0.692907	0.326808	2.12023	0.0339867	0.126041
ZDHHC14	2947.82	-0.252368	0.27248	-0.926191	0.354347	0.542904
RRAS	1561.24	-0.417359	0.193053	-2.16189	0.0306266	0.118014
PGA3	23.392	0.197848	0.654449	0.302313	0.762414	0.861288
GATAD1	3399.77	-0.613623	0.156388	-3.92372	8.71929e-05	0.00319216
ST3GAL3	1215.4	-0.0678789	0.227299	-0.298632	0.76522	0.863135
MRPL16	1722.17	-0.00618551	0.0876189	-0.0705956	0.94372	0.970926
CCNB1IP1	1214.4	-0.20442	0.141772	-1.44189	0.149334	0.315882
TNFRSF21	3573.33	-0.330231	0.329356	-1.00266	0.316027	0.504844
NMI	758.527	-0.0524369	0.335445	-0.15632	0.875781	0.932639
FOXO1	1903.61	-0.420666	0.244523	-1.72035	0.0853688	0.22196
SRSF5	16697	-0.216244	0.106966	-2.02162	0.0432154	0.14581
NRBP1	4565.11	0.410169	0.170274	2.40888	0.0160015	0.0788302
ADAM22	2717.6	0.414906	0.38753	1.07064	0.28433	0.473455
FAM217A	2.06445	1.60075	0.94748	1.68949	0.0911263	0.231748
CDCA8	78.2744	-0.234578	0.238673	-0.982843	0.325685	0.514232
PALLD	8115.97	-0.442856	0.220992	-2.00395	0.0450759	0.149589
MSX2	33.5496	0.610358	0.501768	1.21641	0.223827	0.409271
PGA5	9.71469	1.03768	0.826015	1.25625	0.209026	0.392096
C19orf81	232.747	-0.870351	0.228209	-3.81383	0.000136832	0.0042066
SCAF1	4903.35	0.348147	0.157741	2.20708	0.0273088	0.10961
CYP4F8	12.7735	-1.1184	0.349493	-3.20006	0.00137399	0.0170784
PRPF4B	3867.81	0.0449588	0.10285	0.437131	0.662017	0.792397
ZNF229	421.46	-0.195257	0.230004	-0.848927	0.395922	0.581464
MLNR	0.900657	-0.225809	1.10813	-0.203774	0.83853	0.911054
CYTH2	3798.83	-0.0718544	0.0900127	-0.79827	0.424714	0.607243
TOGARAM2	488.095	-0.344696	0.212681	-1.62072	0.105078	0.253304
ROPN1L	40.4591	-0.0859291	0.553001	-0.155387	0.876516	0.933001
LIMK2	3790.33	0.294954	0.189638	1.55535	0.119863	0.274832
ZNF112	497.433	-0.220765	0.121731	-1.81355	0.0697472	0.196073
ASIC5	0.428021	-1.30228	2.33885	-0.556802	0.577663
CYP4F3	569.965	0.577515	0.505446	1.14259	0.253211	0.441351
SCN3A	756.025	0.696507	0.652303	1.06777	0.285626	0.474969
MAST4	1977.61	0.0901837	0.237704	0.379396	0.704394	0.821288
P3H4	541.514	0.0969932	0.299916	0.323401	0.746391	0.850114
ADGRV1	2988.36	-0.0272072	0.46443	-0.058582	0.953285	0.975806
AC245748.1	0.356349	0.355643	2.8811	0.12344	0.901759
TOX3	150.729	-0.103576	0.33225	-0.311742	0.755237	0.856332
MXRA7	9293.28	0.206544	0.142143	1.45307	0.146204	0.311649
ZNF285	423.325	-0.378292	0.184356	-2.05196	0.0401731	0.139189
FXYD6-FXYD2	4.16456	0.89962	1.16369	0.773076	0.439478	0.619831
AC008403.1	3.75062	0.427092	0.879975	0.485346	0.627431	0.768892
LSM11	508.653	0.887818	0.31973	2.77677	0.00549019	0.0410909
KCNJ14	162.236	0.464957	0.327312	1.42053	0.155452	0.324822
JAZF1	1243.51	-0.190852	0.24902	-0.766413	0.443431	0.623151
AGPAT4	8092.4	-0.902414	0.354565	-2.54513	0.0109238	0.0624915
GRWD1	1333.69	0.322889	0.172354	1.8734	0.0610129	0.180431
ARIH1	3554.19	0.250191	0.103118	2.42625	0.0152557	0.0765903
SNX12	3221.63	0.197697	0.0786549	2.51347	0.0119549	0.0658143
SLC22A12	0.0495591	-0.525999	3.05092	-0.172407	0.863118
KIF25	83.6077	-0.373825	0.468943	-0.797164	0.425356	0.607656
TAX1BP1	7640.79	-0.0213177	0.0962235	-0.221543	0.824669	0.902496
CBR4	1352.05	-0.155557	0.121628	-1.27896	0.200909	0.382355
EPS8L3	0.920272	-0.808584	0.972769	-0.831219	0.40585	0.590015
STK33	728.727	-0.606674	0.169417	-3.58095	0.000342346	0.0073184
MET	1394.46	0.405591	0.198447	2.04383	0.0409707	0.140988
WNT4	75.7701	0.552377	0.372764	1.48184	0.138383	0.30147
SLC22A18	846.058	-0.0894691	0.345518	-0.258942	0.79568	0.883316
MTMR6	3114.28	-0.013958	0.154148	-0.0905492	0.927851	0.961475
TMEM202	0.0398631	0.0350419	3.05092	0.0114857	0.990836
CDKN3	122.942	-0.617686	0.224553	-2.75073	0.00594625	0.0430087
SLC38A9	1220.92	-0.137784	0.0904557	-1.52322	0.127704	0.286265
UNK	2165.01	-0.325022	0.114384	-2.84149	0.00449036	0.0360777
AC013470.2	6.8896	-1.92833	0.591012	-3.26275	0.00110335	0.0149295
SALL2	2634.52	0.592873	0.269982	2.19597	0.0280941	0.11186
SERPINB10	25.4133	0.55274	0.454825	1.21528	0.224259	0.40974
H3F3B	25122.2	-0.171283	0.171877	-0.996546	0.318985	0.507533
ACP1	3862.5	-0.0956352	0.0889542	-1.07511	0.282327	0.471655
GSTM3	3188.94	0.0879426	0.419618	0.209578	0.833997	0.908364
SCIN	1521.61	-0.810909	0.478452	-1.69486	0.0901019	0.229969
THNSL2	1184.53	-0.181995	0.17662	-1.03043	0.302807	0.491945
IRF5	2154.6	0.761101	0.419635	1.81372	0.0697206	0.196073
SERPINB2	50.2506	2.73113	0.766672	3.56232	0.000367598	0.00763171
SLC1A2	53385.9	0.352329	0.801478	0.439599	0.660227	0.79149
TRPM5	4.22735	-0.869954	0.482144	-1.80435	0.0711772	0.198681
GSTM5	2613.82	0.183629	0.530343	0.346246	0.729158	0.838259
EDN3	214.869	-0.269579	0.851415	-0.316625	0.751528	0.853651
IGLL5	6.98732	1.33998	1.09143	1.22773	0.219547	0.404123
CNGA3	381.586	0.215175	0.413501	0.520374	0.602803	0.749316
MTNR1B	3.5048	0.496191	0.95194	0.521242	0.602198	0.748884
MNX1	1.79005	1.95522	1.40426	1.39235	0.163816	0.335857
POFUT2	1937.67	-0.270819	0.161285	-1.67914	0.0931256	0.234726
BDNF	126.823	2.46185	0.550128	4.47504	7.63961e-06	0.000656622
B3GAT3	4355.24	0.0089113	0.101315	0.087956	0.929912	0.96277
PAQR8	15753.7	-0.131528	0.315035	-0.417501	0.676312	0.802053
LATS1	1531.83	0.0968834	0.0866189	1.1185	0.263352	0.452169
FOXO4	5229.54	-0.796615	0.404082	-1.97142	0.0486757	0.156442
SCN2A	2812.16	1.90777	0.676305	2.82087	0.00478931	0.0376332
PDGFA	2062.57	-0.547526	0.280563	-1.95153	0.0509941	0.160963
PRSS51	3.80733	0.303625	0.532841	0.569822	0.568798	0.723521
TTC39C	471.078	0.476168	0.29352	1.62227	0.104746	0.252837
CDADC1	648.61	0.0667015	0.100303	0.665003	0.506049	0.675361
CAVIN3	339.232	0.0571654	0.386393	0.147946	0.882385	0.936026
PRSS55	14.2135	-0.186489	0.361178	-0.516336	0.60562	0.751867
TRAM2	904.329	0.515603	0.339456	1.51891	0.128786	0.2875
TEX13C	5.93304	-0.628161	0.408139	-1.53908	0.123784	0.280333
GRIA3	2303.98	0.323234	0.352058	0.918129	0.358551	0.547217
SMG1	8504.51	-0.00968671	0.115565	-0.0838206	0.933199	0.964949
ZNF274	1549.34	-0.456799	0.179972	-2.53817	0.0111435	0.0631681
EBF4	1018.54	-0.544196	0.299634	-1.81621	0.0693388	0.19536
SRRT	5352.95	-0.0733173	0.115304	-0.635858	0.524869	0.690975
EFEMP1	14218.4	-0.176556	0.416826	-0.423572	0.671878	0.798956
SLAIN2	1415.61	0.411827	0.188133	2.18902	0.0285953	0.112976
CTTN	13234.4	-0.389343	0.142565	-2.73098	0.00631465	0.044742
RALA	3880.4	-0.00369631	0.175846	-0.0210201	0.98323	0.990678
EFHC1	1644.16	-0.470779	0.103023	-4.56963	4.88595e-06	0.00049986
GRIPAP1	4690.89	0.0707343	0.163888	0.431602	0.66603	0.795238
TNFAIP6	290.959	0.0864967	0.265197	0.32616	0.744303	0.848848
SH3YL1	2392.73	-0.550374	0.193105	-2.85013	0.00437015	0.0353432
STX4	4511.25	-0.262157	0.299856	-0.874278	0.381967	0.56941
DCAF12L2	41.0252	1.46912	0.65973	2.22685	0.0259573	0.106035
EXT2	2860.33	0.170966	0.248149	0.688967	0.490844	0.662796
KCMF1	2547.62	0.351179	0.156317	2.24658	0.0246669	0.102746
RGS9BP	23.5659	-0.00993622	0.295314	-0.0336463	0.973159	0.985601
GUCA2B	0.590661	1.50213	1.24681	1.20478	0.228288	0.414073
OR52A5	0
DRD1	175.242	2.26134	0.708869	3.19007	0.0014224	0.0173697
DDX4	26.3153	-0.696075	0.422726	-1.64663	0.0996333	0.245156
ANKRD27	1589.52	0.204171	0.0977609	2.08847	0.0367551	0.131913
COL3A1	2498	0.588683	0.746442	0.788652	0.430315	0.611723
DPF1	1231.67	0.980388	0.514455	1.90568	0.0566917	0.172501
OR52A1	123.96	-0.699695	0.156572	-4.46885	7.86426e-06	0.000664314
SLC10A4	113.876	-0.372035	0.493341	-0.754113	0.450782	0.629494
OR51V1	0
ZAR1	8.95114	-0.753031	0.333472	-2.25815	0.0239363	0.100913
DCAF12L1	0.158889	-0.926741	3.05092	-0.303758	0.761312
LKAAEAR1	50.3341	0.167045	0.709141	0.23556	0.813774	0.895361
GMPPA	1622.72	-0.169421	0.134528	-1.25937	0.207896	0.390754
SMIM24	61.1772	0.893304	0.55494	1.60973	0.107457	0.256889
SOGA3	702.478	0.0186228	0.21653	0.0860058	0.931462	0.963698
TIMM29	667.775	-0.0190875	0.0927243	-0.205852	0.836906	0.910154
ZNF346	808.828	0.0909821	0.0928364	0.980026	0.327073	0.515628
AC005551.1	0.319665	-1.08002	1.83633	-0.588141	0.556438
CD2AP	1056.22	0.344228	0.22468	1.53208	0.125502	0.283079
KIAA0408	1774.32	-0.0303364	0.182888	-0.165875	0.868256	0.928336
ZFR2	512.051	0.89848	0.691298	1.2997	0.193704	0.373826
SLC17A3	6.08032	-0.716211	0.861826	-0.831039	0.405952	0.590107
AL096711.2	2103.34	-0.0690635	0.309928	-0.222837	0.823662	0.90212
DYSF	2617.62	0.610112	0.372862	1.63629	0.101778	0.248771
GUCA2A	0.363636	-1.0274	2.2261	-0.461527	0.644421
BPI	11.9463	-0.0402731	0.39284	-0.102518	0.918346	0.955551
LRRC37A3	784.602	0.150787	0.239928	0.628467	0.529698	0.694263
GINS1	196.48	-0.0888453	0.140227	-0.633581	0.526355	0.69196
SLC29A1	2456.52	1.44698	0.334792	4.32203	1.54601e-05	0.00103012
TCN1	7.79335	0.449555	1.00127	0.448986	0.653442	0.786736
GABPB2	1552.76	-0.700908	0.180878	-3.87504	0.000106609	0.00360586
SMPD1	4128.59	0.312009	0.209871	1.48667	0.137103	0.299816
C5orf15	3150.58	-0.0699036	0.208182	-0.335782	0.737036	0.843799
PRR32	8.00753	-0.530931	0.450012	-1.17981	0.238074	0.425025
ARHGAP10	338.99	0.684005	0.375355	1.82229	0.0684116	0.193815
CHD6	4804.76	-0.29572	0.146003	-2.02545	0.0428217	0.144949
POLR2A	10286.8	0.527395	0.121051	4.35679	1.31982e-05	0.0009384
PLEKHB1	85783.4	-0.415465	0.369039	-1.1258	0.260249	0.449115
FOXI3	7.81898	-0.525328	0.33225	-1.58112	0.11385	0.266464
SLC17A5	1914.16	0.876707	0.279304	3.1389	0.00169585	0.0195605
IL2RG	673.911	1.31989	0.608479	2.16916	0.0300709	0.116728
HBB	116261	1.90761	0.800963	2.38165	0.0172353	0.08231
KIAA1755	4138.23	-0.791351	0.365385	-2.1658	0.0303266	0.117372
PPFIA1	5246.86	-0.185311	0.0839244	-2.20807	0.0272394	0.109451
PAFAH1B3	905.806	0.124432	0.168315	0.73928	0.459737	0.636785
FDXR	1852.94	1.25245	0.47662	2.62777	0.00859465	0.0537421
XPO6	8780.95	-0.256507	0.205035	-1.25104	0.210921	0.394286
EPHA10	836.971	0.340409	0.465379	0.731466	0.464495	0.640773
TEX37	0.169865	0.756383	3.05092	0.24792	0.804197
RP1L1	59.7244	-0.806338	0.171947	-4.68945	2.73943e-06	0.000317274
C8orf74	2.92649	0.79812	0.564399	1.41411	0.157331	0.32741
UBA6	3253.69	-0.0635622	0.164203	-0.387095	0.698686	0.818073
ACO2	15305.1	0.16034	0.295829	0.542004	0.587816	0.737373
FOXJ3	3200.51	0.0748547	0.110023	0.680353	0.496281	0.66671
PRR19	97.1377	0.593945	0.310107	1.91529	0.0554554	0.169834
CXorf65	8.15217	-0.0373845	0.676757	-0.0552407	0.955947	0.976668
ACTRT2	0.294098	0.115199	2.28552	0.0504036	0.959801
VPS54	1641.3	-0.222049	0.12487	-1.77824	0.0753646	0.20549
CIC	9806.04	0.125098	0.15037	0.831931	0.405448	0.589617
NINL	756.159	-0.321838	0.246776	-1.30417	0.192174	0.372241
AL590764.2	16.4217	-0.150098	0.814716	-0.184233	0.85383	0.919706
PINX1	406.663	0.0696375	0.148797	0.468005	0.639781	0.777473
RHBDF1	894.048	0.229325	0.252881	0.906852	0.364485	0.552926
PMP22	19195.2	-0.127045	0.356607	-0.356262	0.721644	0.833015
JMJD6	1488.39	0.235398	0.163259	1.44187	0.149339	0.315882
ZBTB40	2194	0.108773	0.129451	0.840267	0.400759	0.585573
RAET1G	13.4023	0.316926	0.437918	0.723709	0.469244	0.644764
TFF3	23.3826	-1.35986	0.462497	-2.94027	0.00327929	0.0296284
RMDN3	5392.89	0.351191	0.189609	1.85218	0.0639998	0.185512
SOX7	168.956	0.754933	0.277686	2.71866	0.00655469	0.0455955
ACTRT1	0.357947	-0.786102	2.88409	-0.272565	0.785187
CYP3A7	1.87722	-0.48505	1.13861	-0.426001	0.670107	0.797753
LRP11	1843.6	0.351133	0.259663	1.35226	0.176292	0.352704
DTNB	1761.13	-0.295223	0.285281	-1.03485	0.300739	0.490099
SLC35B1	2001.23	0.245795	0.106547	2.30691	0.0210598	0.0933315
TFF2	10.0172	-0.736105	0.453021	-1.62488	0.104188	0.252385
POLR3H	3368.07	0.36192	0.164045	2.20622	0.0273684	0.109754
NUP43	1296.89	-0.0867449	0.121471	-0.714118	0.475154	0.649926
UBE3C	3873.45	0.167361	0.140711	1.1894	0.234283	0.421155
TCF7L1	452.693	-0.188444	0.179301	-1.05099	0.293263	0.482613
EIF4G3	6057.66	-0.0575024	0.170234	-0.337785	0.735525	0.843066
CYP3A7-CYP3A51P	0.639333	1.22668	1.43219	0.856504	0.391719	0.578545
CCDC69	1299.16	0.888433	0.323211	2.74877	0.00598193	0.043182
NME4	3296.83	0.189103	0.171469	1.10284	0.270096	0.459136
CNKSR2	1814.71	0.937964	0.514416	1.82336	0.0682491	0.193653
GU182351.1	0
IFI16	5842.65	-0.214297	0.401628	-0.533572	0.593638	0.741796
ASIC4	220.843	0.41296	0.619705	0.666381	0.505168	0.674798
MAPKBP1	3877.85	-0.132168	0.17394	-0.759845	0.447347	0.626367
MYH9	16797	0.360884	0.240633	1.49973	0.133685	0.29458
MRPL39	955.656	-0.203514	0.0868673	-2.34281	0.019139	0.0879077
ULK2	5431.98	-0.287569	0.234231	-1.22771	0.219554	0.404123
GM2A	13631.5	1.06589	0.372784	2.85927	0.00424615	0.0347678
EIF2AK3	1528.69	0.109515	0.179673	0.609525	0.542176	0.704178
KCTD1	1433.58	0.57982	0.369299	1.57006	0.116402	0.270301
FAM120C	1711.27	0.0275021	0.147149	0.186899	0.85174	0.918313
KDM4B	2475.8	-0.133176	0.134018	-0.993717	0.320361	0.508748
NSFL1C	4768.37	0.0737711	0.068642	1.07472	0.282499	0.471857
RNF130	16250	0.0578578	0.253745	0.228016	0.819634	0.899444
PARP2	1704.73	-0.0226452	0.191226	-0.118421	0.905734	0.949564
SPEG	4009.39	-0.263378	0.299749	-0.87866	0.379586	0.567146
ANKRD33B	956.643	1.9613	0.556963	3.52142	0.000429241	0.00844526
RAET1E	22.2489	0.290204	0.310261	0.935353	0.349606	0.538519
SETD7	5966.96	0.2538	0.123591	2.05356	0.0400187	0.138941
ELOVL6	1304.07	-0.271633	0.218112	-1.24539	0.21299	0.396817
OR10G3	77.1734	-0.475026	0.128538	-3.6956	0.000219367	0.00564986
SEMA4B	3422.74	-0.10371	0.216814	-0.478337	0.63241	0.771818
AL139353.1	222.969	-0.122353	0.257251	-0.475617	0.634347	0.772893
MIER1	1833.34	-0.191104	0.123773	-1.54399	0.12259	0.278703
LAMA5	4618.34	-0.0621589	0.257497	-0.241396	0.809248	0.892674
CHST9	68.258	-0.409072	0.326383	-1.25335	0.210079	0.393471
DTWD1	1639.97	-0.187422	0.163275	-1.14789	0.251013	0.438917
HEATR5A	2892.16	-0.0367668	0.110913	-0.331492	0.740273	0.845665
NKAIN4	1237.72	0.068987	0.557622	0.123716	0.90154	0.947161
PCMT1	5641.26	0.241096	0.176242	1.36799	0.171317	0.345617
FRMPD4	522.351	1.64013	0.838203	1.95673	0.0503795	0.159841
CTBS	1544.55	0.0724049	0.249889	0.289748	0.772009	0.867603
KDM7A	1222.28	0.473142	0.197353	2.39744	0.01651	0.0802196
AQP4	51315.7	0.154136	0.325445	0.473617	0.635773	0.774156
OR10G2	0
ZNF76	2419.07	-0.332507	0.0544779	-6.10352	1.03756e-09	1.58412e-06
ZNF202	812.336	-0.00120174	0.0964753	-0.0124564	0.990061	0.994274
FAM117A	386.977	0.460438	0.221021	2.08323	0.0372304	0.132915
OR4E2	4.01678	-1.0825	0.489749	-2.21032	0.0270833	0.108942
SIL1	1496.56	-0.023041	0.240003	-0.0960031	0.923518	0.958928
OR4E1	8.64678	-1.41135	0.400789	-3.52143	0.000429223	0.00844526
RAB12	2085.58	0.0509922	0.113894	0.447715	0.654359	0.78732
GNAZ	4742.92	-0.194455	0.2631	-0.739092	0.459851	0.636896
SPATA1	44.8808	-0.82782	0.225698	-3.66782	0.000244625	0.00596659
PRIM2	270.945	-0.578231	0.161051	-3.59037	0.000330213	0.00717038
RSPH14	101.845	0.152735	0.31881	0.479079	0.631882	0.771523
TSPAN5	5009.5	0.0790486	0.230539	0.342885	0.731685	0.839866
NOD1	524.607	-0.0602953	0.263078	-0.229192	0.81872	0.898991
PAK4	1792.54	-0.0554481	0.1207	-0.459388	0.645956	0.781377
CYP2U1	1344.03	0.187879	0.21148	0.888401	0.374325	0.562297
DTD2	1304.55	-0.256734	0.202128	-1.27016	0.204029	0.386066
GNG5	3888.72	0.0541479	0.26919	0.201151	0.84058	0.911897
SGMS2	414.952	1.48668	0.63669	2.33502	0.0195423	0.0890109
MTCL1	825.351	0.423555	0.287577	1.47284	0.140793	0.304835
DECR2	842.13	0.206326	0.159277	1.29539	0.195187	0.375665
FBN3	41.5225	-0.182388	0.813159	-0.224296	0.822527	0.90149
SIRPB2	809.513	0.227612	0.4207	0.541032	0.588485	0.737942
BCOR	1044.49	0.587465	0.132294	4.44059	8.9712e-06	0.000727773
SLC36A4	1218.72	0.122412	0.183783	0.666068	0.505368	0.674862
ADRM1	3750.76	0.357767	0.123888	2.88783	0.00387909	0.0328279
RPF1	1408.47	-0.176142	0.115292	-1.52779	0.126565	0.284509
TNFSF12-TNFSF13	281.914	-0.225506	0.98058	-0.229972	0.818113	0.898685
KAT7	2674.56	0.414111	0.0823965	5.02583	5.01252e-07	0.000107332
MATR3	17181.9	0.042501	0.149188	0.284882	0.775734	0.870249
WNK3	408.155	0.371127	0.193557	1.91741	0.0551864	0.169461
BRWD1	5136.96	-0.126869	0.178651	-0.710153	0.47761	0.651649
NDFIP1	14054.8	0.284161	0.162514	1.74853	0.0803716	0.213817
TAS2R4	85.1264	-0.755486	0.170594	-4.42855	9.48685e-06	0.000753019
HIST2H3PS2	26.6817	0.0284267	0.250758	0.113363	0.909743	0.951021
SLC36A3	4.83294	-0.0542521	0.41685	-0.130148	0.89645	0.944725
USP33	4493.58	0.0925489	0.120245	0.769667	0.441498	0.621478
TNFSF13	4256.73	0.658793	0.369418	1.78333	0.0745333	0.203973
MCF2	288.219	0.984276	0.441057	2.23163	0.0256393	0.105272
HORMAD1	14.4429	1.79505	0.594583	3.01901	0.00253604	0.0252282
SLC18B1	2602.7	0.394649	0.208945	1.88877	0.0589225	0.176864
OTOP1	0.623235	-0.526474	1.03517	-0.508589	0.611041	0.756006
OOSP2	0.145082	-0.606146	3.05092	-0.198677	0.842516
CPXM1	310.774	0.988524	0.543446	1.81899	0.0689128	0.194666
PIWIL2	59.5324	-0.656015	0.243426	-2.69493	0.00704035	0.0475772
CBX1	4675.55	0.00814628	0.159258	0.0511515	0.959205	0.978071
ORC5	769.674	0.123873	0.129736	0.954811	0.339673	0.528287
M1AP	241.975	0.0121162	0.301935	0.0401284	0.967991	0.982828
GU182352.1	0
YY1AP1	4145.93	0.106822	0.0839131	1.27301	0.203013	0.384931
ADGRF4	3.32988	0.974581	0.904054	1.07801	0.281028	0.47051
TMEM205	3527.23	0.0980301	0.0921432	1.06389	0.287379	0.476592
RPS12	40866.9	-0.587897	0.33122	-1.77494	0.0759071	0.206383
PELI1	2461.78	-0.0266381	0.265851	-0.100199	0.920186	0.956655
CYFIP1	6887.98	0.162665	0.225988	0.719797	0.47165	0.646863
NUP58	2758.34	0.289548	0.164948	1.75539	0.079192	0.211668
ADGRF2	6.61609	-0.709439	0.500984	-1.41609	0.156749	0.326678
CLINT1	2643.49	0.287026	0.156938	1.82892	0.0674122	0.192341
FGF1	40574.8	-0.595692	0.338303	-1.76083	0.078268	0.210225
MPG	1934.61	-0.216767	0.0897944	-2.41404	0.0157767	0.0781498
ID2	4604.24	0.659381	0.220827	2.98596	0.0028269	0.0270007
ZNF180	404.605	-0.0302637	0.0796704	-0.379861	0.704048	0.820988
FGD1	462.973	0.441935	0.416713	1.06053	0.288905	0.478181
CASP4	1405.37	0.393625	0.46887	0.839518	0.401179	0.585721
DAP	4091.29	0.135995	0.194726	0.698394	0.484931	0.658118
NPRL3	2134.42	0.0708803	0.0766008	0.925321	0.354799	0.543156
TNFSF12	3092.61	0.264858	0.203176	1.30359	0.192375	0.372424
AGO3	2080.92	-0.409177	0.142491	-2.87161	0.00408392	0.033785
MANEAL	713.691	0.490056	0.338432	1.44802	0.147612	0.313599
GU182352.3	0
PACRG	334.424	-0.328452	0.28073	-1.16999	0.242005	0.428818
SBK1	1023.06	0.55736	0.410588	1.35747	0.174633	0.350439
AL035460.1	1.47812	3.31472	2.00303	1.65485	0.097954	0.242482
TMEM239	6.00143	-1.21303	0.622675	-1.94809	0.051404	0.161647
TSPAN16	5.94201	0.277017	0.764044	0.362567	0.716928	0.830068
REXO5	159.906	0.236782	0.193339	1.2247	0.220687	0.405786
DNAAF5	1338.99	-0.327135	0.193238	-1.69291	0.0904723	0.230786
TSR2	5467.77	-0.378128	0.223704	-1.6903	0.09097	0.231522
C20orf141	1.73209	-0.617007	1.62227	-0.380337	0.703696	0.820887
NANP	342.492	0.533693	0.252659	2.1123	0.0346606	0.127578
KDM6A	2002.65	-0.330154	0.233327	-1.41498	0.157074	0.327236
TAS2R3	14.113	-0.38774	0.31264	-1.24021	0.214896	0.399065
GPR119	0.206926	-1.63671	3.04451	-0.537592	0.590858
MS4A3	1.19155	0.122683	1.20084	0.102164	0.918627	0.955638
NPIPB6	137.975	-0.788742	0.250248	-3.15185	0.00162242	0.0189935
TUBA3E	1.56425	0.0314608	1.05459	0.0298322	0.976201	0.98654
LBP	21.6661	-2.85267	0.85027	-3.35502	0.000793583	0.0120296
SPRY4	1007.36	0.38606	0.396461	0.973766	0.330173	0.518931
PRPS2	990.471	-0.0768081	0.176702	-0.434675	0.663798	0.793756
OR6X1	0.0398631	0.0350419	3.05092	0.0114857	0.990836
OR6M1	0.371234	0.575589	1.35727	0.424077	0.67151
TMEM128	2137.92	-0.685439	0.166023	-4.12857	3.65026e-05	0.00182167
PLIN2	10383.6	2.48031	0.627832	3.9506	7.79559e-05	0.00296896
PRKAR1B	5528.27	1.34982	0.643485	2.09768	0.0359336	0.130311
RAB3D	883.306	0.977108	0.208101	4.69535	2.66152e-06	0.000316206
MTX2	1690.97	-0.181136	0.147868	-1.22499	0.22058	0.405671
KIF18A	48.8809	0.1429	0.305234	0.468164	0.639668	0.777473
PRKN	377.779	0.323934	0.505983	0.640207	0.522038	0.688388
EFCAB14	10783.7	0.133964	0.158921	0.842955	0.399254	0.584126
TTN	211.238	-0.335594	0.389005	-0.862698	0.388304	0.575455
INO80D	1435.47	-0.157712	0.132661	-1.18884	0.234505	0.421308
MAT2A	26470.4	-0.27093	0.165463	-1.63741	0.101545	0.248433
NLRP6	26.828	-0.437046	0.707743	-0.617521	0.536891	0.700001
CCDC159	2215.02	-0.652585	0.210127	-3.10566	0.00189852	0.0210483
MARCH10	22.4089	-0.908901	0.599451	-1.51622	0.129463	0.288663
AMD1	9901.78	-0.0302927	0.190906	-0.158679	0.873922	0.931586
PPP6R3	3703.38	-0.1154	0.102312	-1.12792	0.259356	0.448202
NIPA2	2108.02	0.588192	0.148897	3.95033	7.8043e-05	0.00296896
MNT	2310.12	0.518236	0.13978	3.70751	0.000209308	0.00547502
C15orf62	27.9174	2.18598	0.511325	4.27512	1.91032e-05	0.00118446
PPP2R3B	1325.11	-0.87998	0.1726	-5.09839	3.42556e-07	8.44351e-05
GCHFR	1315.32	2.2136	0.531466	4.16509	3.11231e-05	0.00167094
JAM2	3080.96	-0.0406041	0.199069	-0.20397	0.838377	0.911053
LYAR	409.213	0.156402	0.216471	0.722507	0.469983	0.645423
LIN28B	21.6199	0.161952	0.532781	0.303975	0.761147	0.860226
RWDD2B	936.096	0.15636	0.139417	1.12152	0.262065	0.450613
C1orf122	9722.85	-0.466289	0.233433	-1.99752	0.0457683	0.150919
OSBPL3	1579.48	-0.250856	0.181139	-1.38488	0.166088	0.338731
PIK3IP1	6097.11	0.0531907	0.268368	0.1982	0.842888	0.913422
C15orf41	338.426	-0.511543	0.169	-3.02689	0.00247087	0.0248369
ZFYVE19	1851.29	-0.173578	0.160166	-1.08374	0.278482	0.468375
YRDC	773.828	-0.07021	0.133629	-0.52541	0.599298	0.746392
AIP	3035.65	-0.288947	0.101599	-2.84399	0.00445522	0.0358893
LHFPL3	270.024	-1.26362	0.511298	-2.47139	0.0134588	0.0708123
GPD2	2527.58	0.489772	0.223065	2.19565	0.0281168	0.111926
GGCX	1883.44	0.114482	0.122099	0.937618	0.348441	0.537173
AP5B1	1289.76	1.30812	0.386353	3.38583	0.000709644	0.0112851
TMEM225	0
STK11	3211.35	0.0914831	0.149457	0.612102	0.54047	0.702879
TGOLN2	16280.3	0.523366	0.148217	3.53107	0.000413882	0.00822183
PATZ1	1842.17	0.150592	0.139498	1.07953	0.280349	0.469843
OVOL1	7.74898	1.22981	0.800987	1.53536	0.124694	0.281817
PLPP2	3134.61	-0.506111	0.423772	-1.1943	0.232361	0.419173
WDR18	1221.19	-0.0245118	0.106429	-0.230311	0.81785	0.89845
ATP5PF	5881.26	-0.290926	0.182603	-1.59322	0.111112	0.26239
DCUN1D3	884.779	0.127181	0.244123	0.520972	0.602386	0.749017
EPHA8	83.6181	0.555917	0.609254	0.912454	0.36153	0.549713
ZBTB49	326.705	-0.0394372	0.0937364	-0.420724	0.673956	0.800049
DHDDS	1862.93	0.527221	0.149858	3.51814	0.000434581	0.00853179
ACSM3	93.008	-0.496112	0.229195	-2.16458	0.0304198	0.117674
C19orf47	933.478	-0.205184	0.122451	-1.67564	0.093809	0.235642
ANKK1	60.2475	-0.618129	0.313989	-1.96863	0.0489957	0.15716
SLC36A2	18.1078	-0.887856	0.295186	-3.00779	0.00263159	0.0257633
ACTG1	97162	0.0292811	0.265733	0.11019	0.912259	0.952019
RHBDL1	494.9	0.488407	0.554082	0.881472	0.378063	0.565885
CBARP	1368.96	1.01724	0.421727	2.41209	0.0158612	0.0784331
RAB36	773.697	0.434126	0.231571	1.8747	0.0608345	0.180034
COLGALT1	5370.36	0.565489	0.3966	1.42584	0.153914	0.322926
AL844853.2	0
OLFML3	2162.57	-0.0904724	0.261372	-0.346144	0.729235	0.838259
TRIB3	500.705	-1.12545	0.550505	-2.0444	0.0409142	0.140943
DRAXIN	525.444	1.05581	0.410913	2.56943	0.0101867	0.0600284
HIPK4	2.6027	-0.061043	0.50078	-0.121896	0.902982	0.947866
SHOX	16.9023	-0.315869	0.202524	-1.55966	0.11884	0.273607
AMER1	255.977	0.917724	0.203547	4.50865	6.52418e-06	0.000589653
SHANK1	5349.57	0.722246	0.840632	0.85917	0.390247	0.577452
TNS1	11966.9	-0.194755	0.190004	-1.02501	0.30536	0.494087
PLD3	22992.1	1.39984	0.332404	4.21127	2.53942e-05	0.00145681
DNAJC17	792.905	-0.202545	0.105799	-1.91443	0.0555658	0.170087
TEKT3	64.4957	-0.502493	0.225782	-2.22557	0.0260431	0.106225
GABPA	1404	-0.0636059	0.116384	-0.546518	0.58471	0.735397
ODAPH	43.3926	-0.937116	0.327231	-2.86377	0.00418631	0.0344156
AC091167.7	35.0497	-0.643475	0.285056	-2.25737	0.0239852	0.101003
THUMPD1	2480.05	0.263377	0.113613	2.31819	0.0204387	0.0915319
AC091167.6	5.65066	-0.216522	0.476894	-0.454025	0.64981	0.783799
MS4A2	40.0147	-0.387702	0.174439	-2.22257	0.026245	0.10676
AC091167.2	41.8516	0.458005	0.24122	1.8987	0.0576034	0.17421
GDPGP1	286.902	0.0543406	0.144152	0.376967	0.706198	0.822402
POT1	1445.09	-0.592197	0.14291	-4.14386	3.41508e-05	0.00174769
LYRM1	1597.51	-0.593847	0.186817	-3.17876	0.00147906	0.0178603
GRXCR1	0.519984	0.650931	1.43232	0.454457	0.6495	0.78365
CIB1	3657.99	0.101175	0.200284	0.50516	0.613446	0.758162
ZEB2	26519.5	-0.815833	0.377674	-2.16015	0.0307608	0.11821
FCHO1	3253.2	-0.569408	0.388325	-1.46632	0.142562	0.307265
NR2F2	644.161	0.737793	0.333283	2.21371	0.0268486	0.10833
OPN5	1.37531	-1.14166	1.20169	-0.950048	0.342088	0.530756
LIPC	68.5215	-0.124259	0.22641	-0.548824	0.583127	0.734492
OTOF	141.665	0.543637	0.643757	0.844475	0.398404	0.583289
NGRN	16669.9	0.2447	0.238417	1.02635	0.304724	0.493492
CDKL2	521.857	0.373882	0.299774	1.24721	0.21232	0.396217
CNIH1	4561.38	-0.118503	0.137062	-0.864594	0.387262	0.57442
ZNF337	2035.57	-0.483681	0.139811	-3.45954	0.000541106	0.00970251
ERI2	1290.69	-0.152055	0.177486	-0.856716	0.391602	0.578489
ZNF598	1850.96	0.122483	0.13205	0.927551	0.35364	0.542413
SSR1	6022.99	0.328349	0.202226	1.62367	0.104446	0.252477
DRD2	73.3142	0.367646	0.414966	0.885966	0.375636	0.56353
DCC	203.64	0.0739817	0.529738	0.139657	0.888931	0.939975
TTLL13P	25.8138	-0.375625	0.236387	-1.58903	0.112054	0.263883
VDAC1	7902.06	0.558478	0.143282	3.89775	9.70886e-05	0.00339902
UFSP1	98.6604	-0.108032	0.223102	-0.484226	0.628226	0.769165
HMSD	575.718	-1.17429	0.374807	-3.13305	0.00172997	0.0197918
CD109	1621.24	0.75813	0.432883	1.75135	0.0798854	0.212985
OR8D4	11.81	-1.00849	0.342351	-2.94579	0.00322133	0.0292364
GRAMD2A	268.716	0.662221	0.328662	2.0149	0.0439151	0.147089
MID1	723.969	-0.474781	0.299111	-1.5873	0.112444	0.264473
OR4D5	0
SERPINB8	1495.26	0.0815881	0.424813	0.192056	0.847698	0.916101
OR6T1	0.0844474	0.275489	3.05092	0.090297	0.928051
KMT2E	3699.7	0.12011	0.162335	0.739888	0.459368	0.63637
LRRC32	529.356	1.10452	0.250609	4.40734	1.04648e-05	0.000816568
OR10S1	0
OR10G6	0
OR10G4	24.8253	-0.836274	0.239134	-3.49709	0.000470368	0.00890218
CHAC2	112.953	0.227185	0.282633	0.803816	0.421503	0.60453
EIF3CL	5080.61	0.296762	0.151026	1.96496	0.0494183	0.157943
OR10G9	0
ASB3	1575.32	-0.29659	0.182339	-1.62659	0.103825	0.251836
RIMKLA	950.832	1.0371	0.527346	1.96664	0.0492251	0.157499
PDCL2	0.425666	0.220591	1.89417	0.116458	0.90729
ACSM1	23.3905	-0.534631	0.471641	-1.13355	0.256981	0.445561
OR10G8	0
ALDH1A2	122.569	0.370154	0.326047	1.13528	0.25626	0.444939
SNX9	4476.83	0.194024	0.242593	0.799792	0.423831	0.606721
SMARCA1	2548.65	0.140817	0.207491	0.678666	0.497349	0.667738
CHMP6	1397.52	-0.00960546	0.155993	-0.0615762	0.9509	0.974427
SFXN1	1879.97	0.163834	0.169147	0.968592	0.332749	0.521648
DAP3	3859.71	-0.0662752	0.123628	-0.536086	0.591899	0.740377
NCCRP1	82.082	-0.0526405	0.307956	-0.170935	0.864275	0.925919
CEACAM20	1.20714	0.787622	1.07876	0.73012	0.465317	0.64157
ULK3	4430.63	0.225301	0.162429	1.38707	0.165419	0.337941
AMY2B	2549.27	-0.39694	0.16654	-2.38346	0.0171508	0.0820771
MT4	0.704034	0.76165	1.11984	0.680144	0.496413	0.66671
HOOK1	240.347	1.58932	0.756885	2.09981	0.0357455	0.12981
USP16	3909.13	-0.316201	0.152736	-2.07024	0.0384295	0.135414
KCNK15	47.9295	0.615392	0.660858	0.931201	0.35175	0.540645
FKBP10	3557.88	0.19861	0.401947	0.494121	0.621221	0.76464
C19orf33	21.6479	-0.350613	0.431609	-0.812339	0.416597	0.600238
CAGE1	8.19961	-0.184779	0.399986	-0.461965	0.644106	0.779984
KLHL34	26.106	0.86632	0.427176	2.02802	0.0425585	0.144405
SPINT2	2664.72	0.859845	0.265299	3.24104	0.00119095	0.0155541
CD82	3952.95	0.739588	0.271266	2.72643	0.00640231	0.044948
GPR75	562.226	0.360148	0.226899	1.58726	0.112453	0.264473
RIMS4	2585.16	1.27196	0.827136	1.53779	0.124101	0.280855
ERLEC1	4864.87	-0.189525	0.127003	-1.49229	0.135624	0.297465
RNPC3	2363.01	-0.30234	0.13566	-2.22866	0.0258364	0.105705
SNX11	1938.74	-0.183295	0.141706	-1.29349	0.195842	0.376375
PGGHG	2266.86	-0.195398	0.29686	-0.658216	0.510399	0.678922
C1QA	18917.9	0.450427	0.528054	0.852994	0.393663	0.580186
BUB1	101.285	-0.67215	0.289312	-2.32327	0.0201647	0.090819
ASB12	5.17663	-0.0841496	0.53334	-0.157778	0.874631	0.931918
FRK	678.723	-0.878828	0.213791	-4.11068	3.94496e-05	0.00192298
YIF1B	2230.91	0.0926437	0.143327	0.646379	0.518034	0.684971
ENO3	286.442	0.0573705	0.269892	0.212568	0.831664	0.906701
AQP9	865.787	2.24618	0.624	3.59965	0.000318641	0.00701888
MTMR8	29.7624	0.0131256	0.231553	0.0566852	0.954796	0.976554
TBRG4	2233.01	-0.0231748	0.114051	-0.203197	0.838981	0.911205
SRPK2	5949.82	-0.0851727	0.206607	-0.412245	0.68016	0.804803
OR10G7	0
TFE3	6071.39	0.447938	0.157863	2.83752	0.00454658	0.0364023
ATP1A3	7679.95	1.93277	0.859608	2.24844	0.0245484	0.102368
EIPR1	1402.51	-0.104955	0.154161	-0.68081	0.495992	0.666595
MTF1	1948.28	0.195263	0.174828	1.11689	0.264042	0.452985
SYCN	0.715019	-0.920165	1.69946	-0.541445	0.588201	0.737755
RPL27A	37608.8	-0.603211	0.259481	-2.32469	0.0200887	0.0906447
SULT2B1	14.7383	-0.355731	0.299927	-1.18606	0.2356	0.422331
SCG3	6393.91	1.21681	0.634478	1.91781	0.0551347	0.16941
ENPEP	119.403	0.468167	0.29491	1.58749	0.112401	0.264473
COL10A1	19.0519	1.67083	0.688919	2.42528	0.0152964	0.0766694
GTF3C6	2111.87	0.0854879	0.141181	0.605519	0.544834	0.705632
LEMD2	3639.98	-0.203124	0.113849	-1.78415	0.0743994	0.203788
CKMT2	395.725	0.153979	0.33046	0.465953	0.641249	0.778628
MIEF2	859.259	0.156707	0.139399	1.12416	0.260946	0.449768
CD180	789.065	1.31928	0.554324	2.37998	0.0173137	0.0825134
TLR7	1094.4	0.255615	0.434964	0.587668	0.556755	0.714669
NT5DC1	3275.1	-0.589885	0.313936	-1.879	0.0602446	0.17883
TLR8	439.453	0.803702	0.615771	1.3052	0.191826	0.371974
IFNL3	0.771544	0.899039	1.21129	0.742214	0.457958	0.635037
AL022238.4	177.855	-0.142467	0.341585	-0.417077	0.676622	0.802214
PRR20A	0
SGSM3	3901.24	0.132441	0.149385	0.886579	0.375305	0.563218
AGTRAP	2314.05	-0.0550764	0.264939	-0.207883	0.83532	0.909132
DEF6	1058.36	0.0759394	0.358754	0.211675	0.83236	0.907146
PRR20C	0
MT3	27728.3	0.0765219	0.504585	0.151653	0.879461	0.934145
PRKCZ	4567.01	0.135532	0.379898	0.35676	0.721272	0.832661
PTCHD4	137.961	0.0320661	0.219799	0.145889	0.884009	0.937085
MSTO1	1827.95	-0.163533	0.112089	-1.45896	0.144576	0.310047
PRR20B	0
STYXL1	890.335	-0.354928	0.123318	-2.87815	0.0040001	0.0333614
BCR	4545.03	0.585761	0.313045	1.87117	0.0613212	0.180821
FAM72C	20.1001	0.272206	0.631348	0.431149	0.66636	0.795425
TRIM66	1776.89	-0.414955	0.171024	-2.4263	0.0152538	0.0765903
CEACAM19	334.64	0.00366694	0.234174	0.015659	0.987506	0.992962
PRR20D	0
FBLN2	644.141	0.873179	0.407158	2.14457	0.031987	0.121084
PRR20E	0
ATG4C	2168.17	-0.456461	0.333322	-1.36943	0.170866	0.345048
AKAIN1	13.3458	0.991236	0.832657	1.19045	0.23387	0.420783
CCDC115	2711.75	0.0722613	0.114591	0.630601	0.528301	0.693049
SLC5A10	2.93427	-0.131924	0.556371	-0.237114	0.812568	0.89452
ALDH7A1	6915.2	0.0354926	0.330645	0.107344	0.914516	0.95329
CSF1	4827.3	0.475315	0.301346	1.57731	0.114725	0.267818
ANKRD28	3287.27	-0.216639	0.155465	-1.39349	0.163471	0.335388
RASGRF2	3850.64	-0.413428	0.415446	-0.995143	0.319667	0.508191
CEACAM16	0.397866	0.302971	1.93127	0.156877	0.875342
ST5	3046.3	-0.0136524	0.176263	-0.077455	0.938262	0.968161
IGSF23	1.32265	0.681103	0.817593	0.833059	0.404811	0.588991
IMP4	3181.38	0.0712303	0.104373	0.682462	0.494947	0.665871
ZBTB14	1525.29	-0.249649	0.153466	-1.62674	0.103792	0.251788
SLC27A2	51.2124	1.03593	0.705828	1.46768	0.14219	0.306751
TMSB4X	182579	-0.71043	0.323636	-2.19515	0.0281528	0.111932
PVR	1197.93	0.861926	0.300114	2.872	0.00407889	0.0337586
ADSL	1787.72	0.0120747	0.142744	0.0845898	0.932587	0.964538
TSPAN18	213.378	0.021349	0.262887	0.0812096	0.935275	0.966341
HECW2	1962.9	-0.402164	0.342023	-1.17584	0.23966	0.426533
TSPYL4	5631.77	0.973816	0.303656	3.20697	0.00134141	0.0167927
PFN1	20399.1	0.250945	0.316211	0.793601	0.427428	0.609405
PPP1R14A	17335.6	-1.37882	0.525733	-2.62266	0.00872472	0.054279
HMG20A	2264.63	0.121118	0.0997118	1.21468	0.224486	0.410024
METTL16	1663.71	-0.0435978	0.124583	-0.34995	0.726376	0.836237
EIF3K	6262.56	-0.147809	0.103268	-1.43131	0.152342	0.320284
FGFR4	68.4231	0.110794	0.291343	0.380287	0.703732	0.820887
TM2D3	2926.76	0.0939773	0.118481	0.793182	0.427672	0.609696
AC011479.1	5.45581	-0.399445	0.810658	-0.492742	0.622195	0.765379
DEUP1	5.55523	-0.589754	0.590211	-0.999226	0.317685	0.50607
GRAP	373.844	0.334395	0.283162	1.18093	0.23763	0.42452
ATP8B4	866.151	-0.649405	0.407491	-1.59367	0.111011	0.262275
ZSCAN22	260.914	0.427798	0.10225	4.18383	2.86641e-05	0.00160441
AC007906.2	56.8046	0.563736	0.471999	1.19436	0.232338	0.419173
SEC23B	3578.93	0.106401	0.141839	0.750148	0.453165	0.631151
TSKU	754.924	1.37933	0.357134	3.86221	0.000112364	0.00372156
FABP7	6402.41	-0.285318	0.317447	-0.898789	0.368765	0.557263
PRKAG3	0.661669	0.312494	2.01484	0.155096	0.876745	0.93309
MIPOL1	593.617	-0.538554	0.12173	-4.42417	9.68155e-06	0.000765175
ZNF8	716.494	-0.137303	0.100175	-1.37064	0.170487	0.34464
TP53I11	2534.8	1.49302	0.34328	4.34927	1.36589e-05	0.000960031
ERVK3-1	2909.69	-0.121647	0.141355	-0.860582	0.389468	0.576789
CASP5	33.1371	-0.451293	0.414502	-1.08876	0.27626	0.466086
AGPAT3	8426.05	0.359452	0.153514	2.3415	0.0192066	0.0880483
POPDC3	631.207	-0.100243	0.278025	-0.360553	0.718433	0.831035
C1QC	20837.8	0.770595	0.517392	1.48938	0.136387	0.29864
CEP192	2270.93	-0.407083	0.170071	-2.39361	0.0166835	0.0807852
NMU	12.383	0.939872	0.900801	1.04337	0.296775	0.486393
AIM2	69.1602	-0.115124	0.457922	-0.251406	0.8015	0.887477
TENT4A	1667.04	0.260396	0.146435	1.77823	0.0753658	0.20549
FAAP20	2516.64	-0.216986	0.109618	-1.97947	0.047763	0.154606
ZNF544	946.912	-0.177502	0.11039	-1.60795	0.107847	0.257487
FAM83G	413.901	1.32161	0.691465	1.91132	0.0559641	0.170795
NUDT19	569.786	0.571372	0.189851	3.00958	0.00261613	0.0256528
ACAN	64.4934	-1.31781	0.63918	-2.06172	0.0392349	0.137226
RABAC1	3811.38	-0.113395	0.0752159	-1.5076	0.131657	0.29195
MT2A	14507.5	-0.326047	0.341469	-0.954837	0.33966	0.528287
ACHE	542.625	0.753237	0.395935	1.90243	0.0571154	0.173304
BVES	1145.33	-0.178656	0.313904	-0.569141	0.569261	0.723721
INPP4A	2917.35	0.589702	0.261118	2.25837	0.0239223	0.100877
LYRM9	2025.79	0.146914	0.273885	0.536409	0.591676	0.740248
ZC4H2	614.486	-0.167651	0.170817	-0.981468	0.326362	0.514815
IFNL2	0.0413284	0.0350419	3.05092	0.0114857	0.990836
SLC39A14	2998.41	-0.622491	0.467457	-1.33166	0.182974	0.360939
GNA13	4670.47	0.487058	0.286408	1.70057	0.0890233	0.228442
KCTD8	274.063	0.101774	0.387624	0.262559	0.79289	0.881071
IFNL1	0.420699	-0.587297	1.57153	-0.37371	0.70862
AC005697.1	4.35284	0.0523525	0.82948	0.0631148	0.949675	0.973843
NOS2	107.114	0.71648	0.599797	1.19454	0.232268	0.419129
LRFN1	482.15	0.766453	0.3907	1.96174	0.0497926	0.158748
LYSMD2	1071.99	0.425114	0.271626	1.56508	0.117565	0.271878
PPP1R9A	2539.35	-0.19911	0.306323	-0.650002	0.515691	0.683242
METTL15	632.308	-0.289677	0.138346	-2.09385	0.0362733	0.130903
ATP8A2	1428.54	1.42383	0.527295	2.70026	0.0069286	0.0471909
CRLF2	4.69052	0.974415	1.02468	0.950942	0.341634	0.530231
NIPBL	3176.34	0.0524368	0.146861	0.357052	0.721053	0.832661
CAB39L	2138.45	0.0303214	0.251636	0.120497	0.90409	0.948326
TVP23C	252.34	-0.560521	0.134296	-4.17377	2.99596e-05	0.00163711
C1QB	26208.2	0.680465	0.522209	1.30305	0.192557	0.372589
VPS16	2249.3	-0.00832378	0.0921139	-0.090364	0.927998	0.961519
GNPDA2	1122.75	-0.0897494	0.128193	-0.700109	0.483859	0.657282
LGALSL	986.495	0.55833	0.211133	2.64444	0.00818251	0.0521749
TMOD2	13539.5	0.575119	0.354345	1.62305	0.104579	0.252639
DSE	2347.3	0.589181	0.467859	1.25931	0.207917	0.390754
TFF1	0.0413284	0.0350419	3.05092	0.0114857	0.990836
PELI2	797.671	0.140667	0.151059	0.931206	0.351747	0.540645
ZNF665	208.299	-0.274553	0.153802	-1.78511	0.0742435	0.203633
CCDC85A	811.24	0.155259	0.367791	0.422139	0.672924	0.79958
JMJD8	2099.69	0.271205	0.136742	1.98334	0.0473298	0.153738
HRH1	1073.54	0.226614	0.473961	0.478128	0.632559	0.771902
CIDEC	4.18004	-0.335967	0.62369	-0.538677	0.59011	0.738992
CCDC30	530.047	-0.383651	0.168449	-2.27756	0.0227529	0.0980441
DDX18	3506.98	-0.00317037	0.120853	-0.0262332	0.979071	0.988491
PPIAL4E	1.00346	0.282742	1.78956	0.157996	0.87446	0.931863
HNRNPA3	11991.2	-0.150188	0.0852639	-1.76144	0.0781634	0.210086
SLC27A6	26.4337	0.488883	0.344368	1.41965	0.155709	0.325284
YIPF7	13.1501	-0.325928	0.365951	-0.890633	0.373126	0.561136
MEF2D	4500.13	0.601972	0.221704	2.71521	0.00662334	0.0458874
PCDH17	2150.57	-0.053737	0.242383	-0.221703	0.824545	0.902466
PPARD	3266.11	0.168784	0.200147	0.843297	0.399062	0.584021
GUF1	1950.31	0.273823	0.128213	2.13569	0.0327043	0.122733
TSPYL1	6198.75	1.29619	0.322269	4.02208	5.76863e-05	0.00245333
CNOT7	3849.45	0.134832	0.0965395	1.39665	0.162518	0.334051
FBXO3	2518.07	0.104514	0.123923	0.843377	0.399018	0.584002
SEMA6C	876.744	0.237455	0.303086	0.783455	0.43336	0.614391
SLC10A1	0.182137	0.195342	3.05092	0.0640271	0.948949
Z84488.2	1.96831	0.178095	2.57495	0.0691645	0.944859	0.971534
GPR33	0.643246	-1.74405	1.40341	-1.24273	0.213967	0.398001
CALHM6	541.376	-0.523211	0.388529	-1.34665	0.178095	0.35509
FBN2	275.654	0.323777	0.443511	0.730031	0.465371	0.64159
ZNF677	760.91	-0.470276	0.134135	-3.50598	0.000454936	0.00876323
HRH2	928.314	0.994218	0.338946	2.93327	0.00335415	0.0299486
ZC3H12B	411.023	0.295106	0.445786	0.66199	0.507978	0.676973
SYT6	295.156	-0.446332	0.399588	-1.11698	0.264004	0.452961
C6orf58	7.23557	-0.7201	0.375095	-1.91978	0.0548853	0.168903
EMC1	3243.55	0.290539	0.135641	2.14196	0.0321964	0.121471
CDRT4	343.042	-0.763691	0.355682	-2.14712	0.0317841	0.120681
ZNF668	601.886	0.263516	0.124872	2.11028	0.0348342	0.127936
SEMA4F	963.681	0.583467	0.286138	2.03911	0.0414394	0.142026
MIER2	1264.36	0.0445429	0.120395	0.369972	0.711403	0.82606
TVP23C-CDRT4	411.432	-0.125392	0.142025	-0.882891	0.377295	0.565159
AC005837.2	0.358231	1.62853	3.03758	0.536127	0.591871
MT1E	3021	-0.389557	0.418138	-0.931647	0.351519	0.540471
ACTN3	6.0878	-0.15953	0.516016	-0.309158	0.757202	0.857556
MFSD11	1144.52	0.0945711	0.114647	0.824888	0.409435	0.593718
TPST1	2800.48	-0.30876	0.275118	-1.12228	0.261742	0.450339
PHLDA2	55.4542	0.594946	0.632256	0.940988	0.346711	0.535403
PTPRA	8628.83	0.271645	0.204462	1.32859	0.183985	0.361936
MLN	0.557255	0.569054	3.03096	0.187747	0.851075	0.917919
NBPF15	1419.39	-0.328498	0.203413	-1.61493	0.106325	0.255178
ATCAY	2600.56	1.82498	0.791115	2.30684	0.0210636	0.0933315
ZCCHC13	0
RIT2	123.697	0.841965	0.798493	1.05444	0.29168	0.48104
ARAP1	9184.62	0.173739	0.250779	0.692799	0.488436	0.660798
ATP6V1B2	14901.6	1.01487	0.223042	4.5501	5.36202e-06	0.00052803
NPW	40.1336	1.21471	0.645149	1.88284	0.0597214	0.17821
STUB1	5875.5	0.122012	0.183602	0.664546	0.506341	0.675476
CLEC11A	875.959	0.719358	0.282017	2.55076	0.0107488	0.0620302
DENND4C	2172.28	0.444885	0.23045	1.9305	0.0535447	0.165981
MAML3	530.659	-0.0264446	0.246722	-0.107184	0.914643	0.953292
AFTPH	2125.96	0.56423	0.145273	3.88394	0.000102779	0.00354445
CPLX2	23620.5	1.53322	0.986229	1.55463	0.120033	0.275064
LAS1L	3713.14	-0.451433	0.162304	-2.78139	0.00541259	0.0407503
MGST2	1114.01	0.21914	0.222854	0.983334	0.325443	0.514115
WNT6	17.8477	0.191187	0.441591	0.432952	0.66505	0.794633
INPP5B	1512.33	-0.320829	0.12986	-2.47057	0.0134897	0.070925
TRAPPC12	2664.88	-0.0627881	0.0832222	-0.754464	0.45057	0.629309
VN1R2	16.4104	-1.05671	0.318969	-3.31288	0.000923395	0.0132595
SHCBP1	195.036	-0.348006	0.143101	-2.4319	0.01502	0.0759036
COL5A2	1487.74	-0.3231	0.44443	-0.726999	0.467226	0.642855
PHACTR3	5169.34	-0.444458	0.449354	-0.989105	0.322612	0.511089
PDGFC	831.237	-0.0591771	0.25836	-0.229049	0.818831	0.898991
FAM83E	22.2108	0.223854	0.407418	0.549445	0.5827	0.73429
DENND5A	16592.4	-0.222766	0.226039	-0.98552	0.324369	0.512901
NRXN2	6904.04	0.382893	0.397902	0.96228	0.335909	0.524528
TNPO2	9656.24	0.331991	0.233336	1.4228	0.154795	0.32384
SPACA4	0
UNC13D	1554.01	0.157735	0.357815	0.440829	0.659337	0.790935
BCL6B	341.163	0.635653	0.305414	2.08128	0.0374079	0.133227
MSGN1	0.504962	1.18405	1.65879	0.713806	0.475347	0.64993
TENM2	624.855	1.34216	0.864026	1.55337	0.120334	0.275581
FANCE	201.133	-0.108612	0.159415	-0.68132	0.495669	0.666404
GPR63	132.89	1.35996	0.39139	3.47471	0.000511415	0.00937085
BTN3A3	2091.23	-0.820085	0.220589	-3.7177	0.000201046	0.00536942
WNT10A	21.0383	-0.223726	0.488685	-0.457811	0.647088	0.781915
EXOC1L	1.45491	-2.18156	1.11368	-1.95887	0.0501277	0.159238
N4BP3	293.511	1.05227	0.509474	2.0654	0.0388851	0.136475
BTBD2	6291.64	0.128231	0.280365	0.457369	0.647406	0.782128
GNL3L	326.742	0.123719	0.181424	0.681933	0.495281	0.665981
STX18	1765.04	-0.279069	0.133978	-2.08295	0.0372557	0.132958
BCL2L12	293.807	-0.164297	0.281659	-0.58332	0.559678	0.716623
WDR62	253.204	0.0818332	0.184371	0.443852	0.65715	0.789652
HBD	25.6773	0.780997	0.826385	0.945076	0.34462	0.533121
NR3C2	832.885	0.335655	0.381686	0.879401	0.379184	0.567005
HMGN2	13268.6	-0.44408	0.179916	-2.46826	0.0135771	0.0711503
GALNT5	183.899	0.714216	0.750567	0.951568	0.341316	0.530041
CTSS	7201.87	1.39251	0.589691	2.36142	0.0182053	0.0851969
IFITM5	0.402051	1.27334	1.8481	0.688997	0.490825
KCNE3	824.243	0.573686	0.400553	1.43224	0.152077	0.319946
TANC2	3284.89	-0.158925	0.270491	-0.587541	0.556841	0.714677
XKR6	89.569	-0.429715	0.281544	-1.52628	0.12694	0.285126
SRSF2	10173.6	-0.00102219	0.131559	-0.00776983	0.993801	0.996598
RNASE7	25.6042	5.33606	1.17084	4.55746	5.17763e-06	0.000515384
RBPJ	6878.69	-0.446804	0.246374	-1.81352	0.0697516	0.196073
MDH2	5862.11	0.381951	0.139197	2.74396	0.00607033	0.0436406
LZTS1	1450.65	0.82848	0.585368	1.41531	0.156977	0.327079
JAGN1	1485.78	-0.0631188	0.135117	-0.467143	0.640397	0.777948
TM4SF20	9.1884	-0.682871	0.363249	-1.8799	0.0601221	0.17883
PGM2L1	2766.75	0.635875	0.476199	1.33531	0.181773	0.359428
SCYGR1	1.62386	-1.02383	0.986904	-1.03741	0.299543	0.489189
MT1M	628.252	-0.353443	0.484523	-0.729465	0.465717	0.641738
KCNS3	364.136	-0.254474	0.224459	-1.13372	0.256911	0.445524
SSX2IP	2303.71	1.04298	0.357939	2.91386	0.00356991	0.0311916
KLHDC7B	90.5835	-0.928853	0.453609	-2.04769	0.04059	0.140106
CCDC141	68.5029	-0.304509	0.255317	-1.19267	0.232999	0.419569
YWHAB	18677.1	0.651911	0.135273	4.81922	1.44121e-06	0.000204153
THOC3	605.929	0.520385	0.214177	2.42969	0.0151117	0.0761933
PCIF1	2383.69	0.00422246	0.0908765	0.0464637	0.962941	0.980186
EFNB2	1757.91	0.726273	0.292896	2.47963	0.0131518	0.0699514
GARS	3674.09	0.462733	0.235916	1.96143	0.0498288	0.158781
NDRG2	85338.9	0.147395	0.521125	0.28284	0.777299	0.871514
GPR32	0.180617	0.195342	3.05092	0.0640271	0.948949
CALHM5	156.339	0.20299	0.300362	0.675817	0.499157	0.669334
METTL23	1096.25	-0.20634	0.148628	-1.3883	0.165045	0.337438
LEO1	924.58	0.25004	0.104645	2.38941	0.0168757	0.0813003
TRAPPC3L	99.9146	-0.475917	0.191919	-2.47977	0.0131465	0.0699491
NPR3	43.1567	0.531702	0.507458	1.04777	0.294742	0.484018
ZMYND12	333.604	-0.337084	0.164396	-2.05044	0.0403218	0.13952
ZNF646	1708.76	0.220103	0.185357	1.18745	0.235048	0.421832
XKR7	158.07	1.84751	0.728843	2.53485	0.0112494	0.0635846
CAPZA2	9270.31	-0.148276	0.195498	-0.758453	0.44818	0.627002
CALHM4	1.00898	1.13791	0.990678	1.14862	0.250713	0.438787
AC135050.2	74.2694	0.372177	0.838331	0.44395	0.657079	0.789652
ARGLU1	9049.31	-0.468914	0.132867	-3.5292	0.000416825	0.00825717
VN1R4	0.147087	-0.846593	3.05092	-0.277488	0.781406
AGFG1	4967.22	0.148252	0.193153	0.767535	0.442763	0.622499
CCM2L	211.506	0.41181	0.451053	0.912997	0.361244	0.549687
PRSS53	502.168	-0.0820138	0.227198	-0.36098	0.718115	0.830972
PPCS	2735.25	-0.362073	0.155586	-2.32717	0.0199564	0.0902277
GGCT	1417.09	0.372304	0.172648	2.15643	0.0310501	0.118998
SLC16A2	1369.13	0.304869	0.262987	1.15926	0.246352	0.43354
SMCO4	557.011	0.477016	0.402969	1.18375	0.23651	0.423342
FRYL	9544.36	-0.711098	0.370811	-1.91768	0.0551515	0.16941
AKAP10	2052.56	0.0893059	0.0744405	1.1997	0.230258	0.4164
ABCG2	1701.61	0.31915	0.494663	0.645186	0.518807	0.685649
NMRK2	3.09762	0.153101	0.736222	0.207954	0.835265	0.909132
NSG1	2128.94	1.09769	0.4338	2.53042	0.0113927	0.0639817
VKORC1	3035.03	-0.00549145	0.333364	-0.0164728	0.986857	0.992758
SHISA2	219.718	-0.352208	0.402153	-0.875806	0.381136	0.568539
TMOD3	1935.31	0.632992	0.213171	2.9694	0.00298377	0.0278491
ERICH3	746.048	1.74957	0.804614	2.17442	0.0296736	0.115649
SYT4	1469.74	2.03329	0.82128	2.47575	0.0132956	0.070307
HADH	2557.03	-0.0490875	0.111915	-0.438613	0.660942	0.792038
TMEM259	12835	-0.118443	0.127036	-0.932359	0.351151	0.539995
EXOC3	4619.36	0.129894	0.0750378	1.73105	0.0834429	0.218899
PMM1	1926.12	0.164832	0.151125	1.0907	0.275405	0.465326
RLIM	3109.6	0.472934	0.124981	3.78404	0.000154304	0.00453743
MUC3A	22.33	0.340776	0.694962	0.490352	0.623885	0.766638
CDK5R2	923.096	1.35167	0.832838	1.62297	0.104595	0.252639
PCED1A	3624.17	-0.357783	0.11299	-3.1665	0.00154285	0.0184013
RBMX2	916.753	-0.0662855	0.0852085	-0.777921	0.436615	0.617248
IRF3	2569.46	-0.0805738	0.125522	-0.64191	0.520932	0.687651
FEV	2.45833	1.20313	0.766424	1.56979	0.116464	0.270349
PON1	17.3611	0.0327079	0.646268	0.0506104	0.959636	0.978292
SERTAD2	1858.42	0.582844	0.220508	2.64318	0.00821306	0.052243
PIGG	3338.76	-0.331435	0.100956	-3.28296	0.00102724	0.014191
MAPK6	3098.11	0.553229	0.162602	3.40234	0.000668103	0.0109372
CSDC2	791.926	1.02064	0.427988	2.38474	0.0170911	0.0819399
FOXD3	30.0381	-1.39378	0.82017	-1.69938	0.0892479	0.228772
NT5C1B	0.0437402	0.0350419	3.05092	0.0114857	0.990836
RPL10A	21602.1	-0.383271	0.198382	-1.93199	0.0533611	0.165707
PRDM16	756.769	0.0658596	0.371029	0.177505	0.859112	0.922803
RETSAT	5534.14	0.599102	0.192317	3.11518	0.0018383	0.0205914
CKS1B	889.472	-0.802329	0.207826	-3.86058	0.000113117	0.00373975
TTC6	17.6063	0.0274903	0.508225	0.0540909	0.956863	0.976783
CLIP4	3064.12	0.0831043	0.121475	0.684129	0.493894	0.664892
SLC9A3	676.961	0.0401791	0.161129	0.24936	0.803083	0.888481
NUBPL	708.168	-0.431351	0.175492	-2.45795	0.0139732	0.0724225
IQGAP3	173.918	-0.671922	0.281085	-2.39045	0.0168275	0.0811792
TARSL2	2710.58	-0.200368	0.316758	-0.632559	0.527021	0.69247
RNF6	1823.98	0.567013	0.14097	4.02222	5.76533e-05	0.00245333
AC010325.1	15.7378	-0.623712	0.236157	-2.64109	0.00826399	0.0524221
FSCN2	63.0106	-0.268766	0.182859	-1.4698	0.141617	0.305937
TEKT2	126.799	-0.993046	0.274545	-3.61706	0.000297971	0.00677991
ACP4	0.426853	0.862476	2.28964	0.376687	0.706407
SYCE3	30.6449	-0.725531	0.236114	-3.07279	0.00212064	0.0227309
RDH14	902.564	0.186781	0.119467	1.56345	0.117947	0.272354
NPEPPS	7454.89	0.251028	0.0799259	3.14076	0.00168508	0.0194916
GOLGA6B	19.855	-0.560718	0.523158	-1.07179	0.283812	0.473106
GRIN3B	10.8825	-0.111707	0.717525	-0.155684	0.876282	0.932921
NT5C1B-RDH14	0.172209	0.756383	3.05092	0.24792	0.804197
ABCC8	847.32	0.806379	0.600359	1.34316	0.179219	0.356522
EPHB2	1605.51	-0.0143932	0.27449	-0.0524361	0.958181	0.977341
ELMOD3	1552.39	-0.372624	0.125483	-2.96952	0.00298263	0.0278491
SMOC1	2324.15	0.0250136	0.399964	0.0625397	0.950133	0.974094
GRAPL	43.3997	-0.409304	0.319751	-1.28007	0.200521	0.38198
SLC1A4	3551.82	0.869569	0.39564	2.19788	0.0279578	0.111438
NHP2	3028.54	-0.404622	0.111408	-3.6319	0.00028134	0.00655806
HSFY2	0
SLC25A42	1007.93	0.348133	0.238601	1.45906	0.144549	0.310024
COLEC12	5079.07	-0.285986	0.280835	-1.01834	0.308516	0.497101
SLC16A13	92.9346	0.619009	0.343135	1.80398	0.0712343	0.198724
FOXA1	3.27467	0.354845	0.870378	0.40769	0.683501	0.807392
ZNF845	480.809	0.00216266	0.15921	0.0135837	0.989162	0.99385
MT1A	53.7369	0.144031	0.378475	0.380557	0.703532	0.820887
SKAP1	42.6511	-1.55467	0.491119	-3.16558	0.00154776	0.0184478
ZPBP2	34.5017	-0.218494	0.243646	-0.896768	0.369843	0.558342
GPR65	659.924	0.417746	0.508513	0.821505	0.411359	0.595439
RMND5B	2237.59	-0.0298232	0.0811422	-0.367542	0.713215	0.827329
SCNM1	1686.29	-0.272964	0.143827	-1.89787	0.0577138	0.17443
GU182353.1	0
THOC2	2421.69	-0.0431341	0.0893118	-0.48296	0.629124	0.769635
CHID1	3334.68	0.172832	0.173107	0.998409	0.318081	0.506586
BFSP1	118.818	0.187822	0.353541	0.531259	0.595239	0.74304
HIGD2B	1.30664	0.864086	1.01462	0.851638	0.394415	0.580424
SIRPB1	631.208	3.0876	0.552093	5.59254	2.23774e-08	1.28775e-05
TMEM145	1215.76	0.904902	0.544724	1.66121	0.0966712	0.2406
GLRB	965.686	1.16124	0.538803	2.15523	0.0311442	0.119217
IFITM1	4256.69	0.0301462	0.239201	0.126029	0.899709	0.946535
SRGAP2B	1931.9	-0.330572	0.189747	-1.74217	0.0814781	0.215608
G3BP2	7523.8	0.67286	0.129618	5.19109	2.09068e-07	5.8333e-05
WDR1	12527.8	0.344897	0.232817	1.48141	0.138498	0.30165
SNX32	529.48	0.365025	0.513758	0.7105	0.477394	0.651635
IFITM2	2637.05	0.507637	0.357604	1.41955	0.155738	0.325303
MTMR9	1888.75	0.462987	0.177172	2.6132	0.00896982	0.0552809
FRMD1	3.761	-0.702196	0.439247	-1.59864	0.109902	0.260778
ACKR1	850.08	-0.413805	0.602513	-0.686797	0.49221	0.663606
AP1B1	13213	0.500142	0.254404	1.96594	0.049306	0.157675
SDF2	2235.71	-0.231705	0.118876	-1.94914	0.051279	0.161474
R3HDM1	2997.79	0.695383	0.372595	1.86633	0.0619959	0.181998
MIGA1	2628.34	0.0472882	0.268932	0.175837	0.860422	0.923484
LYSMD1	685.01	-0.191895	0.166404	-1.15319	0.248833	0.436633
CADM3	14587.4	-0.219414	0.61616	-0.356099	0.721766	0.833103
RPF2	1154.74	-0.00229831	0.139239	-0.0165063	0.98683	0.992758
VPS72	1974.14	0.0472468	0.119179	0.396435	0.691784	0.812708
SIRPD	21.7041	1.78038	0.534137	3.33318	0.000858585	0.0126386
WNT7A	172.976	1.35499	0.651391	2.08015	0.0375114	0.133354
KRTCAP3	47.482	-0.521687	0.219008	-2.38204	0.0172168	0.082286
CFL1	32533.3	0.324902	0.12913	2.51609	0.0118665	0.065504
AL121900.2	26.7243	0.157167	0.505228	0.311081	0.755739	0.85667
NEXMIF	351.104	1.49408	0.630335	2.3703	0.0177737	0.0838808
MACO1	1531.77	0.307236	0.096113	3.19661	0.00139052	0.017164
CACNA2D4	428.764	0.46482	0.409919	1.13393	0.256823	0.445494
AL049634.2	6.27949	3.30828	1.24682	2.65337	0.00796913	0.0513117
SMIM26	2228.27	-0.607373	0.18492	-3.28451	0.00102158	0.014166
HBM	10.6595	0.574462	0.985143	0.583126	0.559809	0.71669
ERMN	57011.3	-0.884643	0.511962	-1.72795	0.0839975	0.219749
SLC17A2	0.269621	-0.984424	1.84236	-0.534329	0.593114
KDM4A	2023.22	0.295348	0.101608	2.90675	0.00365204	0.0315851
TMOD4	23.6164	-0.40026	0.287283	-1.39326	0.163541	0.335443
DTD1	1898.09	-0.21301	0.159501	-1.33548	0.181719	0.359359
WASHC1	949.883	-0.376766	0.103642	-3.63524	0.000277717	0.00650187
HBZ	8.54227	0.697696	0.72278	0.965295	0.334397	0.522922
ZNF525	365.118	-0.315077	0.129707	-2.42915	0.0151341	0.0761933
IFT172	2111.14	-0.408902	0.161169	-2.5371	0.0111776	0.0633143
GANAB	9242.97	0.234123	0.23356	1.00241	0.316145	0.504928
TEAD3	464.867	-0.168214	0.420153	-0.400364	0.688888	0.810703
CIB4	1.57217	-0.187855	0.929512	-0.202101	0.839838	0.911474
ZNF765	793.295	-0.406564	0.128362	-3.16732	0.00153853	0.0183616
NDUFAF4	1493.24	0.439393	0.182616	2.4061	0.0161238	0.0791519
SLC36A1	1608.72	0.773883	0.32072	2.41296	0.0158236	0.07831
POLD3	715.959	0.119998	0.165265	0.726096	0.46778	0.643473
AL451062.3	49.5246	0.1151	0.393091	0.292809	0.769668	0.866445
TNFAIP8L2	581.804	-0.196287	0.370789	-0.529377	0.596544	0.744148
MUS81	2364.8	-0.225035	0.0797997	-2.82	0.00480242	0.03768
ADPRHL2	1961.78	0.157614	0.164665	0.957178	0.338477	0.52702
MACF1	34569.6	-0.466502	0.175143	-2.66356	0.00773196	0.0504286
PYGO1	314.573	0.370467	0.227365	1.62939	0.10323	0.250766
SLC16A11	134.084	-0.127407	0.228431	-0.557748	0.577017	0.730393
TTC24	18.1267	-0.389435	0.450999	-0.863493	0.387866	0.574993
HAPLN3	219.486	0.210953	0.276503	0.762932	0.445504	0.625055
FAAP100	2002.18	-0.0648762	0.131332	-0.493988	0.621315	0.764705
ACER3	3879	-0.0446649	0.222151	-0.201056	0.840655	0.911897
BTN2A1	1981.98	0.109384	0.154846	0.706407	0.479935	0.653747
IFITM3	14211.6	0.141322	0.26654	0.530208	0.595967	0.743647
ARHGAP6	437.835	-0.246832	0.257801	-0.957454	0.338338	0.526932
ZNF335	1980.52	-0.0302232	0.108405	-0.278798	0.7804	0.873189
SCOC	7810.09	-0.399665	0.193745	-2.06284	0.0391282	0.137012
GFRA2	491.892	0.984039	0.488203	2.01564	0.0438379	0.146963
HK2	2312.84	-0.0771902	0.482402	-0.160012	0.872871	0.930953
ARHGAP5	6821.57	0.137274	0.170961	0.802954	0.422001	0.60504
THEG	23.3679	1.83302	0.989127	1.85317	0.0638577	0.185216
CYP2J2	1971.23	-0.358125	0.296213	-1.20901	0.226659	0.412316
DRG1	2061.91	-0.174765	0.111794	-1.56328	0.117986	0.272373
PRTG	178.429	-0.208152	0.192216	-1.08291	0.27885	0.468609
KLHL32	3848.8	-0.618855	0.470307	-1.31585	0.188223	0.366865
TAS2R5	77.0127	-0.792957	0.166381	-4.76591	1.88e-06	0.000249066
FATE1	17.2315	2.52841	0.879465	2.87495	0.00404097	0.0335651
TNPO3	2461.57	0.357427	0.145862	2.45044	0.0142681	0.0734342
MKNK2	4503.89	0.413871	0.211276	1.95891	0.050123	0.159238
AMY2A	51.3581	0.162935	0.6927	0.235217	0.81404	0.895597
PITX2	1.25436	0.138276	0.839577	0.164697	0.869183	0.928961
CNGA2	0.0484225	0.0350419	3.05092	0.0114857	0.990836
DENND2D	1215.62	0.864087	0.489134	1.76657	0.0773009	0.208728
KCNK3	310.269	0.561633	0.580427	0.967619	0.333235	0.521925
LIPT2	83.1532	-0.055049	0.173328	-0.3176	0.750788	0.853127
PISD	2920.06	0.521626	0.171558	3.04053	0.00236163	0.0241986
PPM1K	3620.49	0.148092	0.267201	0.554232	0.57942	0.732203
DNAJB6	6828.13	0.0679008	0.116708	0.5818	0.560702	0.717086
COL8A2	993.992	-0.371892	0.54141	-0.686895	0.492149	0.663606
EFEMP2	3041.58	0.165216	0.283444	0.582886	0.55997	0.716748
EBF1	147.965	0.0142716	0.342756	0.0416376	0.966788	0.982362
NEXN	330.752	-0.375722	0.280399	-1.33995	0.18026	0.357742
PON3	48.2392	-0.0939008	0.427459	-0.219672	0.826126	0.90346
FAM9C	7.7553	-0.576256	0.398255	-1.44695	0.14791	0.314053
HCCS	814.662	0.558358	0.164641	3.39138	0.000695428	0.0111727
IRF4	72.8626	0.133328	0.588429	0.226583	0.820748	0.900344
AHCYL1	20467.2	0.177374	0.301241	0.58881	0.555989	0.714162
OSR1	109.982	-0.954828	0.631637	-1.51167	0.130617	0.290357
NAXE	3592.32	-0.286698	0.10098	-2.83915	0.00452345	0.036296
STARD10	1342.08	0.28599	0.168238	1.69991	0.0891477	0.228611
VWA5A	2761.9	0.14524	0.288297	0.503787	0.614411	0.759069
CHI3L2	29309.3	-2.30934	0.578048	-3.99507	6.4676e-05	0.00268245
CCDC93	2724.44	0.164948	0.153925	1.07161	0.283894	0.473157
FAM72D	58.2439	-0.876281	0.235626	-3.71895	0.00020005	0.00536942
RPL18	21023.4	-0.346202	0.174381	-1.98531	0.0471097	0.153425
AMELX	0.591263	0.99561	1.05434	0.944301	0.345016	0.533636
EHD4	1787.46	0.597218	0.334094	1.78757	0.0738447	0.202993
TRAPPC3	3279.07	-0.0676799	0.122523	-0.552386	0.580684	0.733207
LPAR3	184.921	0.3396	0.760828	0.446356	0.65534	0.788146
ZNF761	767.875	-0.3361	0.139105	-2.41616	0.0156854	0.0778351
SLC9A3R2	4487.16	-0.478473	0.251733	-1.90072	0.0573391	0.173811
TRAPPC10	4267.58	0.0955165	0.196797	0.485355	0.627425	0.768892
JMJD7-PLA2G4B	2105.46	-0.340446	0.199234	-1.70877	0.0874929	0.226067
EIF4ENIF1	1687.04	0.166346	0.130635	1.27337	0.202887	0.384818
GMFG	1785.3	-0.262546	0.431729	-0.608126	0.543104	0.704711
ZNF813	257.362	-0.163231	0.182484	-0.894494	0.371058	0.559305
COA5	3227.09	-0.609806	0.188684	-3.2319	0.0012297	0.01588
SRRM3	1137.96	0.945832	0.79231	1.19376	0.23257	0.419292
MAGEA4	0.254384	1.21104	1.54462	0.784036	0.433019
BIN1	22218.5	-0.577762	0.386232	-1.4959	0.134681	0.296066
TMEM200A	184.023	0.514003	0.321469	1.59892	0.109839	0.260756
MAP7D1	16960	0.055661	0.189685	0.293439	0.769187	0.866282
RAMP3	513.243	-0.444263	0.3371	-1.31789	0.187539	0.366341
RGS9	477.108	-0.1617	0.139148	-1.16207	0.245207	0.432435
EIF4E	3692.2	0.115154	0.121109	0.950834	0.341689	0.530271
MS4A6A	8996.71	-0.611794	0.526672	-1.16162	0.245389	0.432549
MSN	18001.8	0.182366	0.315832	0.577413	0.56366	0.719235
MEOX1	2.18276	-0.401562	0.876009	-0.4584	0.646665	0.781763
DIAPH3	131.591	-0.589822	0.329608	-1.78946	0.07354	0.202488
LINGO1	2728.59	1.46471	0.62274	2.35205	0.0186704	0.0865381
JMJD7	703.373	-0.312875	0.189713	-1.6492	0.0991073	0.244311
MT1B	0
PARP8	1550.61	0.200823	0.237365	0.846049	0.397525	0.58264
TCF21	2.28167	-0.0190093	0.598269	-0.0317739	0.974652	0.985961
OR52N4	16.1307	-0.627408	0.270578	-2.31877	0.0204077	0.0914781
SLC22A9	25.766	0.0185455	0.734161	0.0252608	0.979847	0.988977
TRIM34	441.306	-0.110585	0.292723	-0.377782	0.705593	0.821853
CAPN12	53.2798	-0.384755	0.256769	-1.49844	0.134018	0.295083
CYP4B1	30.705	-0.735023	0.656858	-1.119	0.26314	0.451943
DBP	1009.74	-0.0719439	0.338162	-0.21275	0.831522	0.906641
POLR2I	3171.76	-0.54398	0.26405	-2.06014	0.0393849	0.137571
SMPDL3A	1358.48	1.05116	0.449865	2.33662	0.0194589	0.0887946
EYA4	285.145	-1.14066	0.351674	-3.2435	0.0011807	0.0154751
FLAD1	1510.3	-0.0923141	0.126395	-0.730362	0.465169	0.641414
CHCHD4	710.327	0.0327692	0.0876425	0.373896	0.708482	0.823863
ITIH6	0.12569	0.515936	3.05092	0.169108	0.865711
SPHK2	2405.26	0.0945689	0.18379	0.514549	0.606868	0.753013
MRPS31	776.758	-0.23345	0.0896195	-2.6049	0.00919003	0.0561867
OVOL3	0.893361	-0.480494	1.21544	-0.395327	0.692602	0.813254
TXN2	4103.57	0.08952	0.0826507	1.08311	0.278758	0.468541
PLA2G4B	659.142	-0.657444	0.262568	-2.5039	0.0122833	0.0668727
TBCB	11548.6	-0.476567	0.222276	-2.14404	0.0320301	0.121144
OR51Q1	0.142071	0.515936	3.05092	0.169108	0.865711
TMEM260	1250.99	-0.430381	0.157745	-2.72833	0.00636559	0.0448098
OR51B6	0
KCNA4	86.6859	2.24612	0.838939	2.67733	0.0074211	0.0491598
SLC22A18AS	43.962	1.26372	0.614271	2.05726	0.0396609	0.138246
UNC50	2813.83	-0.209083	0.105015	-1.99098	0.0464832	0.152411
AC104389.4	132.755	-0.743184	0.149914	-4.95739	7.14448e-07	0.00013849
HOXB1	0.0383069	-0.525999	3.05092	-0.172407	0.863118
GABRG1	2579.25	0.354157	0.607074	0.583384	0.559635	0.716618
DOK2	621.896	2.90314	0.743333	3.90557	9.40052e-05	0.00336137
FSHB	0.962499	-2.71919	1.91021	-1.4235	0.15459	0.323718
OR52E4	16.8488	-0.522148	0.237964	-2.19423	0.028219	0.112018
ACTN4	14075.7	0.0912593	0.151268	0.603295	0.546313	0.70659
TRIM22	5187.95	-0.269066	0.301452	-0.892567	0.372089	0.560217
SPTBN5	209.514	0.0497485	0.325044	0.153051	0.878358	0.93388
SSTR1	318.863	1.6896	0.962812	1.75486	0.0792838	0.21178
RBM48	1297.54	-0.21955	0.13968	-1.5718	0.115996	0.269811
LACTBL1	0.470639	2.02858	2.27884	0.890181	0.373369	0.561433
SFI1	1275.76	-0.189645	0.136137	-1.39305	0.163605	0.335537
MS4A4E	267.61	-0.821085	0.497884	-1.64915	0.0991173	0.244311
CLEC14A	463.743	0.258002	0.320219	0.805704	0.420413	0.603752
RANBP17	219.39	-0.983206	0.285707	-3.4413	0.000578919	0.0100574
OTUD7A	2592.43	-0.4073	0.430145	-0.94689	0.343695	0.53204
TEX46	7.64696	-1.16632	0.425958	-2.73812	0.00617916	0.0441215
TOP3A	1345.15	0.222073	0.112573	1.9727	0.0485299	0.156182
ADCY1	4806.81	1.16438	0.799711	1.456	0.145393	0.310651
DAPK3	2140.02	0.223714	0.188438	1.1872	0.235147	0.421968
MS4A4A	3639.33	0.412982	0.567939	0.727158	0.467129	0.642818
HOXB3	144.121	-1.54405	0.749351	-2.06052	0.0393493	0.137499
CTSF	7449.34	0.263621	0.170395	1.54711	0.121836	0.277666
STRIP1	2268.06	0.530925	0.131319	4.04302	5.27667e-05	0.00233582
FOXRED2	1892.66	0.695648	0.238061	2.92214	0.0034763	0.0306297
LMO2	2789.49	0.183493	0.193471	0.948425	0.342913	0.53141
GU182347.1	0
SETBP1	535.293	0.0107077	0.405103	0.0264321	0.978913	0.988413
NPAT	859.14	0.101953	0.107418	0.949127	0.342556	0.531214
PRSS37	0.398523	-1.6311	1.50166	-1.0862	0.277392
LDLRAD4	6579.56	-0.307641	0.306548	-1.00357	0.315588	0.5043
CLN3	1744.41	0.375358	0.237381	1.58125	0.113822	0.266464
AMY1A	2.57543	-0.894615	0.592049	-1.51105	0.130776	0.290535
CETN1	0.527564	-1.13333	2.31221	-0.490148	0.624029	0.766662
CEP68	2500.45	0.469631	0.150022	3.13042	0.00174557	0.0198645
SLC8A3	344.361	1.09445	0.511806	2.13841	0.0324839	0.122229
SLC7A9	27.6263	-0.251522	0.232966	-1.07965	0.280297	0.469828
OCRL	2475.68	0.563234	0.184669	3.04997	0.00228866	0.0237173
C17orf97	251.085	0.223861	0.321207	0.696937	0.485842	0.659015
OR51B5	6.22462	-0.81435	0.332126	-2.45193	0.0142091	0.0732533
CDH7	86.9205	1.52649	0.576813	2.64642	0.0081349	0.0519677
AC011005.1	0.71933	-0.165943	1.15214	-0.144031	0.885476	0.937921
HOXB6	32.0074	-0.814724	0.779316	-1.04543	0.295823	0.485178
DESI1	4225.54	0.262925	0.131871	1.99381	0.0461734	0.151728
GEMIN5	1075.6	0.10396	0.140707	0.73884	0.460004	0.637011
TMEM41B	1500.85	0.061744	0.107011	0.57699	0.563946	0.719291
RAB1A	7202.29	0.2201	0.135417	1.62535	0.104088	0.252307
C2CD4C	645.634	0.757051	0.724108	1.04549	0.295795	0.485175
UBQLNL	15.1571	-1.15094	0.385292	-2.98719	0.00281557	0.0269344
MEF2C	4703.31	0.834011	0.423799	1.96794	0.0490748	0.157359
AC104389.5	359.491	0.320254	0.814528	0.393177	0.694188	0.814541
ATM	5543.02	-0.692781	0.204863	-3.38168	0.000720431	0.011378
UBQLN3	0.724664	0.534626	1.5054	0.355139	0.722486	0.833444
AC139491.7	419.647	1.41438	0.939919	1.50479	0.132378	0.292892
CENPA	29.7015	-0.68702	0.387525	-1.77284	0.0762554	0.206993
FAM153B	174.858	1.33529	0.735023	1.81667	0.0692678	0.19522
CASP1	1671.32	0.233304	0.409684	0.569473	0.569035	0.723721
CSNK1A1	9085.14	-0.0448091	0.131922	-0.339665	0.734109	0.841819
OR52E6	0
OR52B6	0
NDUFV2	4464.8	-0.364842	0.138525	-2.63377	0.0084443	0.0531812
GPATCH2L	3215.85	-0.0985981	0.111986	-0.880454	0.378613	0.566244
SOST	3.01591	0.0531172	0.668166	0.0794971	0.936637	0.967231
HOXB2	198.994	-0.812493	0.690834	-1.17611	0.239553	0.426466
TRIM6	231.29	0.383265	0.376214	1.01874	0.308326	0.496984
PTPN9	2419.07	0.37032	0.278192	1.33116	0.183135	0.361094
ARL5A	2617.28	-0.0270481	0.142509	-0.1898	0.849466	0.917097
MAGED2	8857	0.139351	0.105842	1.31659	0.187977	0.366694
SLC35F6	3105.85	0.889616	0.275494	3.22916	0.00124154	0.0159769
DUSP3	7647.79	0.617043	0.159718	3.86334	0.000111846	0.00371885
MT1F	850.338	-0.138186	0.444352	-0.310984	0.755813	0.85667
HSPB1	11810.8	0.315891	0.342083	0.923434	0.355781	0.544117
HOXB5	9.14074	-1.527	0.958766	-1.59268	0.111233	0.262609
TTC32	627.235	-0.872814	0.223198	-3.91049	9.21099e-05	0.00332866
DACT2	117.06	-0.211782	0.587396	-0.360544	0.71844	0.831035
HOXB4	93.7094	-1.76671	0.724608	-2.43815	0.0147625	0.0750141
LRTM2	480.486	2.33365	0.895103	2.60713	0.00913043	0.0558966
SPATA8	1.97777	2.6104	1.26837	2.05808	0.0395828	0.138026
ZNF497	259.224	-0.495647	0.193505	-2.56141	0.0104247	0.0608867
SH3RF1	2073.43	-0.0116977	0.171483	-0.0682149	0.945615	0.972078
YWHAG	19244.6	1.04317	0.274114	3.8056	0.00014146	0.00429866
OR11H1	0
HCK	2398.72	0.804116	0.427601	1.88053	0.0600362	0.178766
A1BG	1048.79	-0.886281	0.298655	-2.96758	0.00300157	0.0279109
PARS2	274.433	0.3523	0.157461	2.23737	0.0252619	0.104359
TSPAN33	1176.55	0.0697599	0.225737	0.309031	0.757298	0.857556
BTN1A1	4.6042	-1.63269	0.474284	-3.44242	0.000576528	0.0100416
CFAP97D1	37.7936	-0.356206	0.212221	-1.67847	0.0932553	0.234828
TARS	2809.3	0.0772967	0.141352	0.546838	0.58449	0.735254
C1orf87	121.55	0.052709	0.348928	0.15106	0.879929	0.934379
RPS21	18430.9	-0.826909	0.334934	-2.46887	0.0135539	0.0711086
ANKRD12	3771.94	-0.159133	0.147042	-1.08223	0.279152	0.468946
MT1G	444.216	-0.356775	0.648975	-0.549751	0.58249	0.73429
SNUPN	1156.58	0.153575	0.0803972	1.9102	0.0561075	0.171091
ZP3	343.884	-0.19675	0.173013	-1.1372	0.255457	0.443921
BCL3	951.368	1.65283	0.561754	2.94227	0.00325812	0.0294886
CACNB4	1344.5	0.758785	0.450419	1.68462	0.0920615	0.23313
CAPRIN1	9212.85	0.217481	0.0798397	2.72396	0.00645034	0.0451475
ARHGEF16	108.185	-1.30114	0.298494	-4.35901	1.30652e-05	0.000932543
MGAT4A	3817.24	0.185108	0.251444	0.736181	0.461621	0.63829
OR10D3	0
GALNT15	13978.7	-0.594364	0.391797	-1.51702	0.129262	0.288248
IL17RE	112.809	0.316434	0.298607	1.0597	0.28928	0.478582
UNC13A	4210.67	1.4092	0.759311	1.85589	0.0634696	0.184616
GET4	3271.52	-0.0545005	0.0947663	-0.575104	0.565221	0.720015
SSC4D	122.619	0.356509	0.246093	1.44868	0.147428	0.313305
PANO1	54.6967	0.490709	0.250946	1.95543	0.0505319	0.160052
CDK13	2920.3	-0.184358	0.0948923	-1.94281	0.0520388	0.162837
ARL14EP	1425.84	0.0932568	0.0904204	1.03137	0.302368	0.491578
SLC25A22	3540.28	1.138	0.593272	1.91818	0.0550879	0.169328
OR52N1	8.45012	-1.37937	0.397049	-3.47405	0.000512662	0.00938437
EXOC1	3829.08	-0.123233	0.095515	-1.2902	0.196982	0.37783
OR52N2	1.21906	-2.16839	1.10526	-1.96189	0.0497755	0.158721
CHD9	3595.14	-0.238541	0.103055	-2.31469	0.0206297	0.0919623
RIOX1	576.969	0.71153	0.228503	3.11388	0.00184645	0.020645
OR51M1	4.30844	-0.309365	0.523573	-0.590873	0.554606	0.713118
TTC22	37.0157	0.555602	0.35504	1.5649	0.117607	0.271905
NPLOC4	5957.29	0.121501	0.120217	1.01068	0.312171	0.500796
OR52E5	0
ACOT1	567.191	-0.0684039	0.210616	-0.324781	0.745347	0.849459
MT1H	26.6357	-1.20242	0.713612	-1.68498	0.0919926	0.233071
TRIM5	561.057	-0.0870704	0.288387	-0.301922	0.762711	0.861363
ATXN3L	0
RAB6A	11528.5	0.277464	0.151698	1.82905	0.0673915	0.192316
SUN1	6271.77	-0.163607	0.109566	-1.49322	0.13538	0.29713
MPPED2	336.533	0.695465	0.525117	1.3244	0.185371	0.363381
HEATR4	28.951	0.021224	0.374037	0.0567432	0.95475	0.976554
CCDC120	394.962	0.341006	0.223749	1.52406	0.127494	0.285935
CLVS2	831.819	1.75498	0.56717	3.09427	0.00197295	0.0216777
NEURL3	72.8801	0.785429	0.415646	1.88966	0.0588037	0.176708
ALG6	429.685	-0.105703	0.17451	-0.605713	0.544705	0.705546
HMGN4	2030.68	-0.00801562	0.194321	-0.0412494	0.967097	0.982362
CCDC87	30.9856	0.0737607	0.307258	0.240061	0.810283	0.893227
MRPL22	1128.39	-0.266199	0.124479	-2.1385	0.0324762	0.122225
C11orf65	47.1967	-0.84797	0.281147	-3.0161	0.00256045	0.025342
SPATS2L	4144.88	-0.232685	0.123597	-1.88261	0.0597534	0.178225
ARHGAP26	2583.66	0.644263	0.321197	2.00582	0.0448752	0.149266
ABT1	1184.19	-0.0750959	0.157067	-0.478112	0.63257	0.771902
SETDB2	1148.09	0.29869	0.202591	1.47435	0.140387	0.304395
SCP2D1	0
SLC16A10	195.526	0.122639	0.38804	0.316046	0.751968	0.853886
PAFAH1B1	13392.2	0.361446	0.157037	2.30166	0.0213545	0.0940999
MMS22L	489.466	-0.540723	0.160529	-3.36838	0.000756101	0.0116418
ACOT6	14.7406	-0.408797	0.437935	-0.933466	0.35058	0.539342
HDC	12.6935	1.54364	0.726942	2.12347	0.0337141	0.125364
C11orf54	1767.72	-0.492431	0.206222	-2.38787	0.0169463	0.0814099
TSPAN10	150.111	-0.34515	0.162975	-2.1178	0.0341917	0.126368
ACOT2	1838.35	0.39465	0.216152	1.8258	0.0678809	0.193054
APLN	4142.27	-0.664203	0.328316	-2.02306	0.0430669	0.145527
ZNF322	2238.28	-0.262841	0.109993	-2.38961	0.0168663	0.0813003
RFPL1	3.90986	0.978585	0.845559	1.15732	0.24714	0.434345
ARID5A	2158.07	0.246805	0.398801	0.618867	0.536004	0.699193
CLGN	124.955	0.243155	0.577831	0.420806	0.673896	0.800049
ACOT4	218.111	0.510599	0.238346	2.14226	0.0321723	0.121471
OR8G1	8.3589	-0.159507	0.353779	-0.450866	0.652086	0.785721
USH1G	6.21014	-0.291317	0.376448	-0.773856	0.439016	0.619438
IZUMO4	1243.87	-0.256788	0.331416	-0.774819	0.438447	0.618887
WDR33	2903.34	-0.13586	0.0840967	-1.61552	0.106199	0.254974
FAM241A	1127.62	-0.52336	0.128106	-4.08536	4.40078e-05	0.00204511
NEFH	863.708	2.10804	0.580727	3.62999	0.000283429	0.00658177
PPP3CC	878.296	0.00845983	0.132023	0.0640786	0.948908	0.973544
NME3	2478.74	-0.289622	0.158497	-1.82731	0.0676536	0.192706
OR4F6	0.258937	-1.49717	3.04752	-0.491274	0.623233
HBG1	0.830048	2.84623	2.84754	0.999539	0.317534	0.506021
OR8G5	1.39217	3.22193	2.03462	1.58355	0.113296	0.265857
OR4F15	2.50277	-1.78293	0.747486	-2.38524	0.017068	0.081851
C19orf48	950.71	-0.199524	0.171614	-1.16263	0.24498	0.432272
OR52N5	0.35408	0.115196	2.82292	0.0408073	0.96745
OR8D1	10.6945	-0.469878	0.336091	-1.39807	0.162093	0.333699
OR52D1	0
SLC35G5	7.77856	-0.382643	0.357242	-1.0711	0.284123	0.473353
PRX	521.199	0.214345	0.358199	0.598397	0.549575	0.709387
OR8D2	0
OR51B4	1.33376	-0.750635	0.810168	-0.926517	0.354177	0.542791
MS4A14	607.252	0.300198	0.450035	0.667054	0.504737	0.674412
MTMR7	1244.15	-0.296169	0.381342	-0.77665	0.437365	0.617984
OR56B1	3.24407	-1.84714	0.783361	-2.35796	0.0183755	0.0855524
FOXD4	36.4709	0.259231	0.418195	0.619881	0.535336	0.698553
MCOLN2	117.518	-0.506084	0.35561	-1.42315	0.154694	0.32384
SSR4	6476.89	-0.431831	0.203201	-2.12515	0.0335744	0.125082
THUMPD2	584.489	-0.294381	0.117282	-2.51003	0.0120721	0.0661825
LENEP	1.27164	-0.727345	1.01252	-0.718354	0.472539	0.647625
OR52E8	0
OR52H1	0.451406	-2.18664	1.24299	-1.75918	0.0785468
MFGE8	3300.89	0.237162	0.276129	0.858883	0.390405	0.577594
ATP5F1D	3612.56	0.141001	0.165405	0.852457	0.39396	0.580223
LGALS12	19.9216	-0.107141	0.406244	-0.263736	0.791983	0.880592
MAPK8IP3	15275.7	0.152968	0.190662	0.802297	0.422381	0.605303
SLC25A15	136.412	0.508649	0.235419	2.16061	0.0307256	0.118123
OR51I1	0.254125	-0.125249	2.26895	-0.0552013	0.955978
APBB1	15133.4	-0.0335874	0.300079	-0.111929	0.91088	0.951567
CYCS	7022.77	0.107115	0.189525	0.565175	0.571955	0.725969
OR51I2	0.226696	-1.23489	3.04786	-0.405167	0.685355
RWDD1	4414.54	-0.588217	0.223593	-2.63074	0.0085198	0.053492
HBE1	6.58531	-0.507249	0.696935	-0.727829	0.466719	0.642492
OTOP2	0.491947	-0.721341	1.41511	-0.509743	0.610232	0.755583
DCDC1	63.8293	-0.810592	0.255151	-3.17691	0.00148854	0.0179395
VPS37A	1959.03	0.0765642	0.116093	0.659509	0.509569	0.67821
NAP1L4	7831.97	-0.0720791	0.113448	-0.635347	0.525202	0.691174
OR51B2	0.112027	-0.285552	3.05092	-0.0935955	0.925431
NDUFS1	6032.86	0.286467	0.145206	1.97284	0.0485141	0.156159
TRIM6-TRIM34	3.34626	1.86771	2.23199	0.836791	0.40271	0.587398
SFT2D3	511.82	0.0503958	0.156737	0.321531	0.747808	0.851174
FANCL	1479.89	-0.541352	0.183592	-2.94866	0.00319152	0.0290375
RPIA	461.444	0.175846	0.185303	0.948964	0.342639	0.531279
MS4A6E	90.5569	2.91733	0.812187	3.59195	0.000328216	0.00715096
POLE4	1786.29	-0.628591	0.172342	-3.64734	0.000264966	0.00631223
CBLC	2.86027	-0.0752919	0.786627	-0.0957148	0.923747	0.958943
PTPRS	6477.86	0.0038817	0.187345	0.0207195	0.983469	0.990678
MFSD4B	205.938	0.384037	0.222089	1.7292	0.0837725	0.219389
MS4A7	7384.08	-0.397959	0.504313	-0.789111	0.430047	0.611483
TRIM33	2670.98	0.141673	0.097448	1.45384	0.145992	0.311428
HBG2	377.525	0.517808	0.827227	0.625956	0.531344	0.695627
MOB3A	2714.54	0.87867	0.315774	2.78259	0.00539274	0.0406331
CD164	12487.3	0.211057	0.308968	0.683105	0.494541	0.665554
SORBS3	5187.02	0.228997	0.110547	2.07149	0.0383126	0.135158
B4GALNT4	4487.98	-0.0103994	0.448686	-0.0231775	0.981509	0.990003
IDH3G	2461.04	0.372567	0.0999092	3.72905	0.0001922	0.00523544
SYCP2	332.883	0.17934	0.280322	0.639763	0.522327	0.68862
TMPRSS3	129.9	0.513546	0.651983	0.787667	0.430891	0.612116
GLYR1	5906.43	0.341175	0.0938641	3.63478	0.000278223	0.00650187
XPNPEP2	23.6751	1.23683	0.523504	2.36259	0.0181476	0.0850133
CRYZ	1104.26	-0.189746	0.181617	-1.04476	0.296135	0.485647
WWC1	3266.53	-0.175809	0.251627	-0.698689	0.484746	0.657964
SMCR8	2205.68	0.559367	0.183066	3.05555	0.00224648	0.0234887
SAMD4B	8902.5	-0.225848	0.156168	-1.44619	0.148125	0.31425
ADI1	5527.26	-0.0820785	0.118169	-0.694586	0.487315	0.660105
SPAG7	2495.83	0.0453934	0.0943906	0.48091	0.63058	0.770751
SHMT1	2048.5	-0.345148	0.234303	-1.47308	0.140729	0.304814
CYTIP	727.86	0.663809	0.587674	1.12955	0.258665	0.447218
ARHGEF37	6729.49	-0.554105	0.328973	-1.68435	0.0921139	0.233229
MTHFR	2612.82	0.305298	0.133091	2.2939	0.0217961	0.0952255
CEP295	1027.61	-0.0661409	0.0922974	-0.716606	0.473617	0.648547
RFLNB	835.246	-0.152803	0.226408	-0.6749	0.499739	0.669774
GPATCH4	1671.13	-0.331329	0.130414	-2.5406	0.0110662	0.0629743
CABLES2	679.994	0.421608	0.132197	3.18925	0.00142642	0.0174072
PTPRT	1242.95	2.0908	0.881214	2.37264	0.0176616	0.083609
WDR35	1339.83	-0.212354	0.138736	-1.53063	0.125861	0.283536
ZNF518B	1228.15	0.177719	0.162392	1.09438	0.273789	0.46336
OSBPL1A	10246.5	-0.241632	0.305155	-0.791833	0.428458	0.610166
PON2	15739.9	-0.0694832	0.152704	-0.45502	0.649095	0.783398
WIPI1	1416.27	0.314207	0.303324	1.03588	0.300257	0.489691
CYP2A13	0.0425469	0.0350419	3.05092	0.0114857	0.990836
CLNK	17.0818	-1.46108	0.334511	-4.36781	1.25497e-05	0.000915249
PAF1	3615.81	-0.0681699	0.126642	-0.538287	0.590379	0.739178
TULP1	6.06352	0.0773717	0.315615	0.245146	0.806343	0.890647
PKM	47921.7	0.410832	0.292351	1.40527	0.159941	0.330934
AP001273.2	77.0614	-0.0647656	0.495781	-0.130634	0.896065	0.944644
GABRE	275.232	0.134991	0.355364	0.379868	0.704044	0.820988
ALK	547.356	0.863577	0.521173	1.65699	0.097522	0.24177
OTOP3	0.0869058	0.275489	3.05092	0.090297	0.928051
VRK2	1346.84	-0.691537	0.342861	-2.01696	0.0436999	0.146715
TAF1D	4379.08	-0.390144	0.230128	-1.69533	0.0900119	0.229835
UBN1	2292.06	0.543908	0.168052	3.23655	0.00120985	0.0157118
WDR75	1860.67	-0.0199475	0.0841192	-0.237133	0.812553	0.89452
PRKAR1A	15579.9	0.352927	0.0873409	4.0408	5.32695e-05	0.00235242
GRIA2	4101.29	0.709863	0.53759	1.32045	0.186683	0.365254
MRTO4	1558.75	0.0635256	0.0893771	0.710759	0.477233	0.651514
OR4F4	0
UBXN4	7903.18	-0.0732281	0.103795	-0.705504	0.480497	0.654173
CCS	1603.3	-0.128659	0.125683	-1.02368	0.305988	0.494799
C7orf31	302.226	-0.424209	0.232753	-1.82257	0.0683687	0.193753
TYW3	1164.06	-0.0304825	0.0894923	-0.340616	0.733393	0.841299
MT1X	3624.91	-1.08572	0.407171	-2.6665	0.00766461	0.0501756
SERTAD1	1415.29	1.01979	0.430056	2.37129	0.0177261	0.083742
CRYBA2	7.11216	0.33093	0.983241	0.33657	0.736441	0.843748
FAM133B	1301.14	-0.171476	0.113316	-1.51325	0.130215	0.289743
RPS6	65530.7	-0.878721	0.286725	-3.06469	0.00217898	0.0231007
TBC1D2B	3462.13	0.119209	0.233997	0.509447	0.610439	0.755713
ATL3	3611.28	0.144628	0.200137	0.722645	0.469898	0.645373
XIAP	2335.22	0.361593	0.0931106	3.88347	0.000102975	0.00354445
RAB11FIP3	5059.27	0.132002	0.234057	0.563974	0.572772	0.726769
POTEH	6.53955	-0.998775	0.397146	-2.51488	0.0119071	0.06563
NPPA	44.7448	0.357255	0.759611	0.470312	0.638132	0.776189
VPS53	2694.65	0.177534	0.145115	1.2234	0.221179	0.406366
CLCN6	4085.39	0.0804115	0.153363	0.524322	0.600054	0.747025
FAM210A	728.497	0.183663	0.150806	1.21787	0.223272	0.408744
SERPINA2	1.09689	-2.04554	1.08443	-1.88628	0.0592568	0.17752
CR788250.1	0
B3GNT6	5.58932	-1.21663	0.494377	-2.46094	0.0138573	0.0721464
IQCM	16.587	-0.828307	0.307157	-2.69669	0.00700327	0.0474736
RPS6KA1	3594.85	0.323484	0.330304	0.979351	0.327407	0.515889
GMCL2	0.184332	-0.926741	2.33891	-0.396229	0.691936
DPH3	2796.84	-0.0170593	0.153616	-0.111052	0.911575	0.951743
CHKB	2795.63	-0.0695176	0.18715	-0.371453	0.7103	0.825352
RNMT	2624.22	0.311913	0.105541	2.95538	0.00312283	0.0287104
CABYR	314.435	0.329412	0.282112	1.16766	0.242943	0.429883
NFIA	2913.87	-0.452706	0.259122	-1.74707	0.0806248	0.214212
TACR1	71.0973	1.04526	0.491007	2.1288	0.0332709	0.124277
MED17	1263.52	0.228488	0.116857	1.95528	0.0505505	0.160056
EEF2	63477.5	0.249832	0.172158	1.45118	0.146728	0.31231
BCL2L10	10.7857	0.73016	0.658032	1.10961	0.267166	0.456557
SV2B	3827.87	1.73451	0.602189	2.88034	0.0039724	0.0332962
MAGEA10	9.42222	-1.22523	0.340947	-3.59362	0.000326116	0.00712388
NTHL1	717.603	-0.270077	0.206474	-1.30804	0.190859	0.370752
CEP89	1231.78	-0.145191	0.112646	-1.28891	0.197428	0.378365
RBM14-RBM4	153.735	-0.164803	0.162204	-1.01602	0.309618	0.498165
MIDN	4505.02	0.206281	0.276435	0.746218	0.455536	0.633252
RBM4	2733.51	0.21802	0.0736364	2.96076	0.00306876	0.0283264
CFAP65	87.1547	-0.56964	0.383215	-1.48648	0.137153	0.29989
ECE1	5242.05	0.514078	0.2613	1.96738	0.049139	0.157376
BCAM	1543.83	0.378481	0.378257	1.00059	0.317024	0.50576
PPIAL4D	0
ACOXL	15.5644	-0.509071	0.271089	-1.87787	0.0603989	0.179106
LEXM	1.22389	-0.158014	0.982284	-0.160864	0.872201	0.930743
DDA1	3103.41	0.144639	0.0880276	1.64311	0.10036	0.24632
SLC16A6	728.016	2.70939	0.545322	4.96843	6.74977e-07	0.000136218
KRBOX4	914.658	-0.170556	0.104612	-1.63037	0.103023	0.250518
C1orf167	37.0461	-0.346049	0.296171	-1.16841	0.242641	0.429597
PIDD1	2977.62	-0.332433	0.266756	-1.24621	0.212688	0.396514
MED12	2147.92	0.216881	0.132425	1.63776	0.101471	0.248291
KIF4B	1.52742	1.60087	1.08959	1.46924	0.141768	0.306084
MRPL34	2291.2	0.0190094	0.113835	0.16699	0.867378	0.927786
CDK6	2231.65	-0.714816	0.308014	-2.32073	0.0203015	0.0911663
SLC19A1	738.177	0.949821	0.286723	3.31268	0.000924057	0.0132595
FAM20A	1500.28	0.246007	0.656203	0.374895	0.707739	0.823363
CHKB-CPT1B	804.47	-0.541801	0.191749	-2.82557	0.00471962	0.0372995
CTNND2	13815.6	-0.0810131	0.394139	-0.205544	0.837147	0.910266
GAL	36.7766	-0.300048	0.773688	-0.387816	0.698152	0.817634
RBM14	1830.9	0.110009	0.104001	1.05776	0.290163	0.479587
SMIM14	3808.37	-0.144366	0.137065	-1.05327	0.292219	0.481478
SLC24A3	556.433	0.315922	0.45914	0.688073	0.491407	0.663107
ANO8	3274.84	0.0972565	0.182248	0.533649	0.593584	0.741779
HSCB	775.948	-0.467694	0.224831	-2.08021	0.0375067	0.133354
CPT1B	1377.72	-0.49272	0.181502	-2.71468	0.0066339	0.0459145
MBD2	2804.53	0.192618	0.199146	0.967219	0.333435	0.522126
RBM4B	1302.07	-0.0660906	0.0996557	-0.663189	0.507209	0.676047
IPO7	6423.76	0.298242	0.0965708	3.08833	0.00201287	0.0219852
LGALS7	1.87817	0.568276	0.859615	0.661082	0.50856	0.677422
GTF3C3	1571.69	-0.167785	0.0754564	-2.2236	0.0261757	0.106603
UGDH	746.146	0.638641	0.342878	1.86259	0.06252	0.182923
BCL2L11	603.206	-0.0161656	0.164593	-0.0982158	0.921761	0.957914
GABRA3	515.368	1.56228	0.726317	2.15096	0.0314796	0.119984
LGALS7B	15.0598	2.31517	1.00437	2.3051	0.0211608	0.093627
ABHD8	2324.45	0.724299	0.455469	1.59023	0.111784	0.263538
KLHL10	12.472	0.527145	0.499999	1.05429	0.291749	0.481111
ARSG	512.164	0.752073	0.238264	3.15647	0.00159692	0.0188203
ADAMTS12	133.058	-0.928689	0.460426	-2.01702	0.0436933	0.146715
CHEK2	248.817	0.325688	0.322383	1.01025	0.312374	0.500859
CENPQ	587.165	-0.820688	0.276808	-2.96483	0.00302853	0.0280143
CDH2	3594.71	0.170393	0.259375	0.656939	0.51122	0.679539
NT5C3B	2315.81	0.0402806	0.194638	0.206951	0.836048	0.909639
VPS35	5838	0.479199	0.13465	3.55885	0.000372476	0.00769831
PWP2	96.5757	-0.380434	0.232963	-1.63303	0.102464	0.249817
ACVR1C	352.273	0.454661	0.420251	1.08188	0.279306	0.46908
IMP3	2256.96	0.109716	0.0699611	1.56825	0.116823	0.270808
SUPT6H	8009.31	0.168441	0.100509	1.67588	0.093761	0.235607
COL18A1	8439.11	-1.26458	0.33417	-3.78423	0.000154183	0.00453743
CCKAR	6.27427	-0.122275	0.920754	-0.132799	0.894353	0.943487
ADCY2	4430.12	0.209811	0.411625	0.509714	0.610252	0.755583
SNX33	1436	0.706487	0.238725	2.95942	0.00308222	0.0284364
ABHD2	6578.62	0.842681	0.290073	2.90506	0.0036718	0.0316852
ST7	1106.88	-0.0815792	0.184056	-0.443231	0.657598	0.789862
HSP90AB1	27399.4	0.563911	0.176416	3.19648	0.00139113	0.017164
RXFP3	4.05827	1.0194	1.3031	0.782291	0.434044	0.614898
TRIM38	1488.37	0.400191	0.371315	1.07777	0.281138	0.470523
RTN3	29729.7	0.704168	0.256643	2.74377	0.0060739	0.0436406
OTX2	2.84785	-3.6801	1.27796	-2.87966	0.00398103	0.033323
SLC45A2	22.1536	-1.04017	0.346207	-3.00449	0.0026603	0.0259341
CCDC150	124.969	-1.00681	0.282252	-3.56706	0.000361007	0.00752767
SLC14A2	49.5115	-0.15856	0.202928	-0.781361	0.43459	0.615424
SERTAD3	965.169	0.0729187	0.256995	0.283736	0.776612	0.871022
CYP2F1	0.766167	-0.53552	1.19136	-0.449502	0.653069	0.786442
MUC12	52.0539	0.639938	0.383866	1.66708	0.0954977	0.238582
ANAPC1	1739.29	0.0877195	0.0990565	0.885551	0.37586	0.563637
CAPN15	2415.33	0.126096	0.198784	0.634337	0.525861	0.691695
LCT	1.55516	-0.967763	0.915884	-1.05664	0.290674	0.48009
MATN3	210.984	0.577322	0.501398	1.15142	0.249557	0.437397
RNF145	4095.58	0.699057	0.214255	3.26274	0.0011034	0.0149295
MPDZ	7402.9	-0.413243	0.218777	-1.88888	0.0589076	0.176864
THOC5	975.904	0.107722	0.0895529	1.20288	0.229021	0.414978
PPARGC1B	519.339	0.824854	0.273879	3.01175	0.00259749	0.0254973
MAPK8IP2	10079.6	0.0381063	0.625151	0.0609553	0.951395	0.974575
IGLL1	1.98505	0.0867936	0.842708	0.102994	0.917968	0.9554
FOLR3	19.2836	1.58106	0.780087	2.02677	0.0426857	0.144602
SLC14A1	2201.82	-0.449006	0.610366	-0.735633	0.461954	0.638703
OTP	61.1615	-1.1624	0.858595	-1.35384	0.175787	0.352052
CLEC5A	1008.31	0.517214	0.308701	1.67545	0.0938458	0.235702
TESMIN	29.4485	0.00848347	0.281042	0.0301858	0.975919	0.986364
AKR7A3	160.895	-0.0852352	0.263551	-0.323411	0.746384	0.850114
ABRACL	1075.55	0.526948	0.423351	1.24471	0.21324	0.396928
GSDMB	538.653	-0.191089	0.208457	-0.916679	0.359311	0.548195
PRDM11	1016.75	0.319107	0.278796	1.14459	0.252379	0.440276
BLVRB	2848.13	0.503956	0.274579	1.83538	0.0664496	0.190543
GABRQ	130.462	0.895466	0.427152	2.09636	0.0360502	0.13063
MAPRE3	5008.57	0.510384	0.271221	1.8818	0.0598628	0.178435
FZR1	3487.78	0.176181	0.0787925	2.23602	0.0253507	0.10455
LUZP1	2163.89	1.04517	0.280362	3.72795	0.000193042	0.00523544
SGCD	1025.74	-0.202081	0.390802	-0.517093	0.605091	0.751417
TAS2R38	0.0384834	0.0350419	3.05092	0.0114857	0.990836
KDM1A	2710.14	0.277034	0.145983	1.89771	0.0577339	0.174462
WBP2	18815.1	0.329866	0.123523	2.67049	0.00757404	0.04979
TRDN	87.7272	-0.443396	0.283776	-1.56249	0.118174	0.272507
FOLR1	72.9239	0.496235	0.241046	2.05868	0.0395253	0.137904
SNX2	3434.61	0.396735	0.20164	1.96755	0.0491203	0.157376
KIF13A	4553.92	-0.213731	0.201123	-1.06269	0.287923	0.477237
FAM167A	2233.11	0.188179	0.34177	0.550602	0.581906	0.734
HECA	2370.8	0.535323	0.181036	2.957	0.00310647	0.0285743
ARRDC4	6341.98	-0.290599	0.329711	-0.881375	0.378115	0.565912
POLR2D	1735.23	0.247978	0.103839	2.3881	0.0169357	0.0814072
ENOX2	1017.1	-0.27439	0.270903	-1.01287	0.311121	0.499894
AC068547.1	152.2	0.591649	0.538093	1.09953	0.271538	0.460736
RBBP8NL	0.582351	1.48997	1.41052	1.05633	0.290818	0.480177
DPYSL5	8496.21	-0.681531	0.469595	-1.45132	0.146691	0.312292
CITED2	1600.15	0.997013	0.401708	2.48193	0.0130671	0.0696875
VSIG4	12760.4	0.662698	0.477076	1.38908	0.164808	0.337152
RSPH4A	150.055	-0.683398	0.249088	-2.7436	0.00607692	0.0436453
GU182355.1	0
GLYATL3	0.324443	-0.205396	1.55238	-0.13231	0.894739
KCTD7	3005	-0.109536	0.119528	-0.916406	0.359454	0.548322
ZBTB7B	2806.35	0.271718	0.220597	1.23174	0.218046	0.402539
LDLRAP1	3135.28	-0.413597	0.382329	-1.08178	0.279349	0.46908
BRICD5	658.024	-0.371864	0.266827	-1.39365	0.163423	0.335388
INSIG2	1656.93	-0.212424	0.186566	-1.1386	0.254872	0.443323
SLC12A5	4490.21	1.72078	0.804935	2.13779	0.032534	0.122393
SASH3	2342.67	0.594186	0.430178	1.38126	0.1672	0.339958
CDH19	1814.03	-0.837473	0.407531	-2.05499	0.0398797	0.138694
ZUP1	618.169	-0.0558842	0.134403	-0.415796	0.67756	0.803067
TXLNB	417.455	-0.650441	0.369505	-1.76031	0.0783559	0.210372
MEGF8	8149.02	0.607876	0.234148	2.59612	0.00942821	0.0571197
DCST2	80.6543	-0.736884	0.236749	-3.11251	0.00185502	0.0206906
NPVF	0.797553	1.52201	1.4684	1.03651	0.299965	0.489506
DHCR24	10476.9	0.0232849	0.346837	0.0671351	0.946474	0.972295
MLST8	2549.23	0.155661	0.147219	1.05734	0.290356	0.479801
OR9A4	0.444573	0.529516	1.97431	0.268203	0.788543
PDE6B	3645.05	-0.997968	0.455394	-2.19144	0.02842	0.112549
ORMDL3	3389.54	0.326325	0.163382	1.99732	0.0457908	0.150955
MCM6	1063.01	-0.0811441	0.115006	-0.705567	0.480457	0.654168
HS3ST1	566.57	1.21141	0.478544	2.53145	0.0113591	0.0639333
MTRR	2972.12	-0.201487	0.178493	-1.12883	0.25897	0.447662
C6orf141	452.526	1.45442	0.645422	2.25345	0.024231	0.101608
AP1AR	1193	0.397162	0.116331	3.41406	0.00064002	0.0106468
WDR45	3070.55	-0.0264481	0.0829373	-0.318892	0.749808	0.852381
AC027644.4	85.7171	0.110248	0.338199	0.325985	0.744436	0.848879
ISOC1	865.072	0.273464	0.145427	1.88042	0.0600504	0.178766
MFSD12	4288.93	0.373131	0.255361	1.46119	0.143964	0.309166
AKAP6	7986.13	-0.0993363	0.315364	-0.314989	0.75277	0.854429
RABGEF1	2930.57	0.00334836	0.18835	0.0177774	0.985816	0.992228
VGLL4	3374.07	0.291592	0.14762	1.97528	0.0482361	0.155489
NIPSNAP1	2178.14	0.277297	0.19459	1.42504	0.154146	0.323172
RUFY4	76.6843	-1.02299	0.411554	-2.48567	0.0129309	0.0691442
SF3A3	2945.38	0.210647	0.130887	1.60938	0.107533	0.256971
TMEM161A	858.104	0.080752	0.129589	0.623137	0.533194	0.69701
FBXL16	20125.9	0.414521	0.848782	0.488371	0.625287	0.767542
NEDD4L	2500.1	0.54982	0.359143	1.53092	0.125788	0.28349
CSPG4	930.81	-0.074424	0.370677	-0.200778	0.840872	0.911989
ADAMTS19	69.7429	-0.352697	0.489303	-0.720816	0.471023	0.646148
MAN1C1	4997.2	-0.492739	0.345318	-1.42691	0.153605	0.322535
OR8B2	0.0850938	0.275489	3.05092	0.090297	0.928051
ELF1	2652.32	-0.012717	0.302268	-0.0420719	0.966441	0.982338
DRICH1	29.6519	-0.226921	0.305797	-0.742063	0.458049	0.635068
OR8B3	0.0425469	0.0350419	3.05092	0.0114857	0.990836
RBCK1	4781.96	-0.312248	0.113699	-2.74626	0.0060279	0.0434287
FYB1	2369.32	-0.3134	0.397063	-0.789294	0.42994	0.611378
MPDU1	2370.11	-0.0555832	0.122313	-0.454434	0.649517	0.78365
OR8B4	0
FCER1A	219.761	0.151608	0.829733	0.182718	0.855019	0.920126
WDR24	929.833	-0.0474097	0.116556	-0.406753	0.684189	0.807805
MGAT4D	0.799353	-2.10535	1.01271	-2.07894	0.0376231	0.133557
ZNF837	115.922	-0.0273568	0.221587	-0.123458	0.901744	0.947161
WNT8A	7.40626	0.892764	0.759018	1.17621	0.239512	0.426466
HMG20B	3294.93	-0.308628	0.18149	-1.70052	0.0890323	0.228442
OR8B8	2.11887	-0.816713	0.67683	-1.20667	0.227558	0.41318
LGALS4	41.4542	-0.433648	0.266986	-1.62423	0.104326	0.252385
RGL4	15.1482	0.359199	0.595192	0.6035	0.546176	0.706556
EN1	21.9457	-0.0383515	0.697602	-0.0549762	0.956157	0.976668
GATA5	0.556921	-1.43633	1.44126	-0.996574	0.318971	0.507533
CHSY3	118.299	0.682569	0.461149	1.48015	0.138834	0.302094
MAGEA3	0.318727	-1.55368	2.89195	-0.537244	0.591099
OR10J1	7.10514	-0.920693	0.341073	-2.6994	0.00694644	0.0472199
MPP3	311.396	-0.119853	0.132142	-0.907003	0.364405	0.552898
SYNJ2BP-COX16	319.525	-0.414161	0.208102	-1.99019	0.0465705	0.152543
ITGB3BP	1109.14	-0.80921	0.164786	-4.91068	9.07588e-07	0.000157203
HERC6	1445.56	-0.37485	0.19939	-1.87998	0.0601106	0.178827
FASTKD3	603.303	-0.177257	0.152935	-1.15904	0.246442	0.433575
PHAX	1999.58	0.441319	0.0891458	4.95053	7.40111e-07	0.000140537
ARHGAP36	272.655	0.622488	0.641649	0.970138	0.331978	0.520818
C11orf95	1252.6	0.768677	0.406456	1.89117	0.058602	0.176361
COX16	2513.8	-0.586487	0.192614	-3.04488	0.00232775	0.0240009
SMLR1	0.208872	0.195342	3.00578	0.0649889	0.948183
TRIR	6623.17	-0.262282	0.0931596	-2.8154	0.00487162	0.0378867
KIAA1211L	1506.02	0.85341	0.512865	1.66401	0.0961112	0.239627
SCYGR2	0
C19orf71	90.6077	-0.830452	0.310238	-2.67682	0.00743237	0.0491974
BCAP29	4342.69	-0.0981415	0.0828281	-1.18488	0.236064	0.422789
DHRS2	58.8086	0.540195	0.335007	1.61249	0.106856	0.255885
C2orf83	20.5574	-0.00886544	0.367665	-0.0241128	0.980763	0.989419
SYNJ2BP	3155.74	-0.276595	0.136843	-2.02126	0.0432524	0.145863
C5orf49	531.335	-0.757088	0.284919	-2.6572	0.0078792	0.0509107
CREB5	4701.87	-0.787312	0.340829	-2.30999	0.0208885	0.0928385
SLCO3A1	4661.64	-0.401775	0.386153	-1.04045	0.298129	0.487776
SCYGR4	18.2046	-0.419757	0.304289	-1.37946	0.167751	0.340709
SCYGR3	0.150068	0.515936	3.05092	0.169108	0.865711
NSD1	3621.05	0.0802003	0.0934602	0.858123	0.390825	0.578029
MAPK7	1256.84	0.347569	0.278073	1.24992	0.211329	0.394788
DSTN	12156.1	-0.0495748	0.103284	-0.479987	0.631237	0.77121
ACER2	171.572	1.36854	0.308135	4.44136	8.93933e-06	0.000727773
IGFBP1	51.1509	0.733137	0.452153	1.62144	0.104924	0.253097
SIRPG	21.3248	-1.51458	0.489467	-3.09435	0.00197247	0.0216777
SCYGR5	0.150068	0.515936	3.05092	0.169108	0.865711
MMP9	482.889	2.8755	0.741853	3.87611	0.000106139	0.00360586
BCKDK	2577.06	0.412221	0.188865	2.18262	0.0290636	0.114154
KHDRBS2	109.577	0.647327	0.646253	1.00166	0.316507	0.505242
ALPK1	1202.33	-0.646465	0.286243	-2.25845	0.0239177	0.100877
FAM47A	0
FAAP24	188.094	-0.0526577	0.166088	-0.317048	0.751208	0.853461
MEGF6	801.507	-0.145897	0.254824	-0.572539	0.566957	0.721778
PRR35	3.609	-0.151401	0.884908	-0.171092	0.864151	0.925919
PDE6A	46.0823	-0.36742	0.228041	-1.61121	0.107135	0.256291
COL4A6	251.904	-0.196123	0.404943	-0.484322	0.628157	0.769165
SYT13	2730.51	1.98664	0.872017	2.27822	0.0227136	0.0979726
PGM1	2847.78	0.165257	0.201701	0.819316	0.412606	0.596354
HIST1H1A	0.353564	-0.205396	1.82768	-0.112381	0.910522
TOMM34	1548.56	0.818273	0.243741	3.35714	0.000787536	0.0119756
HIST1H3A	3.07877	0.323234	0.676692	0.477668	0.632887	0.772237
ATG7	2203.57	0.0461648	0.160796	0.287102	0.774034	0.869083
HIST1H4A	0.436495	-0.847329	1.36517	-0.620675	0.534813
MUC17	1.68115	-0.808515	0.920788	-0.878069	0.379906	0.567349
RFTN1	2341.06	-0.507995	0.283543	-1.7916	0.0731973	0.201906
HIST1H4B	1.07153	-0.0256741	1.25027	-0.0205349	0.983617	0.990723
EPN2	7231.1	-0.117575	0.244	-0.481863	0.629904	0.770267
KPNB1	9195	0.373799	0.134152	2.78639	0.00532995	0.0403416
HIST1H3B	0.376244	-0.540682	1.56659	-0.345133	0.729994
TEX13D	7.3811	-1.27775	0.541434	-2.35994	0.0182779	0.0853414
FKBP5	9417.49	-0.373196	0.364242	-1.02458	0.30556	0.494324
HIST1H2AB	1.37175	-0.203403	0.9088	-0.223815	0.822901	0.901793
CSAG2	6.46381	-0.80975	0.791772	-1.02271	0.306447	0.495193
HIST1H2BB	1.17672	0.774636	0.994796	0.778689	0.436163	0.616845
TMC7	2955.33	-0.407629	0.393271	-1.03651	0.299964	0.489506
MAGI2	3475.34	-0.159306	0.319047	-0.499318	0.617556	0.761962
NEB	382.335	-0.520853	0.190729	-2.73085	0.00631704	0.044742
AC004805.1	2.03621	2.50064	1.87211	1.33573	0.181637	0.359282
PABPC1L	1352.32	-0.599426	0.266315	-2.25081	0.0243974	0.102016
SHC2	2478.6	-0.00889115	0.284162	-0.0312891	0.975039	0.985961
AXIN2	675.53	0.45481	0.354901	1.28151	0.200014	0.381605
CLEC10A	357.029	1.60151	0.852684	1.8782	0.0603533	0.178999
TENM1	343.828	0.0437766	0.428142	0.102248	0.91856	0.955638
SLC35D1	1154.84	0.162366	0.190651	0.851638	0.394415	0.580424
CNFN	30.6585	0.171105	0.222112	0.770356	0.441089	0.621092
METAP1	1337.07	0.323565	0.114497	2.82598	0.00471364	0.037286
EFCAB7	612.865	-0.106295	0.197256	-0.53887	0.589977	0.738992
WBP4	1549.95	-0.0965563	0.120697	-0.799991	0.423716	0.606603
SH3GL3	6607.78	-0.932578	0.51119	-1.82433	0.0681028	0.193387
MARCO	1010.3	3.21914	0.882548	3.64755	0.000264754	0.00631223
TIFA	466.272	0.0800647	0.254931	0.314064	0.753472	0.85491
SENP3-EIF4A1	90.0233	0.52778	0.751269	0.702518	0.482356	0.655954
FXR2	3445.98	0.397649	0.129912	3.06092	0.00220661	0.0232864
FHL3	807.298	0.440078	0.233168	1.88739	0.0591084	0.177173
OR8B12	0.0529465	0.0350419	3.05092	0.0114857	0.990836
CYP2S1	218.305	1.70769	0.412162	4.14326	3.42405e-05	0.00174769
C1QL2	345.724	0.820469	1.02304	0.801993	0.422557	0.605461
CDK8	588.745	0.01032	0.103071	0.100125	0.920245	0.956662
HIST1H2BJ	58.9826	0.527238	0.513347	1.02706	0.304392	0.493264
CEP112	476.163	-0.520496	0.238429	-2.18303	0.0290339	0.11413
CCDC137	1017.82	0.256624	0.148372	1.72959	0.0837031	0.219353
ACTR2	11988.1	0.462551	0.172339	2.68395	0.0072757	0.0486853
COQ7	1145.42	-0.0581687	0.0962796	-0.604164	0.545734	0.706332
RARS	1637.02	0.310928	0.205654	1.5119	0.130559	0.290273
SLC26A2	1301.42	0.813749	0.346445	2.34886	0.0188312	0.0870113
LIPE	3599.38	-0.551987	0.470268	-1.17377	0.240486	0.427507
TEX43	1.08848	1.11883	0.889991	1.25712	0.208709	0.391621
ODF3L1	23.6072	-0.0365487	0.518415	-0.0705008	0.943795	0.970949
GRM4	139.921	1.73851	0.722268	2.40702	0.0160833	0.0790407
SOX15	235.471	0.405327	0.367054	1.10427	0.269475	0.458564
RIN2	2856.44	-0.219602	0.147767	-1.48613	0.137244	0.299946
OXLD1	1171.8	-0.360375	0.0762935	-4.72353	2.31782e-06	0.00028455
CYP4A11	14.3775	-0.0135134	0.384796	-0.0351184	0.971985	0.985146
TIGD6	404.567	-0.070846	0.134633	-0.526217	0.598737	0.74589
PPP2CA	8630.95	0.361164	0.0994306	3.63232	0.000280884	0.00655574
SMO	989.748	0.034971	0.324801	0.107669	0.914258	0.953237
OXNAD1	590.536	-0.0736631	0.0760361	-0.968791	0.332649	0.521648
NME5	523.689	-0.114004	0.268589	-0.424455	0.671234	0.798585
HMGXB3	3757.63	0.208196	0.171768	1.21208	0.225482	0.410829
C1orf141	48.4152	-0.0239311	0.437807	-0.0546613	0.956408	0.976668
OR8A1	34.7377	-0.436195	0.241009	-1.80987	0.0703163	0.197059
SH2D1A	72.8185	-1.14653	0.42614	-2.6905	0.00713453	0.0479848
EIF4A1	17738.5	0.214596	0.249237	0.86101	0.389232	0.576532
CXCL17	1.1932	-1.23218	0.881497	-1.39783	0.162165	0.333705
EGFL6	13.4349	-0.518778	0.685332	-0.756973	0.449066	0.627813
AC104109.3	5.1821	-0.506335	0.556555	-0.909766	0.362946	0.551184
SPINDOC	801.214	0.348388	0.142333	2.44769	0.0143776	0.0737913
IL23R	1.50991	-0.230444	0.685278	-0.336278	0.736661	0.843786
SKP1	28143.2	-0.146644	0.158126	-0.92739	0.353724	0.542413
EPB41L3	9458.48	0.043361	0.284666	0.152322	0.878933	0.934041
RBFOX1	2116.69	1.6481	0.852334	1.93363	0.0531585	0.165413
STAG2	4622.21	-0.103568	0.173427	-0.597186	0.550383	0.709705
CEACAM8	4.55655	-0.191901	0.493393	-0.388943	0.697318	0.817021
CCT8	4658.75	0.411196	0.141344	2.90918	0.00362377	0.0314476
PIAS4	1414.31	-0.0603772	0.163285	-0.369766	0.711557	0.826186
TWSG1	1301.96	0.0699686	0.231157	0.302688	0.762128	0.861093
ENOSF1	4947.37	-1.03969	0.319694	-3.25216	0.00114533	0.0152342
TRIM56	6113.3	-0.487992	0.193061	-2.52766	0.0114824	0.0642897
MAGEA2B	0.10464	0.275489	3.05092	0.090297	0.928051
UBE2K	3660.61	0.411618	0.155032	2.65504	0.0079298	0.05113
CEACAM1	139.811	1.03307	0.482163	2.14257	0.0321476	0.12146
PLPPR2	4747.13	0.384563	0.198954	1.93293	0.0532453	0.165487
HIST1H1T	1.31698	0.0067612	0.883174	0.00765557	0.993892	0.996598
HIST1H1C	853.571	0.28248	0.32694	0.864014	0.38758	0.574707
HIST1H3C	1.02294	-0.293462	1.20655	-0.243223	0.807832	0.891856
ELMOD2	1166.6	-0.289989	0.145258	-1.99638	0.0458923	0.151101
HFE	738.99	0.40039	0.363598	1.10119	0.270815	0.459848
SLC5A1	10.9337	0.277216	0.380708	0.728159	0.466516	0.642406
SCEL	10.5922	-0.0730353	0.308839	-0.236484	0.813058	0.894825
USO1	4290.16	-0.112522	0.0875597	-1.28509	0.198762	0.37999
PPP1R2B	0.707882	-0.518103	1.31021	-0.395436	0.692521	0.813211
ZNF143	858.258	-0.302797	0.102605	-2.95109	0.00316652	0.0289321
OR10J5	0
AMMECR1L	1617.38	0.323618	0.121782	2.65736	0.00787554	0.0509049
NFE2L2	7494.15	0.0885034	0.182581	0.484734	0.627865	0.769117
KIDINS220	10761.6	-0.124052	0.124003	-1.00039	0.317122	0.505779
MFAP4	470.905	0.298989	0.233982	1.27783	0.20131	0.382928
SLCO4A1	726.161	0.331073	0.357539	0.925977	0.354458	0.542904
TMPRSS5	1158.37	-0.159474	0.258778	-0.616256	0.537725	0.700496
CXCR2	389.359	2.96332	0.649417	4.56305	5.04152e-06	0.000510107
SRI	9421.41	-0.267206	0.167454	-1.5957	0.110556	0.261682
AC090004.1	57.9346	-0.0431666	0.258208	-0.167177	0.86723	0.927736
TMEM43	4053.83	0.0411298	0.230517	0.178424	0.85839	0.922136
FOLR2	3029.12	-0.455247	0.47015	-0.968301	0.332894	0.521678
KCNK10	989.158	-0.508169	0.277959	-1.82821	0.0675175	0.192467
MSX1	690.456	0.150046	0.320959	0.467493	0.640147	0.777695
STEAP3	1883.08	-0.0159668	0.484729	-0.0329396	0.973723	0.985633
BBS4	1514.66	-0.0996082	0.0838736	-1.1876	0.234992	0.421771
HTR1D	55.1788	0.666296	0.566159	1.17687	0.239247	0.426162
ADAM20	11.7017	-0.177361	0.304688	-0.582107	0.560495	0.716971
GRM8	93.9857	1.09346	0.561682	1.94676	0.0515639	0.161956
PPIL6	380.163	-0.415358	0.218826	-1.89812	0.0576807	0.174387
ADAM21	19.6463	-0.514187	0.417337	-1.23207	0.217925	0.402452
CD300LG	9.81243	-0.57667	0.486238	-1.18598	0.235629	0.422331
HIST1H2AG	43.0893	-0.211401	0.313814	-0.67365	0.500534	0.670595
HIST1H4I	8.37402	-0.747104	0.381512	-1.95827	0.0501982	0.159407
TCF7	270.474	-0.000431185	0.233202	-0.00184898	0.998525	0.999339
UPRT	629.552	0.00955188	0.095846	0.0996586	0.920615	0.956993
MS4A5	1.28434	-0.0224571	0.788311	-0.0284876	0.977273	0.987137
HIST1H2BK	254.938	-0.028717	0.300754	-0.0954834	0.923931	0.958943
AMY1B	0.75411	1.05427	0.939093	1.12264	0.261589	0.450227
HIST1H2AH	0.825502	1.15006	1.33929	0.858705	0.390503	0.577693
APCS	0
CSAG1	28.3996	-0.374921	0.431125	-0.869635	0.3845	0.571642
KCNV2	0.211305	-0.926741	3.05092	-0.303758	0.761312
B9D1	891.903	-0.489734	0.178606	-2.74198	0.00610699	0.0437632
PUM3	643.627	0.1428	0.243244	0.587065	0.55716	0.714741
LSM3	2625.33	-0.405433	0.186588	-2.17288	0.0297895	0.115987
POU3F2	1594.71	0.610389	0.250228	2.43933	0.0147145	0.0748529
UTP11	1295.88	0.0721809	0.0847857	0.851334	0.394584	0.580472
PGP	2216.34	0.232424	0.231397	1.00444	0.315167	0.503934
SLC24A2	10891.5	-0.236356	0.489292	-0.483057	0.629056	0.769635
STEAP4	207.88	1.68242	0.433672	3.87947	0.000104686	0.00357662
PANX3	0.554277	1.73653	2.3056	0.753177	0.451344	0.629945
XPC	3514.09	0.0661228	0.161327	0.409868	0.681903	0.805984
ASB4	218.612	-0.532759	0.288155	-1.84886	0.0644777	0.186466
MAGEA12	11.3621	0.00654131	0.391166	0.0167226	0.986658	0.99275
POU3F1	62.3047	1.40808	0.474906	2.96496	0.00302725	0.0280143
TAC4	57.8538	-0.644024	0.188458	-3.41734	0.000632352	0.0105765
TEX29	63.172	-0.0482428	0.422857	-0.114088	0.909168	0.950621
TRIL	3754.31	0.467288	0.597794	0.781687	0.434399	0.615295
CYTL1	308.583	-0.76943	0.359036	-2.14304	0.0321096	0.121342
CAPNS1	12007.8	0.38191	0.140267	2.72274	0.00647438	0.0451599
UBL4B	14.848	0.0819342	0.446903	0.183338	0.854533	0.919987
MEIS2	1216.49	-0.0662674	0.211543	-0.313257	0.754085	0.855342
ABCB7	1167.85	-0.207706	0.113501	-1.82999	0.0672508	0.192071
RPS5	18531.1	-0.636319	0.198458	-3.20632	0.00134444	0.0168077
SLC6A17	2464.99	2.30165	0.822489	2.7984	0.00513562	0.0393378
TRIM65	1464.36	0.354171	0.183516	1.92993	0.0536161	0.166023
CYP4X1	250.565	1.33907	0.724331	1.8487	0.0645011	0.186466
UCP1	0.776594	-0.151805	1.17302	-0.129414	0.89703	0.944958
SMPD2	463.08	0.0849829	0.154061	0.551619	0.58121	0.733533
PDK4	9756.62	-0.0671663	0.310033	-0.216643	0.828487	0.904771
SPECC1	6898.7	-0.420392	0.261764	-1.606	0.108274	0.25824
FBLL1	423.513	0.687151	0.535031	1.28432	0.19903	0.380216
ULBP2	71.3635	0.38041	0.391071	0.972739	0.330683	0.519496
CXCR1	175.799	3.53269	0.824584	4.2842	1.83398e-05	0.00114873
SLC19A3	234.903	0.161371	0.287109	0.562053	0.57408	0.727876
ZNF208	122.103	-0.76983	0.358229	-2.14899	0.0316354	0.120328
AXL	2989.34	0.273873	0.192791	1.42057	0.155443	0.324822
SENP3	3241.33	0.000114401	0.0753282	0.0015187	0.998788	0.999385
ULBP1	106.071	0.337489	0.524814	0.643064	0.520182	0.686826
SMOC2	253.376	0.278084	0.455749	0.610169	0.54175	0.704062
CYB561	1669.7	0.751265	0.305563	2.45863	0.013947	0.0723455
TBC1D9	1813.99	1.06449	0.311368	3.41875	0.000629083	0.0105506
CLUL1	354.622	-0.307831	0.170344	-1.80711	0.0707445	0.197958
QKI	45959.3	-0.389064	0.356898	-1.09013	0.275657	0.465534
PLCB1	1405.02	0.873481	0.621608	1.40519	0.159963	0.330943
CYP4A22	6.97357	-0.0482552	0.499868	-0.096536	0.923095	0.958672
VWCE	527.446	0.843245	0.374526	2.2515	0.024354	0.101881
HAPLN2	16128.1	-0.856067	0.469563	-1.82311	0.0682861	0.193698
TCEANC	353.352	-0.347622	0.155777	-2.23153	0.025646	0.105277
RAB9A	2547.08	-0.126011	0.189696	-0.664282	0.50651	0.675536
DCLK2	3782.45	0.330961	0.280372	1.18044	0.237826	0.424748
HIST1H2BC	163.042	0.116841	0.209412	0.557948	0.57688	0.73027
CARD17	10.7531	1.17657	0.90519	1.29981	0.193667	0.373826
XRCC6	8974.97	0.275397	0.0860317	3.20111	0.001369	0.017042
TUBB8	8.2684	-0.515481	0.34107	-1.51136	0.130696	0.290462
CD68	17978.7	1.7198	0.572092	3.00616	0.0026457	0.0258464
HIST1H4C	2.75176	-1.48451	0.659765	-2.25006	0.0244453	0.102147
CARD16	553.072	0.0560228	0.475631	0.117786	0.906237	0.949613
KLK1	1.84298	0.463074	0.965035	0.479852	0.631333	0.77121
HIST1H2AC	2783.72	-0.594354	0.22264	-2.66957	0.00759488	0.0498253
SPTBN4	2524.75	0.764114	0.524707	1.45627	0.145318	0.310625
HNRNPAB	3131.13	0.274723	0.227585	1.20712	0.227385	0.41299
CPVL	5333.36	0.517308	0.545587	0.948169	0.343043	0.531433
TMEM47	2574.18	0.406276	0.334729	1.21375	0.224845	0.410295
FAM47B	0
CRP	1.7318	0.0372544	0.872702	0.0426886	0.96595	0.982001
TBCA	4411.49	-0.443449	0.154087	-2.8779	0.00400326	0.0333726
CSAG3	12.8861	-1.11052	0.726438	-1.52872	0.126333	0.284231
KCNC4	1299.16	0.555509	0.356453	1.55843	0.119131	0.273881
SAT2	4290.57	0.198936	0.138101	1.44051	0.149722	0.316435
BCAS2	2150.37	-0.126924	0.0863941	-1.46913	0.141797	0.306084
FAM161A	404.175	0.0980958	0.170419	0.575615	0.564876	0.719625
CYP4Z1	15.9968	0.991065	0.843172	1.1754	0.239834	0.426678
MAGEA2	0.0484225	0.0350419	3.05092	0.0114857	0.990836
TYMS	1463.8	-0.0635387	0.330014	-0.192533	0.847324	0.915977
EFNB3	1196.32	1.4209	0.772741	1.83878	0.0659471	0.189575
ASXL2	2136.88	0.148469	0.129602	1.14558	0.251971	0.439773
SCYGR6	0
SCYGR7	0
YPEL5	6979.71	-0.0401813	0.146777	-0.273758	0.78427	0.875346
SCYGR8	0.155427	-1.16719	3.05092	-0.382569	0.702039
C2orf76	825.386	-0.732493	0.215153	-3.40452	0.000662809	0.0108976
DUSP23	1363.47	-0.192525	0.229148	-0.840176	0.40081	0.585601
CDKL3	420.809	-0.548722	0.193622	-2.83399	0.00459711	0.0366158
TIMD4	25.0746	-0.820881	0.406389	-2.01994	0.0433898	0.1461
HID1	5996.53	-0.957928	0.359822	-2.66223	0.00776251	0.0504582
AC004691.2	4.35183	1.14078	1.28071	0.890743	0.373067	0.561093
INMT	71.8637	-0.451372	0.179974	-2.50799	0.0121419	0.0664397
MAGEA6	0.182632	-0.926741	3.05092	-0.303758	0.761312
SHBG	38.3903	0.322183	0.202139	1.59387	0.110965	0.262275
NLK	3243.13	0.145155	0.271325	0.534985	0.59266	0.740825
MXD3	536.297	-0.972664	0.179105	-5.43068	5.61387e-08	2.34953e-05
INMT-MINDY4	1.58353	-0.429827	1.60426	-0.267929	0.788754	0.87854
PHYKPL	2783.82	-0.589932	0.19798	-2.97976	0.00288473	0.0273404
MAGEB16	0.24291	0.435795	2.28432	0.190777	0.848701
ESRRB	31.2533	-0.469602	0.268244	-1.75065	0.0800055	0.21312
AQP1	10654.4	-0.342394	0.535362	-0.639556	0.522461	0.688632
NR3C1	3209.35	0.30512	0.103946	2.93538	0.00333141	0.0298401
TMEM61	93.9714	-1.24476	0.534498	-2.32884	0.0198676	0.0900249
RLBP1	439.812	1.09585	0.54592	2.00734	0.0447137	0.149005
NUP93	1935.74	0.198579	0.102996	1.92803	0.0538516	0.166532
PKP3	39.2831	0.954909	0.461278	2.07014	0.0384393	0.135414
RALBP1	5622.71	0.1857	0.0894741	2.07546	0.0379443	0.1344
SLC25A46	3893.3	-0.190302	0.10833	-1.75668	0.0789716	0.211314
SWSAP1	134.99	-0.0210604	0.220751	-0.0954033	0.923994	0.958943
ADGRA3	2198.88	0.267976	0.317101	0.845081	0.398065	0.582932
MINDY4	238.455	-0.075279	0.28453	-0.264574	0.791338	0.880247
CHN2	3303.39	-0.323927	0.412172	-0.785903	0.431924	0.613002
RAB24	2073.35	0.298106	0.155522	1.91682	0.0552612	0.169582
MPLKIP	1063.45	-0.400487	0.117787	-3.4001	0.000673616	0.0109388
TLX3	0.345817	-2.2283	2.83185	-0.786872	0.431357
FBXL4	1081.44	-0.104134	0.11391	-0.914178	0.360623	0.549196
KLK15	0.101879	-0.285552	3.05092	-0.0935955	0.925431
MYO5C	700.684	-0.00524579	0.222498	-0.0235768	0.98119	0.989736
SERPINE1	4062.21	0.539917	0.63419	0.851348	0.394576	0.580472
DNAL1	2023.89	0.0699441	0.157854	0.443094	0.657698	0.789862
AC138894.1	78.203	-0.502285	0.241669	-2.0784	0.0376726	0.133669
CPLANE1	2028.8	-0.0748742	0.140005	-0.534797	0.592791	0.740837
CRHR2	131.677	2.45838	0.916339	2.68283	0.00730022	0.0487078
NKAIN2	4395.9	-0.71184	0.568813	-1.25145	0.210771	0.394117
XPO7	4162.71	0.187517	0.104378	1.79652	0.0724118	0.20046
LBHD1	300.028	0.230358	0.226403	1.01747	0.30893	0.497633
AL020996.2	7.09102	-0.160041	0.436228	-0.366873	0.713714	0.827639
ARRDC3	4631.47	-0.0614659	0.343753	-0.178808	0.858088	0.921973
RNF217	799.087	-0.138651	0.180589	-0.767772	0.442623	0.622476
TMEM232	195.011	-0.341975	0.287725	-1.18855	0.234618	0.421469
SELENON	7808.72	0.540782	0.321329	1.68295	0.0923843	0.233625
DAD1	5662.1	-0.202432	0.135841	-1.49021	0.136169	0.298376
APOBR	1588.56	2.53824	0.552784	4.59174	4.39575e-06	0.000462559
ORC6	307.384	-0.168739	0.150309	-1.12261	0.261602	0.450227
TDRD3	974.901	-0.562569	0.145951	-3.8545	0.000115969	0.00378646
EPOR	786.917	-0.215547	0.183346	-1.17563	0.239743	0.42657
ODF3L2	48.5407	-0.642123	0.236811	-2.71154	0.00669716	0.0461924
NPIPB7	14.4352	-0.109084	0.293019	-0.372275	0.709688	0.824901
PRELID1	3470.43	0.159788	0.138867	1.15066	0.249873	0.437687
ACSBG1	5714.49	-0.111434	0.439257	-0.253687	0.799738	0.886325
UBLCP1	2141.15	0.247888	0.080601	3.0755	0.0021015	0.022608
AP001458.2	2.54194	0.532855	0.868418	0.613593	0.539485	0.702142
CEP135	406.284	-0.088934	0.183872	-0.483673	0.628618	0.769476
SYNJ2	13192.5	-0.54793	0.39155	-1.39939	0.161697	0.333133
C11orf98	1511.11	-0.18899	0.128614	-1.46943	0.141716	0.306015
WASF3	7230.94	0.0490956	0.419892	0.116924	0.90692	0.949834
CPT1A	2523.34	0.899036	0.253561	3.54564	0.000391666	0.00791715
AUNIP	31.7708	1.07915	0.405078	2.66406	0.00772049	0.0503907
SPRED2	2019.83	0.377649	0.257821	1.46478	0.142982	0.30795
ACSBG2	7.86097	0.366201	0.367171	0.997357	0.318591	0.507206
CSKMT	184.158	0.0155631	0.119287	0.130468	0.896196	0.944725
FAM169B	24.8809	-0.0941715	0.314421	-0.299508	0.764552	0.862592
MTFR1L	4877.46	-0.0380244	0.0857525	-0.44342	0.657462	0.789862
INTS5	870.155	0.803485	0.237515	3.38288	0.000717288	0.0113576
ADAM15	5000.88	-0.16252	0.145914	-1.11381	0.265362	0.454528
AC171558.5	0.0401352	-0.525999	3.05092	-0.172407	0.863118
RGL3	893.449	-0.461992	0.134168	-3.44337	0.000574507	0.0100409
GNB5	1792.62	1.10931	0.420724	2.63668	0.00837227	0.0528904
UQCC3	727.235	-0.364723	0.10144	-3.59545	0.000323831	0.0071077
DHRS4L2	1003.34	-0.0491449	0.166737	-0.294745	0.768189	0.865312
CSF2RA	1262.2	-0.132703	0.430014	-0.308601	0.757625	0.857614
AC171558.6	0
KPNA5	1448.67	-0.210732	0.146409	-1.43934	0.150055	0.316799
MRPS34	2374.83	-0.000337059	0.110481	-0.00305083	0.997566	0.998813
KBTBD6	1292.44	0.405323	0.205433	1.97302	0.0484935	0.15612
PNMA1	6984.47	0.594975	0.213365	2.78853	0.00529471	0.0401408
VAMP8	3781.66	0.330549	0.497302	0.664685	0.506252	0.675476
CHRDL2	59.5142	-2.60783	0.831019	-3.13811	0.00170041	0.019579
PROCA1	299.716	-0.300435	0.149981	-2.00315	0.0451608	0.149739
IHH	4.25852	0.863454	0.576627	1.49742	0.134283	0.295509
ABHD4	3113.25	0.419682	0.224283	1.87122	0.0613153	0.180821
SH2D7	0.136358	0.515936	3.05092	0.169108	0.865711
WDR63	106.35	0.237442	0.515647	0.460475	0.645176	0.780851
VAMP5	2594.27	-0.112973	0.298379	-0.378623	0.704968	0.821541
CIB2	695.675	0.279891	0.266737	1.04931	0.294034	0.483219
MTRF1	530.184	-0.373789	0.132591	-2.81911	0.00481563	0.0376977
IL12RB2	59.2435	1.39096	0.552572	2.51724	0.0118277	0.0653685
SLC7A2	1935.26	0.811952	0.305232	2.66012	0.00781129	0.0506674
AC004593.3	10.0494	-0.286196	0.626185	-0.457047	0.647637	0.782203
ST8SIA2	8.92963	0.0343387	0.51046	0.0672701	0.946367	0.972295
CHST1	3276.03	0.971142	0.443267	2.19087	0.0284611	0.112681
FBF1	1387.02	-0.46848	0.175821	-2.66453	0.00770968	0.0503631
SUGCT	139.098	0.0128205	0.19173	0.0668676	0.946687	0.972403
ARMC12	134.494	-0.118247	0.231653	-0.510449	0.609737	0.755149
ARL16	2007.59	-0.487674	0.136581	-3.57059	0.000356183	0.00747903
MLLT3	672.068	0.0795905	0.231126	0.344359	0.730576	0.839117
ASGR2	104.824	1.09523	0.486631	2.25064	0.0244084	0.102037
CAMK2B	5230.12	1.15177	0.603055	1.90989	0.0561478	0.171157
PANK3	3818.45	0.269979	0.103398	2.61107	0.00902597	0.0554969
ARFGAP1	6707.77	-0.183218	0.142623	-1.28463	0.198921	0.380151
RHAG	2.87551	-0.567603	0.654599	-0.867101	0.385887	0.573073
KBTBD7	643.456	0.344362	0.165417	2.08178	0.0373622	0.133183
RNASEH1	896.204	0.217198	0.111193	1.95335	0.0507785	0.160585
ELN	1810.4	-1.0011	0.274348	-3.64902	0.000263242	0.00630378
ZBTB7A	4423.3	0.570679	0.241304	2.36498	0.018031	0.0846827
IDH3A	4836.79	0.314485	0.124021	2.53575	0.0112207	0.0634992
BCAN	6311.85	0.0169747	0.552076	0.0307471	0.975471	0.986128
ZNRF4	2.70231	0.238638	0.930792	0.256381	0.797656	0.884746
DLX4	30.1862	-0.29468	0.386826	-0.761788	0.446187	0.625402
ABI2	7712.41	0.239812	0.278915	0.859803	0.389898	0.577121
HGS	6421.63	0.0739064	0.0862022	0.85736	0.391246	0.578326
RFX2	864.656	0.0409479	0.247032	0.16576	0.868346	0.928336
TPRG1L	5930.85	0.700632	0.288171	2.43131	0.0150445	0.0759617
IL12B	5.94565	-0.738326	0.401644	-1.83826	0.0660239	0.189736
FKBP1C	1.21243	0.893033	0.807353	1.10613	0.268672	0.457935
DSC3	92.1331	1.40455	0.787403	1.78377	0.074461	0.203865
HNRNPR	5559.72	0.037291	0.108405	0.343997	0.730849	0.839273
CARMIL3	756.509	0.828606	0.44096	1.8791	0.0602313	0.17883
ADRA1B	221.719	1.79501	0.665837	2.69587	0.0070206	0.047531
CCL20	502.795	3.57599	0.818104	4.37106	1.23644e-05	0.000910759
ANXA2	16308.2	0.537514	0.575617	0.933805	0.350405	0.539342
MCOLN3	167.235	0.596752	0.549062	1.08686	0.2771	0.467109
BEST2	14.3337	-0.463295	0.226619	-2.04437	0.0409167	0.140943
EMCN	549.926	-0.0930926	0.264396	-0.352096	0.724766	0.834961
LGSN	18.6059	-0.807489	0.331585	-2.43524	0.0148819	0.0754179
HOXB7	144.21	-1.37424	0.581627	-2.36275	0.0181397	0.084998
MRPL38	2683.71	-0.0501807	0.0837906	-0.598882	0.549251	0.70919
SIRPA	18790.7	0.948996	0.192588	4.92759	8.32504e-07	0.00014884
ADH5	6315.98	0.00832886	0.118426	0.0703299	0.943931	0.97098
HOXB9	4.47536	-0.625759	1.12021	-0.558608	0.576429	0.729901
DHRS4	1106.91	0.0735693	0.162182	0.453623	0.6501	0.784097
MAP2K2	5635.79	0.193261	0.0847364	2.28074	0.0225641	0.0976082
RHOT1	2874.4	0.0271426	0.117632	0.230742	0.817516	0.898189
HOXB8	7.38254	0.197257	0.927306	0.212721	0.831545	0.906641
UBASH3A	35.7182	-1.4806	0.592198	-2.50017	0.0124134	0.0672728
GATD3A	298.545	-0.281537	0.128237	-2.19544	0.0281323	0.111932
C1QTNF3	840.184	-0.986307	0.260385	-3.78788	0.000151938	0.00450163
NEK1	1613.43	-0.208819	0.17241	-1.21118	0.225828	0.411147
SLIT3	484.18	0.923777	0.501739	1.84115	0.0655996	0.188893
SLC40A1	3116.86	0.517838	0.453744	1.14126	0.253763	0.442231
SOX1	110.585	1.52303	0.785195	1.93968	0.0524184	0.163718
C1QTNF3-AMACR	302.01	-0.970647	0.424941	-2.28419	0.0223601	0.097049
PTPN18	3413.36	0.0283569	0.201274	0.140887	0.887959	0.939271
TEP1	2389.2	0.0178033	0.256524	0.0694018	0.94467	0.971415
AMACR	905.16	0.499749	0.173614	2.87851	0.00399558	0.0333614
MS4A1	23.0053	0.958817	0.60886	1.57478	0.115308	0.268819
RHPN2	1020.35	0.163269	0.280546	0.581967	0.560589	0.716994
HMGA1	4774.96	0.738586	0.390846	1.88971	0.0587969	0.176708
EME2	2214.75	-0.0685208	0.192739	-0.355511	0.722207	0.833298
HERC5	1017.93	-0.513633	0.242639	-2.11686	0.0342717	0.126552
NAA20	2609.86	-0.381003	0.130039	-2.92992	0.00339052	0.0301838
SLITRK5	714.294	1.10542	0.499095	2.21485	0.0267706	0.108088
AP5M1	2923.89	0.259342	0.093559	2.77196	0.00557204	0.041282
ZNF674	260.317	-0.156751	0.0894632	-1.75213	0.0797519	0.212753
CAPN5	1937.61	0.1132	0.238467	0.474701	0.635	0.773569
SPSB3	2621.84	-0.0829809	0.10199	-0.813622	0.415862	0.599627
DENND2C	197.225	-0.0425618	0.203566	-0.209081	0.834385	0.908592
MAP1S	3013.44	0.688605	0.17418	3.9534	7.70478e-05	0.00296208
EXOC5	4444.81	-0.0441172	0.0953549	-0.462663	0.643606	0.779718
PTP4A1	3218.18	0.415377	0.21947	1.89263	0.0584065	0.176006
LAPTM4A	7949.06	0.190039	0.1918	0.990822	0.321773	0.510154
TM9SF4	3524.1	0.295312	0.182791	1.61557	0.106187	0.254974
NLGN3	4604.12	0.318513	0.268052	1.18825	0.234735	0.421573
C1QTNF6	707.568	-0.262996	0.268655	-0.978936	0.327612	0.516035
ADAMTSL3	538.056	-0.748971	0.274293	-2.73055	0.0063229	0.044766
C22orf42	3.50422	1.00744	0.607966	1.65707	0.0975063	0.24177
LRRC3C	4.34983	-0.325532	0.51559	-0.631377	0.527794	0.692754
ADAM10	5590.72	0.128383	0.169899	0.755644	0.449863	0.628736
ADH4	55.3603	-0.794543	0.380347	-2.08899	0.0367084	0.131782
RBM15	489.202	0.331287	0.202613	1.63507	0.102034	0.249082
MYL5	1311.93	-0.381419	0.172797	-2.20732	0.0272916	0.109589
DAB2	6368.77	0.225554	0.520217	0.433576	0.664596	0.794401
RAPH1	1601.88	0.485777	0.254117	1.91162	0.0559243	0.170732
IL2RB	182.771	0.370207	0.67749	0.54644	0.584764	0.735397
METRN	13271.9	-0.232461	0.155396	-1.49592	0.134674	0.296066
PHF11	2237.85	-0.59462	0.156881	-3.79026	0.000150491	0.0044843
TINCR	298.268	0.474853	0.458237	1.03626	0.30008	0.489515
IGFALS	60.5457	-1.00477	0.390616	-2.57228	0.0101032	0.0598042
INHBA	334.692	0.873863	0.585002	1.49378	0.135234	0.296927
CARD18	0.525815	-2.0492	1.32222	-1.54982	0.121186	0.276881
NUBP2	2763.45	-0.287813	0.0942404	-3.05403	0.00225788	0.0235174
ADH6	2.66302	-0.113399	0.511433	-0.221729	0.824525	0.902466
RAET1L	7.45758	2.11467	0.890918	2.37358	0.0176166	0.0835031
ANGEL1	3969.97	-0.155787	0.121945	-1.27752	0.201418	0.383023
RNF225	0.29117	-0.445845	1.83024	-0.243599	0.807542
CHST7	924.407	0.955529	0.303546	3.14789	0.00164454	0.019144
NPAS3	1747.38	-0.602012	0.462796	-1.30082	0.193322	0.37346
SLC49A3	629.285	0.966276	0.402015	2.40358	0.0162354	0.0795077
GSDMA	27.6069	0.560759	0.507061	1.1059	0.268769	0.458022
PSMB1	5619.31	-0.331278	0.139862	-2.36861	0.0178551	0.0841236
CSNK1A1L	0.275602	-1.46723	2.27591	-0.644679	0.519135
LBH	663.227	-0.0555951	0.393655	-0.141228	0.88769	0.939069
PRAF2	3258.99	0.372352	0.122297	3.04466	0.00232942	0.0240046
DARS	3887.26	-0.133779	0.137386	-0.973746	0.330183	0.518931
OMP	4.19432	0.53105	0.564874	0.940122	0.347155	0.535761
VASH1	9519.21	-0.665832	0.243901	-2.72992	0.00633488	0.0447747
ZCCHC9	846.437	-0.219272	0.175039	-1.2527	0.210313	0.39375
ZNF584	457.805	0.140591	0.125462	1.12059	0.262464	0.45116
EVA1A	113.274	1.97932	0.697823	2.83642	0.00456225	0.0364709
SHANK2	1087.52	1.12057	0.809948	1.38351	0.166507	0.339146
AGPS	3030.51	-0.14465	0.184225	-0.785179	0.432349	0.61343
SCAMP2	4455.51	0.346517	0.238422	1.45338	0.146119	0.311603
ADH1A	0.470594	0.840505	1.56231	0.53799	0.590584	0.739234
POLI	2015.87	-0.37482	0.129198	-2.90112	0.00371836	0.0319821
ZNF324B	328.889	0.217158	0.141411	1.53565	0.124623	0.281761
SDC1	697.946	1.8547	0.716517	2.5885	0.00963953	0.058088
NECTIN2	2014.91	0.691336	0.3361	2.05693	0.0396927	0.138277
ZDHHC9	9897.22	-0.0500718	0.375157	-0.133469	0.893822	0.943198
ATP5ME	8800.99	-0.923138	0.286494	-3.22219	0.00127216	0.0162348
SLC9A7	1327.14	0.952004	0.382489	2.48897	0.0128113	0.0687412
SAFB	4746.5	-0.0959208	0.127856	-0.750224	0.45312	0.631151
ZNF132	306.78	-0.0258185	0.10532	-0.245142	0.806346	0.890647
C9	2.94396	-0.545572	0.733667	-0.743624	0.457104	0.634665
KLHL11	299.802	0.712199	0.219468	3.24512	0.001174	0.0154093
RNF181	3383.27	-0.4073	0.154673	-2.6333	0.00845604	0.0532369
TMX3	2670.89	0.138681	0.111033	1.24902	0.211659	0.395264
THBS2	4381.43	-0.179332	0.295867	-0.606123	0.544433	0.705446
TTC30B	446.412	-0.257727	0.187093	-1.37753	0.168347	0.34146
TBP	937.721	-0.0564655	0.101629	-0.555603	0.578482	0.731544
RIF1	3128.74	0.0209814	0.135861	0.154433	0.877269	0.933432
APOH	3.85223	-1.46324	0.644118	-2.2717	0.0231046	0.0988601
PIP5K1A	2691.06	0.0562012	0.12493	0.449861	0.652811	0.786285
PLAGL2	1114.42	0.4132	0.237145	1.7424	0.0814391	0.21557
TEX47	0.10464	0.275489	3.05092	0.090297	0.928051
HAVCR1	17.1227	-0.364721	0.490874	-0.743004	0.457479	0.63488
PPP1R3D	632.523	0.416129	0.137591	3.02439	0.00249136	0.0249883
ULBP3	27.8682	0.814416	0.39222	2.07643	0.0378545	0.134108
ZNF804B	6.67158	0.779828	0.744279	1.04776	0.294748	0.484018
FAM217B	1914.43	0.482302	0.268581	1.79574	0.0725352	0.200669
FUBP1	2991.85	-0.26148	0.100941	-2.59041	0.00958608	0.0578589
MYLK3	286.951	-0.256394	0.182399	-1.40568	0.15982	0.330776
LYRM7	1961.97	-0.0656457	0.169623	-0.38701	0.698749	0.818073
CDR2L	3163.38	-0.463971	0.306312	-1.5147	0.129847	0.289239
LMNB1	259.248	0.180441	0.29506	0.611538	0.540843	0.703199
ATP11C	705.434	0.0439844	0.216804	0.202877	0.839232	0.911337
DNAH2	126.573	0.23503	0.515745	0.455709	0.648599	0.783043
HINT1	11844.4	-0.257124	0.196041	-1.31158	0.189662	0.369005
COL12A1	646.119	-0.513932	0.416298	-1.23453	0.217006	0.401303
ZW10	782.423	0.155618	0.145142	1.07218	0.283641	0.472949
DLX3	6.28948	0.533674	0.626955	0.851216	0.394649	0.580515
SSTR3	187.06	2.69347	0.932154	2.88951	0.00385839	0.032708
SLC35B2	3268.12	0.182679	0.171556	1.06484	0.286949	0.476265
CCT8L2	0.483642	-0.749591	1.3938	-0.537805	0.590712	0.739344
DSC2	850.997	1.02132	0.433901	2.35382	0.0185818	0.0862577
RFPL2	97.4347	1.35435	0.6449	2.1001	0.0357202	0.12981
SLC8A1	1655.48	0.576449	0.314394	1.83352	0.0667248	0.191065
LAMTOR5	4426.66	-0.545657	0.172934	-3.15529	0.00160337	0.0188664
STEAP2	934.398	1.1485	0.44287	2.5933	0.00950591	0.0574127
TMEM144	32587.3	-0.538833	0.514506	-1.04728	0.29497	0.484214
ACVR1	1434.3	0.386356	0.242645	1.59227	0.111324	0.262625
CNN2	1256.92	0.941745	0.481948	1.95404	0.0506965	0.160375
ZNF436	2935.92	0.797203	0.274995	2.89898	0.00374382	0.0320905
TBKBP1	1914.14	0.249528	0.33525	0.744303	0.456693	0.634191
ELMSAN1	2635.52	0.0562419	0.176154	0.319278	0.749516	0.85221
RAC2	1169.25	1.45137	0.526882	2.75464	0.0058757	0.0426026
STK32B	139.01	-0.510174	0.339573	-1.5024	0.132994	0.293636
PCDH20	225.964	0.386244	0.611094	0.632053	0.527353	0.69247
AL592490.1	0.153934	0.756383	3.05092	0.24792	0.804197
PDS5A	3786.71	0.0132726	0.10563	0.125652	0.900007	0.946697
GJB1	6468.6	-0.313516	0.480896	-0.651942	0.514439	0.682079
TRAPPC2	944.936	-0.123889	0.141325	-0.876629	0.380688	0.568193
PYURF	6372.08	-0.283843	0.126478	-2.2442	0.0248193	0.103194
PIGY	73.473	-0.284255	0.291816	-0.97409	0.330012	0.51884
PIGN	2215.36	-0.422299	0.0892532	-4.73148	2.22891e-06	0.000281221
MRPL58	1079.87	-0.400835	0.120724	-3.32026	0.000899322	0.0130504
PLA2G4E	6.51355	0.243925	0.476053	0.512391	0.608378	0.754328
AHCYL2	4945.92	0.60802	0.227501	2.67261	0.00752642	0.0496771
SLC5A4	56.2986	-0.214355	0.383065	-0.559579	0.575766	0.729412
KIF3C	5471.01	1.05786	0.46075	2.29594	0.0216792	0.0949042
NOL9	1157.68	0.112796	0.101864	1.10732	0.268158	0.457488
KLK3	0.42681	1.30835	1.5644	0.836329	0.40297
TMEM248	5395.57	0.311428	0.178383	1.74584	0.0808387	0.214558
STEAP1	73.7818	0.523868	0.413489	1.26695	0.205174	0.387318
HERC3	2084.22	0.227819	0.177974	1.28007	0.200522	0.38198
DSC1	11.1505	2.19283	0.733516	2.98948	0.00279451	0.0268305
NBPF11	1424.9	-0.626247	0.139812	-4.47921	7.49206e-06	0.000653417
ECH1	4608.77	0.315704	0.150751	2.0942	0.0362422	0.130903
SAFB2	4902.66	-0.199639	0.0950458	-2.10046	0.0356888	0.129806
SLC16A4	379.102	-0.0800242	0.239545	-0.334067	0.738329	0.844451
CLUH	3460.1	0.497135	0.1352	3.67705	0.000235948	0.00582439
AC068946.1	26.2802	0.0352879	0.378393	0.0932573	0.925699	0.960037
TBC1D19	363.079	-0.104256	0.151833	-0.686647	0.492305	0.663606
SERBP1	8103.6	0.163507	0.127075	1.28669	0.198202	0.379314
OR4C13	0
SPAG4	183.413	-0.687439	0.451585	-1.52228	0.127939	0.286513
GMFB	14693	-0.346517	0.164686	-2.10411	0.0353688	0.128999
OR4C12	0
NHEJ1	284.005	0.162819	0.126416	1.28796	0.197759	0.378799
IL31RA	19.5796	1.13693	0.545498	2.0842	0.0371417	0.13268
CBX3	6512.47	-0.310018	0.121806	-2.54517	0.0109225	0.0624915
HMHB1	0.315796	-0.445845	1.81108	-0.246177	0.805545
RNF169	1131.49	-0.0878672	0.0919482	-0.955616	0.339266	0.52789
NAP1L5	1767.34	0.848525	0.398283	2.13046	0.0331337	0.123965
KPNA6	3652.67	0.447579	0.0807616	5.54198	2.99071e-08	1.5772e-05
SKI	4980.58	0.23396	0.111086	2.10611	0.0351949	0.128722
IL4I1	571.075	1.48717	0.672484	2.21145	0.0270044	0.108753
AC098582.1	19.6511	-0.352747	0.296839	-1.18834	0.234698	0.421573
PDYN	764.968	2.85264	0.905843	3.14916	0.00163742	0.0191085
XRRA1	337.123	-0.0408375	0.129394	-0.315607	0.752301	0.854107
AC008982.1	1.08079	1.61368	2.03728	0.792079	0.428315	0.610009
SLC23A3	22.9633	-0.218483	0.33582	-0.650595	0.515308	0.682936
CHRNA7	254.076	0.758294	0.359741	2.10789	0.0350406	0.128413
KIAA1211	537.532	0.232082	0.233243	0.995025	0.319724	0.508191
HNRNPL	8458.49	-0.108235	0.0739316	-1.46399	0.143196	0.308113
ATP5PD	5429.21	0.00594172	0.116828	0.0508588	0.959438	0.978243
FAM162B	74.6087	0.455613	0.549116	0.829721	0.406697	0.590984
RRBP1	7360.37	-0.0955129	0.261922	-0.364662	0.715364	0.828935
HNRNPA2B1	26035.5	-0.22575	0.108156	-2.08725	0.0368653	0.132103
SYT17	1180.4	0.347257	0.279382	1.24295	0.213888	0.397893
TBRG1	5050.51	-0.00656359	0.122618	-0.0535288	0.957311	0.976885
KCTD2	5422.29	0.381404	0.159228	2.39533	0.0166055	0.0805467
TBC1D17	3557.39	-0.074761	0.147438	-0.507069	0.612107	0.756964
PPP1R14C	271.526	1.02469	0.539289	1.90008	0.0574221	0.17387
TRIM16	833.874	-0.378305	0.170051	-2.22466	0.0261042	0.106383
ARL4A	1189.72	0.0596329	0.17995	0.331386	0.740353	0.845705
SLC37A3	1412.97	0.102449	0.184505	0.555265	0.578713	0.731786
MPP2	4430.93	-0.0612672	0.295003	-0.207684	0.835476	0.909242
DCST1	7.88775	-0.866183	0.489499	-1.76953	0.0768053	0.207965
CLDN25	0.0383069	-0.525999	3.05092	-0.172407	0.863118
BORCS8-MEF2B	331.712	-0.159142	0.197037	-0.807678	0.419276	0.602871
ISL1	2.16654	-0.426261	0.735739	-0.579364	0.562343	0.718437
PRKCA	6675.73	0.167598	0.375345	0.446518	0.655223	0.788056
PHOX2A	1.19366	-1.1054	1.26673	-0.87264	0.38286	0.57037
AMPD1	0.163781	-0.926741	3.05092	-0.303758	0.761312
SEC23A	2128.82	0.503368	0.210523	2.39103	0.016801	0.081077
INPPL1	7155.53	0.239345	0.183636	1.30336	0.192451	0.372424
NPM1	15622.3	-0.21545	0.173234	-1.24369	0.213614	0.397424
ITPRIPL2	1890.78	0.728032	0.325629	2.23577	0.0253669	0.10455
RIOK1	841.953	0.205106	0.13887	1.47697	0.139685	0.303144
APOE	191515	1.282	0.440478	2.91047	0.00360891	0.0313778
NES	5925.41	-0.150648	0.361174	-0.417107	0.6766	0.802214
PPP1R14D	0.535372	0.189927	1.70138	0.111631	0.911116	0.951685
CRABP2	237.343	0.347332	0.44004	0.789318	0.429926	0.611378
IFT20	1932.67	-0.723263	0.170323	-4.24643	2.17206e-05	0.00131143
APOC1	33570.3	0.946675	0.629308	1.50431	0.132501	0.293015
TP73	28.1407	0.669857	0.565637	1.18425	0.236313	0.42307
TTC30A	672.22	-0.390534	0.209303	-1.86588	0.0620581	0.182119
PUS7	484.459	0.213409	0.182067	1.17215	0.241138	0.427972
TMPRSS13	36.5897	-0.538407	0.255222	-2.10956	0.0348962	0.128113
SPA17	497.26	-0.439394	0.18872	-2.32829	0.019897	0.0900745
POFUT1	2435.65	0.181867	0.228435	0.796143	0.425949	0.60837
PCSK9	10.2371	2.18114	0.931989	2.34031	0.0192677	0.0882404
MED25	2814.57	0.224814	0.0795241	2.827	0.00469868	0.0372156
MEF2B	93.8421	-0.632261	0.221572	-2.85352	0.00432378	0.0351379
SPINT1	561.1	2.44534	0.610868	4.00306	6.25273e-05	0.00262287
NFE2L3	371.938	-0.976734	0.455068	-2.14635	0.0318454	0.120781
SIAE	2931.6	0.273768	0.140885	1.9432	0.0519916	0.162836
UPP2	158.872	0.17708	0.529445	0.334464	0.73803	0.844451
ASNSD1	3065.98	-0.0597332	0.0949954	-0.628802	0.529479	0.694074
RRNAD1	1362.05	-0.312139	0.142233	-2.19455	0.0281957	0.111998
RP2	964.915	0.219636	0.351494	0.624866	0.532059	0.69602
HMGN1	7324.26	-0.0282361	0.172518	-0.16367	0.869991	0.929609
NHLRC4	40.7317	-0.932586	0.226971	-4.10884	3.97652e-05	0.00192298
GABRA2	3111.28	0.842881	0.502901	1.67604	0.0937308	0.235607
KLHDC3	6969.24	0.462426	0.295949	1.56252	0.118165	0.272507
PIGQ	3022.39	0.220172	0.144231	1.52652	0.12688	0.285042
TMEM97	417.24	0.242926	0.222168	1.09343	0.274203	0.463891
FCRL6	24.1837	-0.934102	0.520679	-1.79401	0.072812	0.201175
LCLAT1	604.57	-0.0913204	0.13226	-0.690462	0.489904	0.662123
GRIA4	1475.57	0.109968	0.444966	0.247138	0.804801	0.889581
GPRC6A	0.0972824	-0.846593	3.05092	-0.277488	0.781406
CEP41	1202.41	-0.0448101	0.166606	-0.268958	0.787962	0.877992
TBPL1	1043.24	0.188934	0.177411	1.06496	0.286896	0.476263
MTUS1	10715	-0.581911	0.334568	-1.73929	0.0819838	0.216449
NPIPA2	27.0322	-0.338791	0.355469	-0.953082	0.340548	0.529215
GIPC2	44.8885	-0.788566	0.32026	-2.46227	0.013806	0.0719609
GCFC2	954.289	-0.35422	0.116117	-3.05053	0.00228435	0.0236936
NR2C2AP	572.124	-0.183709	0.132824	-1.3831	0.166633	0.339254
ISG20L2	1298.31	0.414586	0.16758	2.47396	0.0133624	0.070426
CDRT1	37.5562	-1.00548	0.319161	-3.15037	0.00163064	0.0190414
DNAJB4	1532.01	0.0193362	0.08741	0.221213	0.824926	0.902564
PITPNM1	3735.29	0.592789	0.420691	1.40909	0.15881	0.329297
NRAS	3346.72	0.0418992	0.199643	0.209871	0.833768	0.908209
EIF3D	4879.28	0.109795	0.15268	0.719114	0.47207	0.647199
KLHL33	58.6295	-0.055386	0.243173	-0.227764	0.81983	0.899604
PPP2R5D	2451.48	0.686308	0.208311	3.29463	0.000985506	0.0138324
RFXANK	1401.07	-0.144978	0.11133	-1.30224	0.192835	0.37301
DAW1	57.3916	-0.166728	0.356397	-0.467816	0.639916	0.777518
RCBTB1	5184.52	-0.435123	0.213424	-2.03877	0.0414734	0.142116
MORN1	362.073	-0.058334	0.266459	-0.218923	0.82671	0.903923
MADCAM1	196.807	-0.317204	0.288264	-1.10039	0.27116	0.460265
PSG3	0.768874	-1.99201	1.46342	-1.3612	0.173451	0.348728
RAB19	1.41025	1.56776	1.20014	1.30632	0.191445	0.371454
PLA2G4D	23.6893	-0.0938646	0.299586	-0.313315	0.754042	0.855342
AC005324.3	15.1533	-1.57968	0.398391	-3.96515	7.33483e-05	0.00288613
SMIM29	4174.76	-0.136484	0.139001	-0.981891	0.326154	0.514707
CTSK	1107.72	1.46608	0.600019	2.44339	0.0145499	0.074307
SLC2A12	526.084	0.436913	0.341584	1.27908	0.20087	0.382355
KLK2	3.14497	-0.222121	0.538786	-0.412262	0.680147	0.804803
KIF3B	5485.22	0.489889	0.194971	2.51263	0.0119836	0.0658848
LMAN2	4453.75	0.275726	0.267373	1.03124	0.302427	0.491606
XKR3	11.6216	2.23656	0.807747	2.76888	0.00562485	0.0414824
RFPL3	2.41333	-0.866776	1.07501	-0.806293	0.420074	0.603514
TPGS1	1025.52	-0.234871	0.0928854	-2.52861	0.0114516	0.0642146
TAS1R1	23.0751	-0.692345	0.453965	-1.52511	0.127233	0.285572
NEUROG2	19.1895	0.384227	0.60494	0.635148	0.525332	0.691196
RASGRP2	852.527	0.288807	0.358651	0.805258	0.420671	0.604027
ACOT12	3.61474	-0.224735	0.642465	-0.349801	0.726488	0.836287
RPS10-NUDT3	460.793	0.236949	0.348546	0.679821	0.496618	0.666892
MRPL19	2177.92	-0.164361	0.12343	-1.33161	0.182988	0.360939
SYDE2	94.7372	-0.0602063	0.388497	-0.154972	0.876843	0.933141
LARP7	2563.75	-0.33436	0.115029	-2.90675	0.00365203	0.0315851
TPPP	34432.4	-0.0215715	0.394327	-0.0547045	0.956374	0.976668
FAM155A	661.426	0.523405	0.479825	1.09082	0.27535	0.465298
CFAP47	64.2993	-1.09162	0.344439	-3.16927	0.00152822	0.0182742
OTOA	234.273	0.6182	0.528911	1.16882	0.242478	0.42939
USP29	4.02259	-0.162947	0.614977	-0.264964	0.791037	0.880019
CEP72	155.968	-0.0922519	0.221004	-0.417421	0.67637	0.802071
RHBDL2	614.426	-0.453342	0.445749	-1.01703	0.309137	0.497792
CACNG5	12.4045	0.392123	1.00582	0.389853	0.696645	0.816492
JADE3	810.999	-0.497143	0.364204	-1.36501	0.172249	0.34689
ZIM3	9.23416	0.151234	0.343664	0.440064	0.659891	0.791223
RPS10	34063.7	-0.70603	0.270032	-2.61462	0.00893277	0.0551264
CCDC148	126.367	-0.422143	0.157334	-2.6831	0.0072943	0.0487078
CACNG4	384.868	0.16541	0.762715	0.21687	0.82831	0.904771
CFAP45	65.2964	-1.21685	0.401247	-3.03267	0.00242402	0.0245131
LIG4	1829.58	-0.00550015	0.0992037	-0.055443	0.955786	0.976668
ARL11	488.423	0.301466	0.425407	0.708654	0.478539	0.652454
OFD1	1899.71	-0.781974	0.190905	-4.09613	4.20109e-05	0.00200422
STK4	2665.6	0.392429	0.237636	1.65138	0.0986605	0.243543
RRAGC	3307.91	0.220264	0.210048	1.04863	0.294347	0.483446
SAMD9	978.033	-0.275236	0.370571	-0.742734	0.457643	0.634925
DUXA	2.43013	0.247152	0.49607	0.49822	0.618329	0.762457
NFKBIE	983.702	1.48819	0.394743	3.77002	0.000163235	0.0046895
MYCBP	429.84	-0.175499	0.218447	-0.803392	0.421748	0.60482
ABHD13	920.543	0.317726	0.150442	2.11194	0.0346914	0.127641
AKTIP	3896.38	-0.322417	0.212395	-1.51801	0.129012	0.287832
PSG8	0.169672	-0.926741	3.05092	-0.303758	0.761312
SAMD9L	2461.99	-0.387536	0.275135	-1.40853	0.158974	0.329489
PREP	1201.81	0.497962	0.171777	2.89889	0.0037449	0.0320905
TBX21	38.328	-0.428717	0.541119	-0.792278	0.428198	0.609985
ZNF800	978.641	-0.0882325	0.192606	-0.458099	0.646881	0.781802
KDM6B	3179.37	1.52262	0.518469	2.93676	0.00331663	0.0298076
ASGR1	274.259	0.94851	0.375189	2.52809	0.0114685	0.0642325
THRAP3	5492.48	0.117756	0.122227	0.963423	0.335335	0.523899
ITGA2	1981.83	-0.664633	0.352525	-1.88535	0.0593828	0.177782
PDGFRL	123.594	-0.0326951	0.251071	-0.130222	0.89639	0.944725
CGRRF1	1770.18	-0.404068	0.243686	-1.65815	0.0972865	0.241414
BORCS8	1385.31	-0.195961	0.103973	-1.88474	0.0594654	0.177895
GJA9	0.854684	0.147914	1.33122	0.111112	0.911528	0.951743
SLAMF8	1641.54	1.27629	0.638236	1.99971	0.0455316	0.150466
MED29	6844.75	-0.00368658	0.151155	-0.0243894	0.980542	0.989337
MS4A13	0
C16orf87	346.729	0.486268	0.156463	3.10788	0.00188435	0.0209038
BLK	7.33937	-0.134271	0.532481	-0.252161	0.800916	0.887204
N4BP2	424.087	0.180636	0.285759	0.632125	0.527306	0.69247
VSIG8	5.39827	-0.78887	0.510148	-1.54635	0.122019	0.277919
LHX8	0.326896	-0.205397	1.87053	-0.109807	0.912563
PTGFR	31.2817	0.55361	0.357071	1.55042	0.12104	0.276752
POSTN	342.606	-1.54586	0.823258	-1.87774	0.0604173	0.179111
TNFSF13B	832.587	-0.61524	0.437411	-1.40655	0.159562	0.330409
NUDT3	17923.4	-0.0496381	0.25454	-0.195011	0.845384	0.914872
ABCC3	2810	-0.0467079	0.676312	-0.0690627	0.94494	0.971534
PNKP	1851.65	-0.168141	0.1228	-1.36923	0.170929	0.345138
ZGRF1	1148.69	-0.665851	0.254069	-2.62075	0.00877356	0.0545057
HUS1B	2.95367	-0.102782	0.765333	-0.134296	0.893168	0.942562
FAM174B	681.49	0.340129	0.165925	2.0499	0.0403747	0.139651
OSGEP	2912.51	-0.289356	0.11024	-2.62479	0.00867032	0.054105
HBA2	76858.2	2.35319	0.831533	2.82994	0.00465573	0.0369548
EXOC2	1845.41	0.0816111	0.159392	0.512014	0.608641	0.754428
CERS4	3602.4	-0.182733	0.204428	-0.893878	0.371387	0.559573
SPHKAP	178.25	1.77272	0.756112	2.34452	0.0190515	0.0877301
SLAIN1	24227	-0.957237	0.424017	-2.25754	0.023974	0.100979
RAB10	8498.7	0.0801163	0.148713	0.538732	0.590072	0.738992
RFX6	2.36248	0.00928621	0.949932	0.00977566	0.9922	0.995892
CCT4	6396.58	-0.0151264	0.0957927	-0.157907	0.87453	0.931863
MRPL48	1849.58	-0.805029	0.294288	-2.73552	0.00622825	0.0443516
CAMTA2	4983.98	0.420791	0.250525	1.67963	0.0930287	0.234533
EGLN3	3663.4	-0.236231	0.231904	-1.01866	0.308365	0.496984
RBL2	5591.55	-0.0621349	0.107806	-0.576356	0.564375	0.719335
ZNF264	1472.14	-0.0671416	0.11091	-0.605371	0.544932	0.705679
RPS7	27848.5	-0.731902	0.264592	-2.76616	0.00567212	0.0416228
NTSR1	37.024	1.12553	0.636593	1.76805	0.0770527	0.208451
TCEA3	527.365	-0.196977	0.262794	-0.749546	0.453528	0.631462
SLC37A1	616.723	0.350365	0.223223	1.56958	0.116514	0.270432
MUC6	1.08684	0.761389	0.936209	0.813268	0.416064	0.599705
FAT2	4.1799	-0.756278	0.470992	-1.60571	0.108337	0.258356
MARCH3	679.219	-0.636926	0.28163	-2.26157	0.0237243	0.100294
MEA1	3824.64	-0.252313	0.0854027	-2.95439	0.00313286	0.0287882
MED6	759.323	-0.0321419	0.0761777	-0.421933	0.673074	0.799655
SPTSSA	2129.91	-0.0467749	0.163085	-0.286813	0.774256	0.869173
CRISP2	0.42138	-1.26926	1.89827	-0.668641	0.503725
RGS14	816.253	0.610397	0.394399	1.54767	0.121703	0.277543
AURKC	131.19	-0.735254	0.270967	-2.71345	0.00665871	0.0459941
ZNF774	450.327	0.109811	0.178642	0.614698	0.538754	0.701439
GADD45A	3880.7	-0.226812	0.450135	-0.503875	0.614349	0.759069
WRAP73	1375.41	-0.205863	0.092947	-2.21484	0.0267711	0.108088
ITK	265.296	-0.830644	0.363667	-2.28408	0.022367	0.097049
PPP3CA	4725.7	0.792265	0.461234	1.71771	0.0858502	0.222856
GALR1	107.194	-0.339442	0.224771	-1.51017	0.131	0.290927
CCDC78	378.016	-0.870294	0.286061	-3.04234	0.0023475	0.024135
C2orf66	34.085	0.821349	0.528158	1.55512	0.119917	0.274832
STK35	1900.76	0.356849	0.152733	2.33642	0.0194692	0.08881
EEF1B2	16309.6	-0.598373	0.251079	-2.3832	0.0171629	0.0821132
CCDC102B	392.739	-0.728355	0.202788	-3.59171	0.000328521	0.00715096
ANKAR	164.073	-0.482429	0.112198	-4.29978	1.70965e-05	0.00110081
ZNF257	52.7831	-0.206757	0.260118	-0.79486	0.426695	0.608901
IFI44L	5781.42	-1.55577	0.288041	-5.40122	6.61879e-08	2.5933e-05
RSPH1	474.1	-0.398119	0.300294	-1.32577	0.184917	0.363027
OR4C46	0
MED7	936.499	-0.271576	0.124518	-2.18101	0.0291826	0.114389
TMEM198	545.819	0.533402	0.350337	1.52254	0.127874	0.286437
COX7B2	1.5844	-2.95055	1.02192	-2.88727	0.00388605	0.0328283
MGAT5B	2494.21	1.20077	0.918626	1.30714	0.191166	0.371075
HAVCR2	4530.16	0.607341	0.480801	1.26318	0.206523	0.388947
C18orf54	378.467	-0.805997	0.298891	-2.69662	0.00700462	0.0474736
GABRB1	373.278	0.891624	0.527232	1.69114	0.0908097	0.231211
AURKA	147.213	0.160882	0.213638	0.753061	0.451413	0.629994
CCDC27	7.88688	-0.00565939	0.447486	-0.0126471	0.989909	0.994274
CHPF	4256.45	0.805763	0.299229	2.6928	0.00708553	0.0478124
PELO	1067.34	0.441403	0.166217	2.65558	0.00791728	0.0510893
OSGEPL1	641.171	-0.498007	0.212041	-2.34863	0.0188424	0.0870113
UTP14A	713.447	0.189165	0.143385	1.31929	0.187074	0.365824
ITGA1	897.077	-0.360345	0.261005	-1.3806	0.1674	0.340214
GABRA4	767.7	2.07314	0.926949	2.23652	0.0253176	0.104448
LRRC74A	6.08029	0.126802	0.420677	0.301424	0.763091	0.861528
FAM71B	0.08241	0.275489	3.05092	0.090297	0.928051
PSG1	4.46658	-0.0880797	0.755867	-0.116528	0.907234	0.949981
RNF150	667.794	0.366194	0.307915	1.18927	0.234333	0.421163
CDH26	210.16	-1.02148	0.337949	-3.02259	0.00250624	0.0250965
PPP4R1	3031.8	0.119268	0.143147	0.833185	0.40474	0.58896
TGM3	9.70839	0.995377	0.551687	1.80424	0.0711933	0.198681
NEDD4	1067.19	-0.389319	0.125051	-3.11329	0.00185012	0.0206609
MAP3K7CL	460.896	-1.03785	0.431291	-2.40638	0.0161115	0.0791182
HBA1	26307.8	2.69343	0.810565	3.3229	0.000890853	0.0129874
ZBTB48	1188.81	-0.0354191	0.166708	-0.212462	0.831746	0.906738
STARD6	35.8167	-0.739532	0.272579	-2.71309	0.00666595	0.0460268
BAIAP3	5695.94	-0.250656	0.451959	-0.5546	0.579169	0.732111
PSMD3	5069.26	0.422473	0.11778	3.58697	0.000334538	0.00721454
HEPACAM2	10.948	-0.450896	0.422047	-1.06836	0.28536	0.474698
ICOSLG	5047.26	-0.128319	0.360458	-0.355989	0.721849	0.833144
SLC16A5	295.011	1.14529	0.506463	2.26135	0.0237377	0.100328
FAM13A	1656.93	0.370564	0.267686	1.38433	0.166258	0.33894
ADPGK	4061.41	0.119275	0.312665	0.38148	0.702847	0.820784
RNASEH2A	368.246	-0.293231	0.1399	-2.09601	0.0360813	0.130666
MRGBP	868.54	0.222535	0.112445	1.97905	0.0478105	0.154733
MRPL21	1171.77	-0.0728678	0.115199	-0.63254	0.527034	0.69247
PIK3R1	9121.11	0.103514	0.16105	0.642745	0.520389	0.687
ARL17A	597.564	-0.488108	0.132528	-3.68306	0.000230451	0.0057661
ARPC2	11589.3	0.416642	0.227875	1.82838	0.0674926	0.192449
OGFR	4332.61	0.292412	0.156909	1.86358	0.0623809	0.182841
TMEM151B	3037.04	1.2843	0.841265	1.52662	0.126855	0.28502
JUNB	7117.41	0.272627	0.497725	0.547746	0.583867	0.734869
RGN	1646.26	-0.182902	0.25725	-0.710989	0.477091	0.651463
TCTE1	71.0566	0.369503	0.39478	0.935972	0.349288	0.538163
INCA1	98.0419	-0.126618	0.164386	-0.770249	0.441152	0.621134
CDC42SE2	5447.99	-0.21729	0.202865	-1.07111	0.28412	0.473353
HOOK2	1076.08	-0.142485	0.223373	-0.637878	0.523553	0.689751
FER1L5	75.1765	-0.0896866	0.251364	-0.3568	0.721242	0.832661
C1orf52	1820.5	-0.255188	0.128326	-1.98859	0.0467462	0.152846
AARS2	1273.09	-0.111851	0.13604	-0.822189	0.410969	0.595249
ATF5	1499.76	-0.307104	0.275425	-1.11502	0.264842	0.453892
EBPL	599.177	-0.330651	0.12407	-2.66504	0.00769789	0.0503269
L3MBTL4	828.761	-0.848636	0.323825	-2.62066	0.00877597	0.0545057
HAGHL	1456.08	-0.424838	0.21258	-1.99849	0.0456641	0.150808
SAP130	1304.1	0.168384	0.088895	1.89418	0.0582006	0.175526
C5orf63	5143.49	-0.277106	0.541548	-0.511692	0.608867	0.754528
IRF2BPL	2845.1	0.491797	0.207272	2.37271	0.0176581	0.083609
SPATS1	3.37522	0.514817	1.14477	0.449711	0.652919	0.786357
HBQ1	68.1682	0.718198	0.743744	0.965652	0.334218	0.522866
SIGLEC11	299.372	0.10226	0.405951	0.251902	0.801116	0.887231
TMEM88	153.977	0.486238	0.417791	1.16383	0.244492	0.431588
CDK2AP2	2265.37	-0.125613	0.148279	-0.847138	0.396918	0.582337
AL353588.1	13.8187	-0.117278	0.356338	-0.32912	0.742065	0.847135
BLID	3.49428	-1.46798	0.682393	-2.15123	0.0314581	0.119984
PRSS16	43.2028	-0.409914	0.576775	-0.7107	0.47727	0.651514
DYNC1I1	3364.85	0.0454112	0.365125	0.124372	0.901021	0.947049
KLK4	40.7105	0.904586	0.408771	2.21294	0.0269019	0.108473
SIMC1	381.611	0.409947	0.2423	1.6919	0.0906651	0.230978
PGK2	0
EPB41L2	15143	-0.503329	0.282197	-1.78361	0.0744867	0.203906
FBXO33	1183.98	0.644095	0.155332	4.14656	3.37503e-05	0.00174093
EYS	33.2185	-0.320818	0.25372	-1.26446	0.206065	0.388363
PUM2	5300.03	0.171458	0.0917031	1.86971	0.0615239	0.181144
NUP62	2727.22	0.489616	0.24024	2.03803	0.0415471	0.142183
NPM2	651.209	0.798511	0.767246	1.04075	0.297991	0.487735
PHLDB1	31790.7	-1.06513	0.348995	-3.05201	0.00227318	0.0236147
SAMD4A	8261.57	-1.26158	0.321913	-3.91902	8.89093e-05	0.0032357
NCF1	886.956	0.532703	0.435534	1.2231	0.221291	0.406498
CRISP3	1.07102	0.37475	1.45097	0.258275	0.796195	0.883621
KAT8	2546.26	-0.101983	0.0910393	-1.12021	0.262623	0.451349
GPM6B	67559.5	0.055931	0.259651	0.215408	0.829449	0.905573
UACA	2182.78	-0.85902	0.200199	-4.29084	1.78001e-05	0.00112257
TMEM200C	581.344	0.169505	0.389175	0.43555	0.663163	0.793409
DAZL	1.84558	0.228108	0.924817	0.246652	0.805178	0.889783
USP39	2007.81	0.032249	0.0855904	0.376783	0.706335	0.822457
ENTPD5	1530.39	-0.0569222	0.176432	-0.322629	0.746976	0.850541
OR11H12	0.0529465	0.0350419	3.05092	0.0114857	0.990836
CYB5D1	1353.5	0.119302	0.14794	0.806418	0.420002	0.603514
KANSL3	4179.61	0.131867	0.0787415	1.67469	0.0939955	0.235982
RTBDN	120.964	1.03122	0.744908	1.38436	0.166248	0.33894
CHD3	7240.23	0.8757	0.431154	2.03106	0.0422489	0.14381
TTC9	1021.1	0.857092	0.290543	2.94996	0.00317814	0.0289443
ZNF446	1048.7	-0.181826	0.130401	-1.39435	0.163211	0.335066
TBC1D20	3927.5	0.238333	0.063436	3.75706	0.000171922	0.00487717
TAPT1	2991.37	0.0357179	0.107867	0.331129	0.740547	0.845821
AC011452.1	3.97676	-0.915803	1.4534	-0.630113	0.528621	0.693246
ZMYND11	7486.52	-0.107556	0.203428	-0.528721	0.596999	0.744379
USP28	1056.92	-0.00708698	0.0919788	-0.0770502	0.938584	0.968225
PTOV1	6857.63	-0.0827481	0.152389	-0.543007	0.587125	0.736946
ZNF805	164.43	-0.101527	0.157924	-0.642886	0.520298	0.68693
GATA4	3.62036	-1.24768	1.00566	-1.24066	0.214732	0.398918
MEGF10	5323.38	-0.166012	0.229171	-0.7244	0.46882	0.644422
C6orf118	56.993	-1.10676	0.372485	-2.97128	0.00296565	0.0277784
PHF3	3611.32	-0.08774	0.127729	-0.686923	0.492131	0.663606
PTGR2	1410.65	-0.212674	0.146869	-1.44805	0.147603	0.313599
SLC27A5	871.031	-0.808101	0.226435	-3.5688	0.000358621	0.0074974
COA4	2156.2	-0.423494	0.176736	-2.3962	0.0165661	0.0804283
ATP6AP2	9912.11	0.386791	0.152168	2.54187	0.0110261	0.0628822
SIGIRR	1338.34	-0.334289	0.175115	-1.90897	0.0562666	0.171431
CIPC	5512.96	0.158345	0.199393	0.794135	0.427117	0.609292
MBOAT2	5188.43	-0.243101	0.200341	-1.21343	0.224964	0.410413
PAAF1	3243.9	-0.789932	0.281445	-2.8067	0.00500521	0.038693
ZNF324	767.167	0.376058	0.14017	2.68288	0.00729919	0.0487078
SBDS	9937	-0.222346	0.163975	-1.35598	0.175106	0.351185
EAPP	2003.8	-0.239832	0.113169	-2.11923	0.0340713	0.126191
MFAP1	1529.41	0.187715	0.0964454	1.94633	0.051615	0.162061
LEF1	353.516	0.014297	0.355156	0.0402555	0.967889	0.982779
COPG2	1412.58	0.081551	0.166235	0.490575	0.623727	0.766535
TYW1	995.066	-0.361436	0.189357	-1.90875	0.0562945	0.171434
TMEM63C	827.173	1.10749	0.434573	2.54847	0.0108198	0.0623043
ZNF330	1485.08	0.325891	0.205882	1.5829	0.113444	0.265857
SEMA5A	1598.96	-0.615381	0.301855	-2.03866	0.0414837	0.142125
NAA30	1406.19	0.559049	0.138989	4.02225	5.76449e-05	0.00245333
CLEC19A	58.9212	-0.299539	0.328069	-0.913037	0.361223	0.549687
PRDX2	9272.05	0.197321	0.221513	0.890785	0.373044	0.561093
TXLNA	4355.18	0.557587	0.214581	2.59849	0.00936345	0.0568719
ALDH6A1	6704.62	0.292596	0.378744	0.772544	0.439792	0.620073
CABP2	0.541139	-2.52947	2.26302	-1.11774	0.263678	0.45257
SYNM	18745.8	-0.418223	0.220535	-1.8964	0.0579071	0.174928
USP24	4401.4	-0.0314146	0.0656759	-0.478327	0.632417	0.771818
GLI3	602.389	0.258569	0.28879	0.895356	0.370597	0.558885
THSD8	138.255	-0.585086	0.280766	-2.08389	0.03717	0.132755
ZDHHC22	1110.95	2.05071	0.727451	2.81903	0.00481688	0.0376977
MAST1	2016.27	1.2104	0.778036	1.55571	0.119776	0.274748
DYNAP	46.9045	-0.392777	0.221847	-1.77049	0.076646	0.207656
PGPEP1L	11.2867	0.0991478	0.547366	0.181136	0.856261	0.920923
MC5R	11.2402	-0.830597	0.620937	-1.33765	0.18101	0.358579
GCC1	1255.43	0.460544	0.19282	2.38846	0.016919	0.0813883
SPARC	74274.9	-0.17865	0.315671	-0.565938	0.571436	0.725773
OR4A5	0
PDZK1IP1	236.458	0.55703	0.554663	1.00427	0.31525	0.50395
GPR1	25.9648	-0.742265	0.46137	-1.60883	0.107654	0.25719
CPTP	1361.44	0.331791	0.136691	2.42731	0.0152112	0.0764429
PRSS8	11.4225	0.115417	0.416963	0.276805	0.78193	0.873687
IGF1R	2602.76	0.0534014	0.191002	0.279586	0.779795	0.87292
ARF5	6455.8	0.118989	0.107799	1.1038	0.269679	0.458776
TRIM48	0.139195	-0.606146	3.05092	-0.198677	0.842516
AC079447.1	53.1365	-0.451031	0.274802	-1.6413	0.100736	0.247011
MEST	1517.51	-1.10591	0.400333	-2.76248	0.00573643	0.0419258
DNMT3L	0.112027	-0.285552	3.05092	-0.0935955	0.925431
MC2R	2.63764	-0.887668	0.577506	-1.53707	0.124276	0.281147
ARID1A	5061.5	-0.0462631	0.10747	-0.430475	0.66685	0.79564
PPIC	449.755	-0.0612362	0.366013	-0.167306	0.867129	0.927716
LYG2	2.31701	0.192855	0.708606	0.272161	0.785498	0.876252
FAM161B	955.733	0.209312	0.229168	0.913355	0.361056	0.549582
ALKAL2	222.161	-1.44728	0.45645	-3.17073	0.00152059	0.0181947
UBE2Q2L	20.7587	-0.512232	0.337166	-1.51923	0.128706	0.287391
SNX24	1204.57	-0.0542431	0.18518	-0.292921	0.769582	0.866425
CYP4F12	214.289	-0.661836	0.338414	-1.9557	0.0505003	0.159998
NDUFA7	1973.23	-0.307677	0.135612	-2.2688	0.0232807	0.0992392
MAP3K9	859.188	1.46284	0.528792	2.76638	0.00566826	0.0416192
TAL1	519.709	-0.689686	0.336002	-2.05263	0.0401087	0.13907
AKT1S1	2774.11	0.0347321	0.107709	0.322461	0.747104	0.850619
AC005520.1	98.59	-0.0851391	0.324147	-0.262656	0.792816	0.881071
REV1	2243.83	-0.10408	0.0749056	-1.38948	0.164686	0.33704
COQ6	1207.22	-0.241053	0.0919052	-2.62284	0.00872004	0.0542682
C2orf68	1393.32	-0.450856	0.169155	-2.66534	0.00769103	0.0503269
NT5C	1335.56	-0.429747	0.154885	-2.77463	0.0055265	0.0411774
AC010323.1	113.44	0.136182	0.501266	0.271676	0.785872	0.876443
UBXN1	4172.47	-0.16138	0.121835	-1.32457	0.185313	0.363378
KANK3	453.967	0.100773	0.42434	0.237482	0.812283	0.894415
YIPF5	1957.42	0.357307	0.148727	2.40243	0.0162866	0.0795615
TMEM150A	1208.5	0.351644	0.252362	1.39341	0.163496	0.335388
NAA38	3336.55	-0.698545	0.179412	-3.89352	9.88016e-05	0.00344589
MRPL24	2462.93	-0.394999	0.118443	-3.33492	0.000853234	0.0126043
FSCN3	8.30217	0.847104	0.479771	1.76564	0.077456	0.208928
CACNG1	3.75748	1.82091	0.957478	1.90177	0.0572009	0.173477
IYD	20.6247	-0.480948	0.241538	-1.99119	0.0464599	0.152409
ZNF460	177.587	-0.465284	0.172582	-2.69602	0.00701737	0.0475266
ARMC7	544.814	0.783509	0.185983	4.2128	2.5222e-05	0.00145145
RPS28	13145.1	-0.188253	0.213935	-0.879954	0.378884	0.566604
FAM47C	0.939318	0.446577	1.16478	0.383399	0.701424	0.819901
CAPN13	212.913	-0.508483	0.561943	-0.904866	0.365536	0.553975
RTCB	3897.36	0.151551	0.125269	1.20981	0.226353	0.411887
ZFP36	7422.81	-0.13343	0.509005	-0.262139	0.793214	0.881375
COLEC11	82.231	0.357968	0.283662	1.26195	0.206966	0.389342
GPBAR1	30.6574	-0.0525257	0.283778	-0.185094	0.853155	0.919086
BANF2	0.860479	-0.882933	1.47791	-0.59742	0.550227	0.709654
ZNF543	246.792	-0.116492	0.101517	-1.14751	0.251171	0.438967
CD320	1231.15	-0.114654	0.261352	-0.438695	0.660883	0.792018
ZDHHC11B	3123.1	-1.09921	0.397614	-2.76453	0.00570056	0.0417539
KCTD16	769.852	1.63157	0.659154	2.47525	0.0133142	0.070333
EVA1B	735.987	0.312207	0.298924	1.04444	0.296283	0.48576
FNDC4	2592.36	0.416859	0.246621	1.69028	0.0909743	0.231522
COMMD1	1500.09	-0.79011	0.234081	-3.37536	0.00073718	0.0115533
KPNA3	2986.39	0.120152	0.0989653	1.21408	0.224718	0.410221
TTC1	3973.03	-0.178151	0.106605	-1.67112	0.0946971	0.237194
CETN2	3023.04	-0.265642	0.12745	-2.08428	0.0371345	0.13268
SH3D21	1341.25	0.419824	0.486406	0.863115	0.388074	0.575168
COL4A5	11085.8	-0.892625	0.479127	-1.86302	0.0624589	0.182923
TSR3	2946.42	-0.0534047	0.109076	-0.489608	0.624411	0.767029
GAREM2	1510.38	0.477511	0.495627	0.963449	0.335322	0.523899
TREH	1.37467	-1.85651	0.93309	-1.98964	0.0466304	0.152685
HEPH	4380.13	-0.186736	0.187163	-0.997722	0.318414	0.507012
PLEKHJ1	1839.73	0.180595	0.121632	1.48477	0.137606	0.300372
DSP	416.905	1.67299	0.48294	3.46417	0.000531875	0.00961495
C2orf91	50.4808	-0.379714	0.277166	-1.36999	0.170691	0.344884
CDC34	2594.09	0.270064	0.102503	2.6347	0.00842114	0.0530535
MOCOS	124.811	-0.360609	0.268474	-1.34318	0.179213	0.356522
PWWP2A	1277.88	-0.157804	0.187858	-0.840019	0.400898	0.585659
MKRN1	4380.15	0.183257	0.10336	1.77299	0.0762307	0.206957
EMC9	647.329	0.0765094	0.156486	0.488922	0.624897	0.76751
PAMR1	3651.5	0.0058058	0.228196	0.0254422	0.979702	0.988885
PLA2G4F	7.71537	-0.852024	0.305157	-2.79209	0.00523693	0.0397519
PPARGC1A	560.331	0.579222	0.45637	1.26919	0.204372	0.386517
PRDM6	86.3168	-0.77891	0.226207	-3.44336	0.000574537	0.0100409
WLS	7870.88	-0.029393	0.255785	-0.114913	0.908514	0.950152
UBE2Q2	2821.79	-0.00941662	0.153123	-0.061497	0.950963	0.974427
PRAC1	0.303859	-0.690715	2.31187	-0.298768	0.765117
IL10RA	3884.27	0.467007	0.445977	1.04715	0.295028	0.484263
LIPT1	387.614	-0.44543	0.159148	-2.79884	0.00512858	0.039302
PRAC2	1.81089	-2.06664	0.770641	-2.68172	0.00732446	0.0488165
SLC44A5	253.256	-0.286067	0.450207	-0.635411	0.525161	0.691169
HOXB13	16.046	0.630379	0.310844	2.02796	0.0425646	0.144405
RAB27B	465.737	1.87377	0.681295	2.75031	0.00595384	0.0430362
AP3D1	6648.2	0.220524	0.103199	2.13687	0.0326084	0.122567
RHOV	32.0843	1.34904	0.578276	2.33287	0.019655	0.0893477
RER1	7028.56	0.0325004	0.106917	0.303978	0.761144	0.860226
CDC5L	2416.93	0.164332	0.106399	1.54448	0.122471	0.278497
MITD1	1133.73	-0.340353	0.181793	-1.8722	0.0611785	0.180632
CBWD1	1773.87	-0.0781919	0.115425	-0.677423	0.498137	0.668366
BBOF1	406.765	-0.233839	0.125804	-1.85876	0.0630613	0.18392
PSME1	4197.21	-0.450948	0.183556	-2.45674	0.0140206	0.0726064
EVC2	101.01	-0.40467	0.374184	-1.08147	0.279487	0.46908
ATG5	1653.58	-0.239698	0.134801	-1.77816	0.0753778	0.20549
OR13H1	0
VPS18	2552.52	0.883999	0.23304	3.79334	0.000148637	0.00445065
IGSF1	744.095	-0.25388	0.312425	-0.81261	0.416441	0.600079
PDE11A	336.522	-0.653571	0.425696	-1.5353	0.12471	0.281818
MRPL30	1397.62	-0.0616304	0.0962983	-0.639995	0.522176	0.688506
ZNF410	2546.87	-0.256309	0.152038	-1.68582	0.0918304	0.2328
KCNS1	779.799	2.82862	0.897679	3.15104	0.00162692	0.0190099
AASDH	796.684	-0.158474	0.0663484	-2.38851	0.0169168	0.0813883
PHF13	1190.09	0.561751	0.172532	3.25593	0.00113021	0.0151987
PEX10	2702.52	-0.030751	0.11372	-0.27041	0.786845	0.877103
DIRAS3	314.782	0.00219282	0.337426	0.00649868	0.994815	0.997089
CLPB	1523.58	0.122683	0.125869	0.974689	0.329714	0.518437
LYG1	61.6651	-0.73395	0.246721	-2.97482	0.00293163	0.0276709
KLHL21	5135.67	0.480918	0.152813	3.1471	0.001649	0.0191707
DNAH5	286.632	-0.89552	0.329941	-2.71418	0.00664397	0.0459612
KLK5	18.9089	0.0713475	0.842661	0.0846693	0.932524	0.964527
GNG12	3581.92	-0.167352	0.19561	-0.85554	0.392252	0.578999
SNX6	7949.91	-0.572427	0.253173	-2.26101	0.0237584	0.100369
WDR27	799.695	-0.52382	0.132588	-3.95073	7.79136e-05	0.00296896
PSMA2	4251.04	-0.443871	0.164889	-2.69194	0.00710375	0.0478518
COMMD8	906.762	-0.278631	0.269935	-1.03221	0.301972	0.491233
C2orf15	75.821	-0.375057	0.249277	-1.50458	0.132433	0.292942
TRAPPC2B	405.373	-0.2728	0.132822	-2.05388	0.0399872	0.138911
SUPT3H	341.977	-0.747913	0.259329	-2.88403	0.0039262	0.0330595
FGF17	271.12	0.543025	0.641854	0.846025	0.397539	0.58264
EIF5B	6625.45	-0.26949	0.139679	-1.92935	0.0536875	0.166189
VN1R1	167.302	-0.337142	0.245157	-1.37521	0.169067	0.342505
ZNF749	323.143	0.10893	0.169347	0.643234	0.520072	0.686826
ZNF17	460.109	-0.118087	0.0958512	-1.23198	0.217956	0.402452
NAT10	2063.11	0.263048	0.121038	2.17328	0.0297595	0.115934
NSDHL	954.828	-0.0579528	0.131699	-0.440041	0.659908	0.791223
KLK8	0.690272	-1.39991	1.29064	-1.08466	0.278072	0.468113
AC003002.2	21.5012	-0.285729	0.233698	-1.22264	0.221465	0.406608
HPX	61.7871	0.514782	0.34015	1.5134	0.130178	0.289696
REV3L	2397.61	-0.00367705	0.0896627	-0.0410098	0.967288	0.982362
AC003002.3	25.5308	-0.518984	0.336728	-1.54126	0.123254	0.279558
AC010132.3	1717.31	-0.283715	0.121138	-2.34208	0.0191766	0.0879609
AC003002.1	0
PKDCC	538.183	0.417715	0.318164	1.31289	0.189219	0.36826
GCKR	92.5156	0.0519188	0.315793	0.164408	0.86941	0.929096
ZNF772	651.598	0.0066651	0.137598	0.0484391	0.961366	0.979315
C7orf25	228.111	-0.265273	0.1509	-1.75794	0.0787573	0.211013
GRIK5	2074.78	0.85338	0.408206	2.09056	0.0365675	0.13165
RUNX2	468.626	-0.125924	0.284918	-0.441966	0.658514	0.790362
NUP155	1099.5	0.0323715	0.0925076	0.349934	0.726388	0.836237
RBM10	2922.18	-0.0520666	0.0893829	-0.582512	0.560222	0.716771
GEMIN8	1429.2	-0.451818	0.139755	-3.23292	0.00122531	0.0158456
COPS4	2537.99	0.154082	0.0755091	2.04057	0.0412932	0.141762
OBSL1	4060.63	0.147157	0.301871	0.487483	0.625916	0.767853
HDDC2	4964.75	-0.299093	0.246167	-1.215	0.224367	0.409852
TGM6	0.302385	0.859036	1.87642	0.457805	0.647093
AC092587.1	4.5003	-0.507436	0.503269	-1.00828	0.313321	0.502071
TXNDC9	1473.16	-0.422634	0.180245	-2.34478	0.0190385	0.0876924
ZNF548	820.446	-0.280642	0.168822	-1.66235	0.0964425	0.240258
PRDM1	566.376	0.180925	0.428275	0.422449	0.672697	0.799568
CSF3	20.6864	0.202787	0.58683	0.345563	0.729672	0.838549
RNASE8	0.0523202	0.0350419	3.05092	0.0114857	0.990836
TMEM253	39.259	0.812971	0.386566	2.10306	0.0354609	0.129258
CCDC198	6.30323	-0.102906	0.390584	-0.263467	0.792191	0.880664
STIL	245.22	-0.0999873	0.0789656	-1.26621	0.205437	0.387694
GU182357.1	0
DLL4	265.982	0.277222	0.266036	1.04205	0.297389	0.486966
KLK7	405.027	0.491451	0.784588	0.626381	0.531065	0.695411
RAB31	13083.6	0.130998	0.205224	0.638318	0.523267	0.689514
CREB3L3	5.50717	1.40687	0.860873	1.63424	0.102208	0.249329
PCDH9	9424.72	-0.0863869	0.243065	-0.355407	0.722285	0.8333
TPPP2	9.80877	0.120738	0.502377	0.240334	0.810071	0.893146
CLPSL2	1.48836	-0.160937	1.16914	-0.137655	0.890513	0.940907
AC004076.1	27.5784	-0.663919	0.34942	-1.90006	0.0574248	0.17387
TSLP	90.6371	0.269501	0.534975	0.503763	0.614428	0.759069
TPD52L1	4995.11	0.243862	0.287243	0.848973	0.395896	0.581464
EML4	2267.62	0.552328	0.348648	1.5842	0.113148	0.265634
ZNF547	291.064	0.0129155	0.112193	0.115119	0.908351	0.950144
WDR36	1014.77	0.259572	0.152994	1.69662	0.0897689	0.229443
TSGA10	408.365	-0.870185	0.277765	-3.13281	0.00173144	0.0197918
GOLGA8S	62.7299	0.115606	0.303972	0.380318	0.703709	0.820887
PID1	806.85	0.48791	0.471298	1.03525	0.300553	0.489925
CXorf66	0.225944	-0.686294	3.00375	-0.228479	0.819274
ZNF574	826.148	0.581255	0.13453	4.32064	1.55574e-05	0.00103054
CHAC1	144.14	1.00002	0.380096	2.63098	0.00851398	0.0534888
RNASE13	5.82509	-1.5385	0.556817	-2.76302	0.00572685	0.0418824
SF3A2	2133.84	-0.0561333	0.09225	-0.60849	0.542862	0.704507
GCH1	281.632	0.692999	0.39185	1.76853	0.0769721	0.208263
TSGA13	2.29217	-1.01286	0.670966	-1.50956	0.131157	0.291153
ZNF219	2821.98	1.13464	0.359952	3.1522	0.00162045	0.018984
STRIP2	640.48	1.2864	0.34298	3.75067	0.000176364	0.00493577
MUC5AC	1.37195	1.86881	1.03088	1.81283	0.0698577	0.196222
KLK9	0
C2orf16	56.7532	0.376973	0.330862	1.13937	0.254551	0.442974
GSTP1	10177.1	0.0893865	0.136708	0.653848	0.51321	0.681234
INHA	129.513	0.176352	0.359711	0.490261	0.623949	0.766662
PPIH	752.843	-0.332572	0.0949246	-3.50353	0.000459131	0.00878887
ZNF331	2116.28	0.291089	0.2272	1.2812	0.200123	0.381655
AC011473.4	0
RNF111	1569.71	0.519467	0.134993	3.84812	0.000119028	0.00384112
SLC12A3	11.5275	-1.22313	0.30905	-3.95772	7.567e-05	0.00293361
CDYL	1131.93	-0.142285	0.124627	-1.14168	0.253585	0.441962
KLK6	10272.5	-0.252869	0.477979	-0.529037	0.59678	0.744257
CHIA	3.76375	-0.25734	0.456656	-0.563533	0.573072	0.726899
SNRNP48	679.864	-0.0362001	0.108897	-0.332424	0.739569	0.845169
WFIKKN1	191.425	-0.0539894	0.379603	-0.142226	0.886901	0.938691
DOT1L	3107.18	-0.292901	0.284165	-1.03074	0.302662	0.491831
GPT2	5827.62	0.101739	0.26758	0.380219	0.703783	0.820887
RAB40C	1862.58	0.52161	0.242977	2.14675	0.0318135	0.120751
ARHGEF40	6187.45	0.263498	0.193074	1.36475	0.17233	0.347016
GHRHR	31.5691	0.82182	0.389617	2.1093	0.0349185	0.128169
SGO2	193.864	0.07183	0.156059	0.460275	0.645319	0.780938
MRPL12	1797.19	-0.0098063	0.0762007	-0.12869	0.897603	0.945195
SLC6A6	5254	0.0792006	0.419906	0.188615	0.850395	0.917722
RAP1GAP2	2611.46	0.991188	0.595196	1.66531	0.09585	0.239235
VGLL2	3.80892	0.590113	0.773289	0.763121	0.445391	0.625048
WDR76	204.981	-0.010359	0.12363	-0.0837904	0.933223	0.964949
ZNF492	21.9268	-0.191898	0.26785	-0.716439	0.473721	0.64864
IQCC	229.619	-0.0202112	0.164703	-0.122713	0.902334	0.947564
SLC25A10	430.465	0.187232	0.191763	0.976368	0.328882	0.517328
GZMM	67.6366	-0.753797	0.455423	-1.65516	0.097893	0.242396
KCTD18	1598.18	-0.346208	0.139306	-2.48524	0.0129465	0.0691442
NDUFB11	3230.88	-0.040371	0.0948011	-0.425849	0.670218	0.797761
SERAC1	1232.23	-0.00471547	0.160852	-0.0293156	0.976613	0.98674
WFDC5	0.346845	-0.454916	1.89303	-0.240311	0.810089
CCDC28B	325.845	0.0593631	0.227215	0.261264	0.793889	0.881966
ROR1	118.25	-0.646078	0.306736	-2.1063	0.0351785	0.128693
LRRN4CL	234.253	-0.638144	0.644545	-0.990069	0.32214	0.510561
ATOX1	3519.9	-0.158893	0.190887	-0.832391	0.405188	0.589333
MYO16	199.562	0.466628	0.583776	0.799327	0.424101	0.606893
BCL10	773.351	0.616388	0.279831	2.20272	0.0276145	0.110433
PDCD2	2138.07	-0.069402	0.0958746	-0.723884	0.469137	0.644745
RFX3	1191.57	-0.455483	0.177978	-2.5592	0.0104912	0.0611379
LGALS9B	4.28842	-0.344164	0.592389	-0.580976	0.561257	0.717447
SIGLEC15	87.4828	1.27875	0.554459	2.30631	0.0210933	0.0934078
C16orf89	1462.42	0.636347	0.26603	2.39201	0.0167564	0.0809893
ABCA7	1684.01	0.664825	0.291806	2.27831	0.0227079	0.0979726
DDAH1	7971.85	0.284088	0.481188	0.59039	0.554929	0.71337
SMKR1	100.4	0.11272	0.450973	0.249949	0.802626	0.888243
CXCR4	4790.3	0.550565	0.595354	0.92477	0.355086	0.543495
CRNKL1	1413	0.264407	0.113391	2.33183	0.0197096	0.0895516
OR4A16	0.527613	0.354745	2.96818	0.119516	0.904866	0.948871
MINDY2	2599.07	0.00850332	0.13799	0.0616227	0.950863	0.974427
DVL1	5267.58	0.0466092	0.234296	0.198933	0.842315	0.913124
OR4A15	0
G3BP1	4709.93	0.209868	0.15778	1.33013	0.183474	0.361578
ZNF98	50.455	0.511788	0.668545	0.765524	0.443959	0.623666
WFDC12	7.90092	-0.664612	0.322096	-2.0634	0.039075	0.136909
OR10H2	0.0495591	-0.525999	3.05092	-0.172407	0.863118
FGF18	26.1245	0.223132	0.373047	0.598133	0.549751	0.709387
OR10H3	0.0571473	-0.525999	3.05092	-0.172407	0.863118
BSG	19963.5	0.583381	0.243815	2.39272	0.016724	0.0809277
CCDC68	108.978	0.152275	0.456816	0.333339	0.738878	0.844806
SNU13	6232.49	0.259846	0.146486	1.77386	0.0760855	0.206685
PI3	117.181	-0.550841	1.1325	-0.486392	0.626689	0.768494
CLPSL1	2.76816	0.0021502	0.92836	0.00231613	0.998152	0.999125
SEC14L5	7964.73	-0.605718	0.485215	-1.24835	0.211903	0.395581
IGFBP3	2156.54	-0.878303	0.586816	-1.49673	0.134465	0.295838
PLCL2	724.291	0.595237	0.20904	2.84747	0.00440676	0.0355455
HNRNPUL2	6275.04	0.262103	0.14535	1.80326	0.0713476	0.19892
GRIP2	407.921	0.728149	0.761679	0.955978	0.339083	0.527656
ITGA3	3045.76	0.496399	0.449464	1.10442	0.269409	0.458524
ALG1	1298.36	0.404179	0.140117	2.88458	0.00391933	0.0330167
GIPC3	127.587	-0.707393	0.215189	-3.28731	0.00101148	0.0140683
GAB4	1.78244	-1.56937	0.797727	-1.96731	0.0491477	0.157376
C22orf46	3507.18	-0.743684	0.211509	-3.51608	0.000437964	0.0085799
DOK6	1615.66	0.461425	0.917102	0.503134	0.61487	0.759361
SLTM	5118.36	-0.159645	0.143616	-1.11161	0.266305	0.455679
BSCL2	4682.4	1.19361	0.421546	2.8315	0.00463301	0.0367904
CYP3A4	3.78869	-0.143105	0.589583	-0.242722	0.808221	0.892016
IMPACT	2401.64	-0.0752947	0.0751831	-1.00148	0.316593	0.505336
AC013394.1	2402.58	-0.241132	0.229245	-1.05186	0.292866	0.482169
DNER	12605	-0.491558	0.264698	-1.85706	0.0633033	0.184276
CD226	268.518	-1.0319	0.259298	-3.97958	6.90361e-05	0.00279407
PLAC8	127.497	0.601531	0.490864	1.22545	0.220404	0.405428
SLC30A5	1825.62	0.16496	0.17663	0.933926	0.350342	0.539342
TRAF3IP2	1149.73	0.528611	0.26688	1.9807	0.0476244	0.154239
APOC4	41.1814	0.877321	0.679483	1.29116	0.196648	0.377569
IL6ST	16299.5	0.0131184	0.119271	0.109989	0.912418	0.952019
APOC2	4883.54	0.28107	0.450163	0.624375	0.532381	0.696293
PPY	3.84895	1.90482	0.999731	1.90533	0.056737	0.172543
CLPS	2.9546	-1.33212	0.897144	-1.48485	0.137584	0.300372
TAS1R3	22.8042	-0.375149	0.265773	-1.41154	0.158086	0.328499
AIRE	188.041	0.332901	0.423612	0.785863	0.431948	0.613002
NHLRC1	347.367	-0.241406	0.265098	-0.910627	0.362492	0.55076
APOC4-APOC2	81.3509	1.3671	0.531301	2.57312	0.0100785	0.0597347
LHFPL5	89.4347	0.0984749	0.300253	0.327973	0.742932	0.847862
CHD2	6594.26	-0.369068	0.203844	-1.81054	0.0702127	0.196879
CFAP61	144.852	-0.808611	0.388644	-2.0806	0.0374709	0.133339
RHOB	32511.9	-0.837858	0.253442	-3.30592	0.000946655	0.0134341
TBXA2R	102.077	-0.237117	0.236117	-1.00424	0.315264	0.50395
GOLGA6L4	207.527	0.0422848	0.214437	0.19719	0.843679	0.913849
B3GNT3	1.03815	-1.90123	0.991805	-1.91694	0.0552461	0.169582
SRPK1	1497.9	0.521756	0.162362	3.21354	0.00131109	0.0165368
SEMG1	0.525759	1.74408	1.64359	1.06114	0.288625	0.477841
ZNF519	753.102	-0.0622003	0.285398	-0.217942	0.827474	0.904436
SPDYE21P	0.511233	-0.140603	1.16154	-0.121048	0.903653	0.948138
FOCAD	1666.5	0.294789	0.261598	1.12688	0.259794	0.44858
PIFO	1589.88	-0.962449	0.268087	-3.59006	0.000330602	0.00717038
LDB2	895.842	0.98223	0.633339	1.55087	0.120932	0.276563
GPC5	580.468	0.0490922	0.530236	0.0925856	0.926233	0.960221
COL23A1	296.794	0.512755	0.520037	0.985997	0.324134	0.512649
ARNT	2483.76	0.149471	0.159966	0.93439	0.350103	0.539149
MS4A8	0.916548	1.10234	1.34163	0.821646	0.411279	0.595369
HDGF	7990.21	0.125299	0.117337	1.06785	0.285587	0.474947
AP3B1	2857.03	-0.0668491	0.169611	-0.394132	0.693484	0.813978
CYP4F2	15.9068	0.378399	0.389661	0.971099	0.331499	0.52029
BACH1	1691.45	0.354902	0.328165	1.08148	0.279486	0.46908
NAA16	938.504	-0.0831901	0.117443	-0.708347	0.47873	0.652539
NAGPA	1579.97	0.842996	0.245058	3.43999	0.000581743	0.0100684
TPMT	1554.31	0.291698	0.152297	1.91532	0.0554515	0.169834
GPATCH1	501.574	0.111478	0.106729	1.0445	0.296252	0.485752
LRFN5	361.336	1.93858	0.784968	2.46963	0.0135255	0.0710415
GOLGA6L2	1.26419	-0.8869	0.958201	-0.925589	0.354659	0.543033
FIBP	2890.34	0.28793	0.0924512	3.1144	0.00184321	0.0206213
CPSF3	1419.19	-0.138807	0.127716	-1.08685	0.277104	0.467109
IL17RA	2193.38	0.359571	0.287032	1.25272	0.210307	0.39375
MS4A18	0.0783465	0.275489	3.05092	0.090297	0.928051
NEIL2	1802.12	-0.00557793	0.166095	-0.0335828	0.97321	0.985601
FABP6	99.0382	-0.272419	0.612495	-0.444769	0.656487	0.789267
HNRNPUL2-BSCL2	3445.95	0.610354	0.160536	3.80197	0.000143548	0.00433351
AKIRIN1	6665.41	0.0886462	0.127787	0.693703	0.487869	0.660402
PRCC	2978.48	0.0134526	0.121131	0.111059	0.91157	0.951743
GNG3	2205.15	1.26134	0.747168	1.68816	0.0913807	0.232139
MKRN3	366.62	-1.0801	0.277784	-3.88828	0.000100959	0.00350784
GTPBP3	1090.11	-0.228244	0.102019	-2.23726	0.0252695	0.104359
TMPRSS11D	0.423627	-0.275775	1.60409	-0.17192	0.8635
SOX3	26.0566	-0.8457	0.364771	-2.31844	0.0204253	0.0914942
B3GNT2	1233.31	1.29133	0.37154	3.47562	0.00050967	0.00934819
TMEM14A	1934.19	-0.461584	0.192079	-2.40309	0.0162573	0.0795077
CYP4F11	648.167	0.417931	0.217581	1.9208	0.0547568	0.168654
PDZD4	12512.7	0.517679	0.713584	0.725463	0.468168	0.643862
ALLC	19.9741	0.592047	0.570881	1.03708	0.299701	0.489359
PMS1	865.971	-0.26993	0.0769826	-3.50637	0.000454256	0.00875929
GRIK1	322.273	0.172566	0.644616	0.267704	0.788927	0.878569
NGB	226.335	1.17685	0.939857	1.25216	0.210512	0.393914
TMEM121B	382.372	1.11462	0.436204	2.55528	0.0106101	0.0615581
GNRHR	0.0495591	-0.525999	3.05092	-0.172407	0.863118
DCDC2C	2.98226	-0.87816	0.730331	-1.20241	0.229203	0.415214
TNFAIP1	3785.04	0.438632	0.116546	3.7636	0.000167485	0.00478175
BRD9	2428.98	-0.284118	0.0863845	-3.28899	0.00100548	0.0140165
UBE2U	0.686076	-0.538077	1.44271	-0.372963	0.709176	0.824358
TMPRSS11A	0.154183	-0.0451053	3.05092	-0.0147842	0.988204
CDR1	0.236505	-0.926741	2.25836	-0.41036	0.681542
TRIM39-RPP21	0
ASAP2	1547.11	0.113552	0.221764	0.512037	0.608625	0.754428
NPIPB4	1388.15	-0.518148	0.210992	-2.45577	0.0140583	0.0727624
DSG4	0.660722	-0.330168	1.48263	-0.222691	0.823776	0.90212
ANKRD55	32.2535	1.08634	0.529374	2.05213	0.0401574	0.139161
MARK2	2820.26	0.315975	0.0924567	3.41754	0.000631894	0.0105765
SLC26A4	117.708	0.66798	0.489558	1.36446	0.172424	0.347167
OR10H5	50.4849	-0.529963	0.163829	-3.23485	0.00121705	0.015772
TMPRSS11F	8.49155	-0.753728	0.650889	-1.158	0.246865	0.434112
WDR88	14.9859	-0.790896	0.528686	-1.49597	0.134663	0.296066
TTLL6	92.9295	0.361492	0.411176	0.879166	0.379311	0.567103
CTSW	121.924	-0.279629	0.521901	-0.535789	0.592104	0.740469
OR4C15	0
IQGAP1	12540.5	0.0608656	0.270435	0.225066	0.821928	0.901048
SEMG2	0.295581	1.38899	2.29005	0.606531	0.544162
CARS	3592.82	-0.150106	0.0910967	-1.64777	0.0993998	0.24481
OR4C16	0
POLDIP2	4779.33	0.327352	0.0884699	3.70016	0.000215466	0.00556494
ZNF343	645.044	-0.000543103	0.104705	-0.00518698	0.995861	0.997799
PPL	532.666	0.130567	0.777688	0.167892	0.866669	0.927512
IRS4	24.0457	0.824683	0.419712	1.96488	0.0494286	0.157943
AL035425.2	4.50567	0.572072	0.574809	0.995239	0.31962	0.508191
THSD7B	40.8259	0.185061	0.594836	0.311113	0.755715	0.85667
MYO7A	1612.81	-0.290304	0.275529	-1.05362	0.292055	0.481399
PCBP3	482.045	-0.173138	0.325019	-0.532701	0.59424	0.742196
CCDC97	1772.15	0.234319	0.132094	1.77388	0.0760832	0.206685
SYTL5	245.618	-0.324159	0.684069	-0.473869	0.635594	0.774104
OR4C11	0
TMEM17	453.47	-0.181347	0.161144	-1.12537	0.260431	0.449316
BCKDHA	846.498	-0.024666	0.202235	-0.121967	0.902925	0.94786
PRELID2	89.5037	-0.666268	0.162207	-4.10751	3.99946e-05	0.00192298
DSG1	25.0359	0.459852	0.535276	0.859093	0.390289	0.577468
YBX1	16513.4	0.153562	0.2932	0.523747	0.600455	0.747382
SNRPB	3336.22	-0.0109209	0.167881	-0.0650516	0.948133	0.973396
ITGB1BP1	4934.87	-0.222288	0.142742	-1.55728	0.119405	0.274272
FJX1	2472.02	-0.0595731	0.400822	-0.148627	0.881848	0.935763
GPC6	275.377	-1.01267	0.469002	-2.15921	0.030834	0.118343
EXPH5	193.326	-0.143651	0.327947	-0.438031	0.661364	0.792131
PAQR7	957.182	0.373183	0.174056	2.14404	0.0320296	0.121144
MEIS1	1394.19	-0.877558	0.357463	-2.45496	0.0140899	0.0728838
ASXL1	4129.49	-0.0197872	0.0885392	-0.223485	0.823158	0.901822
SEC14L1	8685.44	0.212294	0.179385	1.18345	0.236629	0.423513
PRKCSH	11516.2	-0.136972	0.193899	-0.706407	0.479935	0.653747
RPAP2	1967.4	-0.397158	0.12212	-3.25218	0.00114522	0.0152342
TRIM44	9469.99	-0.0943011	0.166196	-0.567408	0.570437	0.724905
EIF3I	5486.24	-0.022763	0.0940992	-0.241904	0.808855	0.892401
AF241726.2	2.62418	0.355664	0.976616	0.36418	0.715724	0.829188
DYNLT3	2370.43	0.431945	0.198302	2.17822	0.0293894	0.114857
PLEKHG2	1239.92	0.498626	0.421638	1.18259	0.23697	0.423712
EEF2KMT	476.054	0.00666807	0.151364	0.0440534	0.964862	0.981383
B3GNT8	244.347	2.46212	0.666917	3.6918	0.000222676	0.00569021
LRP3	4672.51	0.473953	0.449393	1.05465	0.291586	0.480981
DDB1	11635.3	0.397029	0.130098	3.05178	0.00227491	0.0236147
POM121L2	1.1725	0.602088	0.976865	0.616347	0.537665	0.700467
B9D2	216.504	0.142663	0.197095	0.723825	0.469173	0.644745
MRPL10	2084.83	0.0185078	0.0658671	0.280987	0.778721	0.872291
ZDHHC11	2531.08	-0.96612	0.300459	-3.21548	0.00130227	0.0164706
GLMN	414.911	0.174046	0.183538	0.948287	0.342983	0.53142
PYY	15.3247	-1.08847	0.372438	-2.92255	0.00347175	0.0306189
AC011462.1	872.791	-0.0219409	0.15367	-0.142779	0.886464	0.938383
AL049650.1	22.8437	-0.138141	0.389978	-0.354227	0.723168	0.833833
AL121578.2	0.452051	0.272339	1.87506	0.145243	0.884519
TMEM114	3.63857	-0.398078	0.752054	-0.529322	0.596582	0.744148
SLC7A10	250.935	0.907951	1.02922	0.882174	0.377683	0.565541
CCNB1	287.743	-0.0204249	0.176805	-0.115523	0.908031	0.950059
SRPX	924.198	0.101197	0.387735	0.260996	0.794096	0.882142
DCDC2B	0.881445	0.268538	1.16565	0.230376	0.817799	0.898447
HNRNPUL1	7945.07	0.148741	0.127406	1.16746	0.243026	0.429988
PSMD4	6120.18	0.00613764	0.0971069	0.063205	0.949603	0.973823
TRIM3	2190.84	0.132433	0.12473	1.06176	0.288344	0.477634
TMEM234	743.667	-0.142139	0.140361	-1.01266	0.31122	0.499978
HS1BP3	2219.81	0.0272153	0.231856	0.11738	0.906559	0.949613
LANCL3	124.708	0.530555	0.3602	1.47295	0.140765	0.304835
SMYD4	927.515	0.266807	0.128712	2.07291	0.0381809	0.134978
IL3RA	93.846	0.390498	0.288575	1.3532	0.175993	0.352349
COQ2	614.68	0.136307	0.298087	0.457273	0.647475	0.78216
ARTN	52.2329	-0.597098	0.218449	-2.73335	0.00626931	0.0445578
IGHMBP2	981.863	0.298893	0.123702	2.41624	0.0156815	0.0778351
GRXCR2	0.552082	-1.17783	1.22702	-0.959915	0.337098	0.52585
SGK2	1630.69	-0.744603	0.489538	-1.52103	0.128252	0.286795
PPIAL4G	30.6823	-0.757246	0.206439	-3.66814	0.000244324	0.00596659
PRRG1	4193.58	-0.224835	0.414593	-0.542302	0.58761	0.737165
SH3RF2	106.443	0.932438	0.434993	2.14357	0.0320672	0.121231
MSANTD4	2411.36	-0.0446774	0.0962404	-0.464227	0.642485	0.779253
TM2D1	2165.9	-0.456816	0.185092	-2.46804	0.0135855	0.0711537
LDLRAD3	2208.15	-0.223048	0.29381	-0.759157	0.447759	0.626774
RPA1	3713.79	0.285719	0.137285	2.0812	0.0374155	0.133227
OR4P4	3.63526	-0.887166	0.513584	-1.7274	0.0840956	0.219907
TSPAN7	14755	0.868032	0.630474	1.37679	0.168577	0.341765
RGCC	7685.38	-0.606781	0.332381	-1.82556	0.0679172	0.193074
OR4S2	0
OR4C6	0
HEXA	9950.92	0.670823	0.400565	1.67469	0.0939943	0.235982
NAGS	116.235	0.185738	0.250479	0.741532	0.458371	0.63537
ANO9	110.783	-0.217402	0.65799	-0.330403	0.741095	0.846237
SLC35C1	1163.23	0.683786	0.264477	2.58543	0.00972588	0.0583965
STMN1	30467.2	-0.276696	0.324516	-0.852641	0.393858	0.580222
ZDBF2	1117.19	0.851723	0.3586	2.37513	0.0175426	0.0833103
ZNF391	283.832	0.32875	0.251106	1.30921	0.190464	0.370174
OR5D3P	0
RAB11B	7534	-0.0842243	0.124181	-0.678239	0.49762	0.667809
STK40	4846.36	0.796637	0.345971	2.30261	0.0213008	0.0939756
CCDC151	284.343	-0.519329	0.153036	-3.39352	0.000690002	0.0111239
OR5D13	0
GTF2IRD2	1160.18	-0.802471	0.187967	-4.26922	1.96162e-05	0.0012045
EFCAB10	52.5851	-0.376802	0.366263	-1.02877	0.303586	0.492514
OR5D14	0
OR5L1	0
OR5D18	0.0437402	0.0350419	3.05092	0.0114857	0.990836
CRY2	3249.74	0.628053	0.293212	2.14198	0.0321954	0.121471
PAIP2	8286.37	-0.182246	0.176908	-1.03017	0.30293	0.49197
GUCY2F	2.48245	0.284932	0.825745	0.34506	0.730049	0.83867
RPLP2	18031.5	-0.386112	0.209733	-1.84097	0.065626	0.188893
AKAP1	3441.85	0.120934	0.182054	0.664273	0.506515	0.675536
CCNJL	152.011	0.76762	0.35516	2.16133	0.0306696	0.118082
CYBB	5602.79	-0.226587	0.349878	-0.647616	0.517233	0.684241
CBLL1	1275.23	0.28346	0.103484	2.73918	0.00615929	0.0440146
RINT1	1085.64	-0.183883	0.108681	-1.69195	0.0906565	0.230978
TMEM214	2708.72	0.39392	0.18394	2.14156	0.0322286	0.121542
GDF7	73.0338	0.906635	0.391122	2.31804	0.0204472	0.0915421
NBPF20	817.336	-0.612809	0.119842	-5.11347	3.16288e-07	8.08951e-05
ANGPTL4	2637.81	0.757494	0.348763	2.17194	0.0298599	0.116202
FOXQ1	73.8828	1.43793	0.685468	2.09773	0.0359286	0.130311
OR5L2	0
OR5D16	0
SLC35F4	25.5744	-0.300321	0.33878	-0.886479	0.375359	0.563253
KIF1C	49863.1	-1.28747	0.348945	-3.68961	0.000224601	0.00571183
SLC23A1	2.79563	-1.16186	0.916836	-1.26725	0.205066	0.387169
HYPM	0.490903	0.707261	1.65057	0.428496	0.66829	0.796593
NXT2	718.145	-0.23371	0.164829	-1.41789	0.156222	0.325978
ZBTB24	720.553	0.187143	0.124336	1.50514	0.132289	0.292789
GLRA2	151.802	0.631256	0.552427	1.1427	0.253165	0.441323
RPGR	901.193	-0.466482	0.202019	-2.3091	0.0209379	0.0929536
CCDC121	459.682	-0.349882	0.203597	-1.7185	0.0857051	0.222599
CYTH4	1976.86	0.636869	0.442484	1.4393	0.150064	0.316799
SLPI	1135.78	-1.88886	0.844251	-2.23733	0.0252651	0.104359
MICAL1	5125.91	0.41572	0.309335	1.34391	0.178976	0.356192
GPN1	2021.73	0.0142616	0.197935	0.072052	0.942561	0.970329
ZBTB45	839.443	0.473384	0.157587	3.00396	0.00266494	0.0259518
FOXF2	141.64	0.910545	0.429545	2.11979	0.0340239	0.126041
COMMD9	2951.93	0.125205	0.1188	1.05391	0.291923	0.481267
TRIM51	0.18988	0.756391	2.3281	0.324896	0.74526
COX7A2L	5725.86	-0.228639	0.131995	-1.73218	0.0832411	0.218609
Z98752.3	0
SLC25A6	15101	0.202869	0.171009	1.1863	0.235502	0.422331
ORMDL1	3465.39	-0.225968	0.124464	-1.81553	0.069442	0.195561
OR5W2	0
L3MBTL1	1780.52	-0.692085	0.220632	-3.13683	0.00170784	0.019595
OR5I1	0
GOLGA8K	39.0815	0.431675	0.412461	1.04658	0.295291	0.484651
ZDHHC15	482.704	-0.51529	0.202711	-2.542	0.0110221	0.0628785
TXNDC2	6.06257	-0.359385	0.472413	-0.760744	0.44681	0.625894
THAP3	1048.98	-0.195472	0.0992707	-1.96908	0.0489442	0.157045
ASAP3	2050.15	-0.0611477	0.208764	-0.292903	0.769596	0.866425
RSPH6A	1.54459	-0.273983	0.738223	-0.371139	0.710534	0.825467
ACSL4	3166.86	0.283817	0.232881	1.21872	0.22295	0.408358
SPRYD7	1090.85	0.154563	0.140864	1.09725	0.272531	0.461656
FRMD5	3221.85	-0.631701	0.330732	-1.91001	0.0561318	0.171137
PARP6	4221.59	-0.151517	0.0983262	-1.54096	0.123327	0.279584
NDUFV1	8599.59	0.0168642	0.136414	0.123625	0.901612	0.947161
ACLY	5625.15	0.178849	0.187888	0.951894	0.341151	0.529927
CYB561A3	2497.1	0.584194	0.296424	1.9708	0.0487464	0.156551
NF2	2492.92	0.482135	0.217433	2.2174	0.0265959	0.107664
MAGEE2	73.7569	0.257391	0.572809	0.449349	0.65318	0.786524
POMT2	2656.25	-0.256003	0.173153	-1.47848	0.13928	0.302494
HTR3B	63.0864	0.884689	0.499351	1.77168	0.0764482	0.207364
DNAJC11	2698.71	0.14508	0.0936766	1.54874	0.121445	0.277196
VTN	104.284	0.0531633	0.270394	0.196614	0.84413	0.91423
RASGEF1C	473.833	-0.55703	0.322298	-1.72831	0.0839335	0.219644
PSMA3	3258.78	-0.50365	0.137723	-3.65697	0.000255214	0.0061613
BMP6	197.769	0.79701	0.458669	1.73766	0.0822708	0.2168
PATJ	684.016	-0.10455	0.209975	-0.497917	0.618542	0.762597
DEK	3700.47	-0.0403006	0.12534	-0.321531	0.747808	0.851174
MAPK8IP1	23816.8	-0.112345	0.280065	-0.401138	0.688319	0.810304
TMCO5A	0.346322	-1.32177	1.52698	-0.865612	0.386703
PPAT	673.783	0.182997	0.105763	1.73026	0.0835842	0.219073
EEF1E1	1563.47	-0.7306	0.228474	-3.19774	0.00138507	0.0171297
TMEM18	1943.47	-0.452376	0.121057	-3.73688	0.00018632	0.0051316
TMEM91	536.955	0.221619	0.25158	0.88091	0.378367	0.566013
GTF2H5	2942.4	-0.334036	0.165414	-2.01939	0.0434464	0.146238
SARM1	1991.8	-0.00135582	0.119496	-0.0113462	0.990947	0.995054
SH3BGR	2185.73	-0.992875	0.205553	-4.83026	1.36353e-06	0.000201457
ADH1C	2.13971	-0.510264	0.934619	-0.545959	0.585094	0.735662
BLOC1S5	753.799	0.0756149	0.191108	0.395667	0.692351	0.813063
SLC4A1AP	2153.68	0.225445	0.106423	2.11839	0.0341419	0.126279
KCNE5	159.38	0.183684	0.336895	0.545226	0.585598	0.735893
OR10AG1	0.353816	1.09989	1.86546	0.58961	0.555452
ADH1B	108.53	0.69403	0.682291	1.01721	0.309056	0.497749
OR5F1	0
TXNDC5	4405.56	0.31334	0.247189	1.26761	0.204936	0.387169
PBDC1	797.056	0.477557	0.284147	1.68067	0.0928272	0.234321
OR5AS1	325.129	-0.89681	0.128558	-6.97594	3.03839e-12	2.7976e-08
SLC25A13	2508.79	-0.54788	0.340109	-1.61089	0.107203	0.256382
JPT1	2562.24	0.501139	0.259302	1.93265	0.0532798	0.165567
ZNF184	542.723	0.641372	0.22117	2.8999	0.00373279	0.0320612
SLC46A1	1902.21	0.792332	0.20549	3.85582	0.000115341	0.00377937
OTC	14.2412	0.0122827	0.319567	0.0384355	0.96934	0.983493
NCOA5	1793.12	0.281229	0.0940715	2.98952	0.00279416	0.0268305
XK	315.153	1.05372	0.412636	2.55363	0.0106606	0.0617344
TMEM138	1180.08	0.201878	0.235648	0.856693	0.391614	0.578489
KCNG3	33.1956	1.8522	1.15142	1.60863	0.107698	0.257199
SATB1	3073.4	0.693066	0.255187	2.71592	0.00660926	0.0458416
EXOSC5	651.293	-0.16074	0.1414	-1.13678	0.255631	0.444062
SUPT7L	4671.68	0.0274098	0.0801278	0.342076	0.732294	0.840251
MSI2	6037.1	-0.28991	0.210189	-1.37929	0.167807	0.340709
NPPB	3.34806	-0.808718	0.612385	-1.3206	0.186633	0.365231
BAIAP2	2848.09	1.04863	0.357856	2.9303	0.00338635	0.0301704
ETV1	1134.1	0.0898537	0.292615	0.307072	0.758789	0.858668
SEBOX	0.0797263	0.275489	3.05092	0.090297	0.928051
BLOC1S5-TXNDC5	144.803	-0.14657	0.525047	-0.279156	0.780125	0.873078
ZNHIT6	1714.92	-0.180835	0.136088	-1.32881	0.183912	0.361912
DSG3	6.35626	-0.331268	0.342385	-0.967532	0.333278	0.521925
AC002094.3	0
MAGEE1	1065.96	1.38945	0.50638	2.74388	0.00607176	0.0436406
EEF1E1-BLOC1S5	4.36432	5.24784	1.98055	2.64968	0.00805673	0.051641
CLDN19	2.23611	-0.747749	0.554274	-1.34906	0.177317	0.354115
TMEM199	1716.23	-0.00103561	0.110536	-0.00936905	0.992525	0.995986
CACTIN	1884.39	-0.0157164	0.0848239	-0.185283	0.853007	0.919034
MLLT1	5159.35	0.234542	0.154515	1.51792	0.129035	0.287847
ACTR10	4161.52	0.0153864	0.0794365	0.193695	0.846415	0.915466
KIAA2013	3635.56	0.3721	0.19103	1.94786	0.0514316	0.16168
KDM1B	1309.45	0.123393	0.0858563	1.4372	0.15066	0.317801
DMAC2	1579.92	0.147051	0.0956138	1.53796	0.124057	0.280791
ABTB2	1206.16	-0.10083	0.219211	-0.459966	0.645541	0.781054
AC119674.2	22.703	-0.374193	0.362629	-1.03189	0.302124	0.491269
LRRTM4	278.283	1.22782	0.579192	2.11989	0.0340156	0.126041
TKFC	1451.78	0.0893583	0.103864	0.860339	0.389602	0.576916
GEMIN2	624.145	-0.568737	0.209446	-2.71544	0.00661882	0.0458734
CENPH	151.298	-0.490986	0.188058	-2.61082	0.00903241	0.055518
SRSF6	9415.1	-0.250786	0.149028	-1.68282	0.0924109	0.23366
MRPL32	1831.16	-0.185038	0.142945	-1.29446	0.195505	0.376003
ZNF512	2379.62	-0.0855129	0.119211	-0.717321	0.473176	0.648039
PLPP3	12133.8	0.570153	0.245421	2.32316	0.0201705	0.090819
INSRR	12.243	-0.356274	0.364073	-0.978579	0.327788	0.516125
SUMO2	8301.92	0.0295126	0.106813	0.276301	0.782317	0.874014
HYOU1	5531.87	0.531856	0.216868	2.45244	0.014189	0.0731703
SPANXB1	0.326856	1.50224	2.29545	0.654443	0.512826
VPS39	6399.63	0.324122	0.0776422	4.17456	2.98565e-05	0.00163633
RPP40	225.823	-0.120795	0.165388	-0.730373	0.465162	0.641414
SH2D2A	76.0841	-0.201774	0.44092	-0.457621	0.647225	0.781961
PKP4	27954	-1.25419	0.428615	-2.92614	0.00343199	0.0303847
HIST1H1E	6.82765	-0.781687	0.457371	-1.70909	0.0874345	0.22598
COX7A2	10421.4	-0.533322	0.281635	-1.89367	0.0582694	0.175676
NBPF3	759.294	-0.052321	0.0815628	-0.641481	0.52121	0.687782
ADAP1	7528.38	-0.302995	0.308486	-0.9822	0.326001	0.514555
HRH4	14.19	-0.312026	0.293202	-1.0642	0.287238	0.476442
HIST1H2BL	1.07278	0.425368	1.1256	0.377903	0.705503	0.8218
HIST1H2AI	4.40872	0.680869	0.928241	0.733504	0.463251	0.639662
TMPRSS4	39.4905	-0.427257	0.282981	-1.50985	0.131083	0.291041
SLC52A1	133.117	1.78734	0.617792	2.89311	0.00381444	0.0324592
LCA5L	152.202	-0.791265	0.242654	-3.26088	0.00111068	0.0149992
RBPJL	2.82935	-0.199619	0.883027	-0.226062	0.821153	0.900628
MUC5B	6.03917	-0.176929	0.964677	-0.183408	0.854478	0.919987
PTGER4	602.561	0.672267	0.583756	1.15162	0.249475	0.437366
PRSS33	5.31073	0.72568	0.787305	0.921726	0.356672	0.545026
ERICH4	1.16428	0.123188	0.947506	0.130013	0.896556	0.944729
NTRK1	50.6492	-0.720508	0.315456	-2.28402	0.0223704	0.097049
TTC33	579.455	0.361118	0.167952	2.15013	0.031545	0.12012
HIST1H2BD	249.039	0.048513	0.294717	0.164609	0.869252	0.928981
HIST1H2BF	6.82982	-0.0203212	0.447119	-0.0454493	0.963749	0.98063
HECW1	605.365	1.58163	0.881284	1.79469	0.0727032	0.200965
AL031777.3	13.0208	0.283685	0.480933	0.589865	0.555281	0.713673
INSL3	5.7258	-0.503733	0.485897	-1.03671	0.299872	0.489504
DEFB115	0.0384834	0.0350419	3.05092	0.0114857	0.990836
HIST1H2AD	2.70307	-0.549751	0.810282	-0.678469	0.497475	0.667808
LDAH	993.644	-0.180412	0.101065	-1.78512	0.0742424	0.203633
PRSS41	0.986414	-1.1871	1.04282	-1.13835	0.254975	0.44342
IPO13	11384.7	-0.182448	0.279394	-0.653015	0.513747	0.681732
DEFB116	0
HIST1H4D	1.81446	-0.522884	0.731833	-0.714486	0.474927	0.649809
HIST1H3D	2.99785	1.24149	0.781623	1.58835	0.112207	0.264097
TBC1D5	4435.77	-0.152	0.290942	-0.522442	0.601363	0.747997
HIST1H2BE	46.8086	-0.297435	0.176605	-1.68418	0.0921467	0.233243
ZNF286A	685.342	-0.0175936	0.0938419	-0.187481	0.851283	0.918036
ARMH4	1076.67	0.159649	0.209292	0.762804	0.44558	0.625055
OR1D5	0
DSG2	181.647	0.868346	0.519876	1.67029	0.0948611	0.237443
OR1D2	205.358	-0.361371	0.1832	-1.97255	0.0485466	0.156182
TAS2R1	1.86336	-1.51458	0.82719	-1.83099	0.0671013	0.191895
NRF1	955.157	-0.245457	0.115226	-2.13022	0.0331536	0.123981
NRGN	12781.6	1.19941	0.797548	1.50387	0.132616	0.293206
VAPA	11334.4	-0.0506789	0.139202	-0.364067	0.715808	0.829188
CDC45	41.5386	-0.538386	0.341179	-1.57802	0.114562	0.267628
CELF6	1069.92	0.129012	0.219169	0.588642	0.556101	0.714162
MATN4	13.3391	-1.39569	0.711927	-1.96044	0.0499448	0.158928
LARP6	7379.92	-0.185539	0.271048	-0.684524	0.493644	0.664696
CMPK1	6068.08	-0.169327	0.139697	-1.2121	0.225473	0.410829
HIST1H3H	24.8159	1.66668	0.720279	2.31394	0.0206713	0.0920752
FOXC1	304.142	0.424847	0.345518	1.22959	0.218849	0.403536
EDA2R	698.842	0.158598	0.33256	0.476901	0.633433	0.772432
LRRC49	958.029	-0.111471	0.252155	-0.442074	0.658436	0.790362
MEI1	104.571	0.256253	0.302639	0.846728	0.397147	0.58236
NEO1	7950.36	-0.0557636	0.268793	-0.207459	0.835651	0.909379
LUC7L	3617.39	-0.275921	0.120506	-2.28969	0.0220394	0.0961058
ASMTL	1868.59	0.125129	0.150941	0.828994	0.407108	0.591377
MXRA8	1714.39	0.406658	0.421878	0.963922	0.335085	0.52373
AC009690.3	6.92914	1.13834	0.870644	1.30747	0.191053	0.370966
AC009690.1	616.31	-0.349821	0.220987	-1.58299	0.113423	0.265857
TOLLIP	8048.07	0.860245	0.278407	3.08989	0.00200234	0.0218961
CLK4	2185.57	-0.12745	0.187121	-0.68111	0.495802	0.666535
LDOC1	2658.49	0.351123	0.210013	1.67191	0.0945425	0.236887
NDUFS5	6167.79	-0.130231	0.164007	-0.794055	0.427163	0.609311
CYFIP2	7896.67	1.08447	0.447419	2.42383	0.0153578	0.0768309
DNHD1	1982.76	-1.17131	0.248191	-4.71938	2.36565e-06	0.000287574
SMIM23	0
MS4A10	5.65341	-0.978121	0.414959	-2.35715	0.0184156	0.085659
EPG5	2275.99	0.012739	0.108009	0.117944	0.906112	0.949613
SPANXA1	0.239476	-1.76427	2.95634	-0.596774	0.550659
SPANXA2	0.239476	-1.76427	2.95634	-0.596774	0.550659
POTEI	27.6253	-0.829563	0.189363	-4.3808	1.18242e-05	0.000877993
KIAA1328	1158.91	-0.731588	0.226327	-3.23244	0.0012274	0.0158614
SPANXC	0.190852	0.195347	2.32625	0.0839749	0.933076
HADHB	10474.1	0.116186	0.143665	0.808729	0.418671	0.602361
CCDC86	1049.77	0.254122	0.142089	1.78847	0.0736995	0.202715
CRMP1	3267.67	0.714603	0.370713	1.92765	0.0538992	0.166648
SEC31A	4985.45	0.192983	0.189961	1.01591	0.309672	0.498165
PTGDR2	127.756	0.455954	0.714844	0.637838	0.523579	0.689751
AC005324.4	124.537	0.0828693	0.519541	0.159505	0.873271	0.930953
ZMYM3	2917.78	0.340621	0.158107	2.15437	0.031211	0.119416
FANCB	97.2157	-0.155885	0.310428	-0.50216	0.615555	0.760026
COX19	946.58	-0.039463	0.0791757	-0.498424	0.618185	0.762395
BCORL1	604.04	0.525828	0.15027	3.49923	0.000466612	0.00885842
SMIM35	74.5399	-0.311288	0.395864	-0.786351	0.431662	0.612738
OR8I2	0
TBC1D26	83.6852	-0.274837	0.466128	-0.589617	0.555447	0.71375
CFC1B	0.62292	1.1881	2.94769	0.403062	0.686902	0.809556
BPIFC	2.52811	-0.881161	1.16297	-0.757684	0.44864	0.627503
OR8H2	0.375812	0.244087	1.9086	0.127888	0.898237
OR8H3	0
C1QTNF2	83.8529	-0.260336	0.211826	-1.22901	0.219069	0.403779
RRP36	1464.93	0.167738	0.0920226	1.8228	0.0683344	0.193746
TIMM10B	2215.45	0.10083	0.0795385	1.26769	0.204909	0.387169
PI4KB	5928.42	0.228064	0.0819307	2.78363	0.00537551	0.0405833
ZBED8	513.25	-0.573104	0.231843	-2.47194	0.0134381	0.0707238
CRISP1	0.357916	1.13361	2.3179	0.48907	0.624792
ACER1	4.53072	-0.650229	0.391627	-1.66033	0.0968488	0.240823
TPGS2	5254.9	-0.0642534	0.0709935	-0.90506	0.365433	0.55391
POTEC	51.6739	-0.550745	0.208912	-2.63626	0.0083826	0.0529374
POU4F1	128.813	-0.632489	0.678115	-0.932716	0.350967	0.539802
C11orf94	5.22683	-0.24153	0.492386	-0.490529	0.623759	0.766535
OR1G1	0.287013	-0.445845	1.53208	-0.291007	0.771046
EDNRB	3035.71	0.782547	0.348475	2.24563	0.0247276	0.102929
FTO	4509.33	0.154894	0.250522	0.618286	0.536387	0.699494
OR8J3	0.138774	0.515936	3.05092	0.169108	0.865711
OR1A2	0
CLPP	1575.05	-0.0392679	0.0929658	-0.422391	0.67274	0.799568
CYP3A43	26.3178	-0.993419	0.336752	-2.95	0.00317775	0.0289443
ARFIP2	2885.37	0.00366676	0.0819474	0.0447453	0.96431	0.981093
CSTF1	1108.97	0.208477	0.11732	1.77699	0.0755705	0.20586
FDFT1	3640.33	-0.337287	0.275804	-1.22292	0.221359	0.406511
RPS16	20461.9	-0.607057	0.25232	-2.4059	0.0161328	0.0791597
RHOH	244.116	0.103455	0.491721	0.210394	0.83336	0.907959
CLCN3	9003.28	0.12197	0.163107	0.74779	0.454587	0.632345
PACSIN1	9418.81	0.979116	0.952141	1.02833	0.303794	0.492679
WEE1	629.835	0.198722	0.435744	0.456053	0.648352	0.782809
FAM219B	4523.31	0.233807	0.110787	2.11042	0.0348222	0.127936
PDE10A	358.023	0.136896	0.446615	0.30652	0.759209	0.858879
EVC	669.594	0.471179	0.314069	1.50024	0.133552	0.294475
MARCH2	4593.77	-0.0943793	0.150883	-0.625512	0.531635	0.695861
COL9A3	8614.42	-0.769152	0.36397	-2.11323	0.034581	0.127358
PVALEF	13.774	-1.06443	0.530348	-2.00704	0.0447453	0.149083
CFC1	43.2129	1.35116	0.967043	1.39721	0.162351	0.333868
FGF16	2.06798	3.45465	1.07609	3.21036	0.00132569	0.0166692
FSCB	0
AATK	32905.9	-0.944071	0.402365	-2.34631	0.0189604	0.0874421
PAFAH2	984.025	-0.0748457	0.172013	-0.435117	0.663478	0.79366
HADHA	9333.76	0.222425	0.147608	1.50686	0.131846	0.292136
CACNG2	140.19	1.7321	0.679357	2.54961	0.0107843	0.0621381
CD40	523.266	0.664734	0.352818	1.88407	0.0595555	0.177983
CLPTM1	7562.66	0.565902	0.152157	3.71919	0.000199866	0.00536942
SCAMP1	2288.94	0.467191	0.187803	2.48766	0.0128585	0.0688941
NIF3L1	1241.54	-0.156333	0.151897	-1.02921	0.303383	0.492272
OR1A1	96.6441	-0.685362	0.159593	-4.29444	1.75134e-05	0.00110828
OR8K5	0.0401352	-0.525999	3.05092	-0.172407	0.863118
KIAA1191	6729.94	0.336477	0.151412	2.22227	0.026265	0.106818
OR5J2	0.0826568	0.275489	3.05092	0.090297	0.928051
AC084337.2	10.1194	-1.67735	0.702375	-2.38812	0.016935	0.0814072
ARHGAP28	104.513	-0.188808	0.257999	-0.731816	0.464281	0.640621
RPGRIP1L	630.386	0.167707	0.239596	0.699958	0.483954	0.657325
DHCR7	2092.71	-0.311636	0.249342	-1.24983	0.211361	0.394788
ADH7	5.32668	-0.872881	0.665804	-1.31102	0.189852	0.369257
THAP10	438.831	0.0179991	0.218583	0.0823443	0.934373	0.965625
CAMK4	1005.74	1.19295	0.734417	1.62435	0.104301	0.252385
GALNT14	117.703	0.790914	0.540729	1.46268	0.143555	0.308563
MOSPD2	4100.2	-0.367188	0.310483	-1.18264	0.236953	0.423712
ZNF185	878.634	0.362568	0.246119	1.47315	0.140712	0.304812
CEP120	1346.41	-0.117652	0.0907442	-1.29652	0.194796	0.375158
HNRNPM	7605.39	-0.0696115	0.126397	-0.550738	0.581813	0.733967
ZNF687	1724.82	0.215069	0.123774	1.7376	0.0822816	0.2168
RPL34	23323.4	-0.833672	0.303011	-2.75129	0.00593611	0.0429522
HLA-DRB5	42.4326	0.295181	0.548366	0.538292	0.590375	0.739178
TSC2	6533.01	-0.339326	0.148509	-2.28488	0.0223196	0.0969149
PRR5L	2039.87	-0.421846	0.367704	-1.14725	0.25128	0.439097
MPI	2540.31	0.0208811	0.124677	0.167482	0.866991	0.927716
FHOD3	740.669	0.435536	0.450048	0.967754	0.333167	0.521925
TCFL5	3347.17	-0.78203	0.351297	-2.22613	0.0260058	0.106185
PLAC8L1	53.4346	-0.896614	0.319668	-2.80483	0.0050343	0.0388056
AOX1	207.674	0.264205	0.425443	0.621012	0.534592	0.698044
AC087498.1	1.01765	0.0667073	1.12064	0.0595258	0.952533	0.975314
LARS	5490.91	-0.0894386	0.0720238	-1.24179	0.214314	0.398524
OR3A1	2.90331	0.0329452	0.754416	0.0436699	0.965168	0.981585
DCBLD1	684.317	0.781169	0.258642	3.02027	0.00252551	0.0251892
VSIG2	32.8022	0.253512	0.370359	0.684504	0.493657	0.664696
DMRTB1	0.544177	1.70567	1.92111	0.887855	0.374619	0.562692
NOP10	3258.88	0.430512	0.325875	1.3211	0.186469	0.364989
ZP1	14.7933	0.815267	0.497649	1.63824	0.101372	0.248174
AR	408.444	-0.281524	0.287217	-0.980178	0.326998	0.515578
ELFN2	1728.1	1.25324	0.903303	1.3874	0.16532	0.337826
RAB34	1995.99	0.438175	0.194414	2.25383	0.0242072	0.101566
ADCYAP1R1	5309.18	0.537467	0.491739	1.09299	0.274397	0.464133
UBASH3B	1296.04	1.29701	0.454956	2.85084	0.00436034	0.0353103
DEFB133	0.228227	-0.125249	2.30578	-0.0543197	0.95668
PGAP1	1486.21	0.390307	0.167519	2.32993	0.0198098	0.0898698
DEFB114	0
IMMP1L	510.979	-0.556896	0.240404	-2.3165	0.0205311	0.0917662
DEFB113	0
SLU7	3439.59	0.154663	0.0792634	1.95126	0.0510264	0.160981
DEFB110	0
DCT	153.313	-0.237268	0.178689	-1.32783	0.184235	0.362265
GOPC	2560.88	0.0822539	0.0994587	0.827015	0.408229	0.592631
SPDEF	36.0273	-0.125119	0.604568	-0.206956	0.836044	0.909639
TAGLN2	11540.7	0.136497	0.439451	0.310608	0.756099	0.856782
ELF4	789.848	1.06463	0.511917	2.07969	0.0375542	0.133451
ADAM23	2019.84	1.21912	0.371551	3.28116	0.00103381	0.014239
GLIS1	54.6965	0.794267	0.669739	1.18594	0.235648	0.422331
MGME1	1010.75	0.145981	0.211354	0.690693	0.489758	0.661986
CRTAM	79.0047	0.331787	0.546615	0.606985	0.543861	0.705216
VPS50	1637.34	-0.0163261	0.145131	-0.112493	0.910433	0.951403
EXTL1	1160.88	0.846634	0.623416	1.35806	0.174446	0.350204
SNX5	6207.51	0.0855304	0.144811	0.590635	0.554765	0.713258
DNAJC24	917.019	-0.257548	0.122309	-2.10572	0.0352285	0.128798
DEFB112	0.180724	0.195342	3.05092	0.0640271	0.948949
MCHR1	363.529	1.95011	0.592624	3.29063	0.000999634	0.0139562
CASTOR2	286.148	0.44328	0.209182	2.11911	0.034081	0.126202
SPRED1	3388.91	0.116262	0.141709	0.820426	0.411973	0.595673
POTEJ	0.102352	0.275489	3.05092	0.090297	0.928051
ROS1	83.2347	3.67132	0.953726	3.84945	0.000118383	0.00383337
UBE2H	9905.49	0.08567	0.100712	0.850647	0.394965	0.580644
LSM10	2189.1	0.0805099	0.173154	0.464961	0.641959	0.778957
STK11IP	1633.68	-0.0743788	0.124328	-0.598247	0.549675	0.709387
ADAM19	979.131	-0.0359408	0.349574	-0.102813	0.918111	0.955415
HPF1	1334.84	-0.494257	0.15568	-3.17482	0.00149929	0.0180336
FOXE3	6.77461	-0.428059	0.54697	-0.7826	0.433862	0.614772
TTC23	702.673	-0.316607	0.134537	-2.3533	0.0186077	0.086356
ANKRD40	18365	-0.639149	0.366823	-1.74239	0.08144	0.21557
TRAF6	892.216	0.202301	0.120413	1.68005	0.0929474	0.234458
OR9I1	0
PNPLA2	4077.6	0.134001	0.11185	1.19804	0.230901	0.417318
KCNK6	584.361	0.566995	0.337882	1.67809	0.0933303	0.234953
HIST1H4L	0.0478128	-0.525999	3.05092	-0.172407	0.863118
HIST1H2AJ	0.394865	0.0350526	1.55975	0.0224733	0.98207
SBSN	35.6473	-2.3537	0.770299	-3.05556	0.00224638	0.0234887
OR9Q1	1.06	-0.197513	0.859842	-0.229709	0.818318	0.898765
HIST1H1B	0.165045	-0.926741	3.05092	-0.303758	0.761312
CCDC134	101.681	0.391003	0.162564	2.40522	0.0161627	0.0792216
HIST1H4K	0
HIST1H4J	117.116	-1.17734	0.316827	-3.71603	0.000202378	0.00538455
IGSF9	85.2626	-1.12055	0.39335	-2.84873	0.00438944	0.0354525
SLC30A2	31.4543	-0.644342	0.260299	-2.4754	0.0133089	0.070333
OR6Q1	0
HIST1H3I	0.258868	-1.26534	1.82021	-0.695161	0.486954
PRPF19	4727.45	0.719324	0.196966	3.65202	0.000260188	0.00625505
JAK3	972.071	-0.0484855	0.416009	-0.116549	0.907217	0.949981
HIST1H2AL	1.48897	0.117924	0.810112	0.145565	0.884265	0.93714
HIST1H2AM	3.00137	-1.30316	0.820006	-1.58921	0.112013	0.263876
OR8K3	0
ESAM	1169.58	0.433645	0.312794	1.38636	0.165637	0.338118
COL24A1	150.176	-0.000108985	0.558659	-0.000195084	0.999844	0.999899
HIST1H3J	1.1676	-3.05622	1.61198	-1.89595	0.057967	0.175007
HIST1H2BN	96.5691	-0.488221	0.256257	-1.9052	0.0567539	0.172543
CRTC3	3901.38	-0.128605	0.232433	-0.553299	0.580059	0.732784
TMEM164	1488.13	0.349599	0.249521	1.40108	0.161191	0.332579
TMEM101	1262.77	-0.225459	0.151024	-1.49287	0.135471	0.297236
TSPYL6	3.99066	-0.489386	0.699364	-0.699759	0.484078	0.657353
HIST1H2BM	0.114921	-1.16719	3.05092	-0.382569	0.702039
CRACR2B	402.039	-0.0603253	0.263619	-0.228836	0.818997	0.899048
DCP1B	601.942	0.163251	0.151161	1.07998	0.28015	0.469792
ACYP2	4390.9	-0.801949	0.335865	-2.38771	0.0169537	0.0814099
HIST1H2AK	12.6247	-0.681391	0.466478	-1.46071	0.144094	0.30941
REG3G	0.606063	-0.146568	1.29388	-0.113278	0.90981	0.951021
OVOL2	3.48061	1.42493	1.20123	1.18622	0.235534	0.422331
FAM98B	1555.52	0.235414	0.10517	2.23841	0.0251944	0.104213
RNASEH2B	1938.64	-0.276812	0.167517	-1.65245	0.0984438	0.243302
AL132671.2	0.561723	0.946155	1.61461	0.585997	0.557877	0.715362
PRSS21	38.5465	1.64453	0.51794	3.17514	0.00149765	0.0180256
NUTM1	0.814689	0.963688	1.20768	0.797966	0.42489	0.607339
FOXD2	13.6402	1.05524	0.423361	2.49252	0.0126839	0.0682763
GCGR	1.82196	-0.501004	0.776718	-0.645027	0.51891	0.685735
NIPAL4	1306.15	0.0757891	0.394987	0.191877	0.847838	0.916199
TFAP2D	0.384072	0.355647	2.22071	0.16015	0.872763
TMEM159	364.701	0.238569	0.332204	0.71814	0.472671	0.647685
HNMT	3745.59	-0.0465785	0.267721	-0.173981	0.86188	0.924483
PRSS36	267.27	0.504294	0.377035	1.33752	0.181052	0.358579
USH1C	1742.09	-0.793473	0.542049	-1.46384	0.143237	0.308144
TTR	1.68484	-1.12918	0.778233	-1.45095	0.146794	0.312317
PSME4	4615.41	-0.226315	0.214992	-1.05267	0.292493	0.481733
CEBPA	3232.12	0.802003	0.393438	2.03845	0.0415054	0.142149
FKBP4	3585.3	0.626136	0.150485	4.1608	3.1714e-05	0.00168712
OR9Q2	1.63588	1.59835	0.811748	1.96902	0.0489504	0.157045
PFKL	12896.2	-0.0552766	0.10062	-0.549362	0.582757	0.73429
BRAF	1945.34	0.157063	0.183182	0.857415	0.391216	0.578326
AL845331.2	2.00197	-0.632052	0.622183	-1.01586	0.309695	0.498165
FNDC9	305.816	2.02367	0.707531	2.86018	0.00423404	0.0346995
MCRIP1	6328.08	-0.208737	0.100864	-2.06949	0.0385001	0.135508
NRG4	88.8739	0.381081	0.48432	0.786838	0.431377	0.612381
SPANXD	0.140659	-0.0451053	3.05092	-0.0147842	0.988204
STIM2	2216.56	0.101335	0.0628328	1.61277	0.106794	0.255788
TRABD2B	24.2404	-0.333628	0.304844	-1.09442	0.27377	0.46336
TMC2	78.3544	-0.179839	0.234296	-0.767575	0.44274	0.622499
RAG2	0.245008	-0.445846	2.32304	-0.191923	0.847802
WDR70	1082.38	-0.65492	0.175822	-3.7249	0.000195391	0.00528359
OR1S2	0
UBE2B	3204.56	-0.101603	0.187077	-0.543106	0.587057	0.736946
ZFP3	1051.51	0.0243623	0.0867477	0.280841	0.778833	0.872327
LHFPL2	5190.33	0.60888	0.373181	1.63159	0.102765	0.250286
DNAH3	13.5312	-0.766971	0.453934	-1.68961	0.0911029	0.231721
DIP2C	4538.43	-0.32424	0.301238	-1.07636	0.281768	0.470977
LSM12	1763.32	0.341023	0.0964143	3.53706	0.000404605	0.00808955
MPC1L	0.565337	-1.83091	1.29311	-1.41589	0.156807	0.326763
OR1S1	0
HIST1H2BO	1.64132	-0.55332	0.945627	-0.585136	0.558457	0.715805
OR10Q1	0.130312	-1.16719	3.05092	-0.382569	0.702039
GOLGA8O	16.5971	-0.484595	0.761648	-0.636246	0.524616	0.690699
GFI1	57.8771	-1.98205	0.457329	-4.33398	1.46437e-05	0.000988322
RAG1	57.5741	0.12876	0.211251	0.609512	0.542185	0.704178
RCC1L	1861.2	-0.00938899	0.168653	-0.0556704	0.955604	0.976668
ATP6V0B	13443.3	-0.126771	0.196439	-0.645348	0.518702	0.685559
OR10W1	0
C11orf74	729.825	-0.643292	0.133766	-4.80908	1.51627e-06	0.00020994
PRKAA1	2666.89	0.0836968	0.129424	0.646685	0.517836	0.684833
SHKBP1	2605.17	0.263185	0.320283	0.821726	0.411233	0.595353
SCRN2	1489.84	-0.106829	0.117862	-0.906391	0.364729	0.553161
SREBF2	8366.5	0.372088	0.362289	1.02705	0.304398	0.493264
CACNA1C	1446.11	0.141928	0.472535	0.300355	0.763906	0.862127
MRPL2	1268.83	-0.00365578	0.0964014	-0.0379225	0.969749	0.983746
HDHD5	1566.78	0.228275	0.138273	1.6509	0.0987584	0.243654
AURKAIP1	3749.23	-0.0384626	0.100397	-0.383106	0.701641	0.820051
RPL36	12980.6	-0.52619	0.211607	-2.48664	0.0128955	0.069012
TMPRSS11B	9.44628	-0.600145	0.399549	-1.50205	0.133083	0.293746
PRR26	204.345	-0.305138	0.390732	-0.780939	0.434838	0.615633
GAPDHS	2.60551	-0.250019	0.691566	-0.361525	0.717707	0.830714
ATP10D	1176.5	0.30723	0.228548	1.34427	0.178862	0.356042
NCAPG2	590.416	0.0121516	0.151172	0.0803829	0.935933	0.966912
HIST1H4E	74.9636	-0.693465	0.344393	-2.01358	0.0440534	0.147391
IFT27	2229.81	-0.403047	0.127341	-3.1651	0.00155029	0.0184541
HIST1H2BG	41.5733	-0.309546	0.339944	-0.910578	0.362518	0.55076
MFAP3L	6020.78	0.288331	0.182814	1.57718	0.114754	0.267818
HIST1H2AE	51.2658	-1.21749	0.35762	-3.40444	0.000663008	0.0108976
KLC4	1760.47	-0.192382	0.125027	-1.53873	0.123871	0.280473
LRRC46	60.0449	-0.624362	0.380709	-1.64	0.101006	0.247474
TRIM63	61.7487	-1.7703	0.717077	-2.46878	0.0135576	0.0711086
ZG16B	31.2003	-0.185546	0.376941	-0.492241	0.622549	0.765559
HIST1H3E	160.015	-0.263303	0.260471	-1.01087	0.312077	0.500729
MAGEC3	106.515	-1.17004	0.632714	-1.84924	0.0644232	0.186416
OR2B2	0.122817	-0.606146	3.05092	-0.198677	0.842516
HSD11B1L	1707.1	-0.125795	0.416659	-0.301914	0.762717	0.861363
HIST1H1D	1.22804	-1.50052	1.2062	-1.244	0.213499	0.397251
TMEM147	3581.29	-0.00619321	0.151404	-0.0409051	0.967372	0.982362
BMP8A	208.122	-0.976167	0.388933	-2.50986	0.0120779	0.0661951
PLVAP	437.855	-1.74518	0.514759	-3.39028	0.000698203	0.0111998
DPH2	1463.34	0.0927198	0.0669833	1.38422	0.16629	0.338948
GLRA1	5.13865	1.59464	0.625241	2.55043	0.0107589	0.0620496
SHISA8	118.688	0.526258	0.528749	0.99529	0.319595	0.508191
PEX16	1965.69	-0.0943528	0.124046	-0.76063	0.446878	0.625927
MAGEC1	9.39752	-2.13384	1.21045	-1.76284	0.0779267	0.209706
FBXO22	1937.08	0.0187133	0.151366	0.12363	0.901608	0.947161
ZNF354A	832.819	0.0484426	0.0999605	0.484618	0.627947	0.769137
B4GALT6	636.475	1.01221	0.48952	2.06777	0.038662	0.13587
CCDC174	963.982	0.0644808	0.106881	0.603294	0.546313	0.70659
CHMP2A	4968.69	-0.166976	0.0900738	-1.85376	0.0637728	0.185087
DNASE2	3629.22	0.987207	0.402365	2.45351	0.0141469	0.0730584
TRIM28	6506.11	0.359338	0.124663	2.88248	0.00394559	0.0331469
ZNF232	426.787	-0.154324	0.122266	-1.26219	0.20688	0.389267
METTL26	2441.55	-0.172535	0.153606	-1.12323	0.26134	0.45011
POTEM	0
RFX7	919.347	0.148099	0.0903385	1.63938	0.101134	0.247712
TRAPPC6B	2444.88	0.210372	0.184658	1.13925	0.254598	0.443015
AKR7A2	2719.82	0.0711868	0.116827	0.609335	0.542303	0.704217
MAGEC2	1.27631	-2.35797	1.2154	-1.94008	0.0523699	0.163623
OSCP1	524.003	0.0373961	0.22423	0.166775	0.867547	0.927913
SNRPC	2486.74	-0.230578	0.116131	-1.9855	0.0470884	0.153421
SLAMF9	18.7997	-0.27058	0.47088	-0.574625	0.565545	0.720278
C14orf28	380.237	-0.226338	0.132754	-1.70495	0.0882039	0.227316
DAPL1	12.4472	0.130285	0.368352	0.353698	0.723565	0.834186
CDRT15L2	1.0959	1.64549	1.09426	1.50375	0.132646	0.293238
USP6	538.481	-0.482286	0.165433	-2.9153	0.00355352	0.0311228
MAPK9	4260.84	0.450314	0.253908	1.77353	0.0761404	0.206803
P3H1	1346.58	0.13683	0.206878	0.661407	0.508351	0.677372
KLF1	11.6306	1.19689	0.640937	1.8674	0.0618452	0.181726
E2F2	38.5802	0.0348586	0.31582	0.110375	0.912112	0.952019
TNFRSF13C	58.91	-0.355549	0.31033	-1.14571	0.251915	0.439758
PDIK1L	627.622	0.219749	0.130517	1.68367	0.0922447	0.233336
CYP27C1	32.5877	-0.514422	0.191099	-2.69191	0.00710436	0.0478518
APCDD1	3597.39	0.719062	0.425684	1.68919	0.0911827	0.231796
PIGV	936.951	0.269061	0.164736	1.63329	0.102409	0.249749
HERPUD1	6189.21	-0.317686	0.178521	-1.77954	0.0751505	0.205174
SEM1	2304.97	-0.477447	0.124414	-3.83757	0.000124257	0.00393837
CXorf38	1587.01	0.102492	0.158451	0.646838	0.517737	0.684775
BANK1	165.395	0.0396733	0.268337	0.147848	0.882462	0.936026
HIST1H4F	0.308909	-1.60595	2.91397	-0.551119	0.581552
CASC4	7715.6	0.207883	0.102522	2.02768	0.0425928	0.144441
HIST1H4G	0
ZC3HC1	702.878	-0.0607079	0.150307	-0.403892	0.686292	0.809095
HIST1H3F	0.171442	-1.16719	3.05092	-0.382569	0.702039
HIST1H2BH	7.69035	0.0798704	0.616967	0.129457	0.896996	0.944958
CDH22	729.442	1.26587	0.948691	1.33433	0.182095	0.359794
OR2B6	2.38242	0.426194	0.601311	0.708776	0.478464	0.652454
NDUFB2	6709.38	-0.482935	0.166691	-2.89718	0.00376535	0.0321537
HIST1H3G	3.36527	0.526133	0.766492	0.686417	0.49245	0.663628
MDH1B	310.555	-0.093999	0.199402	-0.471406	0.637351	0.775527
PCGF3	3173.24	-0.0720624	0.12723	-0.566396	0.571125	0.725529
MRGPRD	0.12615	0.515936	3.05092	0.169108	0.865711
GNRH2	10.7219	-0.0111907	0.536531	-0.0208575	0.983359	0.990678
HIGD2A	2836.42	0.19819	0.134737	1.47094	0.141307	0.305527
REG1B	0.493318	-1.94811	2.29106	-0.85031	0.395153	0.580699
ARL10	1636.39	0.0304708	0.162451	0.18757	0.851214	0.918015
GDNF	235.163	0.111176	0.615481	0.180633	0.856656	0.92124
CRYBG1	955.248	1.12865	0.607748	1.85711	0.063296	0.184276
CACHD1	1378.85	0.405111	0.282896	1.43201	0.152141	0.319971
CLTB	4162.75	0.355952	0.199966	1.78006	0.0750658	0.205095
OR1E1	1.60541	0.248456	0.961826	0.258317	0.796162	0.883621
OR5B17	0
SSBP2	2004.36	-0.390434	0.192994	-2.02304	0.0430695	0.145527
EHBP1	3045.46	0.000217575	0.200468	0.00108533	0.999134	0.999535
OST4	6888.49	-0.24505	0.237766	-1.03064	0.30271	0.491831
CDKN2AIPNL	1120.07	-0.158028	0.187616	-0.842295	0.399623	0.584423
GABPB1	522.781	0.0915187	0.216456	0.422804	0.672438	0.799456
AGBL5	1277.2	0.0182694	0.094458	0.193413	0.846636	0.915471
RTN4IP1	392.766	-0.145868	0.166005	-0.878695	0.379567	0.567146
ATP11A	5984.63	-0.161233	0.227936	-0.707359	0.479344	0.653086
TRIO	5933.61	-0.136617	0.235062	-0.581194	0.56111	0.717371
NOP16	568.903	0.379125	0.201405	1.8824	0.059782	0.178252
DENND2A	2014.29	-0.549871	0.207417	-2.65104	0.00802452	0.0515215
CHRNA9	91.1766	0.811932	0.80606	1.00729	0.313798	0.502516
FASTKD2	1345.19	-0.06653	0.0874424	-0.760845	0.44675	0.625894
PIP5K1C	5405.14	0.682113	0.317054	2.15141	0.0314439	0.119967
AC008695.1	0
FGL2	1629.77	-0.0462047	0.400217	-0.115449	0.908089	0.950059
C6orf120	1807.88	0.236536	0.11795	2.00539	0.0449214	0.149301
GPR148	0.355187	0.355647	2.26552	0.156983	0.875258
ZSCAN2	243.075	0.0579768	0.122409	0.47363	0.635763	0.774156
PHF10	5061.87	-0.0619585	0.169569	-0.365388	0.714822	0.828449
RAPGEF6	2263.98	-0.414551	0.233497	-1.7754	0.0758319	0.206323
AMER3	281.814	2.02799	0.847616	2.39259	0.0167301	0.0809277
NDC1	867.336	0.125092	0.113073	1.10629	0.268602	0.45793
PRR15	34.0638	0.106631	0.340317	0.313329	0.754031	0.855342
GSAP	2064.51	0.00619816	0.251428	0.0246519	0.980333	0.989304
TEKT4	81.3617	-1.44615	0.297803	-4.85608	1.19734e-06	0.000186856
OR5B3	0
CUL7	1411.87	0.401226	0.230041	1.74415	0.0811336	0.214974
OR5B2	8.32324	-1.11973	0.329294	-3.40038	0.00067292	0.0109372
RXFP1	208.362	1.16316	0.786105	1.47965	0.138968	0.302225
CCDC194	19.6716	-0.877223	0.280118	-3.13162	0.00173844	0.0198348
UBE2M	4961.45	0.0635542	0.252411	0.251788	0.801205	0.887256
BST2	4555.29	-0.192873	0.232512	-0.829518	0.406812	0.591087
HACD4	868.758	-0.0679978	0.264176	-0.257395	0.796874	0.884108
GOLGA8N	2602.4	-0.769667	0.200036	-3.84764	0.000119261	0.00384112
NOL4L	2656.3	-0.0408342	0.227778	-0.179272	0.857724	0.921851
SPANXN4	0.263321	-1.38492	2.97013	-0.466281	0.641014
CEBPG	1945.57	0.218784	0.171909	1.27267	0.203135	0.385048
ARL9	80.4274	0.422798	0.344183	1.22841	0.219293	0.403979
OR5B12	0.256036	1.2126	2.30405	0.526292	0.598685
TMEM132A	7142.42	0.634275	0.342221	1.85341	0.0638241	0.185204
WDR73	1592.39	-0.0967845	0.128614	-0.752522	0.451737	0.630208
THEGL	10.6487	-0.0471846	0.391289	-0.120588	0.904018	0.948326
SPANXN3	0
OR10H4	0.0384834	0.0350419	3.05092	0.0114857	0.990836
TMEM30A	11996.1	0.462141	0.0886843	5.21107	1.87751e-07	5.35149e-05
PPP1R27	8.46527	-0.262685	0.397636	-0.660615	0.508859	0.677706
NMUR2	67.0867	-0.42792	0.275103	-1.55549	0.119829	0.274832
ARHGEF4	8911.03	0.133307	0.348991	0.381977	0.702478	0.820508
ADCK2	2239.46	0.0903621	0.161067	0.56102	0.574784	0.728418
PNN	4712.7	-0.412051	0.112009	-3.67873	0.000234397	0.00580369
SRP72	4250.51	0.0830281	0.0817978	1.01504	0.310086	0.49858
SNX10	3383.48	0.219193	0.353203	0.620585	0.534873	0.698258
FAM167B	57.2234	0.0684901	0.403075	0.169919	0.865074	0.926458
KLHL28	735.196	0.0889067	0.15991	0.555978	0.578226	0.731327
CASS4	407.656	-0.0990864	0.467951	-0.211745	0.832306	0.907146
ZSCAN16	337.471	-0.603993	0.218472	-2.76463	0.00569876	0.0417539
HIST1H2BI	0.231492	0.435795	2.30087	0.189405	0.849776
HIST1H4H	359.561	0.0650641	0.263678	0.246756	0.805097	0.889782
ALPL	1029.94	1.1541	0.412114	2.80043	0.00510339	0.0391788
SLC15A3	3791.31	1.3744	0.472128	2.91107	0.00360196	0.0313617
ZNF165	60.2512	0.301939	0.243738	1.23879	0.215424	0.399662
TOGARAM1	1786.75	0.0975492	0.199008	0.490176	0.624009	0.766662
OR8U1	0.0433752	0.0350419	3.05092	0.0114857	0.990836
C4orf17	8.11326	-0.0126889	0.345748	-0.0366999	0.970724	0.98431
OSTC	2701.59	-0.365328	0.33055	-1.10521	0.269068	0.458319
MRPS26	2098.61	-0.21321	0.0978386	-2.1792	0.0293167	0.114695
IL15	224.246	-0.78345	0.306889	-2.55287	0.0106838	0.0618103
LPCAT4	1735.42	0.944702	0.406603	2.3234	0.0201575	0.090819
OR3A3	4.95552	-0.980932	0.409651	-2.39455	0.0166406	0.08062
OR1E2	0.567647	-0.13134	1.31038	-0.10023	0.920162	0.956655
RABGGTB	4096.77	-0.412834	0.174347	-2.36788	0.0178902	0.0841932
CCDC146	507.642	-0.934172	0.210793	-4.43169	9.34969e-06	0.000748585
INSM1	113.708	-0.31363	0.51928	-0.603971	0.545863	0.706399
OXT	2.73985	0.0547366	0.91584	0.0597666	0.952342	0.97524
OR5B21	0.40693	0.290156	1.39513	0.207977	0.835247
MSANTD2	904.696	-0.574664	0.170428	-3.37188	0.000746561	0.0116059
SLC25A52	5.55871	0.24883	0.447112	0.556527	0.577851	0.731047
REG1A	1.6364	-3.91307	1.35762	-2.8823	0.00394783	0.0331506
RTL9	36.3286	0.371237	0.384522	0.965451	0.334319	0.522912
TMEM109	2272.8	0.590968	0.220212	2.68363	0.00728281	0.0486975
TRIP12	8823.55	0.0271178	0.114162	0.237537	0.81224	0.894415
RPL37	37257.9	-0.760915	0.256541	-2.96605	0.00301647	0.027984
FAM110D	132.028	0.30302	0.330894	0.915764	0.359791	0.548609
WDHD1	252.444	0.0597208	0.121058	0.493325	0.621783	0.765063
SMARCE1	5062.05	-0.213405	0.113853	-1.8744	0.0608754	0.180084
AMMECR1	245.747	0.32318	0.133695	2.41729	0.0156365	0.077781
WFDC2	191.145	0.0922886	0.236632	0.390009	0.69653	0.816409
TGDS	751.226	-0.379767	0.186102	-2.04064	0.0412867	0.141762
LONP1	4731.19	-0.0284521	0.14384	-0.197804	0.843199	0.913544
CARD6	514.35	0.43497	0.334461	1.30051	0.193426	0.373565
PLOD1	4154.66	0.570944	0.284654	2.00574	0.0448837	0.149266
SLITRK4	411.937	1.64603	0.711361	2.31392	0.0206719	0.0920752
TRO	3363.35	-0.0638538	0.190985	-0.334339	0.738124	0.844451
TFAP2B	107.647	-1.22746	0.944382	-1.29975	0.193685	0.373826
OR5R1	0
MRGPRF	200.085	-0.0199623	0.45144	-0.044219	0.96473	0.981332
OR5M9	0
SPANXN2	0
ANKRD30B	48.8383	0.209161	0.694242	0.301279	0.763201	0.861596
FAM237A	4.58444	1.13092	0.799318	1.41485	0.157112	0.327236
AP002512.3	12.9297	-0.489942	0.3511	-1.39545	0.162881	0.334536
WDR61	3546.7	-0.357194	0.119755	-2.98271	0.00285708	0.0271622
MFNG	1033.23	0.513249	0.326664	1.57118	0.116141	0.269916
OR5M3	0
C1orf232	0.987397	-1.05328	1.5267	-0.689908	0.490252	0.662177
AAMP	5112.6	0.239337	0.1031	2.3214	0.0202652	0.0910649
PTTG1	278.351	0.387109	0.332191	1.16532	0.243889	0.430854
MED14	2855.67	-0.328239	0.138979	-2.36178	0.0181873	0.0851346
DYTN	3.14989	-0.980526	0.848926	-1.15502	0.248083	0.435629
EVI5	1749.1	-0.274821	0.17259	-1.59234	0.111309	0.262625
CENPM	55.9708	-0.402399	0.199585	-2.01617	0.0437818	0.146867
ARSB	1205.8	0.548434	0.267567	2.04971	0.0403927	0.139687
QDPR	32081.7	-0.359877	0.294243	-1.22306	0.221307	0.406498
PAICS	3924.83	0.19214	0.134121	1.43259	0.151976	0.319807
ACADM	2780.67	-0.00991727	0.114764	-0.0864146	0.931137	0.963633
SPATA22	23.1822	-0.159512	0.33528	-0.475759	0.634246	0.772872
OR5M8	0
GPR180	1231.1	-0.0207667	0.167707	-0.123828	0.901452	0.947161
ZNF521	934.379	-0.260481	0.242794	-1.07285	0.283339	0.47262
APOB	42.6958	0.0123823	0.39314	0.0314958	0.974874	0.985961
BZW1	10506	0.00611349	0.156611	0.0390362	0.968862	0.983356
SOX21	550.688	0.578905	0.304814	1.89921	0.0575375	0.174074
AIFM1	1373.44	0.350088	0.167841	2.08584	0.0369935	0.13233
MCRIP2	1680.19	0.14722	0.232269	0.633834	0.526189	0.691879
LPXN	1655.51	0.792248	0.402757	1.96706	0.0491758	0.157409
AL391650.1	2.4967	-0.272822	0.651681	-0.418643	0.675477	0.801476
DIS3L	2343.14	-0.00583358	0.106285	-0.054886	0.956229	0.976668
ZNF593	781.573	-0.241663	0.124951	-1.93406	0.0531056	0.165276
SVBP	1066.31	-0.684467	0.225579	-3.03426	0.00241126	0.0244782
CLDN5	3346.8	0.447618	0.501034	0.893389	0.371649	0.55983
IL27	17.0674	-0.00543801	0.520421	-0.0104493	0.991663	0.99561
C1orf50	977.897	-0.0169079	0.153679	-0.110021	0.912393	0.952019
C4orf50	571.3	1.44202	0.711207	2.02757	0.0426044	0.144441
GMDS	310.561	-0.146514	0.171331	-0.855154	0.392466	0.579061
OPHN1	1725.13	0.472992	0.33815	1.39876	0.161884	0.333417
IRS2	6018.56	-0.0505061	0.261135	-0.19341	0.846638	0.915471
AC098484.3	214.505	-0.312582	0.242167	-1.29077	0.196785	0.377704
GTF2IRD2B	2161.78	-0.547936	0.170298	-3.21751	0.00129311	0.0163773
JAKMIP1	921.823	0.810074	0.557326	1.4535	0.146085	0.311576
TRIM4	1318.19	0.111788	0.166452	0.671593	0.501843	0.671713
TMEM269	55.4611	-0.636042	0.164033	-3.87751	0.000105529	0.00359873
UHRF1BP1	1413.14	0.495432	0.169194	2.92819	0.00340944	0.0302831
JAK1	6666.07	0.461315	0.171729	2.6863	0.00722491	0.0484232
MZF1	2282.43	-0.604006	0.119547	-5.05246	4.36145e-07	9.56145e-05
ANKRD24	1182.99	0.199683	0.402496	0.496112	0.619816	0.763622
TRIM13	1561.95	0.242198	0.0855336	2.83161	0.00463138	0.0367904
RIT1	1681.71	0.295899	0.299886	0.986705	0.323787	0.512275
ERMAP	1627.75	0.0972087	0.128765	0.754931	0.45029	0.629056
OR2AE1	5.23558	-0.80295	0.384361	-2.08905	0.0367031	0.131782
DNAJA4	3928.43	0.285385	0.258298	1.10487	0.269217	0.458488
CTXND2	7.06037	1.31905	1.03588	1.27336	0.202889	0.384818
TAF11	1821.54	-0.294232	0.128736	-2.28553	0.0222816	0.096841
JHY	215.2	-0.132424	0.327372	-0.404507	0.68584	0.808861
DNASE1L2	201.932	-0.336073	0.271641	-1.2372	0.216014	0.400273
DLEU7	287.993	0.552425	0.226795	2.43579	0.0148591	0.0753389
TRPV3	1248.22	-0.548572	0.339402	-1.61629	0.106031	0.254738
DEFB118	0
PCNX1	3988.44	0.297168	0.164855	1.8026	0.0714506	0.199039
NBPF14	3942.6	0.227904	0.241945	0.941966	0.34621	0.534903
GOLGA8A	7002.03	0.0038314	0.266199	0.014393	0.988516	0.993421
LINC00634	694.531	0.659365	0.541402	1.21788	0.223268	0.408744
KCNRG	46.9704	-0.148485	0.186073	-0.797993	0.424874	0.607339
DEFB119	0
NUDT8	181.501	-0.346183	0.215719	-1.60479	0.108541	0.258534
SYMPK	4443.59	-0.175103	0.0860986	-2.03375	0.0419767	0.143148
NR2F1	3027.82	0.693913	0.348288	1.99235	0.0463324	0.152088
BSX	0.0766139	-0.846593	3.05092	-0.277488	0.781406
NUPR1	6720.81	0.106126	0.409552	0.259127	0.795538	0.883211
AK9	704.304	-0.572853	0.252325	-2.2703	0.0231894	0.0989018
RAVER2	1245.16	0.747977	0.313174	2.38838	0.0169229	0.0813883
CLRN2	1.89186	0.170976	0.739068	0.23134	0.81705	0.897839
SPINT3	0.0398631	0.0350419	3.05092	0.0114857	0.990836
CALCOCO2	5305.28	-0.102075	0.115761	-0.88177	0.377901	0.565822
DVL2	2177.4	-0.00227686	0.0944547	-0.0241054	0.980769	0.989419
CAPN3	16041.2	-0.738001	0.463045	-1.5938	0.110981	0.262275
SPANXN1	0.202277	0.195342	3.05092	0.0640271	0.948949
FAM160A1	17.7861	-0.0317141	0.771987	-0.0410811	0.967231	0.982362
TBX10	0.826428	-1.48163	1.29198	-1.14679	0.25147	0.439316
OR5M11	0
OR5M10	0
HTR3A	16.5269	0.368319	0.85654	0.430008	0.66719	0.795703
JADE2	3150.63	0.313569	0.127982	2.45011	0.0142814	0.0734613
SLC25A17	1203.66	-0.126463	0.11814	-1.07045	0.284417	0.473557
P2RY8	494.585	0.634836	0.490071	1.29539	0.195184	0.375665
E4F1	1989.58	-0.11735	0.0803716	-1.4601	0.144264	0.309615
OR5M1	0
SPOPL	1619.7	0.0274221	0.218373	0.125574	0.900069	0.946697
ROBO3	2240.2	-0.462513	0.190549	-2.42727	0.0152128	0.0764429
FNIP1	2737.94	-0.177377	0.175535	-1.01049	0.312261	0.500859
HCN2	9158.85	-0.359802	0.29005	-1.24048	0.214796	0.398938
OR5AP2	0
ETAA1	793.704	-0.311447	0.100706	-3.09265	0.00198375	0.0217331
OR5AR1	0
CATSPERG	316.264	-0.761408	0.181193	-4.20218	2.64354e-05	0.00149787
AL356585.9	3.40377	2.95815	1.0813	2.73573	0.00622415	0.0443395
CT476828.18	0
CT476828.20	0
CT476828.17	0
CT476828.1	0
CT476828.16	0
CT476828.6	0
CT476828.9	0
CT476828.11	0
CT476828.5	0
CT476828.15	0
CT476828.2	0
AC008982.3	1.08079	1.61368	2.03728	0.792079	0.428315	0.610009
AC011455.3	4.47893	0.595321	1.333	0.446601	0.655163	0.788042
AC270227.1	0
AC008393.2	0
AC241640.1	20.9344	4.14073	1.18585	3.49177	0.000479832	0.00901644
AC241640.2	0
AC241401.1	167.115	-0.699106	0.257351	-2.71655	0.00659672	0.0458064
AC256236.2	1.02568	-0.32182	2.4621	-0.130709	0.896005	0.944644
AC256236.1	0	0	0	0	1
AC254813.1	0
AC270300.1	0
AC270300.2	0
AC246795.3	27.1572	-1.0378	0.310844	-3.33866	0.000841831	0.0124867
AC270258.1	0
AC275401.1	9.72721	-0.330411	0.359272	-0.919668	0.357746	0.546215
AC270472.1	0
AC270285.1	2.84973	1.03638	1.3947	0.743084	0.457431	0.63488
AC270286.1	2.18234	0.0688736	1.22239	0.0563433	0.955068	0.976654
AC270272.2	21.659	0.740663	0.390909	1.89472	0.0581294	0.175369
AC270272.1	2.23119	1.0486	1.72747	0.607017	0.54384	0.705216
AC270277.2	4.9456	0.605345	1.36219	0.444391	0.65676	0.789441
AC270301.3	5.47857	0.0406849	0.83067	0.0489784	0.960937	0.979066
AC233992.6	33.3359	-0.0216193	0.292879	-0.0738167	0.941156	0.969317
AC270273.1	0
AC270289.2	32.9604	0.739882	0.474791	1.55833	0.119155	0.273903
AL136295.9	2.39352	-0.520098	1.09211	-0.476234	0.633908	0.772562
AL136295.10	83.4793	-0.188228	0.155083	-1.21372	0.224855	0.410295
AL136295.12	42.3201	-0.357251	0.452365	-0.78974	0.42968	0.611196
AL136295.15	142.586	0.0595243	0.507361	0.117321	0.906605	0.949613
AL096870.4	2.27143	0.964727	0.927255	1.04041	0.298149	0.487776
AC044810.8	0.0523202	0.0350419	3.05092	0.0114857	0.990836
AC254952.1	0.440125	1.94035	2.91094	0.666569	0.505047
AC254560.1	0
AC254788.1	1.12756	-3.00897	2.78369	-1.08093	0.279728	0.469357
AC255093.3	0
CT476828.19	0
CT476828.10	0
CT476828.3	0
CT476828.8	0
CT476828.21	0
CT476828.7	0
CT476828.13	0
CT476828.12	0
CT476828.14	0
CT476828.4	0
HM190170.1	0.287093	-1.58556	3.04581	-0.520569	0.602667
AC270107.1	27.0944	-1.08214	0.397463	-2.72262	0.00647664	0.0451599
AC270107.2	27.0944	-1.08214	0.397463	-2.72262	0.00647664	0.0451599
AC270107.6	27.0944	-1.08214	0.397463	-2.72262	0.00647664	0.0451599
AC270107.5	27.0944	-1.08214	0.397463	-2.72262	0.00647664	0.0451599
KU645196.3	0
KU645196.1	0
KU645196.2	0
KP420440.1	0
KP420441.2	0
KP420441.1	0
AC226593.1	0.315396	1.45725	1.86516	0.781299	0.434627
AC256203.1	55.5367	-0.25033	0.546442	-0.45811	0.646874	0.781802
AC243837.2	4.31316	3.81632	1.52556	2.50159	0.0123637	0.0671603
AC243837.1	2.64082	0.386688	1.4065	0.274929	0.78337	0.87466
AC243837.3	0.664376	1.17594	1.48814	0.790209	0.429406	0.611137
AC243837.4	0.0783465	0.275489	3.05092	0.090297	0.928051
PLK5	136.278	0.0118073	0.514332	0.0229566	0.981685	0.990052
TM9SF2	7517.85	0.0737467	0.166721	0.442337	0.658245	0.790246

### Sheet: Patient 3
	baseMean	log2FoldChange	lfcSE	stat	pvalue	padj
MT-ND1	786272	0.710685	0.527427	1.34746	0.177833	0.913752
MT-ND2	597578	0.645771	0.505734	1.2769	0.201637	0.913752
MT-CO1	2.33939e+06	0.945556	0.468435	2.01854	0.0435347	0.913752
MT-CO2	645071	0.95168	0.449489	2.11725	0.0342387	0.913752
MT-ATP8	59420	0.741125	0.74561	0.993985	0.32023	0.913752
MT-ATP6	668415	0.724165	0.485628	1.49119	0.135911	0.913752
MT-CO3	842206	0.899063	0.504862	1.78081	0.0749438	0.913752
MT-ND3	222522	0.708463	0.425318	1.66573	0.0957682	0.913752
MT-ND4L	89867.4	0.942252	0.693097	1.35948	0.173994	0.913752
MT-ND4	1.03062e+06	0.650925	0.503368	1.29314	0.195963	0.913752
MT-ND5	398537	0.821848	0.611758	1.34342	0.179136	0.913752
MT-ND6	4119.34	1.00395	0.493623	2.03384	0.0419677	0.913752
MT-CYB	469162	0.806777	0.51869	1.55541	0.119848	0.913752
NLRP7	0.150934	1.60407	3.49431	0.459051	0.646198
TFPT	3287.69	0.759991	0.44468	1.70907	0.0874373	0.913752
AC025283.2	39.4447	0.00556379	0.523562	0.0106268	0.991521	0.999081
AL929561.4	0
LENG1	988.358	0.352711	0.355168	0.993081	0.32067	0.913752
AC012314.14	0.247816	1.89825	3.49328	0.543402	0.586853
AC136352.2	0
GP6	32.5463	0.297788	0.90528	0.328946	0.742196	0.971153
AL592183.1	51.1435	0.968542	0.613374	1.57904	0.114327	0.913752
MAFIP	198.688	0.120931	0.649365	0.18623	0.852265	0.985418
RDH13	453.531	0.0502751	0.26167	0.192131	0.847639	0.984516
AP000349.1	0
VSTM1	101.553	1.15459	0.759352	1.52049	0.128388	0.913752
AC171558.3	0
OSCAR	943.897	0.212409	0.558362	0.380414	0.703638	0.965268
AC133551.1	2.74232	0.0641464	2.22521	0.0288271	0.977002	0.997096
CR388407.1	0
AC136616.2	0.234071	-1.70822	3.42857	-0.49823	0.618322
AC012314.11	139.053	0.202983	0.624569	0.324996	0.745184	0.972104
CNOT3	2260.92	0.0506876	0.10421	0.486401	0.626683	0.955959
AC011476.11	0
RPS9	11338.7	0.957092	0.566998	1.688	0.0914115	0.913752
AC243734.1	15.6421	7.46473	2.41685	3.08862	0.00201087	0.522551
AC243790.1	0
VARS2	2998.16	0.239387	0.19666	1.21727	0.223503	0.913752
AC012314.9	939.71	0.853925	0.486439	1.75546	0.0791805	0.913752
TSEN34	2000.42	-0.11976	0.302769	-0.395549	0.692438	0.965268
SURF4	7892.35	0.0467373	0.255799	0.182711	0.855025	0.985807
MBOAT7	3964.61	0.301347	0.232525	1.29597	0.194984	0.913752
AC006518.7	0.061647	0.229059	3.49185	0.0655981	0.947698
AL391987.1	0.117287	1.21935	3.49431	0.348954	0.727124
SERTAD4	132.758	0.295893	0.633213	0.467288	0.640294	0.956711
HHAT	224.464	0.459963	0.491053	0.936686	0.34892	0.915565
NLRP2	109.214	0.738122	0.51981	1.41998	0.155612	0.913752
AL627230.1	5.81359	0.378218	1.42606	0.265218	0.790841	0.977009
AC012314.7	12.2442	1.15941	1.16094	0.998689	0.317945	0.913752
SURF6	2790.73	0.293419	0.187464	1.5652	0.117536	0.913752
TARM1	2.75587	-0.220191	1.72744	-0.127466	0.898571	0.990099
AC007325.2	7661.74	0.469439	0.443502	1.05848	0.289836	0.913752
GREM1	128.299	0.636364	0.46957	1.35521	0.175352	0.913752
AL662852.3	0
AC006449.4	0
AC012314.21	12.2442	1.15941	1.16094	0.998689	0.317945	0.913752
AC236040.1	0
ACP2	3684.5	0.255232	0.345061	0.739672	0.459499	0.931761
MTMR10	5515.94	0.21861	0.302075	0.723696	0.469253	0.933947
AC012314.12	0.247816	1.89825	3.49328	0.543402	0.586853
AC145212.1	322.312	0.0344982	0.239631	0.143964	0.885529	0.988113
AC213203.1	0.217252	1.60407	3.49431	0.459051	0.646198
AC011476.10	0
AC012314.22	0
OBP2B	0.744254	-0.49909	2.87422	-0.173644	0.862146
CR753845.2	0
FAN1	1185.83	0.114481	0.268094	0.427017	0.669367	0.962384
AC142525.4	0.0806524	-0.868758	3.46593	-0.250657	0.80208
ARHGAP11A	154.071	-1.16775	0.623859	-1.87182	0.0612309	0.913752
AC026369.8	13.9564	1.35563	1.66729	0.81307	0.416178	0.925291
WNT3	83.7272	0.127336	0.650829	0.195651	0.844883	0.984516
ABO	43.53	0.623322	0.546569	1.14043	0.254108	0.913752
SURF1	2177.72	0.437504	0.373268	1.17209	0.24116	0.913752
AC233755.1	0.13469	-1.41101	3.44822	-0.409201	0.682392
CRHR1	321.479	1.34211	0.85493	1.56985	0.11645	0.913752
RYBP	1432.69	-0.0292487	0.155871	-0.187647	0.851153	0.985418
AC136616.1	0.317538	-0.407301	3.22657	-0.126234	0.899547
AC233755.2	0
GSTT2B	869.44	-0.0437783	0.179214	-0.24428	0.807014	0.979043
RPL7A	33217	0.208069	0.286518	0.726197	0.467718	0.933947
AC240274.1	1894.06	-0.53559	0.219973	-2.43479	0.0149003	0.913752
SCG5	3143	0.635995	0.493814	1.28792	0.197773	0.913752
AC011043.2	3.11804	1.2955	1.6689	0.776259	0.437596	0.928828
AC012314.23	939.71	0.853925	0.486439	1.75546	0.0791805	0.913752
TRPM1	78.8852	0.217171	0.750583	0.289336	0.772324	0.975569
ZNF883	548.328	-0.333578	0.223887	-1.48994	0.13624	0.913752
AC012314.26	139.053	0.202983	0.624569	0.324996	0.745184	0.972104
AC090958.3	0.151369	1.21935	3.49431	0.348954	0.727124
AC023491.2	0.278662	1.8149	3.49378	0.519466	0.603436
AL354822.1	40.3891	-0.181073	0.836662	-0.216424	0.828658	0.983718
AC011841.1	3.11804	1.2955	1.6689	0.776259	0.437596	0.928828
GPX6	0.703236	-0.987949	2.16412	-0.456513	0.648021
MED22	2473.24	0.134523	0.170848	0.787385	0.431057	0.927864
AC012314.8	1.92394	-2.22279	3.36543	-0.660479
AC011476.5	0
AC012314.10	3713.34	0.514535	0.40367	1.27464	0.202436	0.913752
DOHH	3465.23	0.400693	0.377605	1.06115	0.288624	0.913752
SURF2	1424.03	0.858424	0.410621	2.09055	0.0365685	0.913752
BX072566.1	0.227053	1.41171	3.49431	0.404002	0.686211
AC007325.1	2.91449	1.82322	1.59089	1.14604	0.251777	0.913752
CHRFAM7A	47.3123	0.372152	1.06939	0.348002	0.727838	0.969239
TJP1	5442.15	-0.175533	0.316706	-0.554245	0.579411	0.954146
CR933783.1	0
GOLGA8J	107.793	0.0501784	0.498921	0.100574	0.919889	0.991175
AC011295.2	7.40511	0.840923	1.63409	0.514611	0.606825	0.955959
AC011476.6	0
AC012314.18	939.71	0.853925	0.486439	1.75546	0.0791805	0.913752
AC011476.4	0
CR547123.1	0
CR759815.2	0
KCNH1	294.192	0.22452	0.515747	0.43533	0.663323	0.960267
AC012314.20	12.2442	1.15941	1.16094	0.998689	0.317945	0.913752
KLF13	1279.88	0.039424	0.268942	0.146589	0.883456	0.988074
AC011476.9	0
AC226007.1	0.208083	0.806129	3.49185	0.23086	0.817424
BX004987.1	18.3305	0.888833	0.871976	1.01933	0.308045	0.913752
AC136616.3	0
GPX5	0.335847	2.02092	3.49246	0.578654	0.562823
AC141272.1	0.0924588	-0.86854	3.46594	-0.250593	0.802129
AC007325.4	1038.59	0.852653	0.454812	1.87474	0.0608287	0.913752
CR847794.2	0
AC011043.1	670.516	-0.60844	0.408205	-1.49052	0.136086	0.913752
AL513523.9	87.6282	0.662018	0.431755	1.53332	0.125197	0.913752
TNK2	2378.27	0.351304	0.611143	0.574832	0.565405	0.953713
AC171558.1	0
AC012314.15	12.2442	1.15941	1.16094	0.998689	0.317945	0.913752
GOLGA6L9	300.43	0.00738225	0.466099	0.0158384	0.987363	0.998107
SCD	42164.6	0.231714	0.237722	0.974729	0.329695	0.91388
ACSL5	626.401	0.163349	0.398316	0.410099	0.681733	0.965014
INSM2	47.0036	0.690457	1.36663	0.505227	0.613399	0.955959
ANGPTL3	0
FSHR	0.91902	-1.0321	3.39298	-0.304186	0.760986	0.974577
C12orf29	730.391	0.345836	0.264016	1.3099	0.190229	0.913752
COL6A3	512.804	-0.59405	0.668738	-0.888315	0.374371	0.916973
VAT1	9430.53	-0.0382942	0.409937	-0.0934148	0.925574	0.991298
RPS4X	22309.8	0.502037	0.346917	1.44714	0.147858	0.913752
HJV	2.21475	1.19838	2.18755	0.547816	0.583818	0.954146
TMEM30B	20.2392	-0.330696	0.662709	-0.499007	0.617774	0.955959
LBHD2	15.656	0.92863	1.44308	0.643504	0.519897	0.94887
USH2A	4.57625	-0.215797	1.41263	-0.152763	0.878585	0.988074
ACSF3	1420.54	0.334792	0.248722	1.34604	0.178288	0.913752
PIN4	1148.15	0.242986	0.325116	0.747383	0.454832	0.931046
EXOC3L4	5.3997	0.929794	1.36552	0.680907	0.49593	0.94252
C12orf50	145.072	0.399232	0.318944	1.25173	0.210669	0.913752
FAM71F2	185.694	0.0181447	0.401446	0.0451984	0.963949	0.996508
ACMSD	1.75785	-1.29938	2.40718	-0.539794	0.589339	0.954146
RND2	4851.29	0.226047	0.33195	0.680967	0.495892	0.94252
IL32	1836.2	0.356719	0.651103	0.547869	0.583782	0.954146
PGAM5	923.441	0.139915	0.269093	0.519952	0.603097	0.955487
CITED1	2614.06	2.04291	0.825194	2.47567	0.0132985	0.913752
QPRT	2160.54	-0.00999542	0.28755	-0.0347607	0.972271	0.997096
RCC2	3438.15	-0.398397	0.243451	-1.63646	0.101743	0.913752
IARS	2620.23	-0.0668735	0.269974	-0.247703	0.804364	0.9787
NOXA1	1845.55	0.803591	0.455553	1.76399	0.0777339	0.913752
CCNT2	1087	0.0955152	0.295281	0.323472	0.746338	0.972439
XPR1	1339.98	-0.563121	0.295658	-1.90464	0.0568271	0.913752
UNC93A	0.528548	-1.87829	3.40638	-0.551404	0.581357
PXMP2	551.267	0.418147	0.408915	1.02258	0.306508	0.913752
CEP290	756.068	0.199368	0.247543	0.805387	0.420596	0.925395
SPN	422.48	0.202628	0.507534	0.399241	0.689716	0.965268
PSMC2	1442.7	-0.428325	0.270867	-1.58131	0.113806	0.913752
TRMT10C	595.853	-0.0504786	0.241871	-0.208701	0.834682	0.984077
S100A10	15845.7	0.160327	0.537082	0.298515	0.76531	0.974577
ANKLE2	2177.54	0.170572	0.135261	1.26105	0.207289	0.913752
GPR139	0.125187	-0.216732	3.47918	-0.062294	0.950329
PCNP	3858.47	-0.120533	0.219352	-0.549498	0.582663	0.954146
ENTPD8	10.37	-1.22772	1.32925	-0.923617	0.355686	0.916211
ANKRD31	21.7234	-0.0217852	0.758681	-0.0287145	0.977092	0.997096
RND1	707.328	-0.118662	0.607874	-0.195208	0.84523	0.984516
ZDHHC6	1289.18	0.104993	0.152841	0.686945	0.492117	0.940846
ZNF516	783.609	-0.0299923	0.280632	-0.106874	0.914889	0.991165
PMPCB	1959.57	-0.133045	0.104231	-1.27644	0.201799	0.913752
CYP2C9	2.27277	0.288878	1.24793	0.231486	0.816937	0.981581
WNT8B	0.415048	2.31163	3.48981	0.662393	0.507719
CTAG1A	3.05878	-0.375863	1.8334	-0.205009	0.837565	0.984077
SEMA3A	393.964	-0.0858569	0.436293	-0.196787	0.843994	0.984516
PPP1R2	1730.73	0.0399624	0.201033	0.198786	0.842431	0.984457
GSK3B	1673.83	-0.304037	0.337196	-0.901662	0.367237	0.916211
CTAG1B	2.22162	2.48246	1.9866	1.24961	0.211444	0.913752
ADCY8	1443.59	-0.61851	0.518997	-1.19174	0.233363	0.913752
ARF3	12873.3	0.345017	0.297164	1.16103	0.245629	0.913752
TUBB	22792.7	-0.288436	0.154474	-1.86721	0.0618719	0.913752
VTI1A	461.669	-0.0872552	0.20666	-0.422217	0.672867	0.963164
FOXRED1	1700.86	0.207087	0.220726	0.938208	0.348138	0.915565
APOD	28807.2	0.251291	0.388096	0.647496	0.517311	0.947537
HSDL2	2310.65	-0.135457	0.125107	-1.08273	0.27893	0.913752
SMC5	834.067	-0.272555	0.264515	-1.0304	0.302823	0.913752
DNAJC2	929.853	-0.0686149	0.180585	-0.37996	0.703975	0.965268
PDLIM5	2914.84	-0.584008	0.299731	-1.94844	0.0513624	0.913752
ITPR3	467.245	0.377168	0.372682	1.01204	0.311521	0.913752
FKBP11	434.342	0.266833	0.223639	1.19314	0.232814	0.913752
KIAA1958	574.093	-0.265057	0.333005	-0.795955	0.426058	0.926041
PLPP4	1012.04	-0.152757	0.479208	-0.31877	0.749901	0.973637
KBTBD8	102.355	-0.212071	0.438378	-0.483762	0.628555	0.955959
IL22	0.435616	0.187433	3.46152	0.0541475	0.956818
CCNG1	1930.33	0.0254536	0.27496	0.0925718	0.926244	0.991298
DNM1	11053.5	1.38902	1.15172	1.20604	0.227803	0.913752
TNFAIP2	3895.88	-0.389418	0.443945	-0.877175	0.380392	0.917672
SUCLG2	1179.51	-0.543064	0.2351	-2.30993	0.0208919	0.913752
STKLD1	215.646	0.826305	0.340244	2.42857	0.0151587	0.913752
FAM118B	861.512	-0.12146	0.15717	-0.772795	0.439644	0.929175
CCDC65	69.065	-0.611874	0.46949	-1.30327	0.192481	0.913752
ADAMTS13	674.84	0.262151	0.236541	1.10827	0.267745	0.913752
ZMYND8	2391.89	0.481457	0.207249	2.32309	0.0201745	0.913752
GPR156	43.2629	-0.715985	0.503207	-1.42284	0.154781	0.913752
SLC26A5	2.02748	0.207166	1.57138	0.131837	0.895113	0.989589
AC073610.2	0.203347	1.41171	3.49431	0.404002	0.686211
LRRC58	1775.77	-0.185764	0.16259	-1.14253	0.253234	0.913752
NUDCD2	1292.59	-0.0295777	0.184553	-0.160267	0.872671	0.988074
TCF7L2	562.407	0.0124887	0.279085	0.0447488	0.964308	0.996508
EFR3A	1964.56	0.376415	0.477864	0.787702	0.430871	0.927864
STX6	2388.49	-0.187074	0.107989	-1.73235	0.0832121	0.913752
WDR11	1230.95	0.0190252	0.254531	0.0747458	0.940417	0.99238
ERLIN2	1752.13	-0.328722	0.210039	-1.56505	0.117571	0.913752
PHF19	1775.53	-0.211354	0.252712	-0.836344	0.402961	0.922448
FSTL1	5607.95	-0.984541	0.393783	-2.50021	0.012412	0.913752
SRPRA	3450.71	-0.0527586	0.203962	-0.258669	0.795891	0.978047
KIAA1614	524.457	0.0649793	0.346155	0.187717	0.851098	0.985418
WDR19	1015.08	-0.106167	0.254996	-0.416346	0.677157	0.964388
GOLGA3	3693.99	0.192338	0.151381	1.27055	0.203888	0.913752
KLF9	2616.2	-0.0337214	0.318936	-0.105731	0.915796	0.991175
UQCC2	2585.38	0.513513	0.30298	1.69488	0.090099	0.913752
HMGCR	1096.06	0.278708	0.468688	0.594655	0.552074	0.953713
AC104452.1	227.783	-0.0469074	0.90988	-0.0515534	0.958885	0.995225
MDM1	428.373	-0.128534	0.287869	-0.446501	0.655236	0.95675
NICN1	1085.45	0.290251	0.252044	1.15159	0.249489	0.913752
S100A11	14295.9	0.518553	0.704142	0.736432	0.461468	0.931761
MAD2L1	177.852	-0.749961	0.397102	-1.88859	0.0589474	0.913752
HHLA1	264.596	0.860484	0.48119	1.78824	0.0737375	0.913752
OC90	1.99177	-0.108464	1.96049	-0.0553249	0.95588	0.995225
AC100868.1	2.19107	0.679377	2.92352	0.232383	0.81624	0.981581
CDC42EP5	223.217	0.0927242	0.436105	0.212619	0.831624	0.984058
AMT	595.51	0.286253	0.340908	0.839679	0.401088	0.921547
ZNF605	527.63	0.0375786	0.289019	0.130021	0.89655	0.989803
REXO4	1547.27	0.29596	0.240213	1.23207	0.217922	0.913752
DNAJC13	1529.81	-0.116758	0.196025	-0.595628	0.551424	0.953713
GNAI2	28657	-0.163433	0.258204	-0.632962	0.526759	0.949598
CHFR	1373.71	0.0211681	0.165256	0.128093	0.898076	0.990099
SNRPA1	1123.42	0.143358	0.204991	0.699337	0.484342	0.939397
PARVG	3414.95	-0.0801386	0.523875	-0.152973	0.87842	0.988074
SERPINA3	84182.5	0.137772	0.550097	0.250451	0.802239	0.9787
EOGT	466.685	0.0582003	0.296351	0.19639	0.844305	0.984516
MLF2	13009.6	0.155165	0.19528	0.79458	0.426858	0.926812
ZBTB11	718.768	0.186949	0.338778	0.551834	0.581062	0.954146
SERPINA4	0.120111	1.41171	3.49431	0.404002	0.686211
RPL24	17581.6	0.594898	0.388614	1.53082	0.125814	0.913752
PHC1	1991.17	0.0403156	0.285557	0.141182	0.887726	0.988289
SERPINA5	401.646	-0.17259	0.585664	-0.294692	0.768229	0.974804
AL133352.1	33.5305	0.488852	1.04021	0.469957	0.638386	0.956632
CEP97	737.305	0.0214446	0.296779	0.0722578	0.942397	0.992762
RBFOX2	2249.75	0.203179	0.549158	0.369983	0.711395	0.966365
SEC31B	860.985	0.6668	0.385918	1.72783	0.0840193	0.913752
KCNQ3	1084.69	0.680003	0.70671	0.96221	0.335944	0.914024
SEMA3D	51.0529	0.125043	0.694114	0.180147	0.857037	0.985895
CYP2C8	24.9678	0.675112	0.957364	0.705178	0.4807	0.939273
AL049839.2	676.012	0.502255	0.597423	0.840702	0.400515	0.921547
HP	2289.01	-0.00557136	0.878463	-0.00634217	0.99494	0.999081
PTMS	13401.5	0.409237	0.289377	1.4142	0.157304	0.913752
M6PR	5045.53	0.032577	0.316195	0.103028	0.917941	0.991175
UBA5	1522.12	0.0726132	0.194225	0.373861	0.708507	0.965397
LAIR2	5.74038	0.386078	1.28952	0.299397	0.764637	0.974577
TBC1D3F	0.17931	0.0519599	3.48102	0.0149266	0.988091
PTPRK	1835.24	-0.00251815	0.272544	-0.00923942	0.992628	0.999081
TBC1D3H	0.175931	1.41171	3.49431	0.404002	0.686211
RIMKLB	1719.58	0.0401766	0.25839	0.155488	0.876436	0.988074
TMEM161B	385.49	-0.150578	0.369275	-0.407768	0.683444	0.965014
CMTM2	32.1778	0.676433	0.650196	1.04035	0.298176	0.913752
NXPE3	2262.96	0.114853	0.264679	0.433933	0.664337	0.960267
TBC1D3I	22.5219	1.31001	1.08076	1.21212	0.225468	0.913752
ACKR4	14.2737	0.473868	1.08952	0.434934	0.66361	0.960267
A2ML1	130.227	0.358258	0.498898	0.7181	0.472695	0.934555
ACAD11	1505.46	-0.00671577	0.257993	-0.0260308	0.979233	0.997306
NDUFB8	6870.98	0.59697	0.341818	1.74646	0.0807319	0.913752
NFKBIZ	365.285	-0.237096	0.445912	-0.531709	0.594927	0.954528
TMF1	885.656	0.0152822	0.335663	0.0455285	0.963686	0.996508
GAPDH	234761	0.193348	0.327399	0.590558	0.554817	0.953713
TPSB2	186.653	-0.221246	0.983867	-0.224874	0.822077	0.98252
MYOZ1	90.3434	0.00929593	0.615138	0.0151119	0.987943	0.998433
HSPA14	759.588	0.148501	0.240491	0.617492	0.53691	0.952381
C9orf16	5650.38	0.778256	0.376382	2.06773	0.0386655	0.913752
TBC1D3G	0.175931	1.41171	3.49431	0.404002	0.686211
CYB561D1	664.164	0.228362	0.191016	1.19552	0.231885	0.913752
HIF1AN	1979.58	0.257121	0.149593	1.7188	0.08565	0.913752
PRPSAP1	1738.55	-0.0108556	0.133067	-0.0815801	0.934981	0.992026
CIZ1	4556.45	0.136945	0.17749	0.771565	0.440372	0.929175
TPSG1	0.308147	0.2433	3.46661	0.0701838	0.944047
UBA3	2460.08	-0.315273	0.211774	-1.48872	0.13656	0.913752
CACNA1H	667.314	-0.276495	0.586232	-0.471647	0.637179	0.955977
NPHP3-ACAD11	163.746	1.00431	0.910055	1.10357	0.269781	0.913752
ACSM6	3.10996	1.36616	1.68422	0.811151	0.417279	0.925395
NPHP3	619.561	0.0390865	0.30092	0.12989	0.896653	0.989803
PRKG2	28.0972	1.8939	1.43243	1.32217	0.186113	0.913752
MUC20	319.964	0.185931	0.343932	0.540605	0.58878	0.954146
POU2F1	1027.24	-0.151289	0.231055	-0.654776	0.512612	0.946249
CDNF	45.7439	-0.0134169	0.529802	-0.0253243	0.979796	0.997306
SPHK1	1230.07	0.994394	0.599733	1.65806	0.0973052	0.913752
AGAP5	209.329	0.190631	0.336846	0.565931	0.57144	0.953713
NSMF	12171.7	0.324316	0.43202	0.750696	0.452836	0.930163
KIR3DX1	83.7808	0.199461	0.452856	0.440452	0.65961	0.958934
TMTC3	536.825	-0.0419744	0.224228	-0.187195	0.851508	0.985418
SYNPO2L	21.9168	0.829434	0.591737	1.40169	0.161007	0.913752
MMP7	206.785	1.11287	1.04981	1.06006	0.289116	0.913752
TCP10	8.72165	0.39758	1.08559	0.366235	0.71419	0.967297
TRAF1	916.762	0.488363	0.230155	2.12189	0.0338472	0.913752
CSH2	0.214012	1.8149	3.49378	0.519466	0.603436
ESPNL	51.3655	-0.0826323	0.42518	-0.194347	0.845904	0.984516
XPO1	3784.3	0.213195	0.186057	1.14585	0.251855	0.913752
PLEKHM1	2670.86	0.263893	0.25525	1.03386	0.301201	0.913752
EDC4	3011.6	0.216901	0.191436	1.13302	0.257206	0.913752
TTLL2	0.622221	0.750276	3.45268	0.217303	0.827972
SET	9603.61	-0.0181874	0.109641	-0.16588	0.868251	0.987453
TXNL4B	1002	0.106889	0.239602	0.446113	0.655516	0.95675
BFSP2	3.33462	1.3689	2.29045	0.597655	0.55007	0.953713
CDH15	15.2244	-0.0549187	0.961971	-0.0570897	0.954474	0.995225
FAM71F1	39.0991	-0.506008	0.493081	-1.02622	0.304789	0.913752
TMEM108	273.892	-0.888544	0.656774	-1.35289	0.176091	0.913752
VRK1	277.137	-0.185542	0.229232	-0.809407	0.418281	0.925395
PMFBP1	66.5736	0.483178	0.366968	1.31668	0.187946	0.913752
ADGB	19.9289	-0.323479	0.689837	-0.468921	0.639126	0.956679
ESRRG	121.749	0.361187	0.706884	0.510956	0.609382	0.955959
RPAP3	833.572	-0.101075	0.180459	-0.560101	0.575411	0.953713
HSD11B2	74.3086	0.805235	0.878166	0.916951	0.359168	0.916211
KLHL6	448.775	-0.953588	0.508607	-1.8749	0.0608061	0.913752
PLEC	22101.6	0.139544	0.206448	0.675928	0.499086	0.94252
ITIH2	36.0929	-0.808444	0.985	-0.820756	0.411785	0.922816
GP2	3.04689	-0.388713	1.26337	-0.307679	0.758327	0.974577
KITLG	510.683	0.0511924	0.303159	0.168863	0.865904	0.986599
KLHL24	1389.48	-0.141796	0.314864	-0.450341	0.652464	0.95675
NRN1L	83.9233	0.445551	0.666973	0.66802	0.504121	0.942532
LILRA2	1504.41	0.268171	0.660809	0.405822	0.684873	0.965014
PTPRC	938.123	-0.534823	0.502097	-1.06518	0.286795	0.913752
GRM3	2414.11	-0.0493339	0.445613	-0.11071	0.911846	0.990723
NDUFB4	4087.2	0.00964704	0.159719	0.0604002	0.951837	0.995225
AMIGO1	1115.78	0.792922	0.65374	1.2129	0.225167	0.913752
MR1	1398.89	-0.128609	0.442254	-0.290803	0.771202	0.975543
POLK	606.006	-0.0786668	0.265671	-0.296106	0.767149	0.97477
MMP20	0.0224484	0.229059	3.49185	0.0655981	0.947698
MARCKS	13772.4	-0.456353	0.261337	-1.74622	0.0807719	0.913752
DHX38	3128.78	0.142804	0.172631	0.827222	0.408111	0.922816
GTF2E2	708.986	0.0767638	0.234352	0.327558	0.743246	0.971561
ZNF26	568.36	0.0998571	0.21944	0.455054	0.64907	0.95675
HGD	25.6632	0.95988	0.900777	1.06561	0.286598	0.913752
DUSP6	1545.47	-0.572856	0.427989	-1.33848	0.180739	0.913752
LRRC6	180.386	-0.0116695	0.369839	-0.0315531	0.974828	0.997096
FLOT1	17614.4	0.188577	0.216349	0.871632	0.383409	0.918946
GPR61	100.578	1.43832	1.49528	0.961906	0.336097	0.914024
SMIM18	29.8995	0.0906207	1.2554	0.0721848	0.942455	0.992764
YEATS2	1706.82	0.124067	0.223815	0.554329	0.579354	0.954146
TRAF3IP3	371.293	0.0535389	0.543604	0.0984888	0.921544	0.991175
ZNF84	1552.65	-0.0478027	0.246247	-0.194125	0.846078	0.984516
GH2	0.300737	-0.017499	3.47505	-0.00503562	0.995982
CDV3	5758.72	-0.0563418	0.214918	-0.262155	0.793202	0.977807
TPM2	5922.24	0.160894	0.530542	0.303264	0.761688	0.974577
LAG3	90.8202	-0.311843	0.50426	-0.618416	0.536301	0.952024
TMEM71	87.0016	0.466589	0.666415	0.700147	0.483835	0.939397
PAPPA2	62.466	-0.447408	0.51983	-0.860681	0.389414	0.919861
NEU2	0
KLHL30	15.7973	-0.825806	0.926902	-0.890931	0.372966	0.916942
ZNF236	326.716	0.213994	0.4292	0.498588	0.61807	0.955959
PNPLA7	1741.37	0.661395	0.345426	1.91472	0.055528	0.913752
ARHGAP21	10801	0.0506543	0.340194	0.148898	0.881634	0.988074
CMTM3	3310.96	-0.31776	0.488782	-0.650106	0.515624	0.946703
ZNF140	583.231	-0.451113	0.178918	-2.52133	0.0116911	0.913752
HPR	596.796	0.469872	0.489936	0.959048	0.337535	0.914078
MAP6D1	4998.54	0.0458829	0.417853	0.109806	0.912563	0.990723
OXSR1	1151.75	-0.0289345	0.226523	-0.127733	0.89836	0.990099
PARL	1772.07	0.258187	0.26931	0.958698	0.337711	0.914078
ZNF891	212.091	0.158486	0.308369	0.51395	0.607287	0.955959
MRPL41	5944.17	1.07827	0.468896	2.29958	0.0214718	0.913752
POC1B-GALNT4	58.18	0.219023	2.6834	0.0816215	0.934948	0.992026
GTF2E1	415.691	-0.232765	0.24516	-0.949441	0.342397	0.915521
GALNT4	260.85	-0.186288	0.742071	-0.251037	0.801785	0.9787
SLC7A8	2252.5	-0.151961	0.341739	-0.444669	0.656559	0.956833
POC1B	792.159	-0.399016	0.229039	-1.74213	0.0814858	0.913752
CD63	53116.9	0.214403	0.505438	0.424192	0.671426	0.962637
C1orf74	145.521	0.156135	0.305462	0.511143	0.609251	0.955959
RABL3	958.905	-0.15481	0.175355	-0.882836	0.377325	0.917015
WNT10B	330.512	1.33618	1.12237	1.1905	0.233851	0.913752
INIP	1111.21	-0.0338915	0.178602	-0.18976	0.849497	0.985368
PTH1R	1449.06	0.523485	0.552929	0.946749	0.343767	0.915521
SLC5A12	13.5321	-0.00826024	0.882412	-0.00936097	0.992531	0.999081
AC026786.1	0
PLCL1	1273.3	0.026722	0.440725	0.060632	0.951652	0.995225
ZNF10	358.136	-0.14543	0.3532	-0.411749	0.680523	0.964542
AC131160.1	65.9937	-1.50364	1.34443	-1.11842	0.263387	0.913752
SLC22A31	7.3956	-0.305318	1.34755	-0.226574	0.820755	0.982345
GSR	1265.54	-0.0207674	0.219279	-0.0947077	0.924547	0.991175
C5	247.975	-0.162384	0.27457	-0.591411	0.554245	0.953713
CMC1	401.166	-0.290806	0.184494	-1.57624	0.114971	0.913752
ANAPC5	5760.45	0.210721	0.144962	1.45363	0.14605	0.913752
FIBIN	1541.75	-0.723142	0.398854	-1.81305	0.0698242	0.913752
ZNF268	868.152	-0.333534	0.228295	-1.46097	0.144022	0.913752
ATP6V0D1	9384.01	0.387192	0.296462	1.30604	0.191538	0.913752
BOD1L2	0.275284	0.244317	3.48102	0.0701855	0.944046
PCSK6	5786.4	-0.314222	0.431812	-0.727683	0.466808	0.933947
ST8SIA3	1443.76	1.84906	1.27261	1.45296	0.146234	0.913752
RBMS3	365.504	-0.460678	0.539986	-0.853131	0.393587	0.920503
ARHGEF10L	2788.48	-0.503752	0.248042	-2.03091	0.042264	0.913752
STXBP5L	343.363	0.923674	0.884815	1.04392	0.296524	0.913752
PAX5	19.148	0.512608	0.610275	0.839963	0.400929	0.921547
C16orf54	90.6698	0.169618	0.710105	0.238863	0.811212	0.980333
EIF5	10913	-0.0727796	0.164406	-0.442681	0.657996	0.957612
WNT1	2.1275	-0.168956	2.26349	-0.074644	0.940498	0.99238
TCHHL1	0
SRPRB	2359.48	0.216914	0.27313	0.794179	0.427091	0.926838
ESPL1	66.0529	-0.961487	0.777841	-1.2361	0.216423	0.913752
TCHH	74.9722	1.00182	0.777991	1.2877	0.19785	0.913752
MYL3	350.519	0.145957	0.523096	0.279026	0.780225	0.976036
NBPF10	555.364	-0.211575	0.40021	-0.528661	0.597041	0.954528
ZG16	1.42851	1.75903	1.95336	0.900514	0.367847	0.916211
ASTN1	2764.54	-0.396168	0.579179	-0.684016	0.493965	0.941573
RAB6B	5808.68	0.512629	0.642421	0.797965	0.424891	0.925919
ANHX	0
BBOX1	1570.85	-0.676643	0.364822	-1.85472	0.0636362	0.913752
CRNN	0	0	0	0	1
PGBD5	2234.97	-0.00251201	0.416607	-0.00602968	0.995189	0.999081
TF	51076.6	0.0379789	0.372529	0.101949	0.918797	0.991175
HRNR	0
FLG2	2.40216	2.80276	1.82357	1.53697	0.124301	0.913752
FLG	0.670625	0.733571	3.44926	0.212675	0.831581
AGAP4	382.328	0.357613	0.297017	1.20402	0.228584	0.913752
KMT2D	2300.01	0.249223	0.284228	0.876841	0.380573	0.917672
ACTN2	2832.48	0.523255	0.286993	1.82323	0.0682683	0.913752
ONECUT2	72.2087	-0.0135067	0.820881	-0.0164539	0.986872	0.998107
DPH7	1525.34	0.383465	0.244221	1.57015	0.116379	0.913752
C6orf47	1554.25	0.191274	0.254464	0.751676	0.452246	0.930163
MUC4	2.15613	0.661361	1.58744	0.416621	0.676956	0.964251
RPTN	0.364904	-0.282322	3.46054	-0.0815832	0.934978
GHRH	2.43883	1.31579	1.47404	0.892641	0.37205	0.916641
TOPBP1	894.59	-0.183086	0.24554	-0.745647	0.455881	0.931231
MMP27	0.080074	1.21935	3.49431	0.348954	0.727124
DNAH12	37.4982	-0.0813637	0.730854	-0.111327	0.911357	0.990723
ZNF777	1345.58	-0.0415017	0.128888	-0.321997	0.747455	0.9726
IER5	2005.22	0.0185164	0.475539	0.0389377	0.96894	0.996614
SHISA4	5702.79	0.0520944	0.197119	0.264279	0.791565	0.977009
PRKAG1	2230.82	-0.118919	0.145412	-0.817806	0.413468	0.923157
ENDOU	81.0123	0.207845	0.457527	0.454279	0.649628	0.95675
CALU	5398.35	-0.480352	0.39059	-1.22981	0.218769	0.913752
ZNF746	1178.78	-0.0541463	0.185475	-0.291933	0.770338	0.975412
CSRNP1	1621.89	-0.40199	0.31843	-1.26241	0.206801	0.913752
ZCWPW2	31.5142	-0.448481	0.439081	-1.02141	0.307061	0.913752
LMOD1	713.515	-0.542584	0.576286	-0.941518	0.34644	0.915565
PAX2	20.5815	1.38674	1.17871	1.17648	0.239402	0.913752
RNF34	1450.86	0.0111999	0.138806	0.0806873	0.935691	0.992026
AC098650.1	17.887	-0.139363	0.936872	-0.148753	0.881748	0.988074
HDAC7	3243.11	0.0482253	0.202199	0.238503	0.811491	0.980333
AZI2	1521.05	-0.0215705	0.238221	-0.0905481	0.927852	0.991298
DNAJC5B	77.1529	-0.293384	0.754854	-0.388664	0.697525	0.965268
CTRL	106.432	0.706104	0.468317	1.50775	0.131619	0.913752
KDM2B	938.825	-0.136726	0.23214	-0.588979	0.555875	0.953713
ZNHIT3	1271.73	0.0858309	0.17625	0.486984	0.62627	0.955959
SNTB1	767.435	-0.517186	0.258332	-2.00202	0.0452824	0.913752
NBEA	593.76	0.632129	0.659235	0.958883	0.337618	0.914078
HIF1A	4571.55	-0.346455	0.371507	-0.932566	0.351044	0.91565
OPN1SW	6.06145	0.187952	1.24012	0.151559	0.879534	0.988074
TIMM23	2029.38	0.181691	0.211394	0.859492	0.390069	0.920082
ATP2B1	2442.89	0.580462	0.518642	1.11919	0.263057	0.913752
PSMB10	3931.79	0.799768	0.52744	1.51632	0.129439	0.913752
MTBP	100.452	-0.0553754	0.340419	-0.162668	0.87078	0.988074
TIMM17A	2096.33	0.252681	0.204727	1.23423	0.217116	0.913752
NYAP1	1400.77	0.756086	0.647493	1.16771	0.242923	0.913752
ZMYND19	920.125	0.203511	0.195674	1.04005	0.298317	0.913752
ARL6IP5	8323.85	0.118416	0.147417	0.803273	0.421817	0.925395
MRPL13	1059.74	-0.112866	0.277871	-0.406182	0.684609	0.965014
SPOP	2367.57	-0.242358	0.138208	-1.75357	0.0795042	0.913752
AC040162.1	208.551	0.249887	0.317495	0.787059	0.431247	0.927864
CRKL	3678.3	-0.200054	0.243833	-0.820455	0.411957	0.922816
FAM227B	146.523	0.0673941	0.433636	0.155416	0.876493	0.988074
PSKH1	1553.37	-0.270778	0.224138	-1.20809	0.227014	0.913752
PIGW	287.649	-0.247982	0.322999	-0.767748	0.442637	0.930163
MYO19	788.858	0.107894	0.147763	0.730187	0.465276	0.933493
SLF2	1561.11	-0.0010494	0.221845	-0.0047303	0.996226	0.999081
XIRP1	26.8535	0.624584	0.80442	0.776441	0.437489	0.928823
BBS5	1154.38	-0.0743089	0.291571	-0.254857	0.798834	0.978451
DDN	3404.6	1.38544	1.35069	1.02573	0.305019	0.913752
COG2	1121.06	-0.18252	0.116194	-1.57083	0.116223	0.913752
PHF20L1	1369.99	-0.0533941	0.175301	-0.304586	0.760682	0.974577
CX3CR1	2651.84	-0.6008	0.757536	-0.793097	0.427721	0.927047
AC093899.2	20.2969	-0.205169	1.61027	-0.127413	0.898614	0.990099
KLHL41	83.5298	0.109882	0.689534	0.159357	0.873387	0.988074
COPS2	2038.39	-0.136285	0.199852	-0.681926	0.495286	0.94224
RALGAPA1	1480.36	-0.0534663	0.402355	-0.132884	0.894285	0.989589
SNAPC1	252.271	-0.086216	0.246508	-0.349749	0.726527	0.969126
SLC25A38	1491.45	0.217273	0.17745	1.22442	0.220795	0.913752
CCDC12	2115.27	0.391066	0.359097	1.08903	0.276143	0.913752
SEMA3B	15702.6	0.492301	0.406083	1.21232	0.225391	0.913752
AGXT	6.61031	0.641685	1.11494	0.575534	0.56493	0.953713
SHISAL1	917.037	1.3923	1.24831	1.11535	0.264701	0.913752
PDE7B	271.604	0.287373	0.642725	0.447116	0.654791	0.95675
CCR8	0
NBEAL2	1586.85	0.364329	0.374264	0.973453	0.330328	0.914024
LMOD3	26.7146	0.143992	0.774688	0.185871	0.852546	0.985418
RTL6	2446.56	0.0166744	0.345687	0.0482355	0.961529	0.995673
C12orf10	2414.89	0.314084	0.247181	1.27066	0.203848	0.913752
MAB21L1	55.6128	1.03689	1.03121	1.0055	0.314655	0.913752
PRDM5	200.328	-0.304116	0.29718	-1.02334	0.306148	0.913752
ENKUR	597.996	-0.514942	0.341521	-1.50779	0.131609	0.913752
ABCC5	2471.63	0.498538	0.264023	1.88823	0.0589944	0.913752
FGF7	381.567	0.317022	0.629463	0.50364	0.614515	0.955959
PFDN5	18013.6	0.662312	0.429501	1.54205	0.123062	0.913752
GPR158	834.77	-0.154752	0.374447	-0.413282	0.6794	0.964528
AGFG2	2846.58	0.0252532	0.355158	0.071104	0.943315	0.993315
NEBL	3366.75	-0.00891851	0.44571	-0.0200097	0.984036	0.997656
GALK2	490.433	-0.351577	0.247646	-1.41967	0.155703	0.913752
ASPHD2	516.797	0.475639	0.509104	0.934267	0.350166	0.915601
PRTFDC1	1030.89	-0.426263	0.294914	-1.44538	0.14835	0.913752
HPS4	1974.17	-0.0415468	0.151865	-0.273577	0.78441	0.976193
DNAJC14	1400.26	-0.120085	0.197322	-0.608573	0.542808	0.953162
GSC	101.768	-0.613286	0.948102	-0.646857	0.517724	0.947728
FGFR2	11618.8	0.177379	0.400129	0.443304	0.657546	0.957351
THNSL1	290.738	-0.000509946	0.190492	-0.00267699	0.997864	0.999081
LCE5A	0.68712	1.28748	3.01582	0.426908	0.669446
C10orf113	1.62533	1.52786	2.27335	0.672075	0.501536	0.94252
RPSA	32615.3	0.438029	0.368377	1.18908	0.234409	0.913752
PDE12	1134.01	-0.116963	0.175814	-0.665265	0.505881	0.943212
RAPGEF3	4219.62	0.19924	0.394772	0.504697	0.613771	0.955959
NCOA4	5676.2	-0.323685	0.240372	-1.3466	0.178109	0.913752
CRCT1	0.0483915	-0.409089	3.47918	-0.117582	0.906399
LCE3E	0
LCE3D	0.0377336	1.027	3.49431	0.293905	0.76883
FUT11	764.735	0.310642	0.170993	1.81669	0.0692639	0.913752
AC023055.1	5.75558	-1.99057	1.30615	-1.524	0.127509	0.913752
LCE3C	0
SARNP	2235.84	0.245283	0.293136	0.836754	0.402731	0.922448
SEC24C	3617.06	0.240382	0.146319	1.64286	0.100412	0.913752
HMMR	30.7788	-1.36245	0.73696	-1.84874	0.0644954	0.913752
AGL	783.094	-0.0954781	0.170858	-0.558817	0.576287	0.953713
HAS2	188.263	-0.80218	0.796001	-1.00776	0.313569	0.913752
ARRDC1	1486.26	0.231335	0.280675	0.824208	0.409821	0.922816
APOBEC1	0
GDF11	2019.34	0.0617607	0.251175	0.245887	0.805769	0.9787
LRRC45	1162.29	0.358762	0.36004	0.99645	0.319031	0.913752
MMP19	655.806	0.606187	0.847805	0.715008	0.474604	0.936131
CAPN9	54.0136	0.63279	0.503343	1.25718	0.20869	0.913752
KIFC3	2966.81	0.183069	0.224249	0.816365	0.414291	0.923313
AGRP	21.7378	1.22919	1.03479	1.18787	0.234886	0.913752
CSH1	0
BRINP2	1974.58	-0.38474	0.417919	-0.920608	0.357255	0.916211
AGT	28865.4	-0.474482	0.459448	-1.03272	0.301735	0.913752
SLC12A4	2394.61	-0.204758	0.25372	-0.807022	0.419654	0.925395
ORMDL2	1155.37	0.258091	0.49584	0.520513	0.602706	0.955487
CENPX	1610.47	0.445531	0.321734	1.38478	0.166119	0.913752
SLC22A13	3.59431	1.23685	1.42825	0.865992	0.386494	0.919687
EHMT1	1601.56	-0.165065	0.151355	-1.09058	0.275459	0.913752
ACTL8	3.87189	1.78927	1.98932	0.899437	0.36842	0.916211
UBXN8	458.196	-0.0873746	0.206948	-0.422205	0.672876	0.963164
ARF4	4728.27	-0.387832	0.332412	-1.16672	0.243323	0.913752
HTR3D	0.146934	-0.957383	3.45791	-0.276867	0.781882
CCDC34	375.868	0.170234	0.29592	0.575269	0.56511	0.953713
PKN3	197.591	-0.126473	0.322915	-0.391661	0.695309	0.965268
MANBAL	3748.85	0.0667856	0.223117	0.29933	0.764689	0.974577
DEF8	3841.99	0.228936	0.125269	1.82755	0.0676171	0.913752
HTR3C	0.0161305	0.276138	3.49257	0.0790645	0.936981
LCE3B	0
LCE3A	0
IER3	1658.22	0.549391	0.764288	0.718827	0.472248	0.934003
QTRT1	4255.91	0.316062	0.279222	1.13194	0.25766	0.913752
ZDHHC12	1176.71	0.37245	0.511425	0.728259	0.466455	0.933924
HTR3E	0.476752	0.224511	3.45261	0.0650265	0.948153
KIF22	1518.76	0.187571	0.28708	0.653377	0.513513	0.946479
C1orf198	9469.4	0.016734	0.244222	0.0685198	0.945372	0.994237
PPP2CB	7471.25	-0.0907938	0.167431	-0.542277	0.587628	0.954146
MSMB	0.352325	0.893063	3.47884	0.256713	0.797401
SLC48A1	11786.6	-0.0257411	0.270727	-0.0950814	0.92425	0.991175
GNAI3	2638.94	-0.267975	0.233595	-1.14718	0.251308	0.913752
IGSF21	1934.63	-0.281423	0.510152	-0.551645	0.581191	0.954146
ZHX2	1716.39	-0.414893	0.357478	-1.16061	0.245799	0.913752
AKT2	4447.3	-0.0543117	0.157333	-0.345203	0.729942	0.970092
FRMD4B	1670.2	-0.26244	0.349845	-0.750161	0.453158	0.930163
CD247	102.316	0.0608484	0.458644	0.13267	0.894454	0.989589
OSBPL8	1454.37	-0.0437022	0.300707	-0.145332	0.884449	0.988074
RIPOR1	3823.84	0.262072	0.221771	1.18172	0.237316	0.913752
DENND6A	734.963	-0.140685	0.185733	-0.75746	0.448774	0.930163
FECH	1148.15	0.0931541	0.173796	0.535997	0.591961	0.954348
SLC46A2	24.7531	1.62975	1.12545	1.44809	0.147593	0.913752
TRIM55	1.95026	-0.963709	1.40093	-0.687906	0.491512	0.940846
SNX30	2007.2	0.126005	0.245574	0.513104	0.607878	0.955959
AMPD2	3617.5	0.303896	0.297865	1.02025	0.307611	0.913752
TEX15	32.9798	-0.246106	0.904152	-0.272195	0.785472	0.97625
ZNF778	568.513	-0.0669571	0.245017	-0.273275	0.784642	0.976193
LCE2D	0
LCE2C	0.0777775	-0.275896	3.48245	-0.0792246	0.936854
LCE2B	0
LCE2A	0
LCE4A	0
C1orf68	0.127741	0.660853	3.49257	0.189217	0.849923
KPRP	0.915068	0.189007	2.17752	0.0867989	0.930831	0.991479
TFRC	2261.24	-0.219276	0.31299	-0.700586	0.483561	0.939397
LCE1F	0.452717	1.73853	3.48693	0.498586	0.618071
ZFP37	193.406	-0.194298	0.30425	-0.638612	0.523076	0.948926
LCAT	1346.57	0.219007	0.375748	0.582854	0.559991	0.953713
NDNF	89.8455	-0.613702	0.815186	-0.752836	0.451548	0.930163
CREB3	2964.33	0.24539	0.227645	1.07795	0.281057	0.913752
IRF6	68.4647	0.980996	0.557334	1.76016	0.0783808	0.913752
ANTXRL	20.2218	-0.0723477	0.990368	-0.0730514	0.941765	0.992621
TLN1	11718.8	-0.1678	0.265787	-0.631334	0.527822	0.949962
TBC1D31	202.94	0.0456257	0.275644	0.165524	0.868532	0.987453
KRBA1	1116.37	0.22088	0.156746	1.40916	0.158788	0.913752
CSNK2B	7032.55	0.210797	0.261425	0.806339	0.420048	0.925395
CACNA1B	667.043	1.58524	1.01621	1.55996	0.11877	0.913752
CALB1	319.308	1.88783	0.940916	2.00637	0.0448164	0.913752
TG	22.6335	0.621603	0.955832	0.650326	0.515481	0.946703
ZDHHC19	67.6184	0.310125	0.638956	0.485362	0.62742	0.955959
IKBKB	1877.44	-0.0936883	0.165702	-0.565403	0.5718	0.953713
GBA2	3089.88	0.153002	0.26187	0.584268	0.55904	0.953713
CHCHD1	1065.45	0.532687	0.35761	1.48957	0.136336	0.913752
LCE1E	13.2852	3.13643	1.64837	1.90274	0.0570747	0.913752
UTP25	781.62	-0.0830269	0.252904	-0.328294	0.742689	0.971153
UBE2O	2206.06	0.405179	0.369439	1.09674	0.272755	0.913752
ELF3	130.769	-0.797003	0.679735	-1.17252	0.240988	0.913752
LCE1D	0.200654	0.167982	3.47918	0.0482822	0.961491
LY6G5B	767.945	-0.0971475	0.193539	-0.501953	0.615701	0.955959
LCE1C	6.85947	0.136601	1.27888	0.106813	0.914937	0.991165
CR753842.1	14.7874	-0.147385	1.73257	-0.085067	0.932208	0.991594
LCE1B	1.1232	3.66912	3.47023	1.05731	0.29037	0.913752
DIO3	107.188	1.57385	0.680891	2.31146	0.0208073	0.913752
LCE1A	0.261432	-0.483222	3.26554	-0.147976	0.882362
GPANK1	1216.66	0.197721	0.224078	0.882376	0.377574	0.917017
GDF3	2.08868	-4.22906	2.57253	-1.64393
LCE6A	0
FOXD4L4	3.90474	0.933689	1.8905	0.493885
SMCP	0.080074	1.21935	3.49431	0.348954	0.727124
SLC31A2	4222.25	-0.137615	0.368875	-0.373068	0.709098	0.965397
TMC4	74.8769	0.418616	0.362713	1.15413	0.248449	0.913752
UMOD	0
FKBP15	2624.67	-0.143477	0.275471	-0.520844	0.602476	0.955487
KIAA1324L	1221.82	0.11739	0.294686	0.398355	0.690368	0.965268
SLC51A	7.78817	0.145566	0.94272	0.15441	0.877286	0.988074
CCL27	51.9796	0.47244	0.504331	0.936766	0.348879	0.915565
CCL21	0.449147	0.112501	3.45374	0.0325736	0.974015
ZSWIM8	3488.33	0.192726	0.194693	0.989894	0.322226	0.913752
RNPEP	2157.03	0.0861387	0.322949	0.266725	0.789681	0.976798
AL162231.1	763.442	0.665407	0.462711	1.43806	0.150417	0.913752
SLA	2460.07	-0.305857	0.536351	-0.570255	0.568505	0.953713
RHO	7.31832	0.233577	1.71719	0.136022	0.891804	0.988935
CEP170	2277.02	-0.197145	0.315792	-0.624287	0.532439	0.951084
TM4SF19-TCTEX1D2	0.739028	1.73161	3.46454	0.49981	0.617209
DERL1	2060.25	-0.0394752	0.178944	-0.220601	0.825403	0.982924
LGR4	600.223	-0.363494	0.518632	-0.700871	0.483384	0.939397
PCYT1A	2758.7	0.0999359	0.136015	0.734741	0.462497	0.931899
H1FOO	0
IL11RA	1405.43	0.250471	0.211097	1.18652	0.235416	0.913752
GNAT2	2.4357	-1.44106	1.57613	-0.914307	0.360555	0.916211
PURG	208.731	-0.186602	0.522386	-0.357211	0.720934	0.968568
KLHDC7A	214.693	-0.649296	0.761045	-0.853164	0.393569	0.920503
WRN	284.821	-0.351065	0.312684	-1.12275	0.261545	0.913752
IFT88	813.878	0.0114286	0.245421	0.0465673	0.962858	0.996389
ARHGAP8	129.426	-1.25116	0.542693	-2.30546	0.0211409	0.913752
NECAB1	3064.13	0.715174	0.532074	1.34412	0.178908	0.913752
SRC	1536.87	-0.235121	0.302334	-0.777688	0.436753	0.928556
APOL3	760.266	0.00862445	0.299519	0.0287943	0.977029	0.997096
CD79B	87.9091	1.53346	0.975759	1.57156	0.116053	0.913752
TMEM64	634.685	-0.207235	0.191586	-1.08168	0.279395	0.913752
AC069257.3	0.885971	0.228508	3.41328	0.0669468	0.946624
TCTEX1D2	473.8	0.267896	0.317158	0.844675	0.398292	0.921547
TTC13	722.743	-0.0416549	0.117196	-0.355431	0.722267	0.968977
POLQ	36.0703	-1.2072	0.902928	-1.33698	0.181229	0.913752
LIN7C	1079.52	-0.121137	0.199255	-0.607952	0.54322	0.953411
C8orf88	65.1977	-0.38894	0.431766	-0.900813	0.367688	0.916211
NRAP	30.5805	0.518012	0.690191	0.750534	0.452933	0.930163
TM4SF19	44.561	2.0982	1.10696	1.89547	0.0580302	0.913752
PAX7	19.4974	1.18825	1.76437	0.673468
GH1	0.0948122	1.21935	3.49431	0.348954	0.727124
DPPA3	0
ZER1	4883.41	0.403886	0.287432	1.40515	0.159975	0.913752
LPAR5	780.873	-0.614167	0.448195	-1.37031	0.170589	0.913752
PRR5	1067.23	0.508863	0.318392	1.59823	0.109992	0.913752
ANXA8L1	9.81384	2.79438	1.41927	1.96888	0.0489666	0.913752
CROCC2	8.17808	1.47012	1.07067	1.37308	0.169727	0.913752
ACRBP	156.723	0.17052	0.483475	0.352696	0.724316	0.969126
UBXN7	1131.3	0.0690162	0.208162	0.33155	0.740229	0.971153
MEIS3	3159.61	-0.0643399	0.314842	-0.204356	0.838075	0.984077
BMPR1B	1211.11	-0.223006	0.3658	-0.609638	0.542101	0.953044
SYT14	324.947	0.0349403	0.293728	0.118955	0.905311	0.990137
CSHL1	0
ARV1	1016.71	-0.232528	0.160293	-1.45064	0.146879	0.913752
NDST2	917.833	0.31265	0.252147	1.23995	0.214993	0.913752
SLC22A14	28.8216	0.684065	0.796702	0.858622	0.390549	0.920082
RNF168	567.739	0.238706	0.182598	1.30727	0.19112	0.913752
SMCO1	4.23968	0.843229	1.26134	0.668521	0.503801	0.942532
MMP8	12.2478	0.213218	0.836165	0.254996	0.798726	0.978423
NPY4R	0.214487	1.60407	3.49431	0.459051	0.646198
HUWE1	6578.36	0.0809218	0.18708	0.432552	0.665341	0.96046
FAM89A	324.76	0.402761	0.30091	1.33848	0.180741	0.913752
MTR	1381.56	0.0978572	0.220728	0.443338	0.657521	0.957351
WDR53	306.506	0.118118	0.292071	0.404415	0.685908	0.965014
GPATCH2	368.865	-0.204407	0.173508	-1.17808	0.238764	0.913752
CRH	29.3654	0.266463	1.28763	0.206942	0.836055	0.984077
AL109810.2	0.167517	1.60407	3.49431	0.459051	0.646198
TRIM67	68.9219	-0.144295	0.959664	-0.15036	0.880481	0.988074
FBXO45	1123.19	0.16519	0.208145	0.793631	0.42741	0.926896
AL162231.3	0.511249	2.60947	3.48582	0.748596	0.454101
CLEC4C	0.408619	-1.90915	3.41027	-0.559824
SLC38A7	1412.43	0.30706	0.253959	1.20909	0.226627	0.913752
GALT	1176.39	0.281213	0.191268	1.47025	0.141493	0.913752
SEMA4G	327.333	-0.126775	0.495017	-0.256102	0.797872	0.97823
PRR5-ARHGAP8	19.2555	0.600653	1.5737	0.381681	0.702698	0.965268
RASGEF1B	840.767	0.0254138	0.24173	0.105133	0.91627	0.991175
AANAT	14.5319	0.643455	0.959956	0.670297	0.502669	0.94252
PIGX	1361.29	0.0887283	0.149915	0.591858	0.553946	0.953713
AAAS	2675.04	0.053061	0.2043	0.259721	0.795079	0.977959
HYAL3	246.881	0.439737	0.31587	1.39214	0.163879	0.913752
COL13A1	64.2547	-0.367965	0.522027	-0.704877	0.480887	0.939273
IVL	0.6188	0.850383	3.0076	0.282745	0.777373
NRROS	416.222	-0.647435	0.43604	-1.48481	0.137595	0.913752
CEP19	242.252	-0.0967428	0.377907	-0.255996	0.797954	0.97823
SPRR5	0
SPRR4	0.209708	1.80096	3.49385	0.515467	0.606226
IFRD2	1428.52	0.11441	0.266992	0.428515	0.668276	0.962369
SPRR1A	0.0769965	1.21935	3.49431	0.348954	0.727124
CREG1	6295.39	0.149375	0.479957	0.311225	0.755629	0.973917
PAK2	3469.47	0.0274426	0.183807	0.149301	0.881316	0.988074
SPRR3	0.080074	1.21935	3.49431	0.348954	0.727124
SATB2	789.693	0.176165	0.433825	0.406073	0.684689	0.965014
RCSD1	817.796	-0.100821	0.413808	-0.243642	0.807508	0.979188
TNIP3	29.884	1.09588	0.570724	1.92016	0.0548376	0.913752
ANKRD20A3	39.0311	0.534739	0.596473	0.896503	0.369984	0.916302
VXN	3758.57	0.0848969	0.398578	0.212999	0.831328	0.984058
SENP5	1277.79	0.163665	0.140874	1.16178	0.245325	0.913752
TWNK	306.142	0.233977	0.284931	0.821172	0.411548	0.922816
PCOLCE	413.592	-0.109013	0.344215	-0.316699	0.751472	0.973785
HABP2	44.8906	0.550198	1.03464	0.53178	0.594878	0.954528
CHN1	8319.55	0.757693	0.828633	0.91439	0.360512	0.916211
NAA80	673.114	0.133584	0.192548	0.69377	0.487826	0.940083
FAM205A	0.255481	0.877958	3.48662	0.251808	0.801189
SAP25	687.224	0.193591	0.458974	0.42179	0.673179	0.963164
CCL19	11.0597	-3.16333	1.4136	-2.23778	0.0252352	0.913752
LSMEM2	109.799	0.281392	0.475243	0.592101	0.553783	0.953713
NCBP2	3006.17	-0.111531	0.191597	-0.58211	0.560493	0.953713
ADHFE1	799.155	0.194654	0.235926	0.825065	0.409335	0.922816
FBXO24	61.862	0.193901	0.549413	0.352924	0.724145	0.969126
SPATA17	112.13	0.223195	0.386092	0.578087	0.563205	0.953713
MRPL43	2674.78	0.279398	0.243146	1.1491	0.250516	0.913752
MLPH	166.908	-0.872072	0.55651	-1.56704	0.117106	0.913752
SPRR1B	0.080074	1.21935	3.49431	0.348954	0.727124
INPP5D	2292.26	-0.39014	0.442097	-0.882474	0.37752	0.917017
PLXND1	9942.57	0.140663	0.311721	0.451246	0.651812	0.95675
ZNF467	357.045	0.728185	0.430904	1.6899	0.0910472	0.913752
F2	1.5413	-1.7873	1.61659	-1.1056	0.268899	0.913752
TRPM3	412.856	0.168424	0.63328	0.265956	0.790273	0.977009
PIGZ	724.033	0.396608	0.2518	1.57509	0.115235	0.913752
SPRR2D	0.243356	-0.988242	3.44958	-0.286481	0.774509
PLEKHF2	494.135	-0.198386	0.318708	-0.622471	0.533633	0.951212
TAS1R2	0.371999	-2.46591	3.40614	-0.723962	0.469089
SPRR2A	0
LRCH4	3526.37	0.274278	0.226241	1.21233	0.225387	0.913752
TGIF2LX	0
MELTF	1251.08	0.536049	0.447595	1.19762	0.231065	0.913752
NNAT	1240.5	1.49383	0.842722	1.77262	0.0762909	0.913752
SPRR2F	0.114768	0.421415	3.49185	0.120685	0.90394
SPRR2B	0.0483915	-0.409089	3.47918	-0.117582	0.906399
SPRR2E	0
ARGFX	2.6634	-0.262056	1.65662	-0.158187	0.874309	0.988074
SKIDA1	98.1012	0.719476	0.597536	1.20407	0.228562	0.913752
BLCAP	5223.11	0.220074	0.243234	0.904782	0.365581	0.916211
FBXO40	51.0412	2.05975	1.08423	1.89973	0.0574688	0.913752
CENPBD1	688.609	0.0377948	0.155078	0.243716	0.807451	0.979187
MLLT10	610.756	-0.115669	0.317419	-0.364404	0.715556	0.967787
TBC1D13	2522.65	0.359003	0.197725	1.81567	0.0694205	0.913752
SNRNP27	1402.18	0.0582357	0.237105	0.245611	0.805983	0.9787
SYT16	484.254	1.4525	0.968099	1.50037	0.133519	0.913752
GNPAT	1873.81	0.0244511	0.123169	0.198516	0.842642	0.984516
HCLS1	4451.8	0.157336	0.484313	0.324864	0.745284	0.972104
MXD1	773.801	0.242047	0.386393	0.626429	0.531034	0.950863
NARS	5516.14	0.108363	0.139255	0.778159	0.436475	0.928556
FASTKD1	537.039	0.000834409	0.116917	0.00713676	0.994306	0.999081
ZDHHC17	1705.33	-0.111096	0.297381	-0.373583	0.708715	0.965397
SPRR2G	0.484621	2.541	3.48684	0.72874	0.466161
LELP1	0
C1orf131	367.529	-0.361213	0.169825	-2.12697	0.0334224	0.913752
FCGR3B	75.483	0.296609	0.750952	0.394977	0.69286	0.965268
PRR9	1.33081	-0.70519	0.995085	-0.708674	0.478527	0.938573
RRS1	795.729	-0.0538311	0.252849	-0.212898	0.831407	0.984058
TCF19	326.231	-0.777978	0.271864	-2.86164	0.00421452	0.772427
GPRIN2	10.0772	0.341995	1.38418	0.247075	0.80485	0.9787
QRFPR	4.44483	0.615291	1.41762	0.434031	0.664266	0.960267
PABPC5	57.4744	0.751546	0.495369	1.51714	0.12923	0.913752
GC	0.120111	1.41171	3.49431	0.404002	0.686211
HOMEZ	664.521	-0.0693002	0.135104	-0.51294	0.607993	0.955959
RAC3	621.181	0.329134	0.449394	0.732396	0.463927	0.933228
BCL2L2-PABPN1	58.1753	0.682448	0.986221	0.691983	0.488948	0.94042
ATP8B1	91.4663	0.050554	0.424366	0.119128	0.905174	0.990137
TMCC1	1252.93	-0.360335	0.251913	-1.43039	0.152604	0.913752
PPP1R3E	1268.92	0.446378	0.366534	1.21783	0.223287	0.913752
GOLGB1	3939.27	0.32937	0.171853	1.91658	0.055291	0.913752
SYT15	239.883	0.258518	0.425515	0.607542	0.543492	0.953713
FAM20C	9825.02	-0.23442	0.426421	-0.549739	0.582498	0.954146
LOR	7.3403	1.81741	1.8826	0.965371	0.334359	0.914024
SLMAP	999.935	-0.0861913	0.303734	-0.283772	0.776585	0.975696
IFFO1	3276.64	-0.139199	0.147897	-0.941188	0.346608	0.915565
KYAT1	721.87	0.202411	0.278922	0.725691	0.468028	0.933947
PGLYRP3	0
CCDC136	2373.67	0.278175	0.460863	0.603594	0.546113	0.953713
BCL2L2	4119.67	0.510463	0.342952	1.48844	0.136635	0.913752
C8orf37	191.493	-0.247839	0.315169	-0.786368	0.431652	0.927908
RNF212B	1.39292	0.487563	2.19247	0.22238	0.824018	0.982717
RRP15	565.666	-0.178917	0.159484	-1.12185	0.261925	0.913752
FZD4	768.466	0.0104619	0.324215	0.0322683	0.974258	0.997096
PRSS23	3423.27	-0.202805	0.454374	-0.446339	0.655352	0.95675
POU5F1	26.9121	0.59808	0.748156	0.799406	0.424055	0.9259
CSRP2	3570.38	0.138897	0.501232	0.277111	0.781695	0.976193
PABPN1	8305.19	0.298793	0.185591	1.60996	0.107407	0.913752
TGFB2	2763.82	-0.437901	0.466194	-0.939311	0.347571	0.915565
NOL8	1132.61	-0.0175828	0.184486	-0.0953072	0.924071	0.991175
ENDOG	1196.54	0.890641	0.434211	2.05117	0.0402502	0.913752
PDILT	0.217676	0.806129	3.49185	0.23086	0.817423
EEF1AKMT1	493.218	0.38977	0.289493	1.34639	0.178177	0.913752
TRH	92.8226	2.10522	0.803583	2.6198	0.00879819	0.913752
LRRC8A	6102.53	0.102031	0.268672	0.379759	0.704124	0.965268
SPOUT1	2580.4	0.184969	0.175169	1.05595	0.290991	0.913752
SDCCAG8	1639.72	-0.0836034	0.300842	-0.277898	0.781091	0.976193
IL17D	2024.16	0.462631	0.42933	1.07757	0.281227	0.913752
KIN	336.908	-0.0465398	0.170535	-0.272905	0.784926	0.976193
MTFR2	36.2726	-0.380552	0.633057	-0.601134	0.547751	0.953713
RAP1B	3934.65	-0.200485	0.251574	-0.796921	0.425497	0.926041
BRMS1L	520.003	-0.0462847	0.378353	-0.122332	0.902636	0.990137
GOT2	4155.69	0.319514	0.212231	1.5055	0.132196	0.913752
SSPO	271.393	0.653543	0.442403	1.47725	0.139607	0.913752
MMP10	11.4819	0.223595	1.07157	0.208661	0.834713	0.984077
AKT3	2050.5	0.139926	0.362345	0.386166	0.699373	0.965268
CNTRL	530.2	-0.0725352	0.190565	-0.380633	0.703475	0.965268
MMP1	79.6924	-0.14691	0.971487	-0.151222	0.879801	0.988074
ERFE	88.6825	0.337138	0.54239	0.621579	0.534219	0.951306
CACNA1E	696.7	1.05316	0.673158	1.5645	0.117699	0.913752
FCGR2B	1805.78	-1.22076	0.689702	-1.76998	0.0767298	0.913752
MMP3	28.0133	1.26567	1.05873	1.19546	0.231908	0.913752
HEATR6	783.744	-0.26286	0.204676	-1.28427	0.199047	0.913752
RHBDF2	1696.08	0.0968601	0.431549	0.224448	0.822409	0.98252
LILRA1	182.635	-0.0801704	0.50735	-0.158018	0.874443	0.988074
MPZL1	3124.73	-0.346302	0.263783	-1.31283	0.189241	0.913752
SPRTN	324.467	-0.274773	0.28891	-0.95107	0.341569	0.915521
NANOGNB	0.127007	-0.747824	3.46375	-0.2159	0.829066
EXOC8	683.442	0.157694	0.192764	0.81807	0.413317	0.92306
SEC16B	285.903	0.56967	0.506308	1.12515	0.260527	0.913752
FAM83A	6.80549	1.59266	1.56184	1.01973	0.307855	0.913752
GDF6	4.57057	-0.198492	1.39977	-0.141803	0.887235	0.988155
CD4	3759.68	-0.382067	0.504219	-0.75774	0.448607	0.930163
UNC5C	1007.73	-0.231228	0.482589	-0.479141	0.631839	0.955959
DGKA	867.425	0.446638	0.343304	1.301	0.193259	0.913752
SP1	1876.15	-0.256889	0.209772	-1.22461	0.220722	0.913752
UQCRB	12071.8	0.527774	0.321303	1.6426	0.100465	0.913752
DICER1	2445	0.216296	0.203137	1.06478	0.286976	0.913752
SPPL2C	1.40758	3.98911	3.46709	1.15056	0.249912	0.913752
PRRT2	2607.38	0.99193	0.828391	1.19742	0.231144	0.913752
MAPT	8389.81	0.139152	0.448769	0.310075	0.756504	0.974107
ACSM5	419.526	-0.428763	0.374532	-1.1448	0.252294	0.913752
LZTR1	4304.45	0.252778	0.143426	1.76243	0.077997	0.913752
NANOG	17.1983	0.594565	0.725065	0.820016	0.412207	0.922911
MVP	10008.7	0.3775	0.476554	0.792147	0.428275	0.927073
HYAL1	129.433	0.824729	0.607616	1.35732	0.17468	0.913752
STXBP5	616.388	0.683321	0.542846	1.25878	0.208111	0.913752
ADAM18	3.03442	5.09844	2.80948	1.81473	0.0695656	0.913752
NBPF12	1136.05	-0.24521	0.375846	-0.652422	0.514129	0.946479
MOBP	23065	0.0906278	0.498577	0.181773	0.855761	0.985895
AIFM3	3153.27	0.118672	0.639982	0.185431	0.852891	0.985418
MAZ	7286.7	0.0742071	0.154705	0.479668	0.631463	0.955959
LYPLAL1	1110.88	-0.303883	0.216272	-1.4051	0.159993	0.913752
DLG1	3196.45	0.0666353	0.351461	0.189595	0.849627	0.985375
ARL8A	7596.42	-0.0620952	0.166423	-0.373117	0.709061	0.965397
SUV39H2	131.579	-0.396648	0.260632	-1.52187	0.128042	0.913752
FCRLA	81.5598	0.170969	0.48587	0.351883	0.724926	0.969126
GPR37L1	6683.19	0.0892993	0.491508	0.181684	0.855831	0.985895
DCLRE1C	293.288	0.604134	0.305677	1.97638	0.0481118	0.913752
KRAS	989.967	-0.0668146	0.368899	-0.181119	0.856274	0.985895
AC009133.6	0
PAGR1	2532.32	0.228033	0.263885	0.864138	0.387512	0.919761
ETFRF1	1608.91	-0.260868	0.168055	-1.55228	0.120596	0.913752
PGLYRP4	0	0	0	0	1
MGRN1	4972.95	0.0104739	0.198157	0.0528565	0.957846	0.995225
TSNAX-DISC1	8.70646	0.658519	1.12335	0.58621	0.557734	0.953713
HYAL2	2192.45	-0.156601	0.355959	-0.43994	0.65998	0.959213
FCRLB	160.531	-0.352461	0.300232	-1.17396	0.24041	0.913752
PPP2R5C	4423.26	-0.084797	0.112507	-0.753705	0.451026	0.930163
MARK3	3156.85	-0.189176	0.112758	-1.67772	0.0934009	0.913752
PCBP1	8312.45	-0.100421	0.253506	-0.39613	0.692009	0.965268
ASPRV1	270.796	0.207194	0.324998	0.637524	0.523783	0.948926
TUSC2	2985.47	0.272618	0.227141	1.20022	0.230055	0.913752
OR5AU1	12.9291	1.31684	0.625797	2.10426	0.0353556	0.913752
MCM10	22.384	-1.74815	0.835928	-2.09126	0.0365045	0.913752
PYM1	1116.36	0.0837073	0.266813	0.31373	0.753726	0.973785
FTCDNL1	100.635	-0.124267	0.318899	-0.389674	0.696778	0.965268
SETD2	1852.1	-0.196241	0.275087	-0.71338	0.475611	0.936549
MT1HL1	0.153592	1.21935	3.49431	0.348954	0.727124
DISC1	443.339	-0.789549	0.329325	-2.39747	0.0165086	0.913752
KCTD12	4752.38	-0.100891	0.311789	-0.323588	0.74625	0.972439
APOL4	729.057	-0.328897	0.378018	-0.870057	0.384269	0.919237
CPS1	338.202	-0.161253	0.469675	-0.343328	0.731352	0.970148
RAB14	4994.59	0.0425083	0.120187	0.353684	0.723576	0.969126
MFSD14A	1425.75	-0.112067	0.256143	-0.437518	0.661736	0.960052
ACOD1	2.745	-0.881022	2.26232	-0.389432	0.696956	0.965268
AC118553.2	38.6658	0.197572	0.746625	0.26462	0.791302	0.977009
GSN	66121.2	0.129038	0.412403	0.312894	0.754361	0.973851
LMNTD1	22.4599	0.0891496	1.12129	0.0795064	0.93663	0.992125
LZTS2	5957.07	0.0678418	0.246731	0.274962	0.783345	0.976193
SLC35A3	550.301	-0.363299	0.276807	-1.31246	0.189364	0.913752
MMP12	9.38668	-0.106856	1.49612	-0.071422
SORBS2	664.728	0.885902	0.65876	1.3448	0.178689	0.913752
SCN4A	2.53651	0.268172	1.83301	0.146302	0.883683	0.988074
PDZD7	502.586	0.666196	0.462487	1.44046	0.149737	0.913752
PDHA2	0
MMP13	0.139504	0.282412	3.48716	0.0809864	0.935453
PRCD	556.989	0.368953	0.510576	0.722622	0.469912	0.933947
SFXN3	3610.61	0.168637	0.173335	0.972899	0.330604	0.914024
PPIAL4F	0.211808	1.60407	3.49431	0.459051	0.646198
OR2T4	1.33148	0.342073	2.51166	0.136194	0.891668	0.988935
OR2T6	2.55528	0.0486757	2.5231	0.019292	0.984608	0.997814
OR2T1	0
OR2T7	6.73564	1.57707	1.4508	1.08704	0.277021	0.913752
PLPBP	1542.16	-0.187932	0.159255	-1.18007	0.237973	0.913752
OR2T2	0
CYGB	599.236	0.643967	0.563516	1.14277	0.253136	0.913752
OR2T3	0
IQCB1	567.484	-0.412465	0.252646	-1.63258	0.102557	0.913752
CLASP2	5003.93	-0.0540855	0.333292	-0.162277	0.871088	0.988074
ZNF658	221.196	-0.00923917	0.324802	-0.0284455	0.977307	0.997096
OR2T5	0
KIF9	359.461	0.0569435	0.362716	0.156992	0.875251	0.988074
PRR29	86.1948	-0.732592	0.652381	-1.12295	0.261459	0.913752
C14orf177	0
CMTM4	2109.19	0.490584	0.38787	1.26482	0.205937	0.913752
ICAM2	1022.29	0.838655	0.542585	1.54567	0.122185	0.913752
MTERF4	1697.41	0.150358	0.167403	0.89818	0.36909	0.916302
SASS6	124.156	-0.402575	0.436632	-0.922001	0.356528	0.916211
PDLIM1	879.807	0.284896	0.530428	0.537107	0.591194	0.954176
LILRB1	747.903	-0.622886	0.368801	-1.68895	0.0912287	0.913752
NPFFR2	3.62913	1.55844	2.09671	0.743276	0.457315	0.931761
ZPLD1	1.96054	1.60093	1.99657	0.80184	0.422645	0.925395
TFIP11	1969.41	0.0549806	0.187045	0.293944	0.768801	0.974804
SNED1	977.895	0.150595	0.463204	0.325115	0.745094	0.972104
KLHL18	685.608	0.293101	0.216384	1.35454	0.175563	0.913752
PPIG	1781.41	0.0576714	0.179991	0.320412	0.748656	0.972962
RHEBL1	93.8214	1.37043	0.61172	2.24029	0.0250724	0.913752
MTERF3	545.454	-0.118878	0.178487	-0.666032	0.50539	0.942862
PTPN7	341.095	0.172683	0.660158	0.261578	0.793647	0.977807
ZNF648	2.76893	-0.468848	1.19932	-0.390927	0.695851	0.965268
EGLN1	2802.88	0.0145315	0.235446	0.0617189	0.950787	0.995167
SRRD	1155	-0.0108012	0.117716	-0.0917568	0.926891	0.991298
R3HDM2	2400.8	0.0297331	0.303623	0.0979276	0.92199	0.991175
DCPS	534.069	0.0139229	0.251149	0.0554366	0.955791	0.995225
CCER1	0
TSNAX	1447.43	0.350679	0.161514	2.1712	0.0299163	0.913752
EPYC	0.13469	-1.41101	3.44822	-0.409201	0.682392
TIRAP	216.993	0.0184872	0.331583	0.0557542	0.955538	0.995225
AMHR2	0.636564	1.53429	3.46787	0.442429	0.658179
SLCO2A1	174.573	1.78361	0.544833	3.27368	0.00106155	0.383545
SPATA31A3	0.095124	-0.594567	3.47505	-0.171096	0.864148
HNRNPD	6047.48	-0.108472	0.122677	-0.884205	0.376585	0.917015
EIF1B	2528.08	0.129147	0.211478	0.610689	0.541406	0.953044
S100A9	3037.68	0.807657	0.740165	1.09119	0.275191	0.913752
KIFAP3	3088.36	0.0816703	0.271456	0.30086	0.763521	0.974577
CDH4	2564.7	-0.703722	0.577513	-1.21854	0.223019	0.913752
KERA	0.200438	0.436675	3.48102	0.125444	0.900172
MYRIP	660.673	1.07575	0.876584	1.2272	0.219746	0.913752
LUM	190.052	-0.946698	0.777809	-1.21713	0.223553	0.913752
DBNDD1	2232.3	-0.228032	0.318836	-0.715201	0.474485	0.936108
KPTN	1052.89	-0.0304587	0.31484	-0.0967435	0.92293	0.991175
S100A12	30.7866	4.08568	0.911976	4.48003	7.46323e-06	0.0119961
RYK	879.017	-0.372852	0.305407	-1.22083	0.222149	0.913752
XYLB	81.675	-0.0979794	0.403944	-0.242557	0.808349	0.979376
GAS8	1493.15	0.0370525	0.16303	0.227273	0.820211	0.982345
KCNH5	124.449	1.25373	1.43778	0.871994	0.383211	0.91872
AC137834.1	0.888049	-1.19077	3.39263	-0.350988	0.725597
STAC3	596.509	0.47494	0.527612	0.900168	0.368031	0.916211
UCMA	3.72471	4.76384	2.53433	1.87972	0.0601461	0.913752
SLC8A2	1697.67	1.2938	0.968534	1.33583	0.181604	0.913752
S100A8	963.123	1.18037	0.740735	1.59351
AMOTL2	2571.58	-0.474969	0.307797	-1.54313	0.1228	0.913752
ILKAP	1804.27	0.345883	0.289958	1.19287	0.23292	0.913752
XPO4	634.684	-0.0487097	0.237621	-0.204989	0.837581	0.984077
ADCY10	10.8174	1.12752	1.38563	0.813722	0.415804	0.925141
IPPK	792.053	0.0775159	0.188591	0.411026	0.681054	0.964649
ZNF862	1313.49	-0.0656364	0.183088	-0.358497	0.719972	0.968085
ALCAM	3976.82	0.0413955	0.294017	0.140793	0.888033	0.988434
DCLK1	4986.24	-0.0618164	0.470616	-0.131352	0.895497	0.989589
ZC3H11B	0
OGN	373.888	-3.10774	0.631029	-4.92487	8.4416e-07	0.0018657
S100A7A	0.385822	-2.87623	3.40154	-0.845565	0.397795
SLC30A10	102.137	0.434699	0.766346	0.567236	0.570554	0.953713
S100A7L2	0
CDC26	1017.08	0.479989	0.358939	1.33724	0.181143	0.913752
PRPF4	907.789	-0.0461743	0.238689	-0.19345	0.846607	0.984516
ECM2	1172.22	-0.791499	0.546699	-1.44778	0.147679	0.913752
ADAMTS3	112.871	0.224921	0.706602	0.318313	0.750248	0.973756
RASSF1	1385.88	0.00767161	0.280472	0.0273525	0.978179	0.997306
CACFD1	1861.64	0.33547	0.323251	1.0378	0.299363	0.913752
ATP6V0E2	12143.8	0.119919	0.303774	0.394763	0.693018	0.965268
ASPN	47.9635	-0.861651	0.998397	-0.863035	0.388118	0.919761
BCL11B	120.728	1.05476	0.644092	1.6376	0.101506	0.913752
RGP1	1467.26	-0.0332861	0.204259	-0.16296	0.87055	0.988074
MYO3A	5.30451	0.0647214	1.24941	0.0518016	0.958687	0.995225
SLC31A1	1194.63	-0.367974	0.317902	-1.15751	0.247065	0.913752
DCN	1281.84	0.00176927	0.498526	0.00354899	0.997168	0.999081
ADAM2	0
OMD	40.2874	1.57192	1.23589	1.27189	0.203411	0.913752
SLC2A6	815.247	0.659285	0.417205	1.58024	0.114052	0.913752
DCUN1D5	678.484	0.0790777	0.21342	0.370526	0.710991	0.966365
MSMP	28.2364	-0.756775	0.767576	-0.985927	0.324169	0.913803
CENPP	183.132	-0.62958	0.268435	-2.34537	0.019008	0.913752
S100A7	0.963428	-0.972362	2.51644	-0.386404	0.699197	0.965268
TMEM135	440.285	-0.391372	0.306466	-1.27705	0.201585	0.913752
S100A6	29582	0.888502	0.618489	1.43657	0.150841	0.913752
P3H3	426.055	0.544214	0.515058	1.05661	0.290691	0.913752
MYMK	8.4827	0.358753	1.08883	0.329484	0.74179	0.971153
NUDT16L1	1902.07	0.293225	0.19841	1.47787	0.139442	0.913752
RHOJ	852.416	-0.122094	0.294535	-0.41453	0.678486	0.964528
PTDSS1	2352.4	-0.068161	0.193628	-0.35202	0.724823	0.969126
TIAF1	523.339	0.218289	0.313652	0.695961	0.486454	0.939864
CBLB	411.605	-0.0467988	0.317566	-0.147367	0.882842	0.988074
MYO18A	8281.82	0.257598	0.262852	0.980011	0.327081	0.913803
RASSF8	1320.21	-0.226338	0.411069	-0.550609	0.581902	0.954146
ING4	1752.01	0.17591	0.167273	1.05164	0.292965	0.913752
NAPEPLD	1145.81	0.163281	0.395842	0.412491	0.679979	0.964542
SOHLH2	29.3109	-0.824953	0.834761	-0.988251	0.32303	0.913752
KLRG1	52.4373	-0.585739	0.429564	-1.36357	0.172704	0.913752
GPR162	2127.17	0.784493	0.730321	1.07418	0.282744	0.913752
CCDC169-SOHLH2	4.73889	0.906553	2.82595	0.320796	0.748365	0.97293
ARMC10	2206.48	-0.00958249	0.132112	-0.0725331	0.942178	0.992749
ZMYND10	316.548	-0.634643	0.535142	-1.18593	0.235648	0.913752
CCDC173	106.711	0.553562	0.604818	0.915254	0.360059	0.916211
ATE1	623.386	0.00525425	0.255901	0.0205324	0.983619	0.997497
CCDC169	100.326	0.0825265	0.325603	0.253458	0.799915	0.978606
GLUL	86765.7	0.380555	0.236859	1.60667	0.108126	0.913752
STAC	153.556	1.19935	0.695008	1.72566	0.0844084	0.913752
PHOSPHO2	63.7379	-0.0831124	0.262453	-0.316675	0.75149	0.973785
PRDM7	71.6007	0.119474	0.449928	0.26554	0.790593	0.977009
ADAMTSL2	1273.24	0.341079	0.370964	0.919439	0.357866	0.916211
DUSP12	729.226	-0.12179	0.188494	-0.646125	0.518199	0.947985
KLHL23	563.978	-0.184969	0.414406	-0.446347	0.655347	0.95675
ANKRD11	4694.54	0.0174702	0.20324	0.0859586	0.931499	0.991479
SLFN13	178.175	0.134857	0.447188	0.301567	0.762982	0.974577
SCARA3	10857.1	-0.248594	0.349981	-0.710307	0.477514	0.937789
COX18	568.698	0.0273373	0.184346	0.148294	0.882111	0.988074
TADA2A	611.507	-0.0205665	0.324077	-0.0634618	0.949399	0.995099
FAM163B	647.465	1.0209	1.47785	0.690802	0.48969	0.94042
NSMCE4A	1072.12	0.141688	0.23817	0.594905	0.551907	0.953713
LMBR1L	1322.79	0.199203	0.196948	1.01145	0.311799	0.913752
RASAL2	763.102	0.190448	0.469447	0.405687	0.684973	0.965014
DBH	39.9263	1.31715	1.9309	0.682145	0.495147	0.94224
MYBL1	184.512	-0.718073	0.453444	-1.5836	0.113285	0.913752
ERN1	480.018	0.123589	0.366723	0.33701	0.73611	0.971089
ATP5F1C	4640.38	0.236782	0.241156	0.981862	0.326168	0.913803
HAUS8	209.869	-0.448242	0.319946	-1.40099	0.161217	0.913752
PHYH	1177.47	0.288065	0.262064	1.09922	0.271674	0.913752
CA4	564.699	0.710211	0.556892	1.27531	0.202199	0.913752
INHBC	3.87488	-1.41112	1.74531	-0.80852	0.418791	0.925395
CLEC20A	1.41157	-0.439712	2.47483	-0.177674	0.858979	0.985895
SLC22A17	14450.7	0.223252	0.421565	0.529579	0.596404	0.954528
PIM1	1510.2	0.491945	0.46096	1.06722	0.285873	0.913752
CCDC126	206.083	0.219903	0.310131	0.709065	0.478284	0.938573
PRLH	0.195578	1.77789	3.49397	0.508846	0.61086
A2M	37957.8	-0.429924	0.33666	-1.27703	0.201592	0.913752
RNF113A	758.464	0.380948	0.246985	1.5424	0.122977	0.913752
NDUFA1	4223.13	0.408709	0.31941	1.27958	0.200695	0.913752
NAPA	10378.3	0.282064	0.211928	1.33094	0.183208	0.913752
SAMD5	66.77	0.574975	0.612635	0.938528	0.347973	0.915565
DYNC1LI2	12679.6	0.235657	0.238499	0.988083	0.323112	0.913752
PCDH11X	73.0126	0.816167	1.29265	0.631392	0.527784	0.949962
ATF6	1969.24	-0.321479	0.169262	-1.8993	0.0575248	0.913752
CEP63	1002.28	0.0611481	0.183352	0.3335	0.738757	0.971089
SLFN12L	32.6702	0.212857	0.459501	0.463234	0.643196	0.95675
EFS	2218.46	-0.0788049	0.244008	-0.32296	0.746725	0.972489
EPRS	3812.98	-0.111887	0.141864	-0.788691	0.430292	0.927827
DCAF6	1909.2	0.155125	0.313842	0.494278	0.62111	0.955959
RNF39	5.81787	0.719555	1.74509	0.412331	0.680097	0.964542
PPP1R11	3178.02	-0.00149626	0.0944555	-0.0158409	0.987361	0.998107
SLC2A14	2.14937	-0.109699	1.25823	-0.0871847	0.930525	0.991479
METTL11B	0.832837	-0.00383922	3.41117	-0.00112548	0.999102
SASH1	3003.08	0.182191	0.332731	0.547563	0.583992	0.954146
EYA3	748.513	0.234973	0.154569	1.52018	0.128466	0.913752
LATS2	364.086	-0.0879712	0.311947	-0.282007	0.777938	0.975696
CEMIP2	676.726	0.0192723	0.495828	0.0388689	0.968995	0.996614
ZFHX3	3573.28	0.852414	0.522784	1.63053	0.10299	0.913752
PBK	53.6583	-2.3192	1.11071	-2.08804	0.0367939	0.913752
HES6	2825.67	-0.132498	0.406237	-0.326159	0.744304	0.971943
RAB38	65.4184	-0.512312	0.887685	-0.577133	0.56385	0.953713
SDC2	3680.57	-0.238323	0.257524	-0.925437	0.354739	0.916211
DAG1	6162.1	-0.407452	0.26125	-1.55963	0.118848	0.913752
ANAPC13	2592.07	0.145353	0.181459	0.801022	0.423119	0.925395
TEX2	3901.91	-0.204558	0.268104	-0.76298	0.445475	0.930163
PER2	638.727	-0.88419	0.307484	-2.87556	0.00403311	0.766767
ESCO2	27.3078	-0.864927	0.686532	-1.25985	0.207724	0.913752
MPC2	3096.76	0.151286	0.167106	0.905327	0.365292	0.916211
TEDDM1	3.79631	3.34077	1.69442	1.97162	0.0486525	0.913752
RNF183	5.36183	-0.0950708	1.06736	-0.0890713	0.929025	0.991298
HSD17B4	5503.68	-0.0848707	0.195744	-0.43358	0.664593	0.960267
CCDC25	2231.79	0.349418	0.15434	2.26395	0.0235773	0.913752
BTG1	3524.34	0.128367	0.443016	0.289757	0.772002	0.975543
PIP4P2	958.582	-0.0861546	0.291024	-0.296039	0.7672	0.97477
POLR2H	1802.66	0.323071	0.299549	1.07853	0.280799	0.913752
CDH8	473.787	0.138251	0.506626	0.272887	0.78494	0.976193
SETD3	2816.95	0.0056851	0.140591	0.0404372	0.967745	0.996614
RGSL1	2.48776	0.897443	1.80501	0.497196	0.619051	0.955959
BSN	2296.73	0.96502	0.869316	1.11009	0.26696	0.913752
BHLHE41	5167.24	-0.0352739	0.266326	-0.132446	0.894631	0.989589
TAF4	583.722	-0.360916	0.359392	-1.00424	0.315263	0.913752
CLLU1OS	0.858331	-2.96889	2.2231	-1.33547	0.181723
GLI1	71.6002	0.209291	0.858475	0.243794	0.80739	0.979187
ITPR2	1494.63	-0.623222	0.406041	-1.53487	0.124815	0.913752
BDH1	1213.69	0.534006	0.438641	1.21741	0.223448	0.913752
CKAP5	4610.33	-0.129273	0.233292	-0.554124	0.579494	0.954146
WDR31	225.721	0.241144	0.388597	0.62055	0.534896	0.95181
AP2M1	19598	0.34382	0.254243	1.35233	0.176271	0.913752
IL25	2.94108	-0.495616	1.81	-0.27382	0.784223	0.976193
DDIT3	3310.44	0.481564	0.380535	1.26549	0.205695	0.913752
OPRL1	549.72	0.550616	0.526585	1.04563	0.29573	0.913752
RAB17	42.1138	1.11857	0.608394	1.83857	0.0659787	0.913752
RPS11	44845.8	0.445429	0.40581	1.09763	0.272366	0.913752
NPBWR2	4.72142	3.02057	2.81375	1.0735	0.283045	0.913752
ARHGAP9	1080.41	0.427255	0.497809	0.858269	0.390744	0.920082
SSPN	1264.09	-0.724017	0.345521	-2.09544	0.0361322	0.913752
EEA1	1380.09	-0.0316049	0.288286	-0.10963	0.912703	0.990723
OTUD6B	455.677	-0.252145	0.357129	-0.706032	0.480168	0.939188
ANKRD20A1	86.8668	0.344407	0.557607	0.617651	0.536805	0.952378
TPST2	1711.26	0.144117	0.256854	0.561088	0.574738	0.953713
KANSL1	1392.17	-0.134008	0.339549	-0.394664	0.693091	0.965268
ADGRA2	584.856	-0.0614675	0.601203	-0.102241	0.918565	0.991175
CAMK2G	4969.41	0.542688	0.563693	0.962737	0.33568	0.914024
VCPIP1	909.781	0.193431	0.199545	0.969359	0.332366	0.914024
ENTPD3	258.21	1.30061	0.959133	1.35603	0.175089	0.913752
BSPRY	86.4064	0.404262	0.661736	0.610911	0.541258	0.953044
HNRNPDL	10747.4	-0.158143	0.106003	-1.49187	0.135733	0.913752
H2AFY2	440.892	0.234241	0.243733	0.961054	0.336525	0.914024
LGR6	254.796	0.434985	0.734082	0.592557	0.553478	0.953713
BRF2	757.85	0.203981	0.204156	0.999143	0.317725	0.913752
ZNF384	1580.79	-0.0804093	0.19066	-0.421741	0.673214	0.963164
THPO	93.2286	0.486515	0.427473	1.13812	0.255071	0.913752
FYTTD1	1788.86	-0.106441	0.155728	-0.683506	0.494287	0.941654
OLFML2B	811.55	0.260745	0.59397	0.438986	0.660671	0.959533
IDO2	12.8314	0.232034	1.00212	0.231544	0.816892	0.981581
AIFM2	775.796	0.255293	0.328689	0.776702	0.437335	0.928808
TBC1D22B	605.191	0.0804302	0.215275	0.373617	0.70869	0.965397
TMEM217	66.7712	0.0682377	0.650706	0.104867	0.916481	0.991175
HDHD3	1171.5	0.486946	0.345574	1.40909	0.158807	0.913752
IDO1	7.98676	-1.79123	1.3981	-1.28119	0.200127	0.913752
GORAB	306.586	-0.443518	0.3779	-1.17364	0.24054	0.913752
FAM131A	2157.17	0.36856	0.486497	0.757579	0.448703	0.930163
EPHB1	763.53	-0.668176	0.457505	-1.46048	0.144158	0.913752
POLB	705.311	-0.0554796	0.192941	-0.287547	0.773693	0.975569
RUBCN	2434.8	0.126895	0.137169	0.925099	0.354914	0.916211
ATG16L1	1302.12	0.168351	0.195622	0.860593	0.389462	0.919861
INHBE	8.95441	2.10898	1.37098	1.5383	0.123976	0.913752
ZCCHC7	488.817	-0.0497423	0.296066	-0.168011	0.866575	0.986878
DCTN2	7248.27	0.099484	0.123201	0.807495	0.419381	0.925395
TEX35	26.5214	0.0515622	0.62391	0.0826436	0.934135	0.99188
SLC26A7	22.5403	-0.877187	1.02413	-0.856521	0.39171	0.920082
KY	44.7747	0.59219	0.785236	0.754156	0.450756	0.930163
FAM170A	0.139771	-0.209855	3.47505	-0.0603892	0.951846
CMTM5	4903.92	0.0832126	0.483855	0.171978	0.863455	0.98608
CLCN2	1165.98	-0.0892077	0.335358	-0.266007	0.790234	0.977009
DCLK3	56.8925	2.42815	1.35497	1.79202	0.073129	0.913752
LRCH3	1268.16	-0.216429	0.221668	-0.976366	0.328883	0.91388
ACVR2B	399.829	0.453663	0.284401	1.59515	0.110678	0.913752
NPR2	1076.69	-0.106356	0.266814	-0.398613	0.690178	0.965268
NKAP	1185.84	0.200382	0.139298	1.43851	0.150289	0.913752
LILRB4	4545.89	-0.574658	0.633582	-0.906999	0.364407	0.916211
PTPN20	60.2652	1.45022	0.935458	1.55028	0.121075	0.913752
HLA-B	52346.3	-0.238723	0.557272	-0.428378	0.668376	0.962383
AC022506.1	0
CKB	53479	0.341355	0.464156	0.735433	0.462076	0.931761
AKAP14	6.05585	0.873625	1.72346	0.506902	0.612224	0.955959
MBD6	2518.8	0.129719	0.216374	0.599516	0.548829	0.953713
SLFN14	0.312602	2.1264	3.49164	0.608999	0.542525
SPAG8	238.029	-0.23551	0.547885	-0.429854	0.667302	0.962205
NUDT4	6577.21	0.122608	0.185152	0.662203	0.507841	0.943865
GAD2	513.846	1.15274	1.09275	1.0549	0.291471	0.913752
MARS	4182.95	0.0146749	0.125675	0.116769	0.907043	0.990278
FAM221A	447.897	0.140558	0.180696	0.777869	0.436646	0.928556
PECAM1	4119.78	-0.160586	0.380182	-0.422392	0.672739	0.963164
PCMTD2	2195.79	-0.287125	0.297659	-0.964608	0.334741	0.914024
IQCG	960.052	-0.160039	0.199237	-0.803258	0.421826	0.925395
LRRC69	32.7662	-0.0819072	0.531672	-0.154056	0.877566	0.988074
AL121581.1	6.75896	-7.3224	3.37476	-2.16975
MYT1	109.505	-1.56604	0.776099	-2.01784
EPHB3	487.181	-0.296352	0.352853	-0.839875	0.400979	0.921547
TYSND1	660.832	0.4907	0.375017	1.30847	0.190713	0.913752
CPQ	1775.96	-0.652195	0.305298	-2.13626	0.0326585	0.913752
UBE2N	3282.07	-0.107886	0.239196	-0.451034	0.651965	0.95675
CAMK2N2	1629.05	0.63551	0.629559	1.00945	0.312758	0.913752
DUSP14	818.378	0.141121	0.280363	0.50335	0.614718	0.955959
ECE2	594.454	0.229261	0.823929	0.278254	0.780818	0.976193
ABHD17B	1272.31	0.0253104	0.27544	0.0918907	0.926785	0.991298
LILRB3	560.678	0.0367033	0.689972	0.0531954	0.957576	0.995225
RPL35A	12111	0.56457	0.387626	1.45648	0.14526	0.913752
TRMT61A	2587.51	0.262233	0.299015	0.876988	0.380493	0.917672
TERB1	2.79072	-0.604487	1.31855	-0.458447	0.646631	0.95675
C9orf85	362.43	-0.050551	0.147163	-0.343504	0.731219	0.970148
PPP2R3A	810.745	0.151922	0.3101	0.489915	0.624194	0.955959
AL590132.1	7.31604	0.51655	1.68508	0.306544	0.759191	0.974577
AC092017.3	0.552867	2.07164	3.49206	0.593244	0.553018
LMLN	487.762	0.206805	0.312753	0.661242	0.508457	0.944193
RALGPS2	208.884	-0.311328	0.314083	-0.991227	0.321575	0.913752
PRRX1	2938.96	-0.465621	0.45004	-1.03462	0.300846	0.913752
ATF2	1219.72	0.0258347	0.312276	0.0827304	0.934066	0.99188
LILRA6	425.256	0.858857	0.750814	1.1439	0.252665	0.913752
TUBA1C	5089.07	-0.10824	0.595501	-0.181762	0.855769	0.985895
HLA-C	50618.5	-0.14405	0.480599	-0.299731	0.764383	0.974577
ABCF3	2696.33	0.290707	0.186799	1.55625	0.119648	0.913752
ANGPTL1	148.957	0.274137	0.477832	0.57371	0.566164	0.953713
C1orf226	382.614	-1.23243	0.491218	-2.50893	0.0121099	0.913752
TUBA1A	123815	-0.44675	0.301663	-1.48096	0.138618	0.913752
CCDC85C	1538.19	-0.114473	0.293147	-0.390499	0.696168	0.965268
NOS1AP	469.382	0.672802	0.889825	0.756106	0.449586	0.930163
MSL2	802.711	-0.108752	0.165295	-0.657924	0.510587	0.945407
AL512785.2	13.1227	-0.813762	1.35093	-0.60237	0.546928	0.953713
TUBA1B	50991.3	-0.111172	0.276576	-0.401958	0.687715	0.96507
SPATA46	0.0474061	1.027	3.49431	0.293905	0.76883
CCNK	1598.71	-0.185141	0.206123	-0.898206	0.369076	0.916302
CTCF	1689.54	0.0261015	0.160633	0.162491	0.870919	0.988074
CNGB1	34.863	0.841038	0.728169	1.155	0.248089	0.913752
CCDC54	0.0672064	1.027	3.49431	0.293905	0.76883
BPNT1	718.946	-0.0531439	0.202926	-0.261889	0.793407	0.977807
TACC2	663.367	0.288405	0.530679	0.543464	0.58681	0.954146
TRANK1	1022	0.446877	0.429505	1.04045	0.298133	0.913752
ALAD	6993.24	-0.130346	0.271061	-0.480874	0.630606	0.955959
PEX12	556.419	-0.276707	0.277864	-0.995837	0.31933	0.913752
GAS2L2	56.4153	-0.57539	0.883353	-0.651371	0.514807	0.946677
VWA5B2	1324.49	1.22816	0.993216	1.23655	0.216254	0.913752
C17orf50	11.3665	-0.0458724	1.03127	-0.0444816	0.96452	0.996508
TAF15	4129.32	0.180323	0.0957744	1.88279	0.0597286	0.913752
SAR1A	3812.86	0.320653	0.213399	1.5026	0.132942	0.913752
CHRD	1732.39	0.596639	0.607878	0.98151	0.326341	0.913803
BAG5	2075.82	-0.0394185	0.13545	-0.291018	0.771038	0.975543
LRP4	3761.3	-0.292181	0.419466	-0.696555	0.486081	0.939638
CLMN	2013.46	0.385479	0.233738	1.64919	0.0991089	0.913752
TSPYL5	813.417	0.14133	0.398267	0.354864	0.722692	0.968977
KLC1	11125.5	0.490918	0.328438	1.49471	0.134991	0.913752
TCIM	798.775	0.468551	0.63141	0.74207	0.458045	0.931761
LRRC37A2	406.452	0.0721425	0.351166	0.205437	0.837231	0.984077
FMO3	34.8539	-0.269448	0.801001	-0.336389	0.736577	0.971089
DNAJC1	1328.22	0.0444343	0.315482	0.140846	0.887992	0.988434
SEPHS1	1523.08	0.0587464	0.147097	0.399372	0.689619	0.965268
TTYH3	7811.06	-0.483591	0.359779	-1.34413	0.178905	0.913752
ARL17B	256.268	0.0473591	0.245098	0.193225	0.846782	0.984516
FMO1	6.52196	-1.16906	1.48431	-0.787608	0.430926	0.927864
HEATR9	1.01578	-0.666969	2.44406	-0.272893	0.784935	0.976193
SLC2A3	2267.86	0.681529	0.4462	1.52741	0.12666	0.913752
SARDH	244.707	-0.273354	0.487579	-0.560636	0.575046	0.953713
PTAFR	1841.02	0.362853	0.64097	0.566099	0.571326	0.953713
MST1	866.73	0.0838923	0.238482	0.351776	0.725006	0.969126
CRYBA4	8.67869	1.65077	1.29843	1.27135	0.203604	0.913752
MROH9	2.5697	-1.1474	2.09279	-0.548265	0.58351	0.954146
TAF3	667.939	0.572519	0.244556	2.34105	0.0192294	0.913752
NAP1L3	2324.17	0.689618	0.645647	1.0681	0.285474	0.913752
FMO2	36.5893	0.214349	0.658508	0.325508	0.744797	0.972104
FAM133A	169.416	1.11286	0.46613	2.38745	0.0169656	0.913752
GGNBP2	2026.21	-0.0756033	0.198325	-0.381209	0.703048	0.965268
SH2D1B	15.1764	1.73778	1.43436	1.21154	0.22569	0.913752
UST	706.527	-0.26016	0.555754	-0.46812	0.639699	0.956679
ALG3	1503.58	0.0790727	0.315678	0.250485	0.802212	0.9787
ZMAT4	138.352	0.46686	1.30174	0.358643	0.719862	0.968085
DNAJC8	5720.61	0.204019	0.201836	1.01082	0.312105	0.913752
TEPP	18.959	1.42411	0.8439	1.68753	0.0915013	0.913752
MMP28	1658.65	0.394822	0.454625	0.868457	0.385144	0.919434
ENOPH1	3871.92	-0.191659	0.167627	-1.14336	0.252889	0.913752
EBLN1	0.189032	-1.8237	3.43155	-0.53145	0.595107
NDUFB1	3302.03	0.730575	0.430241	1.69806	0.0894969	0.913752
RASL10B	997.959	1.10225	0.61782	1.78409	0.0744083	0.913752
RNF8	1051.3	0.247428	0.192377	1.28617	0.198385	0.913752
APEH	3847.66	0.282918	0.279491	1.01226	0.311414	0.913752
EPM2AIP1	1619.98	0.108429	0.377743	0.287044	0.774079	0.975569
AP2B1	11688.1	0.099873	0.156273	0.639091	0.522764	0.948926
MYH6	0.238789	-0.017499	3.47505	-0.00503562	0.995982
KIR3DL3	0.032261	-0.102302	3.48716	-0.0293369	0.976596
SFRP1	468.214	-0.0858265	0.295625	-0.290322	0.77157	0.975543
UHMK1	2462.34	0.181131	0.2455	0.737804	0.460634	0.931761
EEF1AKMT4	69.9664	0.140787	0.520111	0.270686	0.786633	0.97625
PSMD2	7974.94	0.180699	0.186094	0.971013	0.331542	0.914024
TMEM115	3566.64	0.122465	0.276532	0.442862	0.657866	0.957501
ATP5IF1	4854.63	0.451378	0.278045	1.6234	0.104504	0.913752
TRAF3IP1	667.323	0.212294	0.208089	1.02021	0.30763	0.913752
FAM20B	2012.52	0.276769	0.262163	1.05571	0.291099	0.913752
CACNA2D2	349.696	0.574088	0.714762	0.803187	0.421867	0.925395
MILR1	426.571	-0.259911	0.603968	-0.430339	0.666949	0.961775
USB1	2010.17	0.232882	0.249781	0.932343	0.351159	0.91565
GNA12	7494.46	-0.430727	0.27022	-1.59399	0.110939	0.913752
PARP10	3756.26	0.0874777	0.40282	0.217163	0.828081	0.983604
KIR2DL3	0.371382	1.50529	3.48929	0.431402	0.666176
AMZ1	369.893	0.0480702	0.332052	0.144767	0.884895	0.988074
TAB2	2910.53	-0.38366	0.229527	-1.67153	0.0946177	0.913752
ZNF319	724.745	-0.271428	0.300758	-0.902478	0.366803	0.916211
POLE3	1874.63	-0.0400405	0.246457	-0.162465	0.87094	0.988074
CBWD3	505.199	0.362953	0.333774	1.08742	0.27685	0.913752
SESN2	1670.86	0.381961	0.375736	1.01657	0.309359	0.913752
KIR2DL1	0.247118	-0.170751	3.46375	-0.0492966	0.960683
C9orf43	41.4592	0.154722	0.454513	0.340412	0.733546	0.970966
KIR2DL4	4.57163	-0.520926	1.3828	-0.376718	0.706383	0.965349
UAP1	1323.54	0.0235212	0.354139	0.066418	0.947045	0.994385
NRG1	68.164	0.272244	1.12964	0.241001	0.809554	0.979465
MED18	622.171	0.598364	0.372929	1.6045	0.108604	0.913752
SUMO4	3.51532	0.663091	1.32614	0.500016	0.617064	0.955959
KIR3DL1	0.14728	1.41171	3.49431	0.404002	0.686211
PPA1	4049.93	0.269295	0.233086	1.15535	0.247949	0.913752
BICD2	1856.16	0.0477206	0.176053	0.271058	0.786346	0.97625
FCGRT	14443.7	0.140041	0.598683	0.233916	0.81505	0.981268
GATA3	49.9959	-0.154196	0.980341	-0.157289	0.875017	0.988074
EIF4G1	9343.77	0.0158999	0.170238	0.0933984	0.925587	0.991298
TPM1	4491.18	-0.23249	0.230433	-1.00893	0.31301	0.913752
UBE2T	178.012	-0.344195	0.423689	-0.812377	0.416575	0.925291
GRINA	16574.1	0.161644	0.271445	0.595495	0.551513	0.953713
NPFFR1	134.374	0.271004	0.478127	0.566803	0.570848	0.953713
GRHPR	5957.65	0.0783651	0.224725	0.348715	0.727303	0.969126
LRRC20	818.914	0.419732	0.474423	0.884722	0.376306	0.917015
SPATC1	39.7816	1.34287	1.14815	1.16959	0.242165	0.913752
NSF	3768.22	0.913835	0.688236	1.32779	0.184246	0.913752
TMEM150C	972.643	-0.0628877	0.364501	-0.172531	0.86302	0.98608
ZNF484	192.756	-0.0606969	0.290932	-0.208629	0.834738	0.984077
VAV2	1376.62	-0.538109	0.243386	-2.21093	0.0270406	0.913752
EIF4EBP2	3077.03	0.0593588	0.157285	0.377396	0.705879	0.965349
RAB11FIP1	279.657	0.250216	0.437703	0.571657	0.567554	0.953713
NODAL	9.24209	-0.17184	1.25353	-0.137085	0.890964	0.988862
CPSF2	1754.15	-0.044466	0.163369	-0.272182	0.785482	0.97625
PALD1	2258.57	-0.459399	0.388842	-1.18145	0.237423	0.913752
MOGS	1761.2	0.0399539	0.164455	0.242947	0.808047	0.979376
PRF1	137.799	-0.0783783	0.844671	-0.0927916	0.926069	0.991298
ASB1	2466.46	0.329034	0.17704	1.85853	0.063094	0.913752
AL139300.1	826.722	-0.274742	1.27083	-0.216191	0.828839	0.983867
TTC31	809.88	-0.142685	0.18424	-0.77445	0.438664	0.929175
ADAMTS14	899.844	0.184357	0.350648	0.525762	0.599054	0.955487
XRCC3	397.929	-0.170488	0.263503	-0.647007	0.517628	0.947724
PTPN23	3566.5	0.0552103	0.115689	0.477231	0.633198	0.955959
BRD3OS	2046.39	0.0430657	0.238653	0.180453	0.856797	0.985895
KIR3DL2	0.971549	-1.56887	2.00816	-0.781247	0.434658	0.928556
SAG	16.2241	0.221775	0.494651	0.448347	0.653903	0.95675
BRD3	1561.25	0.0692211	0.165457	0.418362	0.675683	0.963767
MRPL53	2240.6	0.458559	0.424599	1.07998	0.280151	0.913752
CYB561D2	1044.48	0.234599	0.350459	0.669407	0.503236	0.94252
CCDC142	210.446	-0.116205	0.242732	-0.478738	0.632125	0.955959
RCOR3	1338.31	0.105504	0.204645	0.515547	0.606171	0.955959
NPRL2	1488.26	0.167218	0.209828	0.79693	0.425492	0.926041
TRIM31	6.74397	1.53603	1.46872	1.04583	0.29564	0.913752
CDCA3	126.444	-0.721144	0.504605	-1.42912	0.152968	0.913752
C9orf57	0.324661	-1.44641	3.43126	-0.421538	0.673362
TRIM40	0.875295	2.26631	3.46904	0.653297	0.513565
GNB3	165.294	0.814355	0.898191	0.906662	0.364586	0.916211
DKK4	0.350698	-2.37589	3.40824	-0.697102	0.485739
RHOXF1	26.3801	0.731119	0.941435	0.776601	0.437394	0.928808
SGK3	1046.62	-0.229573	0.238115	-0.964127	0.334982	0.914024
RHOXF2B	0.941472	0.693206	2.20109	0.314938	0.752809	0.973785
TBATA	0
RPL14	12074	0.216509	0.22253	0.97294	0.330583	0.914024
RHOXF2	0.808125	-0.101906	1.33363	-0.0764126	0.939091
SORBS1	5576.59	-0.251218	0.483287	-0.519811	0.603196	0.955487
MRPL42	1293.84	-0.0759178	0.136678	-0.555451	0.578586	0.954146
TRIM10	3.62187	3.90342	2.35433	1.65798	0.0973218	0.913752
SGPL1	2011.63	0.0387098	0.317289	0.122002	0.902898	0.990137
ZNF500	641.949	0.17666	0.172712	1.02286	0.306375	0.913752
MTDH	3219.82	-0.281299	0.244164	-1.15209	0.249283	0.913752
DPEP3	58.7377	0.901897	0.870873	1.03562	0.300377	0.913752
C16orf71	105.937	-0.400249	0.378051	-1.05872	0.289729	0.913752
TRIM15	0.201619	1.41171	3.49431	0.404002	0.686211
PCBD1	1604.04	0.206504	0.314393	0.656832	0.511289	0.945423
LAPTM4B	5260.74	-0.651505	0.244368	-2.66608	0.00767406	0.913752
PZP	3.89964	-0.875051	1.23784	-0.706915	0.479619	0.938901
ANKS3	1597.48	0.500513	0.345463	1.44882	0.147388	0.913752
HHIPL1	1025.17	0.186644	0.32439	0.575369	0.565042	0.953713
TRAF5	391.334	0.0280941	0.272802	0.102984	0.917976	0.991175
PPP1R7	3760.89	0.440369	0.277749	1.58549	0.112855	0.913752
SOCS2	427.963	-0.423547	0.384901	-1.1004	0.271156	0.913752
TWIST2	20.6298	-0.213807	0.767635	-0.278527	0.780608	0.976193
C10orf55	18.8631	0.0391102	1.21361	0.0322265	0.974291	0.997096
MYO9B	10591.7	0.0457	0.290253	0.157449	0.874891	0.988074
PLAU	1426.75	-0.465861	0.67499	-0.690175	0.490084	0.94042
ADRB3	6.01257	2.1679	1.27755	1.69692	0.0897113	0.913752
GOT1L1	0.109053	0.421415	3.49185	0.120685	0.90394
APBB1IP	2046.4	-0.325314	0.518459	-0.627463	0.530356	0.950687
UNC5B	3674.63	-0.211699	0.324713	-0.651957	0.514429	0.94664
ZBTB5	614.522	-0.31502	0.185502	-1.69821	0.0894685	0.913752
EIF4EBP1	1674.51	0.24896	0.58048	0.428886	0.668006	0.962309
CRADD	349.108	-0.150293	0.223761	-0.671669	0.501794	0.94252
CYP46A1	2516.41	0.574619	0.556422	1.0327	0.301743	0.913752
STOM	8144.82	0.108373	0.307718	0.352183	0.724701	0.969126
ZBTB33	1101.38	-0.113253	0.171788	-0.659261	0.509728	0.944928
BTBD16	162.581	0.878122	0.564289	1.55615	0.119671	0.913752
C6orf223	13.9549	1.36537	1.3391	1.01961	0.307911	0.913752
ZNF620	134.606	0.145595	0.361833	0.402383	0.687402	0.96507
FCAR	92.4745	-0.303712	0.688354	-0.441215	0.659057	0.958598
ZNF619	234.713	-0.0741028	0.194696	-0.380608	0.703494	0.965268
LBX2	46.7529	0.980029	0.932659	1.05079	0.293355	0.913752
PSMD7	3698.07	0.07852	0.17504	0.448583	0.653733	0.95675
RGS3	1794.61	-0.262497	0.210089	-1.24946	0.211498	0.913752
IARS2	2044.74	-0.0649023	0.167511	-0.387451	0.698422	0.965268
POLG2	226.606	0.167564	0.223561	0.749525	0.453541	0.930163
TMEM63B	2882.75	0.311384	0.216361	1.43919	0.150097	0.913752
SPART	3260.77	0.0366592	0.238942	0.153423	0.878064	0.988074
MRPL14	1200.21	0.370024	0.402123	0.920175	0.357481	0.916211
PASK	333.905	0.209919	0.382553	0.548733	0.583189	0.954146
TRIM26	2413.03	-0.111609	0.182847	-0.610394	0.541601	0.953044
TROAP	78.9342	-1.53673	0.668441	-2.29897	0.0215066	0.913752
TFAP2E	256.872	0.758199	0.62571	1.21174	0.225611	0.913752
SYNRG	1681.23	-0.170447	0.154786	-1.10118	0.270819	0.913752
TMEM255A	750.209	-1.58911	0.497457	-3.19447	0.00140086	0.419806
STAG1	961.842	-0.444214	0.270369	-1.64299	0.100385	0.913752
FOXJ2	895.503	-0.0526881	0.267242	-0.197155	0.843706	0.984516
C11orf49	2876.58	-0.0876474	0.229068	-0.382627	0.701997	0.965268
STK31	58.2216	0.159567	0.537704	0.296757	0.766652	0.97477
PRPH	470.965	0.0181035	0.706598	0.0256206	0.97956	0.997306
DPEP2NB	0.271858	0.365721	3.47461	0.105255	0.916173
DPEP2	670.228	-0.19941	0.715523	-0.278691	0.780482	0.976141
DYNC2H1	503.635	-0.0848678	0.421787	-0.20121	0.840535	0.984373
DDX28	691.533	0.0603077	0.289713	0.208164	0.835101	0.984077
AP3M1	1274.85	-0.31628	0.211312	-1.49674	0.13446	0.913752
ARFGAP2	5362.48	0.22709	0.171222	1.3263	0.184742	0.913752
DUS2	646.101	0.153316	0.307252	0.498992	0.617785	0.955959
CHD4	9168.59	0.00461045	0.148952	0.0309526	0.975307	0.997096
PCCB	1638.66	-0.0456152	0.118273	-0.385678	0.699735	0.965268
EIF2B5	2165.88	0.246641	0.155836	1.5827	0.11349	0.913752
DYNC1H1	21289.6	0.13141	0.186258	0.705524	0.480484	0.939273
VCL	2078.7	-0.605804	0.331661	-1.82658	0.0677636	0.913752
SLC29A3	857.932	0.307094	0.457779	0.670834	0.502326	0.94252
PCGF1	652.924	0.301992	0.251344	1.20151	0.229553	0.913752
PSMB2	4820.52	0.0336581	0.176721	0.190459	0.84895	0.984987
C1orf216	2915.91	0.646438	0.376572	1.71664	0.0860452	0.913752
TLX2	9.74406	1.57255	1.29049	1.21857	0.223007	0.913752
ATP1B4	1.90922	-0.829676	1.52304	-0.544749	0.585926	0.954146
RD3	2.5033	1.83891	1.73857	1.05771	0.290186	0.913752
SLC30A1	1220.6	-0.228065	0.304448	-0.74911	0.453791	0.930163
HLA-E	33963	-0.188139	0.375526	-0.501	0.616371	0.955959
MICA	314.277	0.399077	0.374579	1.0654	0.286694	0.913752
MATN2	4476.4	-1.17875	0.475883	-2.47697	0.0132504	0.913752
DQX1	13.4725	0.421331	0.856552	0.491893	0.622795	0.955959
CMTR1	2187.63	-0.0213264	0.158217	-0.134792	0.892777	0.989356
ESRP2	2.62309	-0.10828	1.42197	-0.0761475	0.939302	0.99238
USE1	1946.24	0.375344	0.316392	1.18633	0.235493	0.913752
DVL3	5008.59	0.0175679	0.131407	0.133691	0.893647	0.989589
CAPN11	20.526	0.491513	0.796329	0.617224	0.537087	0.952577
NFATC3	1585.82	-0.0217853	0.284397	-0.0766016	0.938941	0.99238
RUNX1T1	292.131	0.454239	0.486054	0.934544	0.350023	0.915601
LAMP2	12192.6	-0.139586	0.206833	-0.674871	0.499758	0.94252
WDR5	1677.21	0.0479972	0.132167	0.363156	0.716488	0.967787
RPL30	22130.7	0.339806	0.388623	0.874382	0.38191	0.918215
MEIG1	24.2084	0.248742	0.641068	0.388011	0.698008	0.965268
DIAPH2	357.289	-0.524875	0.473428	-1.10867	0.267572	0.913752
ORAI1	1145.79	0.761605	0.583096	1.30614	0.191505	0.913752
MORN3	155.887	0.337457	0.412885	0.817314	0.413749	0.923157
POLR1E	871.949	-0.19821	0.225147	-0.880358	0.378665	0.917464
MYMX	1.27916	-1.64444	1.76425	-0.93209	0.35129	0.91565
OPLAH	1247.56	0.471706	0.303071	1.55642	0.119609	0.913752
PRR3	820.14	-0.0554239	0.223771	-0.247682	0.804381	0.9787
GNL1	5489.56	0.371418	0.197316	1.88235	0.0597885	0.913752
RAB3GAP2	1310.55	-0.279448	0.265792	-1.05138	0.293085	0.913752
RHOF	425.29	0.789957	0.476354	1.65834	0.0972488	0.913752
EXOG	429.861	-0.0446651	0.147654	-0.302499	0.762272	0.974577
MYH7	299.139	0.244748	0.585965	0.417683	0.676179	0.963767
NCR1	5.12949	2.53719	1.18856	2.13467	0.0327877	0.913752
RXRA	3802.77	0.136541	0.126406	1.08018	0.280063	0.913752
RPA4	2.41255	1.97004	2.0627	0.955076	0.339539	0.915022
PHACTR4	926.645	-0.305319	0.178319	-1.71221	0.0868578	0.913752
EXOSC4	1822.41	0.792602	0.471885	1.67965	0.0930255	0.913752
CRYBA1	0.964248	-2.44991	2.28831	-1.07062	0.28434	0.913752
ADK	665.43	-0.426737	0.358833	-1.18924	0.234346	0.913752
TMEM120B	869.405	0.337411	0.270812	1.24593	0.212792	0.913752
TOR3A	1545.74	-0.116664	0.30748	-0.37942	0.704376	0.965268
BBX	2352.23	-0.254444	0.40457	-0.628923	0.529399	0.950285
C3AR1	2298.4	-0.237646	0.594825	-0.399523	0.689508	0.965268
CARD11	578.816	-0.13502	0.408521	-0.330508	0.741016	0.971153
CA7	143.507	1.3828	1.55461	0.889484	0.373743	0.916942
DOK1	1522.58	0.171111	0.464812	0.368129	0.712777	0.966582
PLXNC1	869.682	0.160383	0.341916	0.46907	0.639019	0.956679
SETD1B	1019.71	0.0380475	0.245953	0.154695	0.877062	0.988074
NAE1	1548.56	-0.149692	0.132956	-1.12588	0.260216	0.913752
AUP1	7841.04	0.212801	0.299201	0.711229	0.476942	0.937465
DAB2IP	3661.98	0.0781363	0.285455	0.273726	0.784295	0.976193
GPAT4	4683.51	0.29317	0.226866	1.29226	0.196267	0.913752
HPD	63.8877	0.564303	0.815551	0.691929	0.488982	0.94042
VDAC3	4067.93	0.122528	0.227644	0.538246	0.590407	0.954176
NEK2	48.8133	-0.858472	0.934144	-0.918993	0.358099	0.916211
HTRA2	1499.43	0.179696	0.217926	0.824573	0.409614	0.922816
CEP83	228.783	0.0367849	0.18952	0.194095	0.846102	0.984516
GOLGA7	3686.57	-0.0567838	0.146124	-0.3886	0.697572	0.965268
NCOA3	1821.59	-0.406431	0.41633	-0.976223	0.328954	0.91388
LOXL3	960.786	-0.442872	0.354126	-1.25061	0.211078	0.913752
ERICH5	39.1666	0.373985	0.886522	0.421856	0.67313	0.963164
PSMD9	2330.33	0.272514	0.320914	0.84918	0.395781	0.921547
RNASEL	346.058	0.0732065	0.268965	0.272178	0.785485	0.97625
GINS4	157.523	-0.390889	0.33415	-1.1698	0.242081	0.913752
PDCD6IP	3728.73	0.0115547	0.195935	0.0589719	0.952974	0.995225
RIDA	1515.05	0.228587	0.22721	1.00606	0.314387	0.913752
PLEKHA1	1589.84	0.502288	0.411226	1.22144	0.221919	0.913752
GDA	1678.75	1.02897	0.919892	1.11857	0.263323	0.913752
RNF123	1421.84	0.240662	0.31411	0.766173	0.443573	0.930163
C1QL4	115.775	-2.00275	1.0939	-1.83083	0.067126	0.913752
WDR66	293.49	0.818209	0.254105	3.21996	0.00128209	0.397694
KCNQ2	4602.6	0.221185	0.771802	0.286582	0.774432	0.975569
NPY	1280.04	0.408492	0.557542	0.732666	0.463762	0.933065
POP1	197.885	0.201243	0.323038	0.622972	0.533303	0.951212
SULF2	4718.08	-0.792422	0.476778	-1.66203	0.0965058	0.913752
HTRA1	19147.2	0.22655	0.193928	1.16821	0.242721	0.913752
OCEL1	818.412	0.373621	0.265696	1.4062	0.159665	0.913752
AC069503.2	12.2896	0.568622	1.33403	0.426243	0.669931	0.962384
DNAJC22	251.063	-0.274579	0.341657	-0.803669	0.421588	0.925395
BCL7A	717.273	0.610108	0.487667	1.25108	0.210907	0.913752
HINT2	2241.57	0.606382	0.428839	1.41401	0.157359	0.913752
GPAA1	7316.72	0.330919	0.300444	1.10143	0.270709	0.913752
FAM221B	2.24081	-0.529841	1.3725	-0.386041	0.699466	0.965268
MLXIP	2571.96	0.334878	0.170335	1.966	0.0492989	0.913752
MARK1	582.044	0.0994161	0.493883	0.201295	0.840468	0.984373
NELFCD	2982.04	-0.0468581	0.11359	-0.412519	0.679959	0.964542
ARMS2	0.925188	-0.0343661	2.19447	-0.0156603	0.987505	0.998118
TMEM8B	2288.87	0.308793	0.25439	1.21386	0.224801	0.913752
TMCC3	1607.48	-0.0462844	0.283191	-0.163439	0.870173	0.988074
PDSS1	185.465	0.0334673	0.320017	0.10458	0.916709	0.991175
NDUFA12	2464.2	0.0807799	0.2095	0.385585	0.699804	0.965268
IL31	0.166199	0.167982	3.47918	0.0482822	0.961491
LRRC43	90.6571	0.194868	0.549773	0.354452	0.723	0.968977
AMIGO3	19.1259	0.175329	1.88907	0.0928121	0.926053	0.991298
MICB	144.289	0.268508	0.60395	0.444586	0.656619	0.956833
GMPPB	1488.33	-0.0033731	0.19156	-0.0176086	0.985951	0.998107
COMMD3	1645.98	0.479106	0.345508	1.38667	0.165542	0.913752
ABI1	2177.48	-0.132289	0.202563	-0.653073	0.513709	0.946479
BEND7	170.322	-0.00686912	0.415805	-0.01652	0.98682	0.998107
TTLL11	368.821	-0.00952138	0.233649	-0.0407509	0.967495	0.996614
BAG4	745.937	0.303391	0.452936	0.669832	0.502965	0.94252
COL5A1	2001.28	-0.544683	0.648901	-0.839394	0.401248	0.921547
ASH2L	2076.52	0.0802	0.115536	0.694156	0.487584	0.940026
NDUFA8	2846.59	0.460084	0.294354	1.56303	0.118046	0.913752
CLSPN	55.4589	-0.150441	0.609852	-0.246685	0.805152	0.9787
NIPAL2	560.268	0.814038	0.532364	1.5291	0.126239	0.913752
ZNF618	310.006	-0.281203	0.223389	-1.2588	0.208101	0.913752
NCK1	563.044	-0.426236	0.342055	-1.2461	0.212726	0.913752
RCC1	560.626	-0.138084	0.290556	-0.47524	0.634616	0.955959
C1orf115	1564.77	1.17196	1.00967	1.16073	0.24575	0.913752
DIABLO	2787.65	0.0780281	0.185855	0.419833	0.674608	0.9637
COMMD3-BMI1	248.569	-0.524581	0.727451	-0.721123	0.470834	0.933947
IL20RB	37.7145	-0.704307	1.0035	-0.70185	0.482773	0.939397
MORN5	109.497	-0.305586	0.514132	-0.594372	0.552263	0.953713
LSM1	1321.48	0.0359211	0.190837	0.18823	0.850696	0.985418
LPGAT1	2419.95	0.170212	0.228952	0.743438	0.457216	0.931761
SLC35G2	533.637	-0.409357	0.36233	-1.12979	0.258564	0.913752
MARC2	625.982	7.4173e-05	0.367591	0.000201782	0.999839	0.999839
BMI1	1886.94	-0.0469307	0.261797	-0.179264	0.857731	0.985895
STAR	92.3095	0.824965	1.09605	0.752667	0.45165	0.930163
AMBP	2.55459	-0.119811	1.77737	-0.067409	0.946256	0.994354
CYC1	4034.22	-0.00394032	0.173982	-0.0226479	0.981931	0.997324
NR2C1	817.269	0.0735545	0.173521	0.423893	0.671644	0.962657
MARC1	453.384	0.280821	0.311788	0.900681	0.367758	0.916211
FCN2	1.55735	-0.0262949	2.48405	-0.0105855	0.991554	0.999081
HLX	436.185	0.597966	0.544893	1.0974	0.272466	0.913752
VDR	83.8653	0.0110316	0.656948	0.0167921	0.986602	0.998107
FOXD4L3	4.9121	-0.33395	2.0275	-0.16471	0.869172	0.987714
HDAC4	1156.27	-0.00603186	0.235512	-0.0256117	0.979567	0.997306
NUFIP2	2785.18	0.0902297	0.184073	0.490185	0.624003	0.955959
AC048338.1	0	0	0	0	1
CCDC167	1254.54	0.37125	0.449715	0.825522	0.409075	0.922816
VPS33A	1338.11	0.219662	0.139913	1.56999	0.116417	0.913752
RGS16	925.403	0.0249646	0.457599	0.0545557	0.956492	0.995225
PGM5	304.785	-0.273044	0.349107	-0.78212	0.434144	0.928531
SOX14	0.0224484	0.229059	3.49185	0.0655981	0.947698
B3GNT4	99.6043	1.75294	0.941888	1.86109	0.0627312	0.913752
FGD6	368.796	-0.119871	0.401181	-0.298794	0.765097	0.974577
SDK1	438.618	-0.512658	0.518859	-0.988048	0.323129	0.913752
AC006064.6	181.484	0.180769	1.77079	0.102084	0.91869	0.991175
NOP2	1073.77	-0.148728	0.239418	-0.621207	0.534464	0.951551
ZFAND5	7163.12	-0.11315	0.242672	-0.466267	0.641024	0.95675
FMO4	210.503	-0.348664	0.368155	-0.947057	0.34361	0.915521
CLIP1	2547.03	-0.0824071	0.296741	-0.277707	0.781238	0.976193
CARMIL2	1273.71	1.36796	0.844113	1.62059	0.105106	0.913752
CDH23	1054.7	0.141579	0.417828	0.338845	0.734726	0.971089
CLDN18	7.17279	-0.00959421	1.32372	-0.00724793	0.994217	0.999081
TAOK1	3828.79	0.206755	0.182729	1.13148	0.257852	0.913752
ZNF621	1661.37	-0.10649	0.287008	-0.371035	0.710612	0.966365
ACD	1495.04	0.15027	0.199493	0.753262	0.451293	0.930163
DZIP1L	157.772	-0.61917	0.387895	-1.59623	0.110437	0.913752
RGS8	152.348	0.840888	0.776034	1.08357	0.278555	0.913752
FCN1	100.88	1.64566	0.799662	2.05795	0.0395953	0.913752
A4GNT	1.08079	2.38575	3.4603	0.689464	0.490531	0.94042
SYNE3	986.095	0.0454423	0.304337	0.149316	0.881304	0.988074
DBR1	457.265	-0.424881	0.276517	-1.53654	0.124405	0.913752
ATP6V1G2	3268.43	0.921868	0.783169	1.1771	0.239155	0.913752
MAF1	5325.22	0.313734	0.247041	1.26997	0.204096	0.913752
MCCD1	0
ABL2	1152.85	-0.0259857	0.175015	-0.148477	0.881966	0.988074
SLC20A2	5566.68	-0.407583	0.284078	-1.43476	0.151356	0.913752
DDX39B	10452	0.126382	0.166808	0.757649	0.448661	0.930163
VEZT	1511.45	-0.0894156	0.241801	-0.36979	0.711539	0.966365
SHARPIN	3476.43	0.227292	0.284824	0.798007	0.424866	0.925919
SMIM19	1370.04	0.129303	0.207431	0.623354	0.533052	0.951212
VSIR	5032.01	0.357698	0.356394	1.00366	0.315544	0.913752
WDR97	251.097	0.397463	0.414676	0.958491	0.337815	0.914078
C10orf105	616.246	-0.366398	0.731766	-0.500704	0.616579	0.955959
ZCCHC8	549.2	-0.312439	0.232135	-1.34594	0.178323	0.913752
KIF12	47.8211	1.31615	1.25723	1.04686	0.295162	0.913752
ALDH18A1	1061.01	-0.101857	0.190941	-0.533444	0.593726	0.954516
RSRC2	1941.78	-0.0114198	0.208545	-0.0547593	0.95633	0.995225
OLFM1	10171.5	0.444872	0.781623	0.569165	0.569244	0.953713
TRIQK	830.782	-0.00217508	0.239945	-0.00906492	0.992767	0.999081
KLRB1	36.2691	0.184278	0.876119	0.210334	0.833407	0.984077
MDGA1	1857.91	-0.328273	0.279171	-1.17589	0.23964	0.913752
TCTN3	1283.9	0.029619	0.185691	0.159507	0.87327	0.988074
KNTC1	303.833	-0.672755	0.31435	-2.14015	0.0323427	0.913752
WNT9B	21.2688	0.38947	0.814269	0.478306	0.632432	0.955959
NPL	2729.49	-0.177475	0.448631	-0.395593	0.692405	0.965268
NXN	412.554	0.246396	0.351085	0.701813	0.482796	0.939397
PPP1R26	1272.51	0.053044	0.290353	0.182688	0.855043	0.985807
C9orf116	405.8	0.0341005	0.268959	0.126787	0.899109	0.990137
MRPS2	2180.12	0.38139	0.234262	1.62805	0.103515	0.913752
CHRNB3	1.66981	-0.143232	2.1343	-0.0671094	0.946495	0.994354
HGH1	1135.12	0.108615	0.22277	0.487565	0.625858	0.955959
HCAR2	17.4115	-0.0908677	1.02448	-0.088696
HCAR3	22.1198	1.74666	1.07033	1.63188	0.102705	0.913752
CHRNA6	19.2768	1.13795	0.897829	1.26745	0.204996	0.913752
DTL	63.8732	-2.15275	0.844109	-2.55032	0.0107624	0.913752
HCAR1	27.5534	-0.154443	0.680459	-0.226969	0.820448	0.982345
ABR	11890.7	0.236656	0.321687	0.735669	0.461932	0.931761
AL513165.2	1.71622	-0.260721	2.85881	-0.0911992
DENR	1688.94	0.0639036	0.125704	0.508366	0.611197	0.955959
FRMPD1	156.515	0.0658981	0.548984	0.120036	0.904454	0.990137
KIF5A	30631.9	1.3315	1.0147	1.31221	0.189451	0.913752
DHX9	4083.5	-0.197448	0.236816	-0.833762	0.404415	0.922448
INTS7	476.206	-0.300109	0.244026	-1.22982	0.218764	0.913752
AL138752.2	4.86408	-0.598804	1.74952	-0.342267	0.73215	0.970256
CCDC62	43.8428	0.453769	0.753243	0.602421	0.546894	0.953713
EXOSC3	391.894	-0.0852391	0.287786	-0.296189	0.767086	0.97477
SLC25A51	290.635	0.0129396	0.311774	0.0415031	0.966895	0.996614
DCAF10	730.153	-0.0772582	0.204221	-0.378308	0.705202	0.965299
LCN1	1.73651	-0.716667	2.2272	-0.32178	0.74762	0.9726
FBXO10	968.717	0.157314	0.188239	0.835715	0.403315	0.922448
HIP1R	9146.89	0.275901	0.35039	0.787413	0.43104	0.927864
THAP1	283.478	-0.143159	0.190204	-0.75266	0.451654	0.930163
TRMT10B	380.506	0.033321	0.192121	0.173437	0.862308	0.98608
PIP4K2C	1919.76	0.231823	0.367439	0.630915	0.528096	0.95011
ARMC8	1298.17	-0.0280476	0.236722	-0.118483	0.905685	0.990137
TOMM5	1918.93	0.266582	0.288064	0.925426	0.354744	0.916211
VPS37B	3308.92	-0.220402	0.232934	-0.946198	0.344047	0.915565
RNF170	1315.8	0.0750348	0.134135	0.559397	0.575891	0.953713
SHB	1465.1	0.29906	0.351908	0.849824	0.395423	0.921547
COL27A1	1245.19	-0.420811	0.370945	-1.13443	0.256614	0.913752
NSRP1	1372.38	0.0976009	0.201253	0.484965	0.627701	0.955959
OLAH	19.7029	1.042	1.07955	0.965217	0.334436	0.914024
FNTA	4011.25	-0.0276095	0.184868	-0.149348	0.881279	0.988074
TIMM22	1010.3	0.359044	0.263215	1.36407	0.172544	0.913752
MMP15	829.898	0.102028	0.382915	0.26645	0.789892	0.976923
HOOK3	1476.49	-0.00465803	0.213631	-0.0218041	0.982604	0.997462
GIT1	6968.09	0.549939	0.280669	1.95939	0.0500676	0.913752
CC2D2B	35.783	0.0911813	0.348722	0.261473	0.793728	0.977807
AC110275.1	0.0806524	-0.868758	3.46593	-0.250657	0.80208
TMEM106C	1379.5	-0.259735	0.214064	-1.21335	0.224995	0.913752
DDR2	2737.09	-0.426587	0.413805	-1.03089	0.302593	0.913752
TMC1	62.3572	-0.0201128	0.421531	-0.0477137	0.961944	0.995831
AL365273.2	0.845672	0.867901	2.91201	0.298042	0.765671
ENTPD1	1384.01	-0.267233	0.390268	-0.684741	0.493507	0.941573
TLR3	335.791	-0.695746	0.354137	-1.96463	0.0494576	0.913752
ARL6IP4	10400.7	0.801832	0.42187	1.90066	0.0573463	0.913752
CLEC2D	347.625	-0.124291	0.249009	-0.499142	0.617679	0.955959
TGFBR2	1804.57	-0.474081	0.391488	-1.21097	0.225907	0.913752
CCNJ	156.826	-0.176269	0.320588	-0.549829	0.582436	0.954146
SSH2	1193.2	0.277614	0.217126	1.27858	0.201044	0.913752
SPG7	5694.73	0.0860074	0.113895	0.755147	0.450161	0.930163
OBP2A	2.28037	-1.84336	2.09433	-0.88017	0.378767	0.917464
NME9	66.0644	0.467182	0.626299	0.745942	0.455702	0.931046
SLC24A4	703.253	0.866399	0.448756	1.93067	0.0535244	0.913752
CORO6	2113.2	1.46314	0.803847	1.82018	0.0687319	0.913752
ABCB9	1482.92	0.340497	0.262518	1.29704	0.194617	0.913752
MROH1	2393.85	0.517891	0.266045	1.94663	0.0515791	0.913752
USP5	6774.8	0.369461	0.194109	1.90337	0.0569927	0.913752
CFAP20	1579.41	-0.17976	0.199383	-0.901581	0.36728	0.916211
EFCAB5	33.3677	0.786811	0.498985	1.57682	0.114836	0.913752
DTX3	4523.74	0.0813118	0.280477	0.289906	0.771888	0.975543
ACBD7	380.714	1.07833	0.913858	1.17998	0.238009	0.913752
CSNK2A2	2288.92	-0.0364151	0.0702125	-0.518641	0.604011	0.955789
ABHD15	584.644	-0.211397	0.291496	-0.725214	0.468321	0.933947
TP53I13	2953.52	0.487295	0.40856	1.19271	0.232982	0.913752
PAEP	3.38834	0.383467	1.44696	0.265015	0.790998	0.977009
RPP38	556.153	0.359925	0.324871	1.1079	0.267905	0.913752
FARP2	1281.73	-0.0891557	0.179743	-0.496017	0.619883	0.955959
NMT2	580.305	0.282035	0.264922	1.0646	0.287059	0.913752
ANKRD13B	1872.28	0.237732	0.295448	0.80465	0.421022	0.925395
OGFOD2	1340.31	0.328528	0.251316	1.30723	0.191134	0.913752
DMBT1	79.638	0.350451	0.621112	0.564231	0.572597	0.953713
FAM205C	4.38733	-0.431881	1.51363	-0.285327	0.775394	0.975643
PCDH19	445.194	-0.106547	0.706139	-0.150887	0.880065	0.988074
HSD17B7	310.451	0.383836	0.213701	1.79614	0.072473	0.913752
STK25	5848.5	0.187101	0.179964	1.03966	0.298497	0.913752
TNMD	16.607	-1.08826	1.1479	-0.948049	0.343105	0.915521
GADL1	59.3772	0.0534831	0.453119	0.118033	0.906041	0.990137
B4GALNT1	1599.49	0.814795	0.674667	1.2077	0.227162	0.913752
RPS27L	3589.93	0.464958	0.496124	0.937181	0.348665	0.915565
LACTB	641.536	0.109341	0.423775	0.258016	0.796395	0.978082
ZFAND3	4258.68	-0.556627	0.315114	-1.76643	0.0773237	0.913752
SLC26A10	373.258	0.501786	0.497899	1.00781	0.313547	0.913752
DGKD	1821.94	0.0573195	0.230177	0.249023	0.803343	0.9787
ARHGEF25	2243.5	0.722947	0.570188	1.26791	0.20483	0.913752
TSPAN6	1596.81	-0.580015	0.318548	-1.82081	0.0686362	0.913752
PITPNM2	1472.96	0.502013	0.430178	1.16699	0.243215	0.913752
AL354761.1	0.134413	1.21935	3.49431	0.348954	0.727124
GLT6D1	0.500566	1.27667	3.47479	0.367408	0.713315
LCN9	1.11043	-1.70388	2.43982	-0.698363	0.48495	0.939397
BOP1	2206.03	0.443987	0.288118	1.54099	0.123319	0.913752
CCDC190	35.4735	-1.1043	0.728628	-1.51559	0.129624	0.913752
SCX	266.662	1.16725	0.470018	2.48343	0.0130126	0.913752
SOHLH1	367.397	1.30547	1.65111	0.79066	0.429142	0.927169
CCDC113	722.684	0.0327977	0.296165	0.110741	0.911821	0.990723
CDK2AP1	9198.61	-0.321324	0.176912	-1.8163	0.0693251	0.913752
IP6K1	3422.93	0.354119	0.208049	1.70209	0.0887377	0.913752
CLECL1	13.0805	0.157512	1.35618	0.116144	0.907539	0.99029
PRSS54	9.41686	-0.776752	0.965125	-0.80482	0.420924	0.925395
PHF24	2284.68	0.873213	0.7169	1.21804	0.223209	0.913752
MPHOSPH9	505.721	0.24113	0.253083	0.95277	0.340706	0.915521
PSAP	120084	0.199749	0.410069	0.487111	0.626179	0.955959
ANKRD26	293.65	0.631113	0.318328	1.98259	0.0474133	0.913752
RIN3	2482.62	-0.294751	0.515327	-0.571969	0.567343	0.953713
BLNK	372.948	-0.354921	0.459227	-0.772867	0.439601	0.929175
ORM2	1.28947	-2.57032	1.95523	-1.31458	0.18865	0.913752
CD69	74.2237	-0.876035	0.966704	-0.906208	0.364826	0.916211
ORM1	5.78812	-0.541235	1.88418	-0.287253
CDHR4	1.43619	-0.687153	1.70108	-0.403952	0.686248	0.96507
SHCBP1L	0.498555	-0.198193	3.06676	-0.0646261	0.948472
C12orf65	631.589	0.0766338	0.170972	0.448224	0.653992	0.95675
METAP2	3026.08	-0.122704	0.118409	-1.03628	0.300073	0.913752
CHST3	2248.39	-0.0193351	0.297475	-0.0649974	0.948176	0.994789
ZNF518A	606.56	0.115254	0.282463	0.408031	0.683251	0.965014
INKA1	411.738	0.430227	0.489098	0.879633	0.379058	0.917596
ALDH1A1	3338.11	-0.464104	0.404569	-1.14716	0.251317	0.913752
FAM149A	646.504	0.0752541	0.398165	0.189002	0.850091	0.985418
SBNO1	1415.8	0.26659	0.258056	1.03307	0.301572	0.913752
SPOCK2	13997.4	0.704396	0.363505	1.93779	0.0526489	0.913752
KMT5A	1877.25	-0.12271	0.123682	-0.992142	0.321128	0.913752
DGAT1	1666.49	0.398931	0.245486	1.62506	0.104149	0.913752
KLRF1	6.63345	-0.539711	1.1091	-0.48662	0.626527	0.955959
MRAS	5124.25	0.185849	0.306995	0.605382	0.544926	0.953713
RILPL2	1395.68	0.101164	0.365618	0.276693	0.782016	0.976193
RILPL1	2642.44	-0.0138745	0.201636	-0.0688095	0.945141	0.994113
HSF1	3618.13	0.262599	0.150541	1.74437	0.0810949	0.913752
RBM12B	334.983	-0.1173	0.341198	-0.343789	0.731005	0.970148
POMK	54.2509	0.543097	0.633088	0.857854	0.390973	0.920082
SNRNP35	1559.12	0.288166	0.316461	0.91059	0.362511	0.916211
USP44	15.0245	-0.0425386	0.747482	-0.0569092	0.954618	0.995225
FAM92A	613.383	0.0890865	0.283555	0.314177	0.753387	0.973785
MAGEF1	2281.28	0.0299248	0.130693	0.22897	0.818893	0.981816
CLEC2B	814.521	0.345528	0.633469	0.545454	0.585441	0.954146
STT3B	2597.57	-0.0646481	0.176602	-0.366068	0.714315	0.967297
LAMC1	2461.93	-0.267911	0.439745	-0.609241	0.542364	0.953108
TMED2	4702.55	-0.19209	0.214581	-0.895189	0.370686	0.916302
DNTT	0
NTN4	257.338	0.343573	0.71331	0.481661	0.630047	0.955959
KLRF2	0
CLEC2A	0.151856	0.613773	3.49185	0.175773	0.860472
RGS4	2476.95	1.41365	0.906644	1.55921	0.118947	0.913752
CD47	6167.32	0.234682	0.246592	0.951702	0.341248	0.915521
GINS3	284.729	-0.392554	0.295857	-1.32684	0.184562	0.913752
OPALIN	4118.48	0.529692	0.687968	0.769938	0.441337	0.929747
ESYT3	117.165	1.41384	0.819417	1.72542	0.0844512	0.913752
UBA7	2169.93	-0.331818	0.315161	-1.05285	0.292408	0.913752
CLEC12A	25.1139	-0.104503	0.72397	-0.144347	0.885227	0.988074
DNAJB5	1891.26	-0.613622	0.237362	-2.58517	0.00973313	0.913752
C10orf120	0.218106	-0.209855	3.47505	-0.0603891	0.951846
IFT57	1376.36	-0.0537774	0.181382	-0.296486	0.766859	0.97477
CLEC12B	3.78802	-0.323435	1.42793	-0.226505	0.820808	0.982345
SCRT1	1191.03	1.23708	1.33184	0.928852	0.352966	0.915945
CLEC1B	0.142218	1.41171	3.49431	0.404002	0.686211
GTF2H3	617.365	-0.295081	0.312589	-0.943989	0.345175	0.915565
SCARA5	11.7507	0.312037	1.41794	0.220064	0.825821	0.982924
COL2A1	18.5787	0.348824	1.09594	0.318287	0.750267	0.973756
CCDC38	14.3199	1.30019	0.894883	1.45291	0.146248	0.913752
ANXA1	9839.03	-0.511835	0.545982	-0.937457	0.348524	0.915565
SNRPF	1510.65	0.142617	0.352759	0.404289	0.686	0.965014
TMEM249	75.8606	0.760295	0.705944	1.07699	0.281485	0.913752
C9orf131	1.12025	-3.09008	1.81819	-1.69953	0.0892186	0.913752
SLC52A2	2010.42	0.205625	0.395623	0.51975	0.603238	0.955487
CUZD1	6.40461	0.0632307	1.39321	0.0453848	0.963801	0.996508
FAM24B	126.405	0.439743	0.342816	1.28274	0.199584	0.913752
HGSNAT	2434.79	-0.184387	0.2248	-0.820226	0.412087	0.922877
AC233992.2	27.846	-0.252386	0.835975	-0.301907	0.762723	0.974577
EIF2B1	2335.55	0.107767	0.146565	0.735286	0.462165	0.931761
FBXL6	1033.14	0.517959	0.28268	1.83232	0.0669043	0.913752
AMDHD1	81.0734	-0.158031	0.390828	-0.40435	0.685956	0.965014
AKNA	1385.36	-0.11915	0.307372	-0.387641	0.698282	0.965268
DDX55	850.73	0.151346	0.166012	0.91166	0.361948	0.916211
RGS5	2197.01	0.803342	0.856764	0.937646	0.348426	0.915565
LAMC2	90.9236	0.728451	0.65859	1.10608	0.268693	0.913752
TLL2	526.228	0.109605	0.292488	0.374735	0.707858	0.965397
CEP70	618.544	-0.0843785	0.209828	-0.402132	0.687587	0.96507
NUF2	60.7021	-1.17862	0.55877	-2.10931	0.0349182	0.913752
HHLA2	61.7958	0.654571	0.771341	0.848614	0.396096	0.921547
FAM24A	0
VPS8	1811.37	-0.0757503	0.161069	-0.470298	0.638142	0.956613
OS9	12954	0.0799722	0.256109	0.312258	0.754844	0.973906
IKZF5	712.627	0.164089	0.254978	0.64354	0.519874	0.94887
YME1L1	2309.35	0.0261485	0.199617	0.130993	0.895781	0.989708
PSTK	292.517	0.539005	0.252448	2.13512	0.0327516	0.913752
USP40	1883.8	-0.0944496	0.206482	-0.457424	0.647367	0.95675
C10orf88	305.216	0.213129	0.226157	0.942392	0.345992	0.915565
HAL	12.9797	0.987296	1.41941	0.695566	0.4867	0.939864
C3orf70	1230.46	-0.563732	0.339259	-1.66166	0.0965813	0.913752
NUGGC	21.9515	0.208069	0.603455	0.344796	0.730248	0.970148
EHHADH	227.991	-0.234648	0.247876	-0.946634	0.343825	0.915539
CYP4V2	2071.81	-0.109096	0.129397	-0.843114	0.399165	0.921547
MAP3K13	1560.6	-0.178317	0.121324	-1.46975	0.141628	0.913752
MASTL	293.063	-0.190192	0.265172	-0.71724	0.473226	0.935082
KLKB1	190.678	0.30494	0.496974	0.613594	0.539484	0.953044
FAIM	578.455	-0.236173	0.160842	-1.46836	0.142007	0.913752
MYH15	163.732	0.68209	0.355678	1.91772	0.0551468	0.913752
TMEM41A	1033.29	0.111144	0.218335	0.509051	0.610717	0.955959
ZNF860	8.08946	1.46799	1.17291	1.25159	0.21072	0.913752
TM9SF3	4920.8	-0.0369688	0.105783	-0.349477	0.726731	0.969126
OSBPL10	188.078	-0.204008	0.572185	-0.356542	0.721434	0.968568
RORB	1193.57	-0.11061	0.524713	-0.210801	0.833043	0.984058
LIPH	10.9367	-0.700934	1.23708	-0.566603	0.570984	0.953713
LTA4H	3447.19	-0.128761	0.321626	-0.400345	0.688902	0.965268
TCTN2	573.61	-0.311572	0.264275	-1.17897	0.23841	0.913752
NMNAT2	1813.41	1.11761	0.88074	1.26894	0.204461	0.913752
LGMN	10517.9	-0.31259	0.634446	-0.492698	0.622226	0.955959
ATP6V0A2	951.784	-0.00542969	0.139455	-0.0389351	0.968942	0.996614
DZIP3	1399.36	0.0337613	0.344921	0.0978813	0.922027	0.991175
SENP2	1696.32	0.0178161	0.239389	0.0744233	0.940674	0.99238
CIP2A	94.058	-0.366346	0.490553	-0.746803	0.455183	0.931046
PIK3CB	1058.15	0.301344	0.264502	1.13929	0.254584	0.913752
ACADSB	1050.74	0.222782	0.317221	0.702293	0.482497	0.939397
UGT1A4	0.128407	1.41171	3.49431	0.404002	0.686211
HMX3	0.209118	-0.988242	3.44958	-0.286481	0.774509
HMX2	0	0	0	0	1
CDK4	3429.2	-0.0479377	0.352873	-0.13585	0.89194	0.988935
FOXL2NB	18.0293	0.354068	0.814173	0.434881	0.663649	0.960267
UGT1A1	18.284	0.306641	0.622816	0.492347	0.622474	0.955959
UGT1A3	0
UGT1A10	0
TSPAN31	2168.33	-0.0676696	0.17968	-0.376611	0.706463	0.965349
ZNF664	5430.29	-0.00995892	0.251894	-0.0395361	0.968463	0.996614
AGAP2	5426.12	1.26121	0.892535	1.41306	0.157638	0.913752
UGT1A8	0
UGT1A9	0
RFLNA	172.414	0.400781	0.50022	0.80121	0.42301	0.925395
UGT1A6	0
MARCH9	1313.08	0.106509	0.199316	0.534373	0.593083	0.954516
PRR23B	0
MRPS22	1102.68	-0.108507	0.168409	-0.644306	0.519377	0.948823
DNAH10	83.8377	0.338958	0.270466	1.25323	0.210121	0.913752
UGT1A7	1.65065	-0.468218	1.55215	-0.301658	0.762913	0.974577
PRR23A	0
COPB2	3814.55	-0.283379	0.206754	-1.37061	0.170496	0.913752
UGT1A5	0
ADCK5	583.766	0.571625	0.360825	1.58421	0.113145	0.913752
CCDC92	4838.33	0.372447	0.27647	1.34715	0.177932	0.913752
CPSF1	4197.76	0.287982	0.177861	1.61914	0.105417	0.913752
VCP	11284	-0.0348587	0.144708	-0.24089	0.80964	0.979465
PRR23C	2.57077	0.786645	1.42719	0.551185	0.581507	0.954146
IGF2BP2	240.774	0.209652	0.601654	0.348459	0.727495	0.969126
ELK3	963.94	-0.314148	0.271516	-1.15701	0.247268	0.913752
BUB3	1976.46	0.0197129	0.115816	0.170209	0.864846	0.98631
KCNT1	1631.4	1.61308	1.39274	1.1582	0.246782	0.913752
TRA2B	3312.42	-0.19255	0.137972	-1.39557	0.162843	0.913752
CELF2	2795.11	-0.0417916	0.34497	-0.121146	0.903576	0.990137
DGKG	1006.24	-0.0122789	0.41407	-0.0296543	0.976343	0.997096
ETV5	2692.6	-0.272221	0.252238	-1.07922	0.280488	0.913752
RETNLB	0
PIK3AP1	906.204	-0.318128	0.515058	-0.617656	0.536802	0.952378
KRT12	0.110038	-0.939667	3.46377	-0.271285	0.786172
TRAT1	6.01002	-1.39071	1.5888	-0.875322	0.381399	0.91811
AC018709.1	10.8821	-1.02399	1.18785	-0.862054	0.388658	0.919861
F11	8.30685	-0.510677	1.27793	-0.399614	0.689441	0.965268
GUCA1C	1.84343	-1.37234	3.35334	-0.409246
MTNR1A	0.205403	-1.14223	3.451	-0.330985	0.740656
KRT20	0.0868612	-0.924998	3.46421	-0.267016	0.789457
KRT23	1.87875	0.0229274	1.43227	0.0160077	0.987228	0.998107
KNG1	10.6573	0.54759	1.74607	0.313614	0.753814	0.973785
DNAJB11	2026.5	-0.0907101	0.256786	-0.353252	0.723899	0.969126
KRT39	0.080074	1.21935	3.49431	0.348954	0.727124
AC025165.3	6.11267	-1.20941	1.04343	-1.15907	0.246428	0.913752
EEF1AKMT3	402.964	-0.301036	0.401007	-0.750701	0.452833	0.930163
METTL1	596.942	0.0629549	0.346171	0.181861	0.855692	0.985895
GPD1L	1179.8	0.41148	0.442573	0.929746	0.352503	0.915945
HRG	27.3996	1.57636	0.776143	2.03102	0.0422533	0.913752
AVIL	225.214	-0.58701	0.458915	-1.27913	0.200853	0.913752
AC068631.2	373.747	-0.120755	0.380672	-0.317214	0.751081	0.973785
AHSG	2.89487	1.22513	2.23922	0.547125	0.584293	0.954146
TBCCD1	315.515	-0.277789	0.378853	-0.733236	0.463414	0.932684
TSFM	1124.77	0.210534	0.232137	0.90694	0.364438	0.916211
FETUB	19.8409	0.164167	0.867113	0.189325	0.849838	0.985375
CYP27B1	27.7842	-0.405167	0.578333	-0.700577	0.483567	0.939397
CRYGS	224.024	0.156687	0.244648	0.640459	0.521874	0.948926
MORC1	4.79181	-0.407613	1.33744	-0.304771	0.76054	0.974577
LCOR	650.059	0.190368	0.171259	1.11158	0.266317	0.913752
NCOR2	9177.74	-0.0365214	0.150357	-0.242897	0.808085	0.979376
C3orf85	0
SLC39A4	148.55	0.64718	0.382658	1.69128	0.0907841	0.913752
DPPA2	0.256815	1.96527	3.49284	0.562658	0.573668
DPPA4	14.9748	1.03478	0.548822	1.88546	0.0593673	0.913752
NECTIN3	316.971	0.142594	0.303228	0.470253	0.638174	0.956613
EIF4A2	12431	0.227164	0.400589	0.567075	0.570663	0.953713
CTDSP2	5406.5	-0.0986284	0.149293	-0.660638	0.508844	0.944455
RFC4	537.91	-0.206555	0.229729	-0.899126	0.368586	0.916211
ARHGAP19	537.946	-0.203403	0.190657	-1.06685	0.286038	0.913752
SCARB1	3742.66	-0.263	0.218532	-1.20349	0.228789	0.913752
ARHGAP19-SLIT1	5.15781	0.394478	1.70384	0.231523	0.816909	0.981581
SLIT1	1245.87	0.78481	0.825613	0.950578	0.341818	0.915521
UBC	116421	-0.00412974	0.209827	-0.0196817	0.984297	0.99766
DHX37	983.492	0.0246061	0.293219	0.0839174	0.933122	0.991755
CAMSAP1	1766.04	0.16478	0.322845	0.510398	0.609773	0.955959
BRI3BP	1116.41	0.281737	0.222107	1.26847	0.204629	0.913752
ADIPOQ	9.8702	1.50846	0.969364	1.55614	0.119675	0.913752
AACS	1085.64	0.50058	0.495321	1.01062	0.3122	0.913752
ATP23	62.9554	0.350084	0.599842	0.583627	0.559472	0.953713
VPS28	7859.69	0.495665	0.343764	1.44188	0.149337	0.913752
ST6GAL1	2617.4	-0.419633	0.308289	-1.36117	0.173461	0.913752
RPL39L	372.46	0.21943	0.407356	0.53867	0.590115	0.954176
TMEM132B	898.462	-0.357417	0.695043	-0.514237	0.607086	0.955959
UBAC1	2746.33	0.140436	0.155519	0.903018	0.366517	0.916211
RTP1	53.3204	0.413751	1.07517	0.384824	0.700368	0.965268
ZBED2	2.16348	-0.850482	1.91471	-0.444182	0.656911	0.956978
CD96	36.9461	-1.31666	0.595963	-2.2093	0.0271541	0.913752
NACC2	9229.21	0.125465	0.173644	0.722539	0.469963	0.933947
MASP1	1292.93	-0.682519	0.407935	-1.67311	0.0943059	0.913752
TMEM250	2151.88	0.478744	0.311294	1.53792	0.124069	0.913752
TONSL	228.882	0.153896	0.412875	0.372743	0.70934	0.965419
ELP3	1605.19	0.155653	0.112549	1.38298	0.16667	0.913752
RTP4	623.65	0.0185687	0.453042	0.0409867	0.967306	0.996614
SST	760.332	0.869611	0.695589	1.25018	0.211234	0.913752
PLCXD2	251.299	1.13275	1.05231	1.07643	0.281733	0.913752
GOLGA5	1599.08	-0.176117	0.185565	-0.949087	0.342576	0.915521
BCL6	5022.81	0.108065	0.377801	0.286036	0.77485	0.975587
PHLDB2	113.373	0.385694	0.294971	1.30757	0.19102	0.913752
CMTM8	64.6558	0.397908	0.659674	0.603188	0.546384	0.953713
RTP2	0
CHGA	5670.12	1.14051	1.26462	0.901862	0.36713	0.916211
FANCG	652.484	-0.10061	0.168165	-0.598281	0.549652	0.953713
LHX3	1.97617	0.221319	1.98598	0.111441	0.911267	0.990723
CMTM6	1654.42	-0.26428	0.342126	-0.772464	0.43984	0.929175
CMTM7	872.867	0.21967	0.642844	0.341715	0.732565	0.970344
LRIG3	248.045	-0.161564	0.428919	-0.376678	0.706413	0.965349
KRT40	0.200185	1.79205	3.49389	0.512908	0.608016
QSOX2	834.419	-0.0841206	0.265221	-0.317172	0.751113	0.973785
FAT1	2403.14	-0.533197	0.382549	-1.3938	0.163377	0.913752
CYHR1	5938.55	0.479683	0.302542	1.58551	0.112851	0.913752
KRTAP3-3	0.336032	1.8149	3.49378	0.519466	0.603436
KRTAP3-2	0.415087	-1.31963	2.48175	-0.531735	0.594909
KRTAP3-1	1.13268	-1.05476	2.86225	-0.368507	0.712495	0.96652
KRTAP1-5	0.0483915	-0.409089	3.47918	-0.117582	0.906399
KRTAP1-4	0
CCDC187	32.3844	-0.214148	0.659627	-0.32465	0.745446	0.972159
KRTAP1-3	0
KRTAP1-1	0.0428025	1.027	3.49431	0.293905	0.76883
FRAT1	358.104	-0.036352	0.376744	-0.0964897	0.923132	0.991175
FRAT2	474.142	0.539588	0.328012	1.64503	0.0999642	0.913752
HJURP	81.3403	-1.56393	0.877013	-1.78325	0.0745459	0.913752
FOXH1	14.8871	0.146495	0.7418	0.197485	0.843448	0.984516
MROH2A	1.49296	-0.554679	3.35159	-0.165497	0.868553	0.987453
KIFC2	7386.26	0.736867	0.498403	1.47846	0.139286	0.913752
KRTAP2-1	0
AC037482.2	0
KRTAP2-3	0.722924	2.45757	3.47736	0.706736	0.479731
KRTAP2-4	0
PNOC	110.713	0.18324	0.940472	0.194839	0.845519	0.984516
CARD9	638.018	0.0419106	0.382088	0.109688	0.912656	0.990723
AC037482.3	0
KRTAP4-8	0
KRTAP4-16	0.14792	0.613772	3.49185	0.175773	0.860473
KRTAP4-9	0
KRTAP4-11	0.112242	-1.19239	3.45654	-0.344965	0.730121
DNLZ	1027.13	0.954939	0.461642	2.06857	0.0385865	0.913752
KRTAP4-12	0.0161305	0.276138	3.49257	0.0790645	0.936981
GPSM1	2968.36	0.0481907	0.199307	0.241791	0.808942	0.97945
KRTAP29-1	0.0448967	-0.332755	3.48102	-0.0955912	0.923845
AC209539.2	0
KRTAP9-9	0.138443	0.421415	3.49185	0.120685	0.90394
KRTAP9-4	0.0384983	1.027	3.49431	0.293905	0.76883
KRTAP9-3	0
KRTAP9-2	0
ITPK1	19611.5	0.18689	0.288437	0.647942	0.517023	0.947537
SLC16A7	272.861	-0.268939	0.319178	-0.842598	0.399453	0.921547
KRTAP9-7	0
KRTAP9-6	0.330473	0.998486	3.49185	0.285947	0.774918
PIGO	1060.5	-0.274956	0.2686	-1.02367	0.305993	0.913752
ZNF395	1936.07	0.370623	0.37368	0.99182	0.321285	0.913752
FBXO16	115.193	0.243156	0.576371	0.421874	0.673117	0.963164
DYNC1LI1	1525.17	0.25631	0.192335	1.33263	0.182654	0.913752
PBX1	1925.97	-0.374091	0.452644	-0.826457	0.408545	0.922816
ZFP42	30.4575	0.928243	0.630205	1.47292	0.140772	0.913752
MOAP1	2995.32	0.63397	0.575886	1.10086	0.270957	0.913752
AL110118.2	2.82711	0.435525	1.45068	0.300221	0.764009	0.974577
TMEM251	818.837	0.169236	0.378281	0.447381	0.6546	0.95675
GON7	501.655	-0.264235	0.191198	-1.382	0.166971	0.913752
UBR7	2024.28	-0.192957	0.205608	-0.938472	0.348002	0.915565
TRIML2	15.3621	2.21842	0.908028	2.44312	0.014561	0.913752
TRIML1	0
STOML2	2919.05	0.235546	0.239797	0.98227	0.325967	0.913803
AC091304.7	0
AC136352.3	0
ARHGAP11B	7.27698	-1.60096	1.07375	-1.491	0.135962	0.913752
AC012314.17	3713.34	0.514535	0.40367	1.27464	0.202436	0.913752
BX248413.1	0
AC012314.6	139.053	0.202983	0.624569	0.324996	0.745184	0.972104
AP000351.3	0
CCL4	1505.47	0.42721	1.00319	0.42585	0.670217	0.962384
AC136612.1	9.00658	0.636072	1.92755	0.329991	0.741407	0.971153
AC012314.1	939.71	0.853925	0.486439	1.75546	0.0791805	0.913752
AC244489.2	1.31288	3.89848	3.46791	1.12416	0.260947	0.913752
CAMKK2	3181.4	0.718248	0.557127	1.2892	0.197329	0.913752
GCNT4	89.0057	0.258906	0.500854	0.51693	0.605205	0.955954
ACAP2	1009.19	-0.220169	0.241353	-0.912228	0.361649	0.916211
MELK	63.1513	-1.6322	0.711804	-2.29304	0.0218455	0.913752
TXNIP	9297.29	-0.172254	0.431779	-0.398941	0.689937	0.965268
GOLGA6L10	31.8304	1.17036	0.922946	1.26807	0.204773	0.913752
SLC38A3	2675.08	-0.604222	0.413006	-1.46299	0.143471	0.913752
GPR31	7.62477	0.193883	1.72523	0.112381	0.910522	0.990723
RELN	160.986	0.581527	0.653001	0.890546	0.373173	0.916942
PADI6	0.125187	-0.216732	3.47918	-0.062294	0.950329
TCP10L2	1.25454	1.52922	1.79008	0.854272	0.392954	0.920427
PRKCH	454.458	0.0117033	0.334617	0.0349753	0.972099	0.997096
B3GNT5	341.696	-0.360426	0.445074	-0.809812	0.418048	0.925395
KRTDAP	2.40783	0.576821	1.95912	0.294429	0.76843	0.974804
EXD3	1587.96	0.360244	0.35468	1.01569	0.309779	0.913752
PTBP3	987.65	-0.208065	0.256444	-0.811347	0.417167	0.925395
FGD2	715.39	0.156309	0.427265	0.365836	0.714488	0.967297
ZNF479	0.0806524	-0.868758	3.46593	-0.250657	0.80208
QRICH2	328.327	0.228835	0.473979	0.482796	0.629241	0.955959
HSD17B10	3962.13	0.202948	0.392551	0.516999	0.605157	0.955954
GALNT2	3900.93	-0.2347	0.271267	-0.865201	0.386929	0.919761
ZNF703	1788.48	-0.120024	0.184455	-0.650694	0.515244	0.946703
DDX23	3301.42	-0.118092	0.136574	-0.864675	0.387217	0.919761
TECTB	1.75074	1.39527	1.93488	0.721115	0.470839	0.933947
IL26	0.444848	-1.98895	2.90546	-0.684554	0.493626
HSD11B1	129.148	0.309474	0.636012	0.486585	0.626552	0.955959
G0S2	573.437	0.486169	0.848084	0.573256
PCDHGA11	89.8959	0.0970541	0.739756	0.131197	0.895619	0.989591
SEC23IP	861.219	-0.0752023	0.150759	-0.498826	0.617902	0.955959
PCDHGA3	184.351	0.514912	0.864073	0.595913	0.551234	0.953713
IFNG	1.25933	-1.87745	1.72129	-1.09072	0.275396	0.913752
NFKBIA	6488.96	-0.412724	0.329802	-1.25143	0.210779	0.913752
AMIGO2	630.305	0.419358	0.512123	0.818862	0.412865	0.922927
PCDHGB6	222.101	-0.022714	0.66116	-0.0343547	0.972594	0.997096
PCDHGA7	47.0987	0.337803	0.885385	0.381532	0.702809	0.965268
ZNF783	865.909	0.127927	0.175904	0.727257	0.467068	0.933947
GNAT1	14.9767	-1.35922	0.779382	-1.74397	0.0811636	0.913752
PCDHGB5	175.709	0.228769	0.76256	0.300002	0.764176	0.974577
UBALD2	4790.86	0.922372	0.487123	1.89351	0.0582901	0.913752
LGALS8	1729.43	0.410962	0.316599	1.29805	0.19427	0.913752
PCED1B	461.705	-0.00905942	0.571807	-0.0158435	0.987359	0.998107
ACPP	49.4089	0.341149	0.667984	0.510715	0.609551	0.955959
MCF2L2	721.116	1.33787	0.770568	1.73622	0.0825253	0.913752
PCDHGC4	331.262	-0.386011	0.935678	-0.412547	0.679939	0.964542
SECISBP2L	5902.47	0.14594	0.304731	0.478916	0.631999	0.955959
PCDHGA9	243.221	0.420815	0.703771	0.597944	0.549878	0.953713
C1orf112	258.49	-0.0375865	0.232647	-0.16156	0.871652	0.988074
GPAM	858.206	0.237968	0.374639	0.635193	0.525302	0.949446
PKD2L1	431.516	-0.0758807	0.665941	-0.113945	0.909281	0.990419
PLAT	1476.46	-0.692324	0.347697	-1.99117	0.0464623	0.913752
POLE	677.097	0.0825572	0.304646	0.270994	0.786396	0.97625
PCDHGA4	178.612	0.560744	0.683045	0.820946	0.411677	0.922816
METTL18	232.704	0.101932	0.252061	0.404393	0.685924	0.965014
APPL1	1500.97	-0.16058	0.205826	-0.780173	0.435289	0.928556
PCDHGA2	206.796	0.310163	0.546451	0.567596	0.57031	0.953713
MCMBP	1400.46	-0.048302	0.204495	-0.236202	0.813276	0.980333
DYRK2	479.541	-0.108129	0.225986	-0.478479	0.632309	0.955959
ASB14	0.188381	-0.82966	3.45565	-0.240088	0.810262
PCDHGA6	138.108	-0.158758	0.640116	-0.248014	0.804124	0.9787
PCDHGB2	724.985	-0.700924	0.82565	-0.848936	0.395917	0.921547
LAMP3	77.0587	1.35649	0.885091	1.5326	0.125376	0.913752
CCNE2	280.39	-0.663818	0.436545	-1.52062	0.128356	0.913752
PCDHGA1	421.932	-0.701599	0.564333	-1.24324	0.213781	0.913752
PCDHGB7	1399.23	-0.9112	0.740771	-1.23007	0.218671	0.913752
NUAK1	1989.3	0.402048	0.47199	0.851815	0.394317	0.921124
HEATR1	814.368	-0.178892	0.206222	-0.867472	0.385683	0.919434
XXYLT1	474.048	-0.468896	0.199607	-2.3491	0.0188187	0.913752
SELE	31.4544	2.04783	1.06427	1.92416	0.0543344	0.913752
GPR171	13.3122	-1.30477	1.01671	-1.28333	0.199377	0.913752
BOLL	0.240222	1.91983	3.49314	0.549601	0.582593
CBWD5	1189.19	0.193389	0.185293	1.04369	0.296628	0.913752
GPR87	1.44947	-1.21581	2.41549	-0.503337	0.614727	0.955959
MARS2	172.573	-0.443845	0.633763	-0.700332	0.48372	0.939397
OPTN	4832.4	0.406793	0.188403	2.15917	0.0308371	0.913752
BLOC1S2	2288.49	0.442505	0.348858	1.26844	0.204642	0.913752
P2RY12	579.013	-0.524623	0.656844	-0.798702	0.424463	0.9259
P2RY13	844.131	-0.653951	0.485833	-1.34604	0.178289	0.913752
CCDC3	967.174	0.539851	0.689358	0.783122	0.433556	0.928531
DECR1	2311.67	0.0387222	0.215915	0.17934	0.85767	0.985895
PCDHGC3	27015	-0.563676	0.240066	-2.34801	0.0188742	0.913752
IGSF10	39.6578	0.110836	0.48427	0.228872	0.818968	0.98184
SCYL3	617.865	0.0849614	0.213935	0.397137	0.691267	0.965268
PCDHGA8	23.953	-0.0196972	0.786796	-0.0250347	0.980027	0.997306
APOL5	1.45815	-0.374892	2.1793	-0.172024	0.863419	0.98608
PCDHGB1	143.413	0.740915	0.64617	1.14663	0.251537	0.913752
PCDHGB4	72.7944	0.682844	0.593652	1.15024	0.250044	0.913752
SELL	429.155	0.110757	0.437685	0.253051	0.800229	0.9787
PCDHGA10	245.902	0.140103	0.396774	0.353105	0.72401	0.969126
FAM43A	580.654	0.908854	0.544313	1.66973	0.094973	0.913752
HPGDS	624.531	-0.564304	0.528243	-1.06827	0.285401	0.913752
PCDHGA5	92.4115	0.314126	0.686081	0.457855	0.647057	0.95675
PCDHGB3	66.2809	0.0263145	0.807657	0.0325813	0.974008	0.997096
LRMP	347.939	0.0463405	0.387879	0.119472	0.904902	0.990137
NDUFAF6	702.377	-0.124777	0.194383	-0.641914	0.520929	0.948926
ME3	1025	0.0796966	0.268965	0.296309	0.766994	0.97477
ASPSCR1	3049.76	0.588628	0.364884	1.61319	0.106703	0.913752
PCDHGA12	154.134	0.125441	0.740628	0.169371	0.865505	0.986568
NR1I2	14.0081	0.683966	1.06568	0.64181	0.520997	0.948926
RFTN2	1855.48	-0.0707857	0.349228	-0.202692	0.839376	0.984373
PCDHGC5	783.159	0.850962	0.978015	0.870091	0.384251	0.919237
APOL6	2290.6	-0.686723	0.358877	-1.91353	0.0556799	0.913752
HILPDA	1331.44	0.486943	0.662215	0.735324	0.462142	0.931761
C7orf61	154.582	0.415163	0.412526	1.00639	0.314227	0.913752
NBN	1135.35	-0.0419452	0.259497	-0.16164	0.871589	0.988074
CCL4L2	0.189086	0.85321	3.49257	0.244293	0.807004
THEM4	864.122	0.189867	0.129388	1.46742	0.142262	0.913752
TSC22D4	36787.6	0.261989	0.385795	0.679088	0.497082	0.94252
COL14A1	184.461	-0.423699	0.608891	-0.695854	0.48652	0.939864
ZDHHC1	888.186	-0.0333161	0.244273	-0.136389	0.891514	0.988935
CPNE4	319.741	0.130939	0.996358	0.131418	0.895445	0.989589
MED12L	295.028	0.288242	0.507087	0.568428	0.569744	0.953713
METTL2B	1186.75	-0.107191	0.148425	-0.722193	0.470176	0.933947
NPIPB12	4725.24	0.354265	0.431688	0.820652	0.411845	0.922816
P2RY14	37.24	0.402774	1.07386	0.375069	0.707609	0.965397
CAMK1D	1861.98	0.467099	0.662318	0.705248	0.480656	0.939273
ZNF212	520.854	0.0539616	0.231951	0.232643	0.816039	0.981581
MCCC1	1321.01	-0.0382276	0.186832	-0.204609	0.837877	0.984077
THEM5	1.81806	4.36418	2.40197	1.81692	0.0692292	0.913752
CCL3L3	0.1697	-0.0355918	3.47891	-0.0102307	0.991837
C2CD4D	143.69	0.449309	0.478249	0.939487	0.347481	0.915565
URB2	301.763	-0.433023	0.363585	-1.19098	0.233661	0.913752
MAATS1	291.881	-0.11666	0.360408	-0.323688	0.746174	0.972439
PLXDC2	3654.7	-0.814485	0.526237	-1.54775	0.121682	0.913752
SERPINA12	0	0	0	0	1
MB	34.5124	-0.182497	0.59422	-0.307121	0.758751	0.974577
ASAP1	2044.48	-0.216206	0.324666	-0.665932	0.505454	0.942862
ZNF282	1453.72	-0.0307319	0.17399	-0.176631	0.859798	0.985895
LENG8	13686.2	0.298851	0.285719	1.04596	0.295577	0.913752
LENG9	280.704	0.398767	0.37692	1.05796	0.290072	0.913752
CASC1	69.9811	-0.0432061	0.412445	-0.104756	0.916569	0.991175
LAMB3	581.782	0.919204	0.52359	1.75558	0.0791603	0.913752
RPUSD4	784.077	0.262432	0.195122	1.34496	0.178637	0.913752
ALDH16A1	1766.15	0.454548	0.428382	1.06108	0.288653	0.913752
UCHL3	697.835	0.337803	0.30089	1.12268	0.261572	0.913752
AC010619.1	1.29796	-0.660676	3.37756	-0.195608	0.844917	0.984516
LCN2	41.5766	1.19358	1.18609	1.00631	0.314265	0.913752
INPP5F	3764.57	0.597535	0.492465	1.21335	0.224994	0.913752
NRARP	223.27	-0.926753	0.591509	-1.56676	0.117171	0.913752
FAM241B	444.802	0.888583	0.645373	1.37685	0.168559	0.913752
DCUN1D1	1271.83	0.130167	0.130202	0.999726	0.317443	0.913752
INTS8	694.69	-0.0609491	0.162341	-0.37544	0.707334	0.965397
TOR4A	433.349	-0.0260703	0.490946	-0.0531022	0.95765	0.995225
IQCE	2465.28	0.234214	0.18871	1.24113	0.214557	0.913752
MFSD5	2006.48	0.278806	0.344195	0.810025	0.417926	0.925395
P2RX2	371.196	-0.316672	1.05347	-0.300599	0.76372	0.974577
AC021072.1	0.134413	1.21935	3.49431	0.348954	0.727124
ZNF398	524.668	-0.177865	0.227031	-0.783438	0.43337	0.928531
NELFB	4297.03	0.283166	0.20864	1.3572	0.174718	0.913752
ILF3	8745.72	-0.0858294	0.104417	-0.821985	0.411085	0.922816
TAF5L	691.349	-0.159513	0.272836	-0.584647	0.558785	0.953713
LINGO4	14.569	-0.743596	1.05532	-0.704616	0.481049	0.93931
MYD88	1650.75	-0.164952	0.571341	-0.288709	0.772804	0.975569
TP53INP1	1087.38	-0.12005	0.352943	-0.34014	0.733751	0.970994
TBC1D3B	81.4371	0.243876	0.532937	0.457608	0.647234	0.95675
RPL13A	75386.8	0.593758	0.429812	1.38144	0.167145	0.913752
SENP7	480.246	-0.165246	0.355143	-0.465295	0.64172	0.95675
SERPINA11	0.172911	1.41171	3.49431	0.404002	0.686211
MGAT4C	458.798	-0.270331	0.42573	-0.634981	0.525441	0.949446
LRIG1	11157.1	-0.493797	0.345075	-1.43099	0.152434	0.913752
CPXCR1	0.111928	-0.457565	3.47327	-0.131739	0.895191
CAND1	2840.78	0.028236	0.245477	0.115025	0.908425	0.990419
SLC38A4	45.1548	-0.341643	1.24496	-0.27442	0.783762	0.976193
NTS	79.6792	-0.715366	1.19117	-0.60056	0.548133	0.953713
RORC	37.9159	1.58716	0.767087	2.06907	0.0385395	0.913752
PADI4	79.7819	3.79789	1.09787	3.45933	0.000541529	0.281611
RASSF9	74.4695	-0.631122	0.650115	-0.970786	0.331655	0.914024
APPL2	2587.71	0.0323075	0.18515	0.174494	0.861478	0.985963
SLC4A4	2070	-0.358903	0.56976	-0.629919	0.528747	0.950285
VEGFA	11986.7	-0.546529	0.889735	-0.61426	0.539043	0.953044
SERPINA9	0.277425	0.730544	3.47998	0.209928	0.833724
GMCL1	472.478	0.187315	0.350035	0.535133	0.592558	0.954348
ALX1	1.0308	0.80663	2.22708	0.362192	0.717208	0.967787
ALKBH5	4414.03	0.186137	0.155626	1.19605	0.231676	0.913752
SLC25A26	944.619	0.322936	0.255071	1.26606	0.205491	0.913752
CWF19L1	708.897	0.105116	0.175815	0.59788	0.54992	0.953713
BAG3	3420.86	0.245665	0.328517	0.7478	0.454581	0.931014
ZNF425	311.02	-0.25941	0.338699	-0.7659	0.443736	0.930163
XKR8	776.069	-0.177675	0.214331	-0.828974	0.407119	0.922816
C12orf75	207.673	0.13316	0.377948	0.352324	0.724596	0.969126
ZNF786	329.353	-0.0705406	0.346573	-0.203537	0.838715	0.984373
HDAC8	581.628	-0.0689354	0.154131	-0.447251	0.654694	0.95675
DHODH	466.891	-0.260552	0.207387	-1.25635	0.208988	0.913752
TMEM44	312.001	0.549872	0.435025	1.264	0.20623	0.913752
LRRIQ1	72.6332	0.243268	0.563719	0.431542	0.666074	0.961071
ARHGEF39	31.4041	-1.00049	0.544131	-1.83869	0.0659611	0.913752
COP1	1183.48	-0.0755549	0.180818	-0.41785	0.676057	0.963767
SH3BP2	3751.4	-0.262959	0.320119	-0.821441	0.411395	0.922816
METTL7B	2872.42	0.606143	0.57505	1.05407	0.291851	0.913752
ERCC6L	11.9963	-1.12774	0.922701	-1.22222	0.221626	0.913752
RNFT1	273.818	-0.408601	0.334423	-1.22181	0.22178	0.913752
RARG	444.205	-0.0518971	0.157854	-0.328767	0.742332	0.971153
AC005702.1	97.2257	0.49555	0.621962	0.796753	0.425595	0.926041
AC009779.3	280.934	-0.00991497	0.288135	-0.0344109	0.972549	0.997096
CYP2C18	0.929671	0.437941	2.96169	0.147869	0.882446	0.988074
KIAA1217	412.894	0.82113	0.619998	1.32441	0.185368	0.913752
PIH1D1	3328.07	0.472103	0.273467	1.72636	0.0842823	0.913752
STPG3	1.46442	3.46148	2.88565	1.19955	0.230315	0.913752
AL583836.1	0.380496	-2.84191	3.40222	-0.835311	0.403543
SIAH2	1182.35	0.130461	0.300169	0.434625	0.663835	0.960267
SMPDL3B	11.8494	0.631754	1.10628	0.571061	0.567959	0.953713
LSG1	1407.67	-0.0774544	0.184554	-0.419684	0.674716	0.963701
CA9	443.603	0.474755	1.18263	0.401442	0.688095	0.965268
AC020636.2	0
P2RX4	1606.6	0.351997	0.483346	0.728251	0.46646	0.933924
SUSD1	397.687	0.347172	0.482844	0.719014	0.472132	0.934003
DOCK7	2911.07	-0.243466	0.359153	-0.677887	0.497843	0.94252
CYP2C19	4.52688	0.915992	1.63599	0.559899	0.575548	0.953713
SAXO2	73.815	-0.180931	0.591912	-0.305672	0.759854	0.974577
ZNF408	953.842	-0.141704	0.260907	-0.54312	0.587047	0.954146
HESX1	46.8099	-1.02468	0.488436	-2.09788	0.0359156	0.913752
TPPP3	9296.96	0.202082	0.427903	0.472263	0.636739	0.955977
CCDC107	2110.01	0.580964	0.423293	1.37249	0.169912	0.913752
CLRN1	1.21109	-4.27924	3.02509	-1.41458	0.157191	0.913752
FFAR2	20.2331	1.11814	0.661986	1.68906	0.0912073	0.913752
MINDY4B	3.32399	-0.0546363	2.85229	-0.0191552	0.984717	0.997823
LGALS13	0.462424	1.10993	3.47411	0.319486	0.749358
SPEN	3128.64	-0.0807358	0.24955	-0.323526	0.746297	0.972439
NCK2	2204.3	-0.358222	0.308603	-1.16078	0.24573	0.913752
PHC3	1186.2	-0.00636583	0.276808	-0.0229973	0.981652	0.997324
CROCC	1652.11	0.147804	0.205224	0.720209	0.471397	0.934003
EDF1	18550.1	0.754121	0.432785	1.74248	0.081424	0.913752
SH3BP4	1216.09	-0.159936	0.2447	-0.653603	0.513367	0.946479
ZNF709	147.837	-0.0736667	0.646469	-0.113952	0.909276	0.990419
EPHX2	440.162	-0.00910925	0.253483	-0.0359363	0.971333	0.997096
AC010422.6	378.413	0.108984	0.276908	0.393574	0.693896	0.965268
IFIH1	692.564	-0.655604	0.323586	-2.02606	0.0427588	0.913752
SF3B5	5269.67	0.701203	0.424633	1.65132	0.0986739	0.913752
SLC1A5	1133.59	0.0964425	0.499164	0.193208	0.846796	0.984516
AC008758.5	1.07505	3.5993	3.47101	1.03696	0.299755	0.913752
STX11	162.359	-0.752284	0.664499	-1.13211	0.25759	0.913752
PLS3	3491.6	-0.152627	0.248734	-0.613616	0.539469	0.953044
AC008758.1	13.5105	0.939429	3.19819	0.293738	0.768958	0.9749
LGALS16	0
ZNF564	268.998	0.0607723	0.256077	0.237321	0.812408	0.980333
ZNF517	459.588	0.17414	0.144636	1.20399	0.228594	0.913752
OR10K2	2.69846	2.3953	1.89304	1.26532	0.205757	0.913752
HCST	923.37	0.608441	0.623834	0.975324	0.3294	0.91388
TRIB1	1402.69	0.0865325	0.426988	0.202658	0.839402	0.984373
ERP44	2013.43	-0.235236	0.254291	-0.925067	0.354931	0.916211
SRP68	3155.84	0.183477	0.137988	1.32966	0.18363	0.913752
PSEN2	1336.5	-0.0225539	0.232749	-0.0969022	0.922804	0.991175
TECRL	7.22477	-0.630081	0.976529	-0.645225	0.518781	0.948524
ZNF791	948.367	0.075824	0.183075	0.41417	0.67875	0.964528
C2CD4A	24.7943	1.69992	1.05837	1.60617	0.108237	0.913752
STON2	2893.78	-0.384805	0.38507	-0.999312	0.317644	0.913752
TACC1	4775.1	0.115314	0.180541	0.638715	0.523008	0.948926
TEAD2	230.018	0.372313	0.345776	1.07675	0.281594	0.913752
RNF121	934.696	-0.00241782	0.126434	-0.0191231	0.984743	0.997823
RIIAD1	76.9219	0.438946	0.376534	1.16575	0.243714	0.913752
PSORS1C1	153.285	0.411608	0.614083	0.67028	0.502679	0.94252
AC008758.6	20.5544	0.319968	0.713381	0.448524	0.653775	0.95675
HCRTR1	1.94393	0.413584	1.71516	0.241134	0.809451	0.979465
TRAF2	900.85	0.302377	0.291747	1.03644	0.299999	0.913752
HSPH1	3351.82	0.787327	0.454369	1.73279	0.083133	0.913752
ZNF490	80.1667	-0.180766	0.642537	-0.281332	0.778456	0.975696
PBLD	370.121	0.238864	0.236694	1.00917	0.312895	0.913752
PCYT1B	1447.9	-0.0460322	0.319321	-0.144157	0.885377	0.988074
PSORS1C2	0
CDSN	0.747842	0.838733	3.44362	0.243561	0.80757
MST1R	34.1239	0.722408	0.952141	0.75872	0.44802	0.930163
CELF3	1497.32	0.938546	0.996449	0.941891	0.346249	0.915565
COL16A1	7677.37	0.219725	0.32511	0.675847	0.499138	0.94252
OR10K1	37.9946	0.61383	0.633705	0.968637	0.332726	0.914024
SFT2D2	3108.92	-0.028549	0.300536	-0.0949938	0.92432	0.991175
RPUSD3	1372.48	0.349042	0.226535	1.54079	0.123369	0.913752
STX12	4549.97	-0.185312	0.155089	-1.19487	0.232138	0.913752
HCFC1R1	4261.35	0.549896	0.346567	1.58669	0.112582	0.913752
OR10R2	0
GPR173	1015.86	-0.265339	0.316054	-0.839536	0.401169	0.921547
GIPR	258.823	0.876868	0.538558	1.62818	0.103487	0.913752
KRT82	1.27907	0.24114	3.38926	0.0711481	0.94328	0.993315
ZACN	1.63428	0.403375	1.73994	0.231833	0.816668	0.981581
AMBN	0.837103	-0.681564	2.89456	-0.235464	0.813849
NYAP2	13.8417	2.20088	1.3566	1.62235	0.104729	0.913752
HNRNPH3	3674.67	0.0672927	0.155626	0.4324	0.66545	0.960476
KRT84	0.428041	2.39326	3.48875	0.685994	0.492717
C2CD4B	31.2569	1.37447	0.912792	1.50579	0.132121	0.913752
KLF15	3501.52	0.409283	0.286491	1.42861	0.153117	0.913752
PLD6	399.201	0.613564	0.322389	1.90318	0.0570174	0.913752
PRMT3	669.339	-0.487863	0.346348	-1.40859	0.158956	0.913752
ZC3HAV1L	13.3575	0.95181	0.934868	1.01812	0.30862	0.913752
PIANP	2488.69	0.570593	0.71969	0.792831	0.427876	0.927047
NDRG4	19571.4	-0.0150012	0.499738	-0.0300181	0.976053	0.997096
MPRIP	8285.53	0.325448	0.226981	1.43381	0.151626	0.913752
POF1B	10.1632	0.586123	0.94509	0.620177	0.535141	0.951894
KRT75	83.4253	0.833499	1.04702	0.796072	0.42599	0.926041
IL1RL2	29.5619	0.557694	0.843897	0.660856	0.508704	0.944393
CMAS	1818.91	0.238422	0.257633	0.925436	0.354739	0.916211
BACH2	225.938	-0.175288	0.353842	-0.495385	0.620328	0.955959
GPR137C	337.753	0.0750167	0.641598	0.116922	0.906922	0.990278
TJP2	4146.16	-0.0512656	0.242393	-0.211498	0.832499	0.984058
CFAP100	29.3977	-0.384096	0.913211	-0.420599	0.674048	0.963291
SMUG1	1308.95	0.191521	0.22081	0.867359	0.385745	0.919434
MSLNL	5.42538	5.32067	2.26999	2.34391	0.0190825	0.913752
ADAD2	54.113	0.957789	0.711905	1.34539	0.1785	0.913752
KCNV1	231.447	2.17338	1.20101	1.80962	0.0703543	0.913752
LETMD1	1874.64	0.108779	0.13235	0.821904	0.411132	0.922816
RUFY2	1508.11	0.135325	0.29209	0.4633	0.643149	0.95675
PRKCI	808.869	0.182819	0.330085	0.553855	0.579678	0.954146
THOC6	974.672	0.330807	0.38722	0.854313	0.392932	0.920427
CHST12	1356.18	-0.0685873	0.127175	-0.539316	0.589669	0.954146
RNF4	2293.43	-0.250118	0.243386	-1.02766	0.304109	0.913752
TBK1	949.521	-0.216005	0.248314	-0.869888	0.384362	0.919237
BTG3	1021.75	-0.481186	0.321017	-1.49894	0.133889	0.913752
IFNAR1	3123.48	-0.0222437	0.179689	-0.12379	0.901481	0.990137
SRP54	1954.31	-0.220432	0.208537	-1.05704	0.290493	0.913752
MMP23B	99.2594	-0.275291	0.592885	-0.464324	0.642416	0.95675
C2CD5	1248.9	0.345956	0.294131	1.1762	0.239516	0.913752
OGG1	1189.58	-0.145132	0.176986	-0.820021	0.412204	0.922911
RASA1	1029.46	-0.0173216	0.356054	-0.0486487	0.961199	0.995663
ANKRD34C	39.3586	2.83736	1.53109	1.85316	0.0638589	0.913752
TAF1C	2627.62	0.0595039	0.167408	0.355442	0.722259	0.968977
CCHCR1	1027.68	0.20971	0.277177	0.756593	0.449294	0.930163
ZXDC	1034.93	-0.204783	0.183386	-1.11668	0.264132	0.913752
LGALS14	3.06882	1.33418	1.44008	0.926463	0.354205	0.916211
PPP1R8	1927.52	-0.0884481	0.140765	-0.62834	0.529781	0.950609
SH2D3C	646.948	0.537577	0.41572	1.29312	0.195969	0.913752
GAL3ST4	2948.81	-0.285164	0.548373	-0.520019	0.60305	0.955487
SOGA1	3804.63	-0.438934	0.246264	-1.78237	0.0746888	0.913752
SUCO	1431.45	-0.229485	0.233802	-0.981536	0.326329	0.913803
LHX1	3.41633	-0.251375	1.63011	-0.154207	0.877446	0.988074
DKKL1	2.7226	-0.442169	1.25023	-0.35367	0.723586	0.969126
ABHD11	1154.85	-0.0899238	0.23739	-0.378802	0.704835	0.965268
CDK11B	2549.06	0.090364	0.15201	0.59446	0.552204	0.953713
GALP	0.365446	-2.03855	3.41191	-0.597481	0.550186
MON1A	1180.85	0.152793	0.206527	0.739821	0.459409	0.931761
SKIL	1122.51	-0.167469	0.191481	-0.874598	0.381792	0.91811
GPC2	153.313	-0.562977	0.270652	-2.08007	0.0375187	0.913752
MACC1	75.2856	0.606841	0.532609	1.13937	0.254547	0.913752
ZSCAN5B	4.28299	-0.00833526	1.31361	-0.00634529	0.994937	0.999081
GABRA1	1219.24	1.68046	1.47446	1.13971	0.254408	0.913752
CDKN2D	1402.72	0.76021	0.490988	1.54833	0.121543	0.913752
COL17A1	54.9671	1.37351	0.694659	1.97724	0.0480144	0.913752
TSPYL2	7450.69	0.899187	0.517577	1.7373	0.082334	0.913752
TCL1B	0.120111	1.41171	3.49431	0.404002	0.686211
C21orf91	755.974	-0.0386962	0.333989	-0.115861	0.907763	0.99029
SCN7A	48.3807	1.37656	0.656816	2.09581	0.0360989	0.913752
GRIFIN	1.43545	-1.15742	3.37208	-0.343237	0.73142	0.970148
BICDL2	21.518	1.43027	0.750983	1.90453	0.0568415	0.913752
SND1	4746.46	-0.395832	0.279361	-1.41692	0.156507	0.913752
HECTD3	2836.88	0.167106	0.16052	1.04103	0.297863	0.913752
TATDN3	793.155	0.240652	0.156134	1.54132	0.123239	0.913752
ZCCHC14	1120.45	-0.18652	0.319341	-0.584079	0.559167	0.953713
MAP2K5	1236.95	0.112573	0.216866	0.519089	0.603699	0.955766
VAMP1	3236.28	0.595248	0.49152	1.21103	0.225882	0.913752
YWHAE	34608.7	0.0270045	0.164699	0.163963	0.869761	0.988074
CLDN11	17256.7	-0.0988912	0.399251	-0.247692	0.804373	0.9787
DBF4B	513.935	-0.00460233	0.276672	-0.0166346	0.986728	0.998107
PEF1	4459.98	0.284346	0.214339	1.32662	0.184634	0.913752
ZNF655	1947.74	-0.0135786	0.172988	-0.0784948	0.937434	0.992324
COQ8A	2595.03	0.314498	0.230785	1.36273	0.172967	0.913752
SLC6A5	2.64312	-1.52538	1.71087	-0.891582	0.372617	0.916942
ZSCAN5C	0.0161305	0.276138	3.49257	0.0790645	0.936981
HDAC10	1780.22	0.119392	0.242433	0.492474	0.622384	0.955959
ESX1	0
SLC7A14	1471.15	0.286551	0.408437	0.701578	0.482942	0.939397
SGSM1	479.984	1.29321	0.948986	1.36273	0.172969	0.913752
UROD	6114.34	0.285252	0.31883	0.894682	0.370957	0.916302
MMP25	104.104	1.67733	0.618324	2.7127	0.00667369	0.913752
KDM8	360.339	0.225342	0.286656	0.786105	0.431806	0.928103
CFAP99	39.8993	-0.53918	0.708364	-0.761162	0.44656	0.930163
LRRC4	1406.51	0.52251	0.516514	1.01161	0.311725	0.913752
ACTL7B	0.142218	1.41171	3.49431	0.404002	0.686211
ANXA4	1670.34	-0.0822482	0.348565	-0.235962	0.813462	0.980333
TBX19	496.851	0.860059	0.634941	1.35455	0.175561	0.913752
ACTL7A	0
DNAAF1	285.037	0.803203	0.545712	1.47185	0.141063	0.913752
LY6G6E	1.67469	0.480561	1.78766	0.268822	0.788067	0.97625
RPE	1025.67	0.0616111	0.191553	0.32164	0.747726	0.9726
SCN2B	1803.1	1.01809	0.716835	1.42026	0.155532	0.913752
WDR47	1660.72	0.319036	0.475854	0.67045	0.502571	0.94252
LY6G6F-LY6G6D	2.55735	0.402269	2.00771	0.200362	0.841197	0.984373
FAM193A	1678.27	-0.164141	0.192451	-0.852896	0.393717	0.920564
CNTFR	2841.43	0.00752294	0.431439	0.0174369	0.986088	0.998107
LY6G6F	0.794281	3.17256	3.4767	0.91252	0.361495
RAD51C	872.426	0.329494	0.219793	1.49911	0.133846	0.913752
OR13J1	0
LY6G6D	3.68402	0.311136	1.30391	0.238618	0.811402	0.980333
TAPBPL	1157.8	-0.174574	0.312578	-0.558498	0.576505	0.953713
RAMP1	8826.59	0.410104	0.437909	0.936505	0.349013	0.915565
KRT6B	1.98784	-0.117651	2.21753	-0.0530549	0.957688	0.995225
RPH3A	2798.68	0.774067	1.03009	0.751455	0.452379	0.930163
ZC3HAV1	2126.44	-0.433315	0.279299	-1.55144	0.120796	0.913752
KRT6C	0
GNAO1	11577.9	-0.0378768	0.437735	-0.0865291	0.931046	0.991479
TEX13A	0
SIDT1	285.427	0.286582	0.669532	0.428033	0.668627	0.962383
CCNH	1376.35	-0.0413722	0.119054	-0.347508	0.72821	0.969239
IL1RAPL2	5.04124	3.9702	1.8254	2.17498	0.0296316	0.913752
CD27	73.9923	0.0861679	0.905276	0.0951841	0.924169	0.991175
UROC1	10.5685	-0.00758034	0.800016	-0.00947524	0.99244	0.999081
CSRNP2	1570.28	0.17762	0.336915	0.527195	0.598058	0.954528
HRCT1	78.7537	0.585501	0.650917	0.899502	0.368386	0.916211
JPH3	3032.58	0.478487	0.72601	0.659065	0.509854	0.944928
SPAAR	61.1946	0.395415	0.470341	0.840698	0.400517	0.921547
CDK18	20179	-0.0880257	0.402245	-0.218836	0.826778	0.983442
FLCN	2286.98	0.417359	0.236644	1.76365	0.0777905	0.913752
BYSL	552.965	0.109022	0.310419	0.351208	0.725432	0.969126
TOM1L2	6002.07	0.19981	0.263939	0.757033	0.44903	0.930163
TTLL3	3311.06	0.253873	0.268436	0.945748	0.344277	0.915565
KLHDC4	1858	0.395791	0.273722	1.44596	0.14819	0.913752
CBWD6	388.012	0.408157	0.249932	1.63307	0.102454	0.913752
AC005020.2	2.0505	-1.04149	3.29305	-0.316269	0.751798	0.973785
MPZ	139.633	0.073564	0.294155	0.250086	0.802521	0.9787
USF3	436.554	0.00322369	0.366018	0.00880747	0.992973	0.999081
AAK1	2524.21	0.602385	0.349966	1.72127	0.0852023	0.913752
FAM200A	344.989	-0.145454	0.180778	-0.804599	0.421051	0.925395
DCSTAMP	34.5265	-0.622146	0.793829	-0.783728	0.4332	0.928531
TMEM225B	97.5987	0.200495	0.359015	0.558459	0.576531	0.953713
NUDT2	871.697	0.351355	0.342684	1.0253	0.305221	0.913752
ENAM	3.42389	1.0556	1.30636	0.808051	0.419061	0.925395
MZT1	459.499	0.640089	0.369683	1.73145	0.0833712	0.913752
AC055811.2	38.4186	0.880492	1.40568	0.62638	0.531066	0.950863
POU5F1B	11.0227	-0.71784	0.7494	-0.957886	0.33812	0.914078
LILRB2	863.377	-0.405902	0.535107	-0.758544	0.448125	0.930163
DPYS	32.2254	0.647163	0.651844	0.992819	0.320798	0.913752
FBXW5	7733.42	0.596548	0.274038	2.17688	0.0294895	0.913752
KRT6A	0.929691	3.40844	3.34707	1.01834	0.308519	0.913752
PIBF1	267.181	-0.0810426	0.321105	-0.252386	0.800742	0.9787
CHST13	125.22	-0.121808	0.617171	-0.197365	0.843542	0.984516
OLA1	2697.75	-0.0668919	0.262346	-0.254976	0.798742	0.978423
MTFMT	418.351	0.279145	0.219327	1.27273	0.203114	0.913752
JCHAIN	35.3544	-1.62406	1.5183	-1.06966	0.284774	0.913752
C3orf22	1.31812	-2.33127	2.26744	-1.02815	0.303879	0.913752
ITIH5	1647.74	-0.303105	0.350691	-0.864307	0.38742	0.919761
SFR1	407.53	0.208776	0.300447	0.694885	0.487127	0.939864
MYORG	1851.37	0.49785	0.430083	1.15757	0.247041	0.913752
NAA50	2499.48	-0.0734899	0.180828	-0.406408	0.684443	0.965014
CHRNA2	80.3674	1.68419	1.16886	1.44089	0.149615	0.913752
CFAP43	121.428	-0.381369	0.556674	-0.685084	0.493291	0.941573
TEX14	42.4158	-0.246467	0.610453	-0.403744	0.686401	0.96507
DIS3	1182.26	0.15563	0.17168	0.906512	0.364665	0.916211
NFATC2	476.466	-0.316976	0.396774	-0.798883	0.424358	0.9259
ZSCAN5A	321.166	-0.504803	0.250461	-2.01549	0.0438528	0.913752
OR6Y1	17.5718	0.470825	0.738423	0.637609	0.523728	0.948926
FEZF2	388.45	0.196923	0.538055	0.365991	0.714372	0.967297
KRT5	17.1194	1.28573	1.45034	0.886502	0.375347	0.917015
SPATA33	637.518	0.198077	0.28498	0.695058	0.487019	0.939864
IRS1	322.654	0.366127	0.4629	0.790942	0.428978	0.927169
FXN	518.965	0.139549	0.212152	0.657779	0.51068	0.945423
OR6P1	0
ICAM4	36.7649	0.412232	0.734309	0.561387	0.574533	0.953713
ZDHHC8	2512.36	0.00133357	0.222867	0.0059837	0.995226	0.999081
ST8SIA1	686.375	-0.415542	0.412	-1.0086	0.313168	0.913752
CHMP1A	4500.41	0.187337	0.192898	0.971169	0.331464	0.914024
OR10X1	0
ANKRD1	177.686	2.82269	1.02844	2.74463	0.00605794	0.900087
C8G	83.1995	0.31062	0.531393	0.58454	0.558857	0.953713
BCKDHB	739.993	-0.762719	0.324427	-2.35097	0.0187246	0.913752
MRPL4	3533	0.221947	0.273404	0.811792	0.416911	0.925291
EDDM13	4.20477	1.3252	1.8742	0.707072	0.479522	0.938901
CHM	595.152	0.129085	0.425417	0.303433	0.76156	0.974577
RPP25L	907.979	0.378482	0.371933	1.01761	0.308864	0.913752
GEMIN6	533.043	0.147166	0.241744	0.608767	0.542679	0.953108
C1orf94	47.1465	-0.895616	0.60355	-1.48391	0.137832	0.913752
AL358113.1	382.141	-0.0791274	0.574029	-0.137846	0.890362	0.988735
ABCC10	860.483	0.0771109	0.262226	0.294062	0.76871	0.974804
TXNRD3	220.093	0.0928622	0.239291	0.388072	0.697963	0.965268
LCN12	493.843	0.893751	0.509098	1.75556	0.079164	0.913752
OR10Z1	27.3328	0.578061	1.02278	0.565187	0.571947	0.953713
SPTA1	3.99717	0.537562	1.4773	0.363882	0.715946	0.967787
CDK9	3529.98	0.158048	0.212798	0.742711	0.457657	0.931761
ZNF582	319.212	0.309652	0.272114	1.13795	0.255141	0.913752
CFAP126	190.315	-0.531641	0.675379	-0.787175	0.43118	0.927864
TSTA3	1961.64	0.36743	0.297275	1.23599	0.216461	0.913752
SKA1	37.385	-0.67972	0.587725	-1.15653	0.247465	0.913752
PALM2-AKAP2	110.444	0.460074	1.6705	0.275411	0.783001	0.976193
SDHC	3920.78	-0.0309274	0.0982191	-0.314882	0.752852	0.973785
ADAMTS20	0.988067	-0.600084	2.41378	-0.248607	0.803665	0.9787
ALG1L2	26.6033	0.148038	0.856924	0.172755	0.862844	0.98608
KANSL1L	271.834	-0.156182	0.356925	-0.437577	0.661693	0.960052
N4BP2L2	2477.92	0.162845	0.186095	0.875062	0.38154	0.91811
ODF2	1492.65	-0.0253956	0.126942	-0.200057	0.841436	0.984373
DOCK11	427.708	-0.33695	0.322362	-1.04525	0.295906	0.913752
SLC6A20	52.1676	1.24347	0.624445	1.99132	0.0464453	0.913752
KRT71	0.786549	-1.96258	2.88927	-0.679264	0.496971
ADGRG3	19.7946	0.144761	1.02541	0.141173	0.887733	0.988289
E2F7	53.1723	-0.0166886	0.832046	-0.0200573	0.983998	0.997656
GPR52	6.83116	4.73548	2.23965	2.11438	0.0344825	0.913752
EVI5L	4333.67	0.131811	0.20997	0.627762	0.53016	0.950687
UTY	382.659	-0.170729	0.311791	-0.547574	0.583985	0.954146
POM121L12	0
DLK2	154.367	0.386095	0.591108	0.653172	0.513645	0.946479
NPHS2	0
XCL2	1.64603	-3.08925	1.3586	-2.27385	0.0229749	0.913752
RABGAP1L	1616.64	-0.139722	0.242849	-0.575346	0.565057	0.953713
MCU	378.819	0.163018	0.237366	0.68678	0.492222	0.940846
KRT74	0.831875	-0.128321	3.41046	-0.0376257	0.969986
BORA	62.0787	-0.517048	0.450206	-1.14847	0.250774	0.913752
OR2S2	0
TMED3	3055.43	0.312439	0.334813	0.933177	0.350729	0.91565
GCOM1	13.8799	-0.463855	1.46542	-0.316534	0.751597	0.973785
CR1	175.271	0.0594082	0.64944	0.091476	0.927114	0.991298
SEL1L	3384.75	0.0423502	0.199652	0.21212	0.832013	0.984058
AXDND1	11.1262	-0.013029	0.815707	-0.0159727	0.987256	0.998107
SKA2	1962.48	-0.176685	0.193663	-0.912334	0.361593	0.916211
ICAM1	4254.51	-0.236177	0.581139	-0.406405	0.684445	0.965014
MAPK12	1626.73	0.227163	0.235375	0.965112	0.334489	0.914024
ADCY3	1971.05	0.215849	0.207092	1.04229	0.297279	0.913752
ZNF7	898.08	0.00977141	0.117702	0.0830181	0.933837	0.99188
XCL1	8.94695	-1.77031	1.30982	-1.35157	0.176514	0.913752
KRT72	2.51164	1.14639	2.51276	0.456226	0.648228	0.95675
RPL22L1	850.836	0.403386	0.413732	0.974994	0.329563	0.91388
PTPRR	140.326	1.11987	1.1469	0.976427	0.328853	0.91388
TEX10	454.865	-0.0255425	0.23046	-0.110833	0.911749	0.990723
DRC7	68.3406	-1.05633	0.351322	-3.00673	0.00264077	0.61436
N4BP2L1	1054.54	0.679873	0.320596	2.12066	0.0339506	0.913752
TRIM62	752.054	-0.267049	0.262034	-1.01914	0.308137	0.913752
ARPC4-TTLL3	114.575	-0.217847	1.02163	-0.213235	0.831144	0.984058
TRIM37	1983.12	0.430453	0.519178	0.829105	0.407045	0.922816
LRRCC1	688.981	-0.563216	0.309927	-1.81725	0.0691788	0.913752
DCTN3	3458.89	0.221722	0.206364	1.07442	0.282634	0.913752
AATF	3236.59	0.164179	0.330386	0.496933	0.619237	0.955959
FAM83C	1.60953	1.4652	2.03563	0.719777	0.471662	0.934003
EIF5A2	388.908	0.368708	0.377046	0.977886	0.328131	0.91388
KRT73	0.128607	-1.33458	3.451	-0.386724	0.69896
TADA3	6407.48	0.13946	0.247168	0.564231	0.572597	0.953713
CACNA1A	2111.05	0.0690737	0.450356	0.153376	0.878102	0.988074
PDP1	1268.48	0.73926	0.568923	1.2994	0.193806	0.913752
ZBTB17	2231.58	0.150881	0.19233	0.784489	0.432753	0.928399
TRIM36	421.574	-0.00343741	0.366604	-0.00937635	0.992519	0.999081
BMS1	1322.62	0.334261	0.155891	2.1442	0.032017	0.913752
SYNGR1	5507.44	0.82877	0.612887	1.35224	0.176299	0.913752
RHBDD1	894.694	-0.302254	0.235457	-1.28369	0.199251	0.913752
CASP7	397.526	-0.0896641	0.351307	-0.25523	0.798545	0.978423
INVS	318.63	-0.25183	0.265263	-0.949362	0.342436	0.915521
GJC2	3391.36	0.106953	0.567924	0.188323	0.850623	0.985418
NLRP12	39.6991	0.83088	0.72458	1.14671	0.251503	0.913752
IBA57	478.663	0.65602	0.221078	2.96737	0.00300357	0.655632
SLC2A2	0.279243	0.0243891	3.46438	0.00703994	0.994383
IL18R1	64.8646	0.645387	0.762967	0.845891	0.397613	0.921547
CENPO	562.819	-0.303747	0.215179	-1.41161	0.158066	0.913752
PAPPA	55.3756	-0.162736	0.729701	-0.223017	0.823522	0.982635
DCBLD2	1415.73	0.213559	0.396481	0.538635	0.590139	0.954176
ERO1A	2935.24	0.187979	0.456334	0.411933	0.680388	0.964542
MPPED1	964.173	1.13732	1.20879	0.940878	0.346767	0.915565
IL1RL1	106.376	2.04965	0.83913	2.44259	0.0145823	0.913752
SEMA4D	7461.95	-0.114183	0.372879	-0.306219	0.759438	0.974577
PTRHD1	1379.23	0.377139	0.293129	1.2866	0.198235	0.913752
DNAJA3	1873.94	-0.0598502	0.211385	-0.283134	0.777074	0.975696
CAMK1	2491.96	0.395701	0.304619	1.299	0.193943	0.913752
DPT	21.6038	1.36847	1.12687	1.2144	0.224594	0.913752
C9orf24	379.944	0.667119	0.766903	0.869886	0.384363	0.919237
PPM1E	403.904	0.341303	0.626556	0.544729	0.58594	0.954146
MRGPRX1	0
SPTLC3	173.809	-0.0951671	0.294783	-0.322838	0.746818	0.972491
SCN5A	19.0184	0.583423	1.3008	0.44851	0.653785	0.95675
NUCB2	1582.45	0.0188366	0.189429	0.0994387	0.92079	0.991175
ARL14EPL	5.59256	-1.0506	1.59138	-0.660179	0.509139	0.944693
SLC39A7	4962.77	-0.155459	0.219772	-0.707362	0.479342	0.938699
COMMD5	1389.63	0.244312	0.345804	0.706506	0.479874	0.938983
FOXD4L6	21.9708	-0.0266469	1.7018	-0.0156581
OR6K2	0
UTP3	1309.42	0.164091	0.242262	0.677326	0.498199	0.94252
LVRN	12.7851	0.877282	0.975486	0.899328	0.368478	0.916211
MRGPRX2	0
AL451007.3	7.91597	0.933424	1.08882	0.857283	0.391288	0.920082
STMN2	4877.55	1.15312	1.22954	0.937849	0.348322	0.915565
LEP	12.7876	2.38587	1.4338	1.66402	0.096108	0.913752
SRARP	247.1	0.422598	0.61137	0.691232	0.48942	0.94042
AL049779.1	3.79251	1.29742	1.7849	0.726886	0.467296	0.933947
QARS	4982.18	0.161602	0.234658	0.688671	0.49103	0.940846
EFCAB6	91.7257	-0.257517	0.476882	-0.54	0.589197	0.954146
OR6K3	3.78666	0.136206	1.30163	0.104643	0.916659	0.991175
ARG2	308.334	0.354378	0.345369	1.02609	0.304851	0.913752
ICAM5	1150.57	1.5689	1.20569	1.30124	0.193176	0.913752
CDH5	833.44	-0.0756675	0.412882	-0.183267	0.854589	0.985806
ARPC4	10404.3	0.372817	0.343084	1.08666	0.277186	0.913752
ATP6V1A	3662.82	0.489629	0.466836	1.04883	0.294259	0.913752
COL6A5	1.27026	2.72506	2.95289	0.922846	0.356087	0.916211
OAS3	1805.81	-0.384844	0.499004	-0.771225	0.440573	0.929175
GDE1	5300.88	0.19318	0.181964	1.06164	0.2884	0.913752
CDK10	2408.57	0.462749	0.257994	1.79364	0.0728701	0.913752
OR6N1	0.032261	-0.102302	3.48716	-0.0293369	0.976596
VTI1B	5309.04	0.371229	0.16835	2.20511	0.0274467	0.913752
OR6K6	0
RXRB	2621.33	0.215231	0.162351	1.32571	0.184936	0.913752
POLA2	601.794	0.131053	0.254887	0.514161	0.60714	0.955959
ISM1	25.7431	0.011387	1.19569	0.00952335	0.992402	0.999081
OR7A5	66.0726	1.67822	0.735524	2.28167	0.022509	0.913752
FAM207A	1149.03	0.851595	0.426586	1.9963	0.0459011	0.913752
RUFY3	5449.35	0.088981	0.250893	0.354657	0.722847	0.968977
AC005255.1	0.0161305	0.276138	3.49257	0.0790645	0.936981
ST3GAL6	691.054	0.0153872	0.20402	0.0754202	0.93988	0.99238
RETREG3	2348.43	0.617825	0.276741	2.2325	0.0255816	0.913752
PSMB3	5910.79	0.741206	0.476749	1.55471	0.120016	0.913752
RDH11	5257.56	-0.0825218	0.18442	-0.447467	0.654538	0.95675
FAM229B	2316.11	0.403061	0.267889	1.50458	0.132432	0.913752
FAM185A	165.299	-0.0708256	0.239568	-0.295638	0.767506	0.974804
ARHGEF12	3679.72	0.173899	0.362581	0.479615	0.631501	0.955959
SLC51B	7.45261	-0.178965	1.18776	-0.150675	0.880232	0.988074
MYADM	3023.37	-0.518119	0.334361	-1.54958	0.121243	0.913752
GATAD2B	1702.83	-0.101518	0.227111	-0.446999	0.654876	0.95675
HEY1	2286.8	0.207157	0.308664	0.671142	0.50213	0.94252
RASL12	1330.8	-0.10931	0.535838	-0.203997	0.838355	0.984326
ICAM3	372.296	0.705868	0.33081	2.13375	0.0328629	0.913752
COL4A4	107.822	-0.00570765	0.646698	-0.00882583	0.992958	0.999081
PITPNM3	1566.54	1.53242	0.922354	1.66142	0.0966295	0.913752
CCL2	5392.12	-0.785532	0.71728	-1.09515	0.273449	0.913752
C12orf49	2618.85	0.0509347	0.273328	0.18635	0.85217	0.985418
TMEM211	0
PLEKHS1	22.5247	-1.88299	0.983653	-1.91428
OR7A10	0
ZNF469	381.978	-0.0755542	0.336754	-0.22436	0.822477	0.98252
C9orf152	3.29894	-0.0970066	1.05999	-0.0915169	0.927082	0.991298
TUBG1	1289.67	0.114024	0.261102	0.436704	0.662326	0.960267
C1GALT1	1437.8	-0.18429	0.239928	-0.768104	0.442425	0.930163
CDC42EP2	2336.94	0.1031	0.412449	0.249971	0.80261	0.9787
METTL14	810.129	-0.101752	0.144994	-0.701768	0.482824	0.939397
ZFPM1	1390.37	0.546127	0.348921	1.56519	0.117539	0.913752
KIF26B	543.773	-0.798831	0.619539	-1.2894	0.19726	0.913752
LILRA3	12.2137	-0.72454	1.26945	-0.570751
AC011511.4	2005.89	0.112786	0.398439	0.28307	0.777123	0.975696
OAS2	1469.49	-0.486635	0.481312	-1.01106	0.311988	0.913752
PSPH	610.974	-0.449744	0.273541	-1.64415	0.100145	0.913752
ZGLP1	537.612	0.245127	0.427302	0.573662	0.566197	0.953713
MMS19	2408.18	0.187583	0.163261	1.14897	0.250566	0.913752
BMP2K	2594.42	-0.69254	0.351418	-1.9707	0.0487583	0.913752
ZNF362	1687.74	-0.296304	0.201243	-1.47237	0.14092	0.913752
RAVER1	1132.83	-0.315624	0.475436	-0.663863	0.506778	0.943754
GPR89A	841.094	-0.060712	0.190795	-0.318206	0.750329	0.973764
CCR9	1.24277	0.0601243	2.87512	0.0209119	0.983316	0.997462
LY6G6C	4.83557	-0.404459	1.47043	-0.275062	0.783269	0.976193
MAPK4	9227.94	-0.255368	0.466413	-0.547515	0.584025	0.954146
RNFT2	711.843	0.0448227	0.3408	0.131522	0.895362	0.989589
KCNJ6	398.217	1.21326	0.82735	1.46644	0.14253	0.913752
TUBE1	635.466	0.458986	0.381215	1.20401	0.228587	0.913752
MPIG6B	42.644	2.45185	0.957443	2.56084	0.0104421	0.913752
TXN	6847.55	0.604273	0.440953	1.37038	0.170569	0.913752
GJB4	1.67373	0.654315	2.16969	0.30157	0.76298	0.974577
C7orf33	0
COX20	3154.38	0.0445765	0.178092	0.2503	0.802356	0.9787
GJB5	47.7263	1.65646	1.44802	1.14395	0.252646	0.913752
RAB22A	2094.25	0.0973721	0.17048	0.571166	0.567887	0.953713
LZTFL1	908.044	0.120449	0.36771	0.327566	0.74324	0.971561
GJA4	141.754	0.136264	0.5377	0.253421	0.799943	0.978606
FDX2	2561.53	0.600936	0.384483	1.56297	0.118059	0.913752
KIF21A	2365.69	0.119397	0.445927	0.267749	0.788892	0.976574
UBIAD1	852.307	-0.334122	0.14696	-2.27357	0.022992	0.913752
SLC9A5	228.021	0.786345	0.857088	0.917461	0.358901	0.916211
AC011195.2	0.0770486	-0.797184	3.46822	-0.229854	0.818205
PIMREG	68.063	-2.55654	0.992595	-2.57561	0.0100063	0.913752
GJB3	25.7313	0.179895	1.25933	0.14285	0.886409	0.988113
PPM1A	2240.29	0.328079	0.265228	1.23697	0.216098	0.913752
DTX1	2998.74	-0.142764	0.32096	-0.444802	0.656463	0.956833
PAQR3	708.626	0.0216893	0.421658	0.0514381	0.958976	0.995225
ADAMTSL1	91.299	-0.815291	0.835086	-0.976296	0.328918	0.91388
HNRNPU	13628.9	-0.0561058	0.087203	-0.643393	0.519969	0.94887
SMIM12	2007.1	0.477815	0.345801	1.38176	0.167044	0.913752
HRK	430.131	0.110362	0.41447	0.266272	0.79003	0.977009
LPCAT3	1535.91	0.0407374	0.35772	0.113881	0.909332	0.990419
AC011511.1	187.88	0.210429	0.304986	0.689963	0.490217	0.94042
GSTO1	5363.39	0.777359	0.45701	1.70097	0.0889493	0.913752
STOX1	449.766	0.747525	0.572495	1.30573	0.191644	0.913752
ADAR	10372.9	0.0220726	0.180247	0.122458	0.902537	0.990137
CCL7	63.7373	-0.570301	1.27387	-0.447692	0.654376	0.95675
LAGE3	2063.8	0.854357	0.416676	2.05041	0.0403245	0.913752
DUX4	8.68417	2.16391	1.24541	1.73751	0.082297	0.913752
BCAR3	707.68	-0.388351	0.40155	-0.967128	0.33348	0.914024
CSMD1	406.496	-0.144832	0.564651	-0.256499	0.797565	0.978082
PLXNA3	2874.47	-0.159355	0.237959	-0.669673	0.503066	0.94252
OR7A17	6.17622	0.153426	1.0844	0.141486	0.887486	0.988261
RASAL1	1049.21	0.586673	0.616047	0.952319	0.340935	0.915521
FBXW8	478.159	-0.19787	0.317442	-0.623327	0.533069	0.951212
RECK	305.889	-0.170679	0.356064	-0.479348	0.631691	0.955959
OBSCN	271.347	0.330611	0.483184	0.684233	0.493828	0.941573
OIT3	1.11912	-0.199106	2.91445	-0.0683169	0.945533	0.994348
MYZAP	356.22	-1.06363	0.505658	-2.10345	0.0354264	0.913752
ITGA11	141.295	0.0102765	0.356359	0.0288374	0.976994	0.997096
CLCNKA	36.977	-0.228367	0.688592	-0.331643	0.740159	0.971153
NAV3	937.923	0.078373	0.437582	0.179105	0.857856	0.985895
PGM2	670.915	-0.385707	0.354535	-1.08792	0.276629	0.913752
UPF2	1154.3	0.368368	0.180001	2.04648	0.040709	0.913752
CCDC188	73.7383	0.770687	0.41849	1.84159	0.0655353	0.913752
NRK	2.15791	1.85311	2.02561	0.914842	0.360275	0.916211
ERBIN	6054.76	-0.419351	0.357854	-1.17185	0.241258	0.913752
FHOD1	916.359	0.0962034	0.292833	0.328527	0.742513	0.971153
SARS	9137.02	0.338407	0.185896	1.82041	0.0686969	0.913752
SPATA45	14.8173	0.754602	1.048	0.720039	0.471501	0.934003
RIOK3	1671.51	0.035779	0.153909	0.232468	0.816174	0.981581
CHCHD6	1712.53	0.584129	0.488332	1.19617	0.23163	0.913752
TXNDC8	0
TESC	527.934	0.989029	0.579521	1.70663	0.0878905	0.913752
XIRP2	0.643494	-1.01532	2.46948	-0.411148	0.680964
PLA2G12B	0.168644	-1.14223	3.451	-0.330985	0.740656
EMG1	1479.15	0.254979	0.280726	0.908282	0.363729	0.916211
KBTBD13	0
RET	276.02	-0.811895	0.778552	-1.04283	0.297029	0.913752
TMCO6	361.148	-0.182842	0.221857	-0.82414	0.40986	0.922816
A3GALT2	8.73784	1.49638	1.29668	1.15401	0.248496	0.913752
PHC2	9819.38	0.0741096	0.253161	0.292736	0.769724	0.975251
CDH17	3.58995	0.616797	1.72271	0.358039	0.720314	0.968287
PCGF5	2619.65	0.0967068	0.223278	0.433123	0.664925	0.960267
USF2	10707.8	0.061327	0.19067	0.321639	0.747726	0.9726
SEMA3C	584.315	0.310284	0.344516	0.900637	0.367781	0.916211
GSTO2	487.846	0.748037	0.360687	2.07393	0.0380861	0.913752
TRIM71	31.5434	-0.0511437	0.931514	-0.0549039	0.956215	0.995225
FBXO21	2541.74	0.104926	0.291805	0.359577	0.719163	0.967917
TLDC2	1.20382	0.768496	2.4325	0.315928	0.752057	0.973785
TTI2	391.567	0.002745	0.286108	0.00959427	0.992345	0.999081
HSPB7	260.952	0.211272	0.29009	0.728298	0.466431	0.933924
ZNF623	711.638	0.0468292	0.260636	0.179672	0.85741	0.985895
SF3B1	7121.48	-0.0616104	0.183754	-0.335288	0.737408	0.971089
C1S	8565.67	-0.211673	0.540188	-0.391851	0.695168	0.965268
POLR2M	2008.55	0.0303302	0.182276	0.166397	0.867844	0.987453
SAMHD1	4041.45	0.122984	0.370787	0.331682	0.740129	0.971153
NELL2	2898.99	0.0947208	0.636277	0.148867	0.881658	0.988074
PAM	4205.56	-0.405516	0.327738	-1.23731	0.21597	0.913752
RAPGEF5	5307.84	-0.0555754	0.363234	-0.153001	0.878397	0.988074
ITPRIP	870.639	-0.654338	0.385316	-1.69819	0.0894727	0.913752
KIAA1671	1155.07	0.142429	0.384013	0.370895	0.710716	0.966365
HECTD2	345.701	0.0638798	0.590841	0.108117	0.913903	0.990948
MAK16	748.647	-0.140792	0.17115	-0.822625	0.410721	0.922816
SAXO1	0.79786	-2.21206	3.39303	-0.651943	0.514438
MRPL9	2048.42	0.150841	0.209089	0.721419	0.470652	0.933947
UNC79	552.398	-0.0659132	0.631728	-0.104338	0.916901	0.991175
CFAP58	16.4326	-0.503381	0.818222	-0.615213	0.538414	0.952862
CD14	17321.5	0.164011	0.734892	0.223177	0.823398	0.98262
SPEF2	343.437	0.255471	0.389119	0.656537	0.511478	0.945423
OR6N2	0
FUT10	214.917	0.160687	0.2795	0.574909	0.565353	0.953713
ARHGAP27	1278.78	0.094698	0.334193	0.283363	0.776899	0.975696
TPP2	1198.78	-0.0736207	0.18238	-0.403667	0.686458	0.96507
IK	4702.61	0.0677834	0.124761	0.543308	0.586918	0.954146
AGTR2	0.175814	1.60407	3.49431	0.459051	0.646198
TUBA3D	20.668	2.23552	1.63994	1.36317	0.17283	0.913752
SORCS3	325.62	-0.871188	0.678535	-1.28392	0.199168	0.913752
OGT	3567.87	0.342544	0.349624	0.979749	0.32721	0.913803
PPP1R3C	1031.28	0.56255	0.364023	1.54537	0.122257	0.913752
TDRKH	424.232	0.00621077	0.321797	0.0193003	0.984602	0.997814
CCL11	0.032261	-0.102302	3.48716	-0.0293369	0.976596
MZT2A	2889.84	0.81359	0.411631	1.97651	0.0480975	0.913752
CNTN5	110.267	0.572442	0.620007	0.923283	0.35586	0.916211
PRAMEF18	0.140021	-1.42374	3.44777	-0.412946	0.679646
COMMD10	362.895	-0.506805	0.266934	-1.89862	0.0576147	0.913752
HNRNPCL4	0.455646	2.47294	3.48775	0.709037	0.478301
RTN4R	762.662	0.708518	0.848568	0.834957	0.403742	0.922448
AP1G1	2861.43	-0.0470969	0.167676	-0.280881	0.778802	0.975696
CFAP73	22.3887	-0.191126	0.905314	-0.211115	0.832797	0.984058
PRAMEF9	0.819741	0.276026	3.42088	0.0806886	0.93569
FLVCR1	303.274	0.128359	0.238236	0.538787	0.590034	0.954176
TNKS2	1656.44	0.110552	0.225911	0.489362	0.624586	0.955959
CREBZF	1680.68	0.00576404	0.356275	0.0161786	0.987092	0.998107
ITGB8	4338.92	-0.0282584	0.37546	-0.0752635	0.940005	0.99238
CLC	1.36976	1.13735	3.4084	0.333689	0.738614	0.971089
TBL1XR1	2597.31	-0.0660236	0.145456	-0.453908	0.649895	0.95675
DDX54	3005.93	0.299524	0.214226	1.39817	0.162063	0.913752
PRAMEF25	0.337264	-0.936569	3.44471	-0.271886	0.78571
BLZF1	573.737	-0.060718	0.180533	-0.336325	0.736626	0.971089
SPATA19	1.94559	0.483046	1.93325	0.249862	0.802694	0.9787
HNRNPCL2	0
DLGAP3	1115.67	1.39085	0.904963	1.53692	0.124314	0.913752
RBM28	1463.07	-0.0802272	0.198328	-0.404519	0.685831	0.965014
SEMA6D	1376.49	-0.113249	0.415824	-0.272349	0.785353	0.97625
CSN1S1	1.72606	-2.69852	2.7129	-0.994699
PLCD1	2851.16	-0.484978	0.299401	-1.61983	0.105269	0.913752
ASB7	490.331	-0.142369	0.176182	-0.80808	0.419045	0.925395
CORO2B	5939.56	-0.471477	0.310159	-1.52012	0.128482	0.913752
COX8C	0.710193	1.14635	2.18603	0.524397	0.600002
PHB2	5630.99	0.143153	0.196041	0.730221	0.465255	0.933493
ZNF771	1045.52	0.378157	0.315941	1.19692	0.231336	0.913752
CCDC181	248.479	0.0504582	0.41931	0.120336	0.904217	0.990137
DGCR6L	3589.03	0.564836	0.344467	1.63974	0.10106	0.913752
SLC6A14	2.54688	-0.373129	1.60983	-0.231782	0.816708	0.981581
LGR5	233.373	0.0829449	0.674516	0.12297	0.902131	0.990137
CCR4	15.6859	0.0829742	0.776045	0.106919	0.914853	0.991165
DCTPP1	1037.31	0.31326	0.29209	1.07248	0.283506	0.913752
SDR9C7	2.44861	-0.347366	1.97678	-0.175723	0.860511	0.985895
CT83	0
RDH16	55.7019	-0.0752455	0.418706	-0.17971	0.85738	0.985895
LINS1	413.698	0.00628702	0.190951	0.0329248	0.973735	0.997096
USP41	4.08545	1.05948	2.00965	0.527199	0.598056	0.954528
LHFPL4	1159.93	-0.0858991	0.62276	-0.137933	0.890293	0.988735
PGGT1B	930.874	-0.245052	0.175507	-1.39625	0.16264	0.913752
ATP1B1	11997.6	0.279356	0.433526	0.644382	0.519328	0.948823
RITA1	1090.57	0.126809	0.193406	0.655662	0.512042	0.945808
IL6	111.831	0.591623	0.963749	0.613877	0.539297	0.953044
TRIM32	517.199	0.138558	0.394389	0.351324	0.725345	0.969126
TMCO1	3799.77	-0.359462	0.212479	-1.69176	0.0906927	0.913752
UXS1	1317.42	-0.26615	0.177798	-1.49692	0.134413	0.913752
ARID3C	19.8379	1.39445	0.955858	1.45885	0.144608	0.913752
ASTN2	1738.84	-0.464604	0.487044	-0.953926	0.340121	0.915502
GALNTL5	41.0493	1.60237	1.40114	1.14362	0.252783	0.913752
KIR2DS4	0.955405	1.50762	2.93039	0.514477	0.606919	0.955959
COL6A6	1.27067	2.70409	2.19378	1.23261	0.21772	0.913752
CCDC83	9.96825	-0.379857	0.79867	-0.475612	0.634351	0.955959
NME7	427.65	-0.336728	0.247367	-1.36124	0.173436	0.913752
CCDC166	1.57101	4.15454	3.22902	1.28663	0.198225	0.913752
CCL8	300.56	0.605348	1.35225	0.447661	0.654398	0.95675
BAK1	850.2	-0.130587	0.218588	-0.597414	0.550231	0.953713
ZNF707	490.486	0.171793	0.222576	0.771839	0.44021	0.929175
STEAP1B	147.384	0.595596	0.416226	1.43094	0.152447	0.913752
NDUFA2	3394.1	0.657936	0.400501	1.64278	0.100428	0.913752
SP9	53.0444	1.61029	1.6763	0.96062	0.336743	0.914024
CCL13	6.74852	-1.56972	1.65345	-0.949363
CRYBB3	4.18459	0.776196	1.25306	0.619439	0.535627	0.952024
KIAA0319	803.288	0.206228	0.608675	0.338815	0.734749	0.971089
CBFB	1180.87	-0.314076	0.229015	-1.37142	0.170244	0.913752
B4GALNT2	48.6239	0.580256	0.551726	1.05171	0.292933	0.913752
MMRN1	40.5995	0.238775	0.623725	0.382821	0.701853	0.965268
VAPB	3402.65	0.36267	0.204019	1.77762	0.0754659	0.913752
PRAMEF5	0.305032	-0.799423	3.44261	-0.232214	0.816372
CRYBB2	32.084	-0.40426	0.866653	-0.466461	0.640885	0.95675
UCK2	815.344	0.131826	0.180631	0.729811	0.465506	0.933588
LCNL1	2117.24	0.555043	0.482648	1.14999	0.250146	0.913752
AL807752.7	23.6165	0.879109	1.07771	0.815716	0.414663	0.923731
SRRM1	2714.3	0.0460707	0.299645	0.153751	0.877806	0.988074
B3GALT1	205.764	-0.0916116	0.542374	-0.168909	0.865868	0.986599
PRAMEF8	11.0304	1.89367	1.25816	1.50512	0.132294	0.913752
PTGDS	147997	0.559993	0.471699	1.18718	0.235155	0.913752
DCLRE1A	346.542	-0.0440892	0.343278	-0.128436	0.897804	0.990099
CLU	585197	-0.196136	0.345878	-0.567067	0.570669	0.953713
CCDC89	56.5571	-0.422423	0.682081	-0.619316	0.535708	0.952024
PRAMEF33	0.0161305	0.276138	3.49257	0.0790645	0.936981
TPCN1	4055.11	0.0134455	0.21724	0.0618925	0.950648	0.995167
AC114490.3	99.9908	-0.1096	0.531772	-0.206104	0.83671	0.984077
CIR1	1614.1	0.0573044	0.154348	0.371266	0.710439	0.966365
FASLG	8.31618	-1.16136	0.974134	-1.1922	0.233183	0.913752
CNN3	14870.8	-1.06568	0.32725	-3.25648	0.00112801	0.383545
AC114490.2	47.4325	0.241914	1.20436	0.200866	0.840803	0.984373
IGSF9B	264.015	-0.602189	0.371466	-1.62112	0.104993	0.913752
ZMYM6	869.436	-0.0999998	0.139387	-0.717426	0.473111	0.935063
TRIM41	3635.6	0.27815	0.206464	1.3472	0.177915	0.913752
TAB1	2288.58	-0.113654	0.119901	-0.947899	0.343181	0.915521
MTHFS	478.233	0.073994	0.335701	0.220416	0.825547	0.982924
CCL1	0.848079	0.227642	1.90809	0.119304	0.905035
JAML	588.778	0.510991	0.862324	0.592573	0.553467	0.953713
TSPAN8	158.829	0.234256	0.504847	0.464014	0.642638	0.95675
OAZ3	63.1134	-0.172531	0.44808	-0.385045	0.700204	0.965268
LEUTX	0.109057	0.0900548	3.48716	0.0258247	0.979397
LILRA5	130.454	0.53392	0.872557	0.611902	0.540602	0.953044
PAXX	3200.97	0.468453	0.457498	1.02395	0.305861	0.913752
DHTKD1	892.927	0.0809117	0.231026	0.350228	0.726168	0.969126
HSD17B8	594.644	0.0587325	0.30217	0.194369	0.845887	0.984516
ARHGEF28	196.21	0.00759115	0.597934	0.0126956	0.989871	0.998967
TLNRD1	1107.64	0.156873	0.342806	0.457615	0.647229	0.95675
TDO2	22.2282	-1.1068	0.933937	-1.18509	0.235982	0.913752
NHLRC2	709.333	0.186411	0.204142	0.913146	0.361166	0.916211
PHYHIP	7824.53	1.53618	0.991705	1.54903	0.121374	0.913752
ST20-MTHFS	100.533	0.0873781	0.625068	0.13979	0.888826	0.988434
CCT6A	5169.55	-0.144527	0.163354	-0.884748	0.376293	0.917015
SEPHS2	3181.93	0.454793	0.379595	1.1981	0.230879	0.913752
TMEM35B	479.111	-0.360755	0.399331	-0.903398	0.366315	0.916211
LILRA4	1073.41	-0.464085	0.760187	-0.610488	0.541538	0.953044
CLIC3	36.6351	0.423732	0.743029	0.570277	0.56849	0.953713
AC093830.1	0
TASP1	210.251	-0.298673	0.391365	-0.763157	0.44537	0.930163
ACTG2	371.742	-0.486549	0.968835	-0.5022	0.615527	0.955959
DNTTIP2	2011.35	0.041912	0.145189	0.288673	0.772832	0.975569
PIP4K2B	7464.4	0.514702	0.319071	1.61313	0.106717	0.913752
PIK3R4	831.415	-0.162676	0.288988	-0.562917	0.573492	0.953713
TMEFF1	200.737	-0.125677	1.01016	-0.124413	0.900989	0.990137
TUNAR	250.43	1.39077	0.889182	1.5641	0.117794	0.913752
NOS1	308.366	-0.427709	0.747513	-0.572176	0.567203	0.953713
PLXNA1	2898.66	0.0681894	0.314796	0.216614	0.828509	0.983607
RASSF3	746.355	0.00230498	0.348477	0.00661444	0.994722	0.999081
RPUSD1	1544.52	0.265702	0.249257	1.06598	0.286433	0.913752
PRIMA1	2009.15	-0.201434	0.42458	-0.474432	0.635192	0.955959
NSMCE1	3551.15	0.539734	0.429601	1.25636	0.208985	0.913752
CSN2	0.312995	0.666922	3.24494	0.205527	0.837161
TNFSF18	23.6117	-1.48497	0.926242	-1.60322	0.108887	0.913752
TENT5A	647.818	0.028607	0.563394	0.0507761	0.959504	0.995296
MSANTD3-TMEFF1	776.829	-0.160694	0.395121	-0.406695	0.684232	0.965014
C14orf93	365.585	0.178729	0.277437	0.644216	0.519435	0.948823
CNDP1	12584.7	-0.288591	0.378116	-0.763233	0.445325	0.930163
FAM181A	1402.35	-0.323493	0.382262	-0.846258	0.397409	0.921547
MSANTD3	979.419	0.469318	0.35136	1.33572	0.181642	0.913752
PATE1	0
GCLM	952.575	-0.234276	0.373884	-0.626601	0.530921	0.950863
GPR182	2.13349	0.443727	1.81533	0.244433	0.806895	0.979043
GLB1L3	96.0035	1.70879	0.972144	1.75776	0.0787886	0.913752
CR1L	2.99507	-0.974226	1.17373	-0.830025	0.406525	0.922448
ZBTB39	264.76	-0.169722	0.374138	-0.453636	0.650091	0.95675
BCL2A1	510.187	0.0241001	0.662327	0.036387	0.970974	0.997089
FGFBP3	397.102	0.0262952	0.302603	0.0868965	0.930754	0.991479
ANP32A	5508.36	0.052217	0.194189	0.268897	0.788009	0.97625
TLE2	1121.4	0.0161894	0.454872	0.0355912	0.971608	0.997096
C3orf56	0.0474061	1.027	3.49431	0.293905	0.76883
UBL4A	2329.42	0.257075	0.228838	1.12339	0.26127	0.913752
BTAF1	904.356	0.149819	0.330971	0.452666	0.650789	0.95675
VIM	116832	-0.354575	0.477458	-0.742629	0.457706	0.931761
STATH	0.253122	1.95048	3.49293	0.558408	0.576566
PVRIG	26.629	-0.244516	1.32148	-0.185032	0.853204	0.985418
CHTF18	814.818	0.314271	0.282541	1.1123	0.266008	0.913752
GLB1	1800.91	-0.230776	0.337425	-0.683931	0.494019	0.941573
GRAMD1C	550.063	0.136604	0.407807	0.334973	0.737646	0.971089
ZC3H18	1809.87	0.0884469	0.144565	0.611815	0.54066	0.953044
VSTM2A	252.109	0.62395	1.23226	0.506347	0.612613	0.955959
APCDD1L	11.583	-0.204078	1.13164	-0.180338	0.856887	0.985895
STAG3	314.614	-0.191625	0.328235	-0.583805	0.559351	0.953713
ADRB1	267.674	0.620692	0.80019	0.775681	0.437937	0.929175
MFSD4A	1539.33	1.12873	0.681146	1.6571	0.0974993	0.913752
CSGALNACT2	909.33	-0.11975	0.265261	-0.451443	0.65167	0.95675
NARF	2499.19	0.646225	0.289643	2.23111	0.0256739	0.913752
DPF2	2501.98	-0.134716	0.146911	-0.916993	0.359146	0.916211
RING1	4687.01	0.0582356	0.198772	0.292976	0.76954	0.975251
CUL1	2519.67	-0.121752	0.159682	-0.762465	0.445782	0.930163
BEAN1	197.802	-0.685755	0.479345	-1.43061	0.152542	0.913752
GADD45G	1709.71	0.369008	0.520775	0.708575	0.478589	0.938573
SORCS1	215.211	0.859291	0.65048	1.32101	0.186498	0.913752
PTGIR	139.96	0.286472	0.377477	0.758911	0.447906	0.930163
SPESP1	19.0455	-0.794177	0.587536	-1.35171	0.176469	0.913752
NOX5	7.52334	-0.388934	1.19457	-0.325585	0.744739	0.972104
TMEM132E	3566.49	-0.653582	0.489532	-1.33512	0.181838	0.913752
PRRT4	427.29	-1.14011	0.58806	-1.93877	0.0525295	0.913752
GEM	721.189	-0.786836	0.532541	-1.47751	0.139539	0.913752
LPP	1346.5	-0.570612	0.487146	-1.17134	0.241463	0.913752
CCDC186	346.309	0.554011	0.42737	1.29633	0.194863	0.913752
TUBG2	3918.42	0.377	0.325975	1.15653	0.247465	0.913752
IQCD	154.927	0.098138	0.42844	0.229059	0.818823	0.981816
CARF	292.327	0.0106285	0.334843	0.0317417	0.974678	0.997096
AC010542.3	24.1873	0.174759	0.75395	0.231791	0.8167	0.981581
EOMES	14.8033	-0.385837	1.10929	-0.347824	0.727972	0.969239
ELK4	1062.42	-0.168227	0.165345	-1.01743	0.308949	0.913752
TK2	2629.3	-0.15233	0.104713	-1.45474	0.14574	0.913752
CCDC112	441.308	-0.377116	0.316515	-1.19146	0.233472	0.913752
IL18RAP	32.1636	-0.131075	0.9176	-0.142845	0.886412	0.988113
CFAP161	17.2856	0.0461373	0.941112	0.0490242	0.9609	0.995622
CPEB3	463.742	0.705777	0.660431	1.06866	0.285222	0.913752
NSUN6	379.363	0.0376596	0.242574	0.15525	0.876624	0.988074
SVEP1	277.013	0.361016	0.275318	1.31127	0.189766	0.913752
P4HA1	1822.29	-0.0608439	0.419017	-0.145206	0.884548	0.988074
SIGMAR1	2176.88	-0.239523	0.197296	-1.21403	0.224736	0.913752
KSR2	239.586	1.24186	0.943756	1.31587	0.188218	0.913752
KANTR	509.654	0.182753	0.362346	0.50436	0.614008	0.955959
SLC10A3	786.801	0.163679	0.361766	0.452446	0.650948	0.95675
UBTD1	1489.84	0.0812878	0.283831	0.286395	0.774576	0.975569
GNG13	149.562	1.23788	1.91163	0.647552	0.517275	0.947537
FNBP1	4585.76	-0.0644115	0.235588	-0.273407	0.78454	0.976193
MARCH5	1005.67	0.148396	0.236486	0.627506	0.530328	0.950687
DACT3	3533.9	0.00610229	0.334974	0.0182172	0.985466	0.998066
PPP6R2	4450.13	0.343591	0.207031	1.65961	0.0969932	0.913752
KSR1	1559.57	0.0727706	0.286287	0.254188	0.799351	0.978451
SERPINA7	0.0161305	0.276138	3.49257	0.0790645	0.936981
CACNB2	470.699	0.823093	0.667201	1.23365	0.217333	0.913752
SYT1	4966.39	0.869371	1.29974	0.66888	0.503572	0.94252
AP1M2	7.6197	0.932866	1.428	0.653266	0.513585	0.946479
ZNF250	321.696	0.0218299	0.248221	0.0879455	0.92992	0.991479
RANBP10	1008.6	0.00935363	0.145461	0.0643033	0.948729	0.99487
SLC9A4	30.623	0.374702	0.565252	0.662894	0.507399	0.943754
EPM2A	867.202	0.0362793	0.273065	0.132859	0.894305	0.989589
PRKD2	1439.04	0.0314737	0.277664	0.113352	0.909752	0.990536
TMPPE	31.3929	0.0172539	0.766362	0.0225141	0.982038	0.997324
UBAP1L	760.132	0.420402	0.382631	1.09872	0.271892	0.913752
ZSCAN20	125.723	0.16078	0.317037	0.507133	0.612061	0.955959
ME1	700.542	0.302336	0.413188	0.731717	0.464342	0.933295
PANK4	898.95	0.0935236	0.282558	0.330989	0.740653	0.971153
ZDHHC13	400.006	-0.0359786	0.250903	-0.143396	0.885977	0.988113
ABI3	1639.71	-0.0883851	0.494345	-0.178792	0.858101	0.985895
SEC61G	2470.95	0.581137	0.450552	1.28983	0.197108	0.913752
CCL5	551.166	-0.0726109	0.575889	-0.126085	0.899665	0.990137
AL121594.1	92.632	-0.665462	1.07232	-0.620579	0.534877	0.95181
AC036214.3	7.81048	-1.34656	1.27846	-1.05327	0.292217	0.913752
TPRG1	83.7287	-0.585703	0.594032	-0.985978	0.324144	0.913803
OR7C2	0.105904	1.21935	3.49431	0.348954	0.727124
TPD52	3120.98	0.166038	0.310905	0.534047	0.593309	0.954516
HSPA6	967.305	-0.377687	0.546138	-0.691559	0.489214	0.94042
POLA1	466.368	-0.434472	0.318243	-1.36522	0.172183	0.913752
FCGR3A	9031.77	0.0217293	0.526074	0.0413046	0.967053	0.996614
SKOR1	108.522	-0.231995	0.559861	-0.41438	0.678596	0.964528
GNGT2	237.665	0.332328	0.613864	0.54137	0.588252	0.954146
COL28A1	196.77	0.0132366	0.568673	0.0232763	0.98143	0.997306
RFC5	329.768	-0.00248219	0.231789	-0.0107088	0.991456	0.999081
TNIK	2088.92	-0.426445	0.393222	-1.08449	0.278148	0.913752
HAMP	920.967	0.626065	0.631521	0.991361	0.321509	0.913752
TAC3	235.55	1.11024	1.222	0.908543	0.363592	0.916211
DDX50	1056.72	0.121045	0.146923	0.823866	0.410016	0.922816
FOXN2	928.633	-0.314724	0.353156	-0.891174	0.372836	0.916942
TMEM50B	1757.82	-0.0716113	0.155	-0.462009	0.644075	0.95675
HMBOX1	1514.02	-0.283914	0.324595	-0.874672	0.381753	0.91811
TIGD3	78.1382	-0.227928	0.747323	-0.304992	0.760372	0.974577
ATAT1	2502.42	-0.0311535	0.210794	-0.147791	0.882507	0.988074
AC015688.4	2.39021	-0.992947	3.28453	-0.30231	0.762416	0.974577
VASH2	24.3742	0.839284	0.810983	1.0349	0.300717	0.913752
PROK2	10.8542	0.269796	0.887659	0.303941	0.761172	0.974577
LAD1	9.53798	2.05045	1.44401	1.41997	0.155617	0.913752
UBD	1099.73	1.07579	0.886838	1.21307	0.225105	0.913752
VPS52	3069.11	-0.148737	0.138895	-1.07086	0.284232	0.913752
OR2H2	4.36617	-0.285828	1.18325	-0.241561	0.80912	0.979465
LGALS9	5943.88	-0.0116714	0.577846	-0.0201982	0.983885	0.997656
ANKRD2	73.6928	1.16806	0.869335	1.34363	0.179069	0.913752
GABBR1	8715.29	0.982549	0.658299	1.49256	0.135553	0.913752
SLC25A45	501.271	0.296441	0.228315	1.29838	0.194156	0.913752
PSMA6	5019.35	0.300514	0.328744	0.914128	0.360649	0.916211
PDCD7	761.454	-0.280666	0.248811	-1.12803	0.259309	0.913752
TDRD1	3.83761	-0.25179	1.46178	-0.172249	0.863242	0.98608
GPR107	4074.76	0.0151935	0.139979	0.108541	0.913567	0.990932
SPAG6	66.0304	0.0861162	0.58809	0.146434	0.883579	0.988074
DYRK1B	1548.81	0.192292	0.199075	0.96593	0.334079	0.914024
ARHGAP42	361.541	-0.861348	0.512743	-1.67988	0.0929802	0.913752
IFNGR2	3130.19	-0.114906	0.307805	-0.373309	0.708919	0.965397
KLHL13	206.522	-1.03491	0.476766	-2.17069	0.0299542	0.913752
WSB2	6305.56	0.166805	0.216273	0.77127	0.440547	0.929175
EPB41L1	9365.03	0.250696	0.420826	0.595723	0.55136	0.953713
FCGR2A	5316.76	-0.599973	0.553811	-1.08335	0.278652	0.913752
TNNT2	565.401	0.915704	1.4286	0.640979	0.521536	0.948926
NELL1	597.793	-1.1959	0.634487	-1.88483	0.0594534	0.913752
FSBP	122.693	-0.372665	0.426263	-0.874261	0.381976	0.918234
CCND3	3005.29	0.447883	0.212307	2.1096	0.0348928	0.913752
GOLGA4	2393.2	0.168365	0.250147	0.673063	0.500907	0.94252
CASTOR3	5367.6	0.302833	0.305065	0.992683	0.320864	0.913752
SLC35E2B	1962.72	-0.0930089	0.311561	-0.298526	0.765302	0.974577
VWA2	12.7688	0.676652	1.55521	0.435087	0.663499	0.960267
PUS7L	626.228	0.0523906	0.277502	0.188794	0.850254	0.985418
RAD54B	72.1174	-0.0771956	0.532043	-0.145093	0.884638	0.988074
CCDC191	422.355	-0.120526	0.294592	-0.40913	0.682444	0.965014
IL17C	7.40905	0.751619	1.47866	0.50831	0.611236	0.955959
KRT2	4.68339	0.236477	1.52943	0.154618	0.877123	0.988074
HTN3	5.96852	-0.163589	0.896638	-0.182447	0.855232	0.985895
TDP2	1826.92	0.172858	0.19382	0.891848	0.372474	0.916942
AOC2	68.2811	0.45413	0.821099	0.553075	0.580212	0.954146
GALNT11	2020.58	-0.0974004	0.314245	-0.309951	0.756598	0.974107
KRT1	33.6941	3.75184	1.07777	3.4811	0.000499354	0.277192
MYO1A	38.3292	-0.3018	0.508514	-0.593493	0.552851	0.953713
FAM78B	853.583	-0.509724	0.380844	-1.33841	0.180764	0.913752
KRT77	0.864524	1.6559	2.92835	0.565471	0.571754
PRSS35	175.996	1.66948	0.678248	2.46146	0.0138373	0.913752
NAA11	1.85804	-0.780495	1.68639	-0.462819	0.643494	0.95675
DBX2	348.419	-0.556519	0.432905	-1.28555	0.198601	0.913752
CDC16	3252.35	0.219568	0.185127	1.18604	0.235607	0.913752
SBF1	8375.87	0.349419	0.21327	1.63839	0.10134	0.913752
YWHAH	13930	0.481475	0.505479	0.952513	0.340837	0.915521
AOC3	81.2917	-0.141592	0.578142	-0.244909	0.806527	0.978986
TDRD5	10.6974	0.302619	1.53506	0.197138	0.84372	0.984516
ZDHHC23	382.536	0.14196	0.400207	0.354715	0.722803	0.968977
FAM177A1	2347.99	0.00595376	0.14176	0.0419989	0.9665	0.996614
PSKH2	0
C14orf132	4217.76	0.282823	0.554361	0.510178	0.609927	0.955959
Z82190.2	0.686285	2.95551	3.48006	0.849272	0.39573
AC117457.1	0.0967829	-1.05175	3.46054	-0.303927	0.761184
ATP6V0D2	67.6578	1.03772	0.875507	1.18528	0.235906	0.913752
KRT76	0.193629	1.41171	3.49431	0.404002	0.686211
TPRA1	2232.81	0.301071	0.368899	0.816135	0.414423	0.923313
KRT3	0.391556	0.385687	3.4745	0.111005	0.911612
GLIPR2	6356.29	-0.0655307	0.471061	-0.139113	0.889361	0.988434
KCNMB2	35.7307	0.213076	1.02197	0.208494	0.834843	0.984077
QTRT2	480.012	-0.25847	0.333325	-0.775428	0.438087	0.929175
RMC1	994.753	0.0998104	0.12564	0.794415	0.426954	0.926823
AGAP1	4286.46	-0.118962	0.425361	-0.279674	0.779728	0.975995
CYBA	13665.1	0.727261	0.753642	0.964996	0.334547	0.914024
KRT4	0.268826	1.60407	3.49431	0.459051	0.646198
TSPAN14	3019.61	0.0986649	0.204748	0.481884	0.629888	0.955959
ALG11	276.81	0.369879	0.200879	1.8413	0.0655775	0.913752
ZNF74	487.672	0.192563	0.280309	0.686968	0.492103	0.940846
RGPD3	12.9449	0.575499	1.10851	0.519167	0.603645	0.955766
PPP2R3C	1210.76	0.117894	0.202496	0.582201	0.560431	0.953713
TMEM132C	282.856	0.131037	0.603573	0.217103	0.828128	0.983604
ITGAL	512.026	-0.0610428	0.51017	-0.119652	0.904759	0.990137
UTP14C	783.379	0.268025	0.279709	0.958227	0.337948	0.914078
BDKRB1	8.99913	-0.0891746	1.0196	-0.0874605	0.930305	0.991479
SLC15A4	1269.3	-0.168994	0.252935	-0.668133	0.504049	0.942532
TJAP1	3189.97	-0.0662543	0.253941	-0.260904	0.794166	0.977807
ELP1	1739.65	0.0813915	0.213015	0.382093	0.702392	0.965268
NMRAL1	3829.37	0.440541	0.379196	1.16178	0.245326	0.913752
AL355102.2	1.9943	-0.278513	1.91664	-0.145313	0.884463	0.988074
PPP1R12A	1365.4	-0.241858	0.238809	-1.01277	0.31117	0.913752
BDKRB2	194.042	-0.525138	0.471394	-1.11401	0.265274	0.913752
MAPK15	62.2888	0.259344	1.16735	0.222164	0.824186	0.982717
TUBA3C	0
CCIN	30.0508	-0.429226	0.756015	-0.567748	0.570206	0.953713
SLC1A6	218.002	1.35431	0.957718	1.4141	0.157333	0.913752
ANK1	461.722	0.862151	0.692259	1.24542	0.212978	0.913752
VSIG10	493.564	0.0301657	0.134863	0.223676	0.823009	0.982554
NPC1	3956.5	0.0403168	0.226016	0.17838	0.858424	0.985895
PRR23D2	2.75528	0.822056	0.952986	0.86261	0.388352	0.919761
CSMD3	95.861	-0.227806	0.815559	-0.279325	0.779996	0.976009
ZNF610	325.8	-0.358951	0.52064	-0.689442	0.490545	0.94042
ANO6	2176.79	-0.703001	0.421412	-1.6682	0.0952755	0.913752
GCNA	115.117	0.37792	0.29981	1.26053	0.207477	0.913752
HOGA1	375.168	0.149223	0.262382	0.568723	0.569544	0.953713
ZMAT3	2916.86	-0.0244498	0.212865	-0.11486	0.908556	0.990419
FN3KRP	2257.21	-0.0216148	0.143276	-0.150861	0.880085	0.988074
ALG14	763.25	-0.190495	0.230137	-0.827747	0.407814	0.922816
WDR12	757.951	-0.0012963	0.229561	-0.00564686	0.995494	0.999081
IQANK1	41.0263	0.55862	0.887798	0.629219	0.529205	0.950285
TP63	3.45326	-1.80749	0.98321	-1.83836	0.06601	0.913752
TNFSF4	68.7613	0.00214175	0.424349	0.00504715	0.995973	0.999081
ZNF766	685.968	0.00649942	0.229189	0.0283583	0.977376	0.997096
FAM83H	634.412	0.794696	0.401213	1.98073	0.0476214	0.913752
MORN4	910.254	0.50278	0.392049	1.28244	0.199688	0.913752
FAM149B1	807.016	-0.0601075	0.279471	-0.215076	0.829708	0.984058
HMOX2	4577.64	0.295651	0.261856	1.12906	0.258874	0.913752
CCDC105	0.430844	2.28087	3.49012	0.65352	0.513421
ZNF407	391.24	-0.16485	0.296101	-0.556735	0.577708	0.954146
PRDX6	13295.5	-0.0437178	0.300801	-0.145338	0.884444	0.988074
MRPS28	1411.46	0.00665042	0.266585	0.0249467	0.980097	0.997306
ZNF480	701.907	0.156704	0.271299	0.577608	0.563529	0.953713
CLTA	11097.2	0.408705	0.32175	1.27026	0.203993	0.913752
PLEKHH3	1035.36	-0.266141	0.17391	-1.53034	0.125933	0.913752
PI4K2A	2247.42	0.245468	0.267756	0.916759	0.359269	0.916211
PEBP1	33520.7	0.291928	0.201461	1.44905	0.147323	0.913752
IDE	690.177	0.0879583	0.191058	0.460375	0.645247	0.95675
PATE2	6.74261	-0.0789818	0.852083	-0.0926926	0.926148	0.991298
MIOS	985.404	0.0618495	0.158959	0.389092	0.697208	0.965268
MAGED1	9121.64	-0.0873618	0.24263	-0.360063	0.7188	0.967821
CCP110	1523.58	0.334081	0.374725	0.891537	0.372641	0.916942
C6orf62	7114	-0.221093	0.191327	-1.15558	0.247854	0.913752
PATE3	0
ASB2	151.04	1.03919	0.721269	1.44078	0.149646	0.913752
AL355315.1	0.336032	1.8149	3.49378	0.519466	0.603436
SCARF2	568.702	-0.0122689	0.210816	-0.0581973	0.953591	0.995225
PATE4	7.45685	1.33035	1.18453	1.12311	0.26139	0.913752
C10orf62	6.68137	-0.305846	1.6064	-0.190393	0.849001	0.984987
CWC25	870.573	0.0463244	0.121754	0.380475	0.703593	0.965268
DEFB107A	0
CD55	1184.63	0.0368766	0.368379	0.100105	0.920261	0.991175
CLIC4	8390.15	-0.363118	0.292016	-1.24349	0.213689	0.913752
DEFB105A	0.113201	1.41171	3.49431	0.404002	0.686211
ACOT13	1779.2	-0.037041	0.237821	-0.155751	0.876229	0.988074
GNS	6825.81	0.148922	0.434336	0.342872	0.731695	0.970148
AC138969.1	3712.46	0.212198	0.415647	0.510524	0.609685	0.955959
PUS3	427.668	0.107119	0.204685	0.523335	0.600741	0.955487
DNAJC9	845.399	0.124421	0.222376	0.559508	0.575815	0.953713
KIF11	143.673	-0.652184	0.372331	-1.75162	0.0798385	0.913752
PCDHA13	151.84	-0.870635	0.94951	-0.916931	0.359179	0.916211
PIK3CA	872.221	0.0339592	0.236419	0.14364	0.885785	0.988113
KLHL22	1859.85	0.129916	0.175975	0.738265	0.460353	0.931761
HYLS1	173.433	-0.0988704	0.424137	-0.23311	0.815676	0.981487
ATP9A	6470.15	0.36578	0.408795	0.894775	0.370907	0.916302
ESF1	927.623	-0.167532	0.280271	-0.597751	0.550006	0.953713
ECD	870.586	-0.0743468	0.222356	-0.33436	0.738108	0.971089
TARS2	1234.45	0.0501788	0.10813	0.464058	0.642606	0.95675
CXCR3	16.9547	-1.15228	0.956814	-1.20428	0.22848	0.913752
CTSO	1364.83	-0.272736	0.271665	-1.00394	0.315406	0.913752
NCS1	10297.3	0.963791	0.649124	1.48476	0.137608	0.913752
MUSK	3.37478	-0.206149	1.60769	-0.128227	0.897969	0.990099
DEFB106A	0
CBX5	4927.66	-0.154002	0.155895	-0.987854	0.323224	0.913752
RDH12	25.6186	0.26905	0.955983	0.281438	0.778374	0.975696
GNE	955.467	-0.233892	0.291833	-0.801457	0.422867	0.925395
HES5	131.651	1.49321	0.758028	1.96987	0.0488538	0.913752
PCDHA9	17.6779	0.0450415	0.720185	0.0625416	0.950132	0.995127
ISX	0.166141	1.60407	3.49431	0.459051	0.646198
ZFC3H1	941.698	0.193991	0.280816	0.690812	0.489683	0.94042
ZFYVE26	1856	0.041569	0.255752	0.162536	0.870884	0.988074
PCDHA12	42.4673	0.553777	1.52261	0.363703	0.71608	0.967787
HHEX	254.423	-0.0477712	0.503947	-0.0947941	0.924478	0.991175
KCNIP4	292.379	0.0739924	1.33506	0.0554226	0.955802	0.995225
SIX6	13.6735	1.35138	2.16401	0.624479	0.532313	0.951084
COPZ1	4614.91	0.104378	0.19823	0.526551	0.598505	0.95507
DNAJC27	445.046	0.229931	0.360356	0.638065	0.523431	0.948926
SH2D4B	4.69565	-1.0349	1.25087	-0.827344	0.408042	0.922816
C17orf98	2.92939	1.6714	1.88928	0.884674	0.376332	0.917015
LGI4	8273.7	0.0990351	0.342935	0.288787	0.772745	0.975569
C14orf39	1.15339	2.1418	2.44046	0.877623	0.380149	0.917672
STK39	1907.49	-0.187669	0.326437	-0.574901	0.565358	0.953713
PAXIP1	385.154	-0.219958	0.240366	-0.915093	0.360143	0.916211
PCDHAC1	71.3497	-0.0730068	1.37188	-0.0532167	0.957559	0.995225
PHGDH	8956.09	-0.0582751	0.438329	-0.132948	0.894234	0.989589
KCNMB3	131.766	-0.17419	0.365284	-0.476862	0.63346	0.955959
EXOC6	296.457	0.323853	0.34531	0.937862	0.348315	0.915565
PCDHA1	177.324	-0.151426	0.706179	-0.214429	0.830212	0.984058
UNC13B	1895.52	0.0331737	0.258342	0.12841	0.897825	0.990099
TNFRSF14	2962.82	0.0421932	0.330177	0.12779	0.898315	0.990099
HMCN2	42.7398	-0.602759	0.767242	-0.785618	0.432092	0.928243
ANK3	2630.62	0.602498	0.450822	1.33644	0.181404	0.913752
ATP13A2	5562.29	0.381746	0.317394	1.20275	0.229073	0.913752
TMEM19	1100.95	-0.0256693	0.180778	-0.141994	0.887085	0.988127
FXYD7	2156.02	1.07483	0.783188	1.37238	0.169944	0.913752
PCDHAC2	359.156	0.927486	1.02955	0.900869	0.367658	0.916211
CLPX	1190.48	0.0748363	0.141224	0.529911	0.596174	0.954528
MED26	522.591	-0.274407	0.230714	-1.18938	0.23429	0.913752
DDX25	511.176	0.406777	0.688439	0.590869	0.554608	0.953713
AC073612.1	0.857597	0.350779	3.4181	0.102624	0.918261
RWDD3	480.562	0.148781	0.158216	0.940363	0.347031	0.915565
THAP2	251.306	0.0188189	0.299607	0.0628119	0.949916	0.995127
FXYD1	7966.59	0.543543	0.53349	1.01884	0.308277	0.913752
ZNF16	369.785	-0.208223	0.127517	-1.6329	0.102489	0.913752
WDR83OS	5255.89	0.391443	0.37012	1.05761	0.290233	0.913752
CFAP70	267.65	0.476503	0.460546	1.03465	0.300833	0.913752
PCDHA2	23.2142	-0.132966	1.72014	-0.0772994	0.938385	0.99238
USP19	2594.19	0.0307662	0.139643	0.22032	0.825622	0.982924
TAOK3	2497.2	-0.188458	0.235425	-0.800499	0.423422	0.925404
AC010422.5	0.115076	1.21935	3.49431	0.348954	0.727124
AC008764.1	0.695934	-0.0890237	3.4231	-0.0260068	0.979252
PCDHA4	120.414	-0.0780319	0.62908	-0.124041	0.901283	0.990137
RAB21	2935.92	-0.0161066	0.133374	-0.120763	0.903879	0.990137
LRP5L	124.92	0.0610358	0.230411	0.2649	0.791086	0.977009
WDR83	982.782	0.370232	0.282789	1.30921	0.190462	0.913752
C19orf44	533.758	0.275109	0.246581	1.11569	0.264554	0.913752
RNASET2	11354.6	0.453417	0.554738	0.817354	0.413726	0.923157
SHQ1	352.492	0.106499	0.277581	0.38367	0.701223	0.965268
PCDHA8	60.8064	1.18064	1.46984	0.803246	0.421833	0.925395
COL8A1	341.061	-0.119854	0.404113	-0.296585	0.766783	0.97477
ATG2B	1192.8	0.253708	0.311874	0.813494	0.415935	0.925259
AVPI1	797.906	-0.0639727	0.381497	-0.167688	0.866828	0.986889
RASGEF1A	1001.02	0.39081	0.386626	1.01082	0.312102	0.913752
PCDHA10	282.308	0.152925	0.718421	0.212862	0.831434	0.984058
DEFB104A	0.0321518	0.229059	3.49185	0.0655981	0.947698
LRTOMT	570.732	-0.0157513	0.187198	-0.0841424	0.932943	0.991755
CASP14	3.97422	0.0697654	1.20499	0.0578968	0.953831	0.995225
SEMA6A	4549.07	-0.462873	0.345353	-1.34029	0.180151	0.913752
NFE2	46.7891	1.63973	0.760136	2.15716	0.0309935	0.913752
MRPS16	2531.49	0.359333	0.258118	1.39213	0.163885	0.913752
PAWR	377.042	-0.116877	0.308375	-0.37901	0.704681	0.965268
HAX1	3591.15	0.062116	0.150596	0.412467	0.679997	0.964542
MCM2	477.422	-0.766865	0.349843	-2.19203	0.0283775	0.913752
NRG3	390.659	0.125002	0.638425	0.195797	0.844769	0.984516
HNRNPA1	22850.8	-0.190434	0.180862	-1.05292	0.292376	0.913752
NUDT13	83.7564	0.0122124	0.35115	0.0347782	0.972257	0.997096
TMEM169	210.083	0.47714	0.371402	1.2847	0.198898	0.913752
PCDHA7	214.57	0.709752	0.934081	0.759839	0.447351	0.930163
RNF122	236.263	-0.448776	0.414675	-1.08224	0.279147	0.913752
PCDHA3	106.261	-0.961294	1.04166	-0.922846	0.356087	0.916211
AC099850.2	84.1213	1.07716	0.805163	1.33781	0.180958	0.913752
SLC39A11	851.156	-0.297244	0.295178	-1.007	0.313935	0.913752
PCDHA11	191.661	-0.373615	0.70723	-0.52828	0.597305	0.954528
SMG8	519.626	-0.256231	0.516922	-0.495687	0.620115	0.955959
FBXL13	27.4306	-0.206253	0.585452	-0.352297	0.724616	0.969126
SMIM7	3255.75	-0.000647657	0.231753	-0.0027946	0.99777	0.999081
DUSP26	1171.62	0.916549	0.812418	1.12817	0.259246	0.913752
MAN2B1	5738.5	-0.00220671	0.52219	-0.00422587	0.996628	0.999081
SCRIB	6017.48	-0.0194035	0.137527	-0.141089	0.8878	0.988301
ARX	591.221	-0.164931	0.499015	-0.330513	0.741012	0.971153
PECR	278.285	-0.255189	0.349525	-0.730102	0.465328	0.933493
PRR11	130.867	-0.61522	0.431657	-1.42525	0.154085	0.913752
AFAP1L2	419.752	0.229319	0.667317	0.343643	0.731115	0.970148
CLIC1	10465.6	0.22845	0.601858	0.379575	0.704261	0.965268
E2F5	444.269	-0.507738	0.280148	-1.8124	0.069925	0.913752
PCDHA6	85.7698	0.141034	1.35418	0.104147	0.917052	0.991175
ANKRD45	75.3208	-0.277989	0.781286	-0.35581	0.721983	0.968977
AVEN	319.603	0.056126	0.264342	0.212323	0.831855	0.984058
FXYD4	83.4455	0.961184	0.641622	1.49805	0.134119	0.913752
SLC9C2	20.2213	0.464585	0.811432	0.57255	0.56695	0.953713
MREG	206.406	0.544265	0.386217	1.40922	0.15877	0.913752
GSKIP	507.522	0.130453	0.272768	0.478255	0.632469	0.955959
AL159163.1	29.8687	0.63494	0.874747	0.725856	0.467927	0.933947
CHRM5	8.04779	0.316219	1.26055	0.250859	0.801924	0.9787
RPS6KA2	4354.32	0.167636	0.331319	0.505966	0.61288	0.955959
TOMM7	9906.05	0.502379	0.368085	1.36484	0.172302	0.913752
SUDS3	1062.01	0.124526	0.263849	0.471957	0.636957	0.955977
PCDHA5	94.4158	-1.02782	1.13938	-0.90209	0.367009	0.916211
CHODL	34.7429	1.45371	0.721755	2.01414	0.0439949	0.913752
NSD2	2033.47	-0.220944	0.302518	-0.730351	0.465175	0.933493
DENND3	2412.23	0.315466	0.211649	1.49051	0.136089	0.913752
MFAP2	82.0323	0.0454509	0.862415	0.0527019	0.957969	0.995225
SEC24D	597.288	-0.251436	0.552264	-0.455283	0.648905	0.95675
TPTE2	6.63769	0.145609	1.17862	0.123542	0.901678	0.990137
TEX50	0
CKMT1B	1265.65	1.23985	1.22582	1.01145	0.3118	0.913752
CD8B2	33.9168	0.331589	0.875918	0.378562	0.705013	0.965268
CXCR6	53.2037	-1.30791	0.976757	-1.33903	0.180561	0.913752
AP000812.4	2.66031	4.91174	3.4611	1.41913	0.155862	0.913752
ZNF366	23.1999	0.72734	1.02828	0.707337	0.479357	0.938699
KRT79	0.690447	-1.99672	2.87631	-0.694196	0.487559
FYCO1	1097.65	-0.0275246	0.284937	-0.0965991	0.923045	0.991175
KIAA0753	492.668	0.0886227	0.22554	0.392935	0.694367	0.965268
NUMA1	10289.7	0.0488911	0.188808	0.258945	0.795677	0.978047
IL13RA1	3159.13	-0.11447	0.32303	-0.354363	0.723067	0.968977
G6PC	4.85148	0.408848	1.17653	0.347503	0.728213	0.969239
FAM163A	17.4133	2.79682	1.62573	1.72035	0.0853686	0.913752
ZNF639	893.704	-0.212728	0.181709	-1.17071	0.241717	0.913752
VPS26B	3759.78	0.000213257	0.211836	0.00100671	0.999197	0.999593
DDAH2	4531.06	-0.291024	0.337354	-0.862665	0.388322	0.919761
KRT78	1.17815	3.72033	3.46968	1.07224	0.283613	0.913752
C16orf70	1302.82	0.165413	0.170558	0.969835	0.332129	0.914024
AL160272.2	21.3881	0.459787	1.07351	0.428304	0.66843	0.962383
DHPS	2901.19	0.142899	0.183509	0.778707	0.436152	0.928556
CCDC163	638.176	-0.90913	0.438687	-2.07239	0.0382292	0.913752
KCNJ15	95.0726	1.4289	0.629356	2.27042	0.0231819	0.913752
TLR4	2136.88	0.340851	0.390585	0.872668	0.382844	0.918613
ANO7	166.367	0.27572	0.304942	0.904171	0.365905	0.916211
SLC7A13	0.306403	1.8149	3.49378	0.519466	0.603436
XPNPEP1	1716.41	0.0582597	0.160716	0.362501	0.716978	0.967787
MGAT3	2360.98	0.31075	0.404211	0.768783	0.442022	0.930163
FBN1	957.67	0.0857502	0.260158	0.329608	0.741696	0.971153
MYC	869.911	-0.663013	0.476961	-1.39008	0.164505	0.913752
PLEKHA2	1798.76	0.0790572	0.179219	0.441121	0.659125	0.958598
ANGEL2	1137.19	0.0401198	0.194843	0.205909	0.836862	0.984077
TXNDC17	1662.91	0.376592	0.322872	1.16638	0.24346	0.913752
FEZF1	4.26806	-0.363767	1.74836	-0.208061	0.835181	0.984077
NCAPD3	551.191	-0.187829	0.237734	-0.790081	0.42948	0.92743
STRC	258.02	0.447875	0.823467	0.543889	0.586518	0.954146
FPGS	2661.84	0.355827	0.349919	1.01688	0.309209	0.913752
TTC26	203.776	-0.520587	0.291438	-1.78627	0.0740559	0.913752
DNA2	74.6784	-0.0872994	0.518019	-0.168526	0.86617	0.986711
SRRM4	596.306	1.14002	1.04997	1.08576	0.277585	0.913752
ABLIM1	5088.13	0.0135505	0.354769	0.0381953	0.969532	0.996993
FAM90A1	13.1826	-1.20375	0.87743	-1.3719	0.170095	0.913752
MED31	262.975	0.170321	0.257539	0.661342	0.508393	0.944193
HNRNPF	3800.99	-0.308405	0.278283	-1.10824	0.267758	0.913752
ABCA2	49247.8	0.192262	0.355373	0.541015	0.588497	0.954146
PPP4R2	1332.6	-0.0333688	0.201385	-0.165696	0.868396	0.987453
TOR1AIP2	2633.17	0.103614	0.119399	0.867798	0.385505	0.919434
LRRC17	196.93	-0.615787	0.387662	-1.58846	0.112182	0.913752
CERS6	1026.6	-0.0809439	0.387626	-0.208819	0.834589	0.984077
B3GNT9	1150.12	-0.621875	0.291908	-2.13038	0.0331406	0.913752
RMDN1	2382.88	0.0220303	0.165895	0.132797	0.894354	0.989589
IL7R	253.099	1.51005	0.89266	1.69164	0.0907156	0.913752
OR1I1	45.5655	0.552924	0.476227	1.16105	0.245621	0.913752
HSPB8	9693.77	-0.638255	0.344394	-1.85327	0.0638439	0.913752
UPF3A	2852.23	0.413178	0.173424	2.38247	0.0171972	0.913752
NEK3	898.984	0.144763	0.261969	0.552597	0.580539	0.954146
ASB8	1435.8	0.0552849	0.176226	0.313716	0.753736	0.973785
FAM180B	43.3446	-0.146353	0.721512	-0.202842	0.839259	0.984373
C1QTNF4	1431.31	1.25163	0.820663	1.52515	0.127222	0.913752
IL16	697.003	-0.154732	0.451746	-0.34252	0.731959	0.970148
EBLN2	8.07995	0.649143	1.41024	0.460308	0.645295	0.95675
NFE4	5.8245	0.783598	1.19204	0.657361	0.510949	0.945423
GXYLT2	124.986	-0.251425	0.445292	-0.564628	0.572327	0.953713
SPC25	42.8445	-1.32207	0.758192	-1.74371	0.0812093	0.913752
SBNO2	1737.08	-0.0333924	0.342246	-0.0975686	0.922275	0.991175
HTRA4	136.73	-0.263921	0.620997	-0.424995	0.67084	0.962384
CADPS	2599.4	-0.0107562	0.510107	-0.0210861	0.983177	0.997462
PCDH10	3815.36	-0.103575	0.28039	-0.369397	0.711832	0.966365
AC010422.3	930.94	0.495194	0.894861	0.553375	0.580006	0.954146
BX276092.9	9.65932	4.5099	2.08608	2.1619	0.0306255	0.913752
ZMYM1	179.132	-0.373886	0.287247	-1.30162	0.193047	0.913752
PLBD2	4383.6	0.238233	0.204884	1.16277	0.244923	0.913752
SYDE1	1353.74	-0.274061	0.379952	-0.721304	0.470723	0.933947
PRKAB1	2086.69	0.197563	0.225782	0.875016	0.381565	0.91811
NOSTRIN	231.321	0.311092	0.557729	0.557784	0.576992	0.953884
RUNX3	715.432	0.271015	0.448327	0.604505	0.545508	0.953713
KLHL20	502.528	-0.417662	0.380833	-1.09671	0.27277	0.913752
GLB1L2	128.668	-0.364934	0.462457	-0.789119	0.430043	0.927791
ASS1	1788.64	0.444666	0.284382	1.56362	0.117907	0.913752
TOR1AIP1	2293.11	-0.226514	0.264514	-0.85634	0.39181	0.920082
COQ10B	987.327	-0.0752151	0.223248	-0.336913	0.736182	0.971089
GBA	4908.46	0.34077	0.375798	0.906791	0.364517	0.916211
MAGEB18	0.0161305	0.276138	3.49257	0.0790645	0.936981
ANO5	424.761	0.130958	0.475917	0.27517	0.783186	0.976193
CXorf49	0.87483	0.125342	2.52362	0.0496673	0.960387
MAGEB6B	0
SULT4A1	2479.64	1.25291	1.20454	1.04015	0.298268	0.913752
CTNNAL1	636.012	-0.0761538	0.202213	-0.376602	0.706469	0.965349
SLC8B1	2007.54	0.0543654	0.336303	0.161656	0.871577	0.988074
ILVBL	3921.21	0.240129	0.275195	0.872577	0.382894	0.918613
MAGEB6	1.42486	-4.25333	3.38154	-1.25781
JAM3	6974.08	-0.0223956	0.332277	-0.0674004	0.946263	0.994354
NEK5	47.4668	0.252128	0.403905	0.624227	0.532479	0.951084
FBXO30	604.957	-0.263736	0.293592	-0.89831	0.36902	0.916302
TMEM233	153.481	2.10883	0.848697	2.48479	0.0129628	0.913752
CCDC60	4.29736	3.59628	1.79439	2.00418	0.0450509	0.913752
CCSER1	19.7008	1.27037	1.20619	1.05321	0.292246	0.913752
SHPRH	454.274	0.152509	0.270001	0.564846	0.572179	0.953713
AC011330.3	15.6492	1.42833	1.92075	0.743629	0.457101	0.931761
DDR1	32280.2	-0.446079	0.320573	-1.39151	0.164072	0.913752
SPAG11A	0
CXorf49B	0.87483	0.125342	2.52362	0.0496673	0.960387
CATSPER2	396.462	0.308377	0.334045	0.92316	0.355924	0.916211
SLC35E1	2186.51	-0.0435348	0.271528	-0.160333	0.872619	0.988074
ZADH2	1378.27	0.450861	0.290697	1.55097	0.12091	0.913752
SPATA2L	951.068	0.655336	0.354362	1.84934	0.0644091	0.913752
CAPN10	1603.28	0.57135	0.238757	2.39302	0.0167102	0.913752
SIX1	38.1135	-0.120677	0.60558	-0.199275	0.842048	0.984412
SLC9A2	28.7187	0.944388	1.42346	0.663446	0.507045	0.943754
DNAJC28	120.176	0.139549	0.294269	0.474222	0.635342	0.955959
MFN1	1042.56	0.044913	0.185878	0.241626	0.80907	0.979465
AC008764.4	5.07183	-0.214916	2.01859	-0.106468	0.915211	0.991165
ZCCHC12	366.089	1.49785	1.02853	1.4563	0.145309	0.913752
GHITM	5766.78	0.283669	0.30203	0.939209	0.347623	0.915565
CCDC197	0.141721	0.613772	3.49185	0.175773	0.860473
RNF128	62.5721	1.55382	0.836282	1.85801	0.0631676	0.913752
PRKCG	1401.07	1.42085	1.24658	1.1398	0.254369	0.913752
CYP26C1	6.72844	0.233766	1.35279	0.172802	0.862807	0.98608
WWP1	1078.84	-0.213933	0.236778	-0.903518	0.366251	0.916211
CYP26A1	30.1169	1.05303	1.13821	0.925162	0.354882	0.916211
ATXN1L	1268.46	0.0849324	0.302189	0.281057	0.778667	0.975696
CCR10	311.285	0.452236	0.265965	1.70036	0.0890631	0.913752
TM2D2	2548.38	0.0842023	0.257657	0.3268	0.743819	0.971806
CHERP	2821.37	-0.0751357	0.155582	-0.482933	0.629143	0.955959
PODXL2	3300.16	0.204236	0.421532	0.484508	0.628025	0.955959
FAM160B1	689.55	0.502816	0.255617	1.96707	0.0491752	0.913752
CNTNAP1	4451.38	0.336288	0.518949	0.648017	0.516974	0.947537
ACTN1	11634.4	-0.689155	0.400926	-1.71891	0.0856309	0.913752
IST1	5636.02	-0.146007	0.107513	-1.35804	0.17445	0.913752
STARD5	171.723	0.285494	0.519514	0.549542	0.582634	0.954146
NEMP1	584.775	-0.355086	0.349973	-1.01461	0.310292	0.913752
C10orf99	0.184633	-0.0728506	3.47327	-0.0209747	0.983266
ATPAF2	922.595	0.335196	0.269677	1.24295	0.213886	0.913752
PRR36	1458.82	1.05239	0.939171	1.12055	0.262478	0.913752
PLD1	924.419	0.0181897	0.274837	0.0661836	0.947232	0.994419
LARP1B	556.964	0.129226	0.275467	0.469116	0.638987	0.956679
ABTB1	2927.74	0.660649	0.395748	1.66937	0.0950442	0.913752
DDX24	10321.1	0.0351054	0.200231	0.175324	0.860825	0.985907
GLCCI1	338.341	-0.0633816	0.582524	-0.108805	0.913357	0.990835
IRAK4	750.59	-0.0548483	0.218069	-0.251517	0.801414	0.9787
PDZK1	20.9587	0.213466	0.795168	0.268454	0.78835	0.976317
ZNHIT2	862.457	0.538589	0.393461	1.36885	0.171046	0.913752
SLC45A4	796.612	0.238603	0.488631	0.488309	0.625331	0.955959
FAM126A	696.446	-0.323156	0.325947	-0.991438	0.321472	0.913752
MFSD9	146.672	0.0592492	0.425185	0.139349	0.889174	0.988434
G6PC2	1.48258	1.05384	2.18017	0.483376	0.628829	0.955959
MYADML2	48.7319	1.3095	1.10878	1.18103	0.237592	0.913752
LRRC8E	17.9717	-0.272577	0.996338	-0.273578	0.784409	0.976193
AK7	74.2645	0.0482758	0.345675	0.139657	0.888931	0.988434
FAM3A	3878.93	0.220555	0.29007	0.760351	0.447045	0.930163
TRUB1	380.081	0.310565	0.501356	0.61945	0.53562	0.952024
PSMC6	1096.89	0.127981	0.307826	0.41576	0.677586	0.964512
PYCR1	533.9	-0.504582	0.383752	-1.31487	0.188555	0.913752
LPAR1	6445.84	0.306534	0.36504	0.839727	0.401062	0.921547
PIP4K2A	11682.3	0.273286	0.389163	0.702241	0.482529	0.939397
UMAD1	622.891	-0.388138	0.3368	-1.15243	0.249145	0.913752
DRC3	224.027	-0.189223	0.285621	-0.662495	0.507654	0.943865
CALR3	3.52366	1.81899	2.02844	0.896744	0.369856	0.916302
ATRNL1	774.417	1.28949	0.999293	1.2904	0.196911	0.913752
CMSS1	758.16	-0.141497	0.271035	-0.522064	0.601626	0.955487
DHX57	775.83	-0.152937	0.154735	-0.988381	0.322966	0.913752
RPA3	713.895	0.182419	0.312211	0.58428	0.559032	0.953713
IL17RB	881.348	0.0758734	0.379748	0.199799	0.841638	0.984373
CEP164	1584.44	0.205533	0.144647	1.42093	0.155337	0.913752
RNF115	2073.24	0.213754	0.133525	1.60086	0.109409	0.913752
FEM1C	2231.95	-0.082222	0.320391	-0.25663	0.797464	0.978082
NPDC1	15372.4	0.0374802	0.329642	0.1137	0.909476	0.990419
GPR35	289.101	0.803715	0.400468	2.00694	0.0447562	0.913752
FUBP3	2238.65	-0.177607	0.211036	-0.841597	0.400014	0.921547
DTWD2	129.555	-0.128473	0.467224	-0.274971	0.783339	0.976193
COPS7A	3962.06	-0.0624152	0.177729	-0.351183	0.725451	0.969126
GNB4	2152.89	-0.618193	0.289053	-2.13869	0.032461	0.913752
OTUB2	92.8863	0.270197	0.455487	0.593206	0.553043	0.953713
POLR3C	1002.16	0.23054	0.186761	1.23442	0.217048	0.913752
GK2	0
TRADD	1439.24	0.44675	0.452211	0.987924	0.32319	0.913752
CILP	20.282	-1.02729	0.803775	-1.27809	0.201219	0.913752
MVD	2855.23	0.635799	0.377217	1.6855	0.0918917	0.913752
DGUOK	2315	0.35982	0.312781	1.15039	0.249984	0.913752
CRTAP	8412.2	0.050113	0.173221	0.289302	0.772351	0.975569
AL807752.6	67.647	-0.257953	0.797192	-0.323577	0.746258	0.972439
KCNG4	4.91122	-0.120197	1.03872	-0.115716	0.907878	0.990317
TBC1D15	1542.23	0.00899827	0.185807	0.0484281	0.961375	0.99567
LONRF3	85.3973	0.563001	0.473575	1.18883	0.234506	0.913752
SALL4	25.0489	-1.02573	0.923539	-1.11065	0.266719	0.913752
FUT7	41.8001	1.53715	0.925326	1.6612	0.0966741	0.913752
RHOG	6880.77	0.241868	0.433084	0.558478	0.576518	0.953713
SCRN3	846.306	-0.190968	0.29888	-0.638944	0.522859	0.948926
FILIP1L	775.362	-1.11674	0.571475	-1.95413	0.0506854	0.913752
CAVIN4	78.626	0.203375	0.498747	0.407772	0.683441	0.965014
RBM6	4200.77	0.134641	0.256323	0.525281	0.599388	0.955487
SYVN1	3425.15	-0.103386	0.119498	-0.86517	0.386946	0.919761
MARVELD1	632.508	-0.159219	0.442585	-0.359747	0.719036	0.967917
WFDC1	251.994	0.783784	0.608638	1.28777	0.197827	0.913752
YTHDC1	2551.02	0.119525	0.214257	0.557859	0.576941	0.953884
EMC7	3403.07	-0.0152958	0.192155	-0.0796014	0.936554	0.992105
CD160	9.28129	0.0476521	1.34454	0.0354411	0.971728	0.997096
GFRA1	394.369	-0.30151	0.940168	-0.320698
PARP16	310.659	0.308763	0.270254	1.14249	0.253248	0.913752
PDZRN3	615.922	-0.226761	0.414095	-0.547607	0.583962	0.954146
IL4R	1361.61	0.369902	0.415642	0.889954	0.37349	0.916942
KRT18	36.4183	0.485007	0.588003	0.824837	0.409464	0.922816
ASB18	3.89946	1.27153	1.26066	1.00862	0.313157	0.913752
MAGEB5	0
MPHOSPH8	2079.13	0.56568	0.211256	2.6777	0.00741298	0.913752
PLPPR1	925.621	-0.280136	0.525704	-0.532877	0.594119	0.954528
TMEM212	80.4772	0.376795	0.533472	0.706307	0.479997	0.93912
GBX2	6.78702	-1.54649	1.14868	-1.34632	0.178198	0.913752
MTCH2	3675.98	-0.0298906	0.134767	-0.221794	0.824474	0.98274
CCDC172	11.1058	3.16978	1.45321	2.18123	0.0291661	0.913752
TMED7	2787.33	-0.239495	0.248311	-0.964496	0.334797	0.914024
GRID2	74.7162	-0.0286979	0.716955	-0.0400275	0.968071	0.996614
ATXN3	646.142	0.270699	0.12506	2.16455	0.030422	0.913752
TMED7-TICAM2	64.8013	0.48072	1.19602	0.401933	0.687733	0.96507
RNF214	625.889	0.109425	0.16919	0.646755	0.517791	0.947728
DDX21	1053.07	-0.0624386	0.281317	-0.221951	0.824352	0.982717
KRT8	99.4504	1.03237	0.445731	2.31613	0.0205509	0.913752
CIT	2149.32	1.11085	0.632512	1.75625	0.0790455	0.913752
PNLIPRP3	13.2995	2.55969	1.81341	1.41154	0.158086	0.913752
GDPD1	262.208	0.362481	0.593826	0.610415	0.541587	0.953044
DISP3	788.707	-0.0478672	0.455465	-0.105095	0.9163	0.991175
GTF3C5	3319.44	0.326302	0.253181	1.28881	0.197464	0.913752
TICAM2	166.862	-0.252112	0.714494	-0.352854	0.724198	0.969126
SLC45A3	2154.93	-0.0936338	0.407606	-0.229716	0.818312	0.981816
SDSL	1505.57	0.574905	0.576726	0.996842	0.318841	0.913752
ZFYVE27	1952.23	0.387256	0.267226	1.44917	0.147289	0.913752
KIF13B	4029.37	0.0343239	0.278369	0.123304	0.901867	0.990137
DMXL1	1181.38	0.0429083	0.243881	0.17594	0.860341	0.985895
GLE1	1324.29	0.0511399	0.225856	0.226427	0.820869	0.982345
STIM1	2268.13	-0.0942344	0.246291	-0.382614	0.702006	0.965268
CDHR1	1882.36	0.176711	0.618737	0.2856	0.775184	0.975587
OTOGL	37.2961	0.188773	1.08389	0.174162	0.861738	0.985989
NCR3LG1	67.2152	1.28543	0.973496	1.32042	0.186694	0.913752
PDS5B	1075.67	0.352417	0.313025	1.12584	0.260232	0.913752
SLC7A5	4667.95	-0.0699636	0.309722	-0.225891	0.821286	0.982439
SDS	1307.27	-0.436936	0.550575	-0.7936	0.427428	0.926896
FAU	19235.2	0.525218	0.405674	1.29468	0.19543	0.913752
PSPC1	1487.74	-0.0342107	0.142415	-0.240218	0.810161	0.979786
HMGXB4	572.601	-0.315461	0.288058	-1.09513	0.27346	0.913752
FBXL8	401.616	1.07253	0.397838	2.69589	0.00702018	0.913752
TBC1D8B	215.1	0.419866	0.497263	0.844356	0.398471	0.921547
OR2K2	5.45701	0.618935	1.37704	0.449468	0.653094	0.95675
TMPRSS15	0.256831	1.8149	3.49378	0.519466	0.603436
BACE1	9297.73	-0.0352714	0.244189	-0.144443	0.88515	0.988074
ST6GAL2	284.207	-0.0123126	0.54048	-0.0227808	0.981825	0.997324
LHX5	7.23271	-0.368172	1.74889	-0.210517	0.833264	0.984058
CENPT	2703.47	0.228445	0.20293	1.12574	0.260277	0.913752
MRPL49	2106.2	-0.00929074	0.205587	-0.0451912	0.963955	0.996508
SNAI3	156.7	0.0744075	0.449346	0.16559	0.868479	0.987453
ACTR8	745.432	0.110094	0.169161	0.650823	0.515161	0.946703
FAM169A	833.84	0.481741	0.444454	1.08389	0.278412	0.913752
FBXO44	5732.44	0.56918	0.348474	1.63335	0.102395	0.913752
SLC25A16	567.719	0.118081	0.142645	0.827799	0.407784	0.922816
HSF4	2023.83	0.790996	0.316314	2.50067	0.0123958	0.913752
PNLIP	0.702638	3.00613	3.46395	0.867835	0.385485
PKD1L3	6.17214	0.970204	1.13515	0.85469	0.392723	0.920343
SYNPR	985.744	1.36536	1.29334	1.05569	0.291111	0.913752
CELSR2	8729.33	0.152405	0.355437	0.428783	0.668081	0.962309
MPZL3	95.0669	0.574505	0.626687	0.916734	0.359282	0.916211
CR2	16.0054	1.28735	1.24188	1.03662	0.299914	0.913752
AL022312.1	0.135565	1.21935	3.49431	0.348954	0.727124
ZNF821	849.089	0.12007	0.277625	0.43249	0.665385	0.96046
MIEF1	1806.84	0.025925	0.191447	0.135416	0.892283	0.989119
TBC1D30	352.15	0.932812	0.510909	1.82579	0.0678819	0.913752
CLDN2	0.453661	1.04244	3.03318	0.343681	0.731087
SELENOK	2343.9	0.122148	0.216229	0.5649	0.572142	0.953713
KIF1BP	2231.49	0.135383	0.245454	0.551561	0.581249	0.954146
RIPPLY1	3.79321	0.921384	1.73105	0.532269	0.594539	0.954528
FN3K	3744.49	0.0461891	0.260609	0.177235	0.859324	0.985895
RNF41	1737.47	0.184293	0.362557	0.508314	0.611233	0.955959
MORC4	803.371	0.0574247	0.202864	0.283069	0.777124	0.975696
FNDC3B	805.205	-0.38731	0.433997	-0.892426	0.372164	0.916641
KLF5	66.0084	1.47437	0.7247	2.03445	0.0419064	0.913752
CAPSL	21.6523	-1.00577	1.14283	-0.880068	0.378822	0.917464
AL772284.2	0.0474061	1.027	3.49431	0.293905	0.76883
PTPRQ	7.41954	2.13567	1.44158	1.48148	0.138479	0.913752
FBXO2	8135.23	0.566152	0.396291	1.42863	0.153112	0.913752
ZFAND6	2241.63	-0.314553	0.180076	-1.74679	0.0806746	0.913752
GFM2	745.425	0.102574	0.269319	0.380865	0.703304	0.965268
GLT1D1	363.247	1.42509	1.13366	1.25707	0.208728	0.913752
SNTN	2.14254	-0.670963	1.33981	-0.500792	0.616518	0.955959
PICALM	6572.17	-0.133971	0.174474	-0.767856	0.442573	0.930163
PABPC4L	8.38804	1.02605	0.956146	1.07311	0.283221	0.913752
CPNE9	400.567	0.98845	1.03374	0.956193	0.338975	0.914524
SFRP5	25.0645	1.89673	1.10791	1.71198	0.0868996	0.913752
PGBD4	337.144	0.483641	0.198309	2.43883	0.014735	0.913752
SIX4	85.3594	0.202303	0.388492	0.52074	0.602548	0.955487
POLH	306.082	-0.37947	0.4081	-0.929845	0.352451	0.915945
CA5A	85.1271	0.600148	0.519817	1.15454	0.24828	0.913752
LAMB2	9261.49	0.112703	0.337085	0.334346	0.738118	0.971089
RTL1	4.6064	0.382226	2.56911	0.148777	0.881729	0.988074
KCNJ11	228.074	1.10804	1.01	1.09707	0.272611	0.913752
DRD3	0.492335	-0.414749	3.10612	-0.133527	0.893777
TAF8	812.981	0.100618	0.146605	0.686322	0.49251	0.941113
PLSCR5	0.284411	2.04746	3.49225	0.586289	0.557682
DEFB103A	0.612626	2.77942	3.48304	0.797988	0.424877
SEC61A2	1051.25	0.0234338	0.34861	0.0672207	0.946406	0.994354
MYF6	0.398575	-0.503175	3.09427	-0.162615	0.870821
LAMTOR1	7057.55	0.220459	0.320603	0.687639	0.49168	0.940846
CHAMP1	582.372	0.0825061	0.362023	0.227903	0.819722	0.982345
C3orf49	2.92745	-0.725288	1.09226	-0.664023	0.506675	0.943754
MYF5	0
GMNN	575.12	0.361501	0.221688	1.63068	0.102959	0.913752
ADD3	7633.38	-0.286677	0.349043	-0.821321	0.411463	0.922816
DEFB4A	0
TET1	85.9881	0.580157	0.505213	1.14834	0.250828	0.913752
SYF2	1591.63	0.329124	0.252281	1.30459	0.192033	0.913752
CACNA2D3	377.765	0.658001	0.753953	0.872735	0.382808	0.918613
P3H2	722.456	-0.307479	0.414851	-0.741178	0.458586	0.931761
LAIR1	3549.66	-0.366736	0.542531	-0.675973	0.499058	0.94252
ZNF705B	0.153592	1.21935	3.49431	0.348954	0.727124
THOC7	1375.57	0.161739	0.161877	0.999149	0.317722	0.913752
GTPBP2	1703.87	0.18473	0.308138	0.599506	0.548836	0.953713
PNPLA5	25.6872	1.5268	1.32183	1.15507	0.248061	0.913752
ATF4	14631	-0.0376822	0.222378	-0.169451	0.865442	0.986568
SEMA3F	617.388	0.0758556	0.462241	0.164104	0.869649	0.988065
GRK3	1117.25	0.534759	0.423846	1.26168	0.207063	0.913752
BICDL1	427.848	1.04776	0.912532	1.14819	0.25089	0.913752
B3GAT1	11483.6	0.110571	0.289583	0.381829	0.702588	0.965268
ADGRA1	991.323	0.270349	0.712601	0.379383	0.704404	0.965268
HSPE1	4404.47	0.0251582	0.256582	0.0980512	0.921892	0.991175
MAP2K7	2673.01	0.379233	0.194461	1.95018	0.051155	0.913752
TSHZ1	892.693	-0.0960669	0.403	-0.238379	0.811587	0.980333
IL18BP	1443.41	-0.135465	0.513541	-0.263787	0.791944	0.977273
PNLIPRP1	2.98299	1.83862	1.52883	1.20264	0.229117	0.913752
GPR20	2.26653	4.66325	2.40771	1.9368	0.0527702	0.913752
STYX	498.939	-0.0513275	0.202703	-0.253215	0.800102	0.9787
ATXN7	494.571	-0.166922	0.329823	-0.506094	0.61279	0.955959
ZNF80	9.78277	-0.257477	0.886166	-0.290552	0.771394	0.975543
PTP4A3	1341.43	-0.280195	0.304191	-0.921117	0.35699	0.916211
HSPD1	7236.84	-0.0717503	0.142206	-0.504551	0.613874	0.955959
SYNPO2	777.144	-0.207655	0.516489	-0.402052	0.687646	0.96507
IGDCC3	315.902	0.147978	0.449967	0.328864	0.742259	0.971153
MAG	32324.8	-0.0466974	0.428846	-0.108891	0.913289	0.990835
RTL5	1139.4	0.943005	0.400409	2.3551	0.0185177	0.913752
MTMR14	1845.93	0.142869	0.25186	0.567254	0.570541	0.953713
RAB35	2026.28	0.0365154	0.261331	0.139728	0.888875	0.988434
RNF166	2647.92	0.146626	0.352615	0.415824	0.677538	0.964512
USP17L3	0
WIF1	1087.3	1.86366	1.03815	1.79518	0.0726246	0.913752
NHSL2	343.747	1.0795	0.511546	2.11026	0.0348356	0.913752
NDUFAF5	760.569	0.0873224	0.214019	0.408011	0.683265	0.965014
PRDM12	13.4902	0.271191	1.28348	0.211293	0.832658	0.984058
USP17L8	0
TMEM132D	123.397	1.29505	1.20029	1.07895	0.280611	0.913752
ZIC1	732.68	0.424097	0.469281	0.903718	0.366145	0.916211
HEXB	4467.67	0.245965	0.504588	0.487456	0.625935	0.955959
ZNF487	191.791	0.0893009	0.224541	0.397705	0.690848	0.965268
LRIT2	7.55865	-0.284065	1.34021	-0.211955	0.832142	0.984058
KCNN3	2254.61	-0.190169	0.386747	-0.491715	0.622921	0.955959
RBM19	1339.81	0.0805606	0.13488	0.597274	0.550324	0.953713
KIAA1210	3.5305	0.0717322	1.2405	0.0578253	0.953888	0.995225
ZIC4	179.152	0.474321	0.532337	0.891016	0.372921	0.916942
GIN1	273.671	0.0270575	0.268778	0.100669	0.919814	0.991175
NUTF2	5646.62	0.155698	0.228212	0.682252	0.49508	0.94224
PGR	30.5582	0.398808	0.828941	0.481105	0.630442	0.955959
GRIK4	679.763	-0.588843	0.37271	-1.57989	0.114131	0.913752
XCR1	4.68556	1.17719	1.62767	0.723238	0.469533	0.933947
SMIM21	0
CLDN1	79.1249	0.155249	0.69808	0.222395	0.824006	0.982717
CNTN3	113.431	0.76548	0.887261	0.862745	0.388278	0.919761
DIRAS2	1427.99	0.913081	0.93774	0.973704	0.330204	0.914024
CA1	14.5529	2.02528	1.02294	1.97987	0.0477187	0.913752
CRTAC1	595.796	0.40541	0.6722	0.60311	0.546436	0.953713
MOB4	1231.59	-0.147318	0.198986	-0.740346	0.45909	0.931761
CLDN16	7.42947	0.898658	1.36183	0.659889	0.509325	0.944811
PGRMC1	5553.84	-0.168962	0.188697	-0.895415	0.370565	0.916302
ARID2	632.614	-0.0944223	0.23451	-0.402637	0.687215	0.96507
ANAPC15	1636.99	0.664344	0.396683	1.67475	0.0939836	0.913752
CCR3	3.54342	0.154516	1.64269	0.0940623	0.92506	0.991298
THAP11	1445.42	0.0970693	0.150853	0.643468	0.519921	0.94887
IGDCC4	1179.27	-0.92008	0.409026	-2.24944	0.0244845	0.913752
UQCC1	1982.74	-0.162422	0.157373	-1.03208	0.302033	0.913752
ACTL6A	675.464	-0.360817	0.304648	-1.18437	0.236265	0.913752
ITGA5	3381.15	0.642459	0.599486	1.07168	0.283862	0.913752
RBM5	4642.99	0.0893343	0.166241	0.537379	0.591006	0.954176
TMEM207	0
TSNAXIP1	443.199	0.180448	0.395881	0.455815	0.648523	0.95675
LRIT1	0.883131	0.936251	3.43422	0.272624	0.785143
CCR1	1224.53	-0.0712448	0.583263	-0.122149	0.902781	0.990137
GLCE	682.474	-0.229671	0.184107	-1.24749	0.212217	0.913752
LRTM1	131.342	0.811413	0.42054	1.92945	0.0536746	0.913752
RGR	1339.6	0.669679	0.810097	0.826666	0.408427	0.922816
ZNF239	150.862	0.0304989	0.277621	0.109858	0.912522	0.990723
DARS2	347.745	-0.275329	0.198174	-1.38933	0.164733	0.913752
ENC1	7301.63	1.68815	0.924049	1.8269	0.0677143	0.913752
SLC25A43	424.194	-0.530421	0.360684	-1.4706	0.1414	0.913752
FZD10	14.5302	-0.129359	1.07964	-0.119817	0.904628	0.990137
PPP4R3C	0
TRPS1	919.082	-0.28034	0.329881	-0.849821	0.395425	0.921547
CD22	1733.85	0.0474937	0.41743	0.113776	0.909415	0.990419
KNDC1	2997.42	0.43825	0.679624	0.644841	0.51903	0.948524
NSA2	3457.92	-0.0746496	0.137199	-0.544095	0.586376	0.954146
ZNF485	100.913	0.531682	0.36929	1.43974	0.149941	0.913752
GOLGA7B	2363.42	0.854325	0.687753	1.2422	0.214164	0.913752
NUDT5	1540.21	0.078695	0.243602	0.323048	0.746659	0.972489
ANKRD29	381.028	0.518245	0.436057	1.18848	0.234644	0.913752
TMEM38A	2623.02	-0.0923334	0.368007	-0.250901	0.801891	0.9787
PIWIL1	4.05525	-0.484964	1.94356	-0.249523	0.802956	0.9787
SAMM50	1981.94	0.242218	0.240251	1.00819	0.313364	0.913752
TIGIT	30.5395	-0.720392	0.616428	-1.16866	0.242542	0.913752
CCR2	20.5534	-0.465212	0.7934	-0.586352	0.557639	0.953713
ZNF385A	6841.07	0.143676	0.253126	0.567607	0.570302	0.953713
RPS19BP1	6312.46	0.759211	0.429018	1.76965	0.0767861	0.913752
SLC25A5	6151.89	0.0127686	0.262181	0.0487015	0.961157	0.995663
SLC17A6	102.088	1.66228	2.44191	0.680727	0.496044	0.94252
LRP1	22853.2	-0.462809	0.196072	-2.36041	0.0182549	0.913752
CCR5	395.798	0.498864	0.773349	0.64507	0.518882	0.948524
SCFD1	1579.81	-0.229606	0.175411	-1.30896	0.190547	0.913752
UTF1	8.39692	-0.812172	0.929071	-0.874177	0.382022	0.918234
VENTX	353.863	0.265755	0.458175	0.58003	0.561894	0.953713
METTL21C	15.3573	0.151589	2.15274	0.0704168	0.943862	0.993595
GHSR	0
ZNF32	2143.51	0.510323	0.332274	1.53585	0.124575	0.913752
CCDC168	5.82892	0.395567	1.55587	0.254241	0.799309	0.978451
FTSJ3	2350.47	0.122255	0.199732	0.612094	0.540476	0.953044
SFPQ	7661.2	-0.0918111	0.129771	-0.707487	0.479264	0.938699
PARVB	1885.99	0.602389	0.35215	1.7106	0.0871543	0.913752
TNFSF10	499.705	-0.278616	0.481509	-0.578632	0.562838	0.953713
UBN2	798.78	0.194237	0.27674	0.701876	0.482756	0.939397
CD46	1889.34	-0.0250598	0.281063	-0.0891608	0.928954	0.991298
CCRL2	380.802	-0.35144	0.600852	-0.584903	0.558613	0.953713
C17orf100	250.504	0.194882	0.207123	0.940903	0.346755	0.915565
HSPE1-MOB4	35.0996	-1.08302	1.95296	-0.554554	0.5792	0.954146
ZFP64	509.048	-0.220761	0.20186	-1.09364	0.274114	0.913752
CDC123	2096.09	0.0685794	0.162772	0.421323	0.673519	0.963164
ZBTB20	3339.96	-0.527428	0.395371	-1.33401	0.182201	0.913752
CACNG7	3242.4	0.0176155	0.431583	0.040816	0.967443	0.996614
PMVK	3791.5	0.657654	0.412177	1.59556	0.110587	0.913752
PPP1R21	1193.78	0.194872	0.23088	0.844041	0.398646	0.921547
SLC13A5	322.844	1.73707	1.06004	1.63869	0.101277	0.913752
RSRP1	2840.89	0.480388	0.26489	1.81354	0.0697488	0.913752
MRPL47	1534.4	0.209558	0.254738	0.822643	0.410711	0.922816
NABP2	1682.22	0.117451	0.149609	0.785052	0.432423	0.928346
YPEL2	982.415	0.198157	0.295123	0.671439	0.501941	0.94252
GTSF1	40.3963	0.285642	0.479083	0.596227	0.551024	0.953713
AP000812.5	22.8375	-0.340937	0.788912	-0.43216	0.665625	0.960649
PSMC5	7632.93	0.496714	0.266608	1.86309	0.0624502	0.913752
NCEH1	946.638	0.47559	0.581289	0.818165	0.413263	0.923055
IL1RAP	467.684	-1.51772	0.489023	-3.10357
AQP10	0.62418	1.22106	2.51662	0.485199	0.627535
KBTBD12	125.835	0.395148	0.554572	0.712527	0.476139	0.936858
AP2S1	5838.38	0.80272	0.426663	1.88139	0.0599189	0.913752
SYCP3	9.32441	0.89166	0.911772	0.977943	0.328103	0.91388
CA3	356.79	-1.61691	0.852275	-1.89717	0.0578052	0.913752
XRCC5	6897.83	-0.133491	0.109808	-1.21568	0.224106	0.913752
GPR84	216.114	-0.0840867	0.876764	-0.0959057	0.923595	0.991175
RUVBL1	1258.65	-0.24393	0.180624	-1.35048	0.176861	0.913752
STAT6	2602.75	0.226615	0.336355	0.673738	0.500478	0.94252
CA13	205.993	0.00109807	0.383788	0.00286113	0.997717	0.999081
PNPLA3	21.3706	0.271972	0.668514	0.406831	0.684132	0.965014
GNG4	853.212	-0.340933	0.637291	-0.534972	0.592669	0.954348
RHD	6.77512	-0.158904	0.742165	-0.214108	0.830463	0.984058
EXOSC2	773.641	0.0757202	0.207846	0.364309	0.715627	0.967787
TBX5	6.37037	0.321351	1.36697	0.235084	0.814144	0.980748
CHPT1	3044.66	-0.104288	0.166277	-0.627191	0.530534	0.950687
GCN1	2847.84	0.115642	0.141171	0.819165	0.412692	0.922927
CLEC6A	0.220937	-0.289477	3.4724	-0.083365	0.933561
SUSD5	155.046	1.17037	0.721082	1.62307	0.104574	0.913752
PTTG2	2.75265	-0.350707	1.70413	-0.205798	0.836949	0.984077
CA2	6045.65	-0.501501	0.42347	-1.18426	0.236309	0.913752
TOM1	3881.66	0.388639	0.27222	1.42767	0.153388	0.913752
KLHL7	1195.44	-0.243939	0.218843	-1.11468	0.264989	0.913752
TBC1D1	2273.9	-0.14979	0.206755	-0.724482	0.46877	0.933947
ANGPT2	1169.69	-0.0162903	0.470475	-0.0346252	0.972379	0.997096
PSMD6	2382.9	0.0276126	0.116654	0.236705	0.812886	0.980333
ENTPD2	882.018	0.343203	0.620748	0.552886	0.580341	0.954146
C6orf132	19.491	1.05421	0.525269	2.00698	0.0447515	0.913752
SEC61A1	14688.7	-0.0994703	0.351317	-0.283135	0.777073	0.975696
SYK	1735.46	-0.0725665	0.529635	-0.137012	0.891021	0.988862
NOTCH3	1783.42	-0.199407	0.366258	-0.544443	0.586137	0.954146
CINP	2637.39	0.235109	0.215158	1.09272	0.274515	0.913752
TWF1	2673.63	-0.34895	0.202343	-1.72455	0.084609	0.913752
KDM5C	3065.63	-0.0035257	0.21265	-0.0165798	0.986772	0.998107
AGTR1	10.4026	1.02161	0.94501	1.08106	0.279671	0.913752
RDM1	8.76292	-1.13778	1.07776	-1.05569	0.29111	0.913752
LEMD3	691.756	0.13457	0.258761	0.520056	0.603025	0.955487
HTR5A	153.833	2.22794	1.75189	1.27173	0.203469	0.913752
PPFIA2	857.81	0.480728	0.565137	0.85064	0.394969	0.921379
ZNF839	568.188	0.0438021	0.160222	0.273384	0.784558	0.976193
TNS2	5119.74	0.271315	0.285265	0.951098	0.341554	0.915521
PAPOLA	4251.54	-0.131843	0.203526	-0.647796	0.517117	0.947537
KL	26.5792	0.328468	0.782515	0.41976	0.674661	0.9637
MGLL	7444.57	-0.0541692	0.286297	-0.189206	0.849931	0.985418
PCDH18	269.384	-0.192704	0.578474	-0.333124	0.73904	0.971089
MMACHC	442.838	0.0486394	0.235215	0.206787	0.836176	0.984077
PILRA	1329.99	0.123767	0.576894	0.21454	0.830126	0.984058
TBX3	115.571	-0.181218	0.670022	-0.270465	0.786803	0.97625
NDUFB5	3998.38	0.174698	0.167152	1.04514	0.295957	0.913752
SLC38A6	632.904	0.044794	0.370905	0.120769	0.903874	0.990137
SAPCD2	1345.57	-0.609578	0.5579	-1.09263	0.274556	0.913752
PRDX1	29841.7	0.103523	0.373858	0.276903	0.781854	0.976193
SLC35A2	1062.63	-0.0191814	0.182555	-0.105072	0.916319	0.991175
ADAM8	1306.95	0.556187	0.740458	0.75114	0.452569	0.930163
AC138647.1	33.777	2.87978	1.73284	1.66189	0.0965357	0.913752
AGBL2	86.8284	-0.610028	0.429403	-1.42064	0.155421	0.913752
MCPH1	617.351	-0.0015921	0.169638	-0.00938526	0.992512	0.999081
FANCA	176.38	-0.294671	0.311983	-0.94451	0.344909	0.915565
TMEM245	2555.33	0.194817	0.246185	0.791344	0.428743	0.927169
GPR155	1690.15	0.544952	0.368313	1.47959	0.138984	0.913752
CACNG8	1448.7	1.31351	1.05549	1.24446	0.213332	0.913752
GMNC	7.14364	-0.733925	1.53305	-0.478736	0.632126	0.955959
C8orf33	3276.51	-0.0844184	0.11097	-0.760734	0.446816	0.930163
RIPOR2	611.466	1.23953	0.507707	2.44142	0.0146296	0.913752
MPZL2	231.829	0.0364623	0.652584	0.0558737	0.955442	0.995225
PRAG1	801.906	0.0118256	0.247829	0.0477168	0.961942	0.995831
FRRS1L	1071.68	1.56994	0.851059	1.84469	0.0650832	0.913752
FRMD8	1358.85	-0.0975311	0.273348	-0.356802	0.72124	0.968568
SPDYE3	4.21978	2.64326	2.07996	1.27082	0.203792	0.913752
RIMBP2	648.05	-0.023491	0.721929	-0.0325392	0.974042	0.997096
ENDOV	1022.54	0.158342	0.21216	0.746332	0.455467	0.931046
EEFSEC	976.763	-0.0856433	0.21172	-0.404511	0.685837	0.965014
NLE1	783.978	0.350798	0.2061	1.70207	0.0887415	0.913752
CLEC4D	4.4414	1.66659	1.93981	0.859152	0.390257	0.920082
ZNF768	2578.15	0.0826235	0.145358	0.568414	0.569754	0.953713
KLF12	386.738	-0.59799	0.491055	-1.21777	0.223313	0.913752
MARCH4	195.396	0.756665	0.628503	1.20392	0.228622	0.913752
TMEM117	274.976	-0.646195	0.534254	-1.20953	0.226461	0.913752
CACNG6	29.9378	0.281646	0.92527	0.304393	0.760829	0.974577
AC002310.4	1.37988	3.95516	3.46739	1.14067	0.254006	0.913752
ZNF747	997.719	0.00825598	0.121257	0.0680866	0.945717	0.994354
OR5T2	2.84565	0.319943	1.30659	0.244868	0.806558	0.978986
CLEC4E	120.214	0.742427	0.594852	1.24809	0.211999	0.913752
GUCA1A	18.7194	0.534705	1.0214	0.5235	0.600626	0.955487
ECT2	189.456	-0.857544	0.507886	-1.68846	0.0913232	0.913752
OR5T3	0
ATP8B2	1044.67	0.0688556	0.364429	0.188941	0.850139	0.985418
OR5T1	0.040037	1.027	3.49431	0.293905	0.76883
PILRB	3728	-0.0599638	0.232776	-0.257603	0.796713	0.978082
OR8H1	1.17904	1.05719	2.91559	0.362599	0.716905	0.967787
TPH2	23.717	0.0946616	0.65999	0.143429	0.885952	0.988113
RPLP0	48307.7	0.32255	0.417575	0.772437	0.439856	0.929175
AL096814.1	0.123294	-0.594567	3.47505	-0.171096	0.864148
TMEM182	154.79	0.0765969	0.396066	0.193395	0.84665	0.984516
OSTN	14.0864	0.79961	1.3516	0.591603	0.554116	0.953713
UAP1L1	3551	0.154941	0.266489	0.581416	0.56096	0.953713
ANKRD52	2587.12	0.0484382	0.190316	0.254515	0.799098	0.978451
EPB41L4B	476.056	1.17273	0.732754	1.60044	0.109502	0.913752
SCN10A	1.44589	-1.63076	2.8376	-0.574699	0.565495	0.953713
NABP1	913.272	0.386942	0.534208	0.724329	0.468864	0.933947
EPHX3	42.0088	-0.505246	0.411925	-1.22655	0.219992	0.913752
ATOH1	0.0474061	1.027	3.49431	0.293905	0.76883
TRHDE	184.707	0.878169	1.02888	0.853522	0.39337	0.920427
TRMT5	623.487	0.00974793	0.182858	0.0533086	0.957486	0.995225
CD3E	185.988	-0.418571	0.682802	-0.61302	0.539863	0.953044
UTS2B	34.9845	-0.298546	0.686836	-0.434668	0.663803	0.960267
MNAT1	604.139	-0.225567	0.223161	-1.01078	0.312122	0.913752
R3HCC1L	508.802	-0.111296	0.160307	-0.694265	0.487516	0.939997
SLC39A5	7.54342	0.401895	1.14778	0.350149	0.726227	0.969126
CENPL	168.028	-0.300078	0.28066	-1.06919	0.284986	0.913752
CPA3	26.7444	-1.95096	1.21194	-1.60979	0.107445	0.913752
RBM41	183.188	0.186138	0.276233	0.673843	0.500411	0.94252
FNDC8	0.224076	1.60407	3.49431	0.459051	0.646198
IL6R	911.326	-0.0504691	0.346457	-0.145672	0.88418	0.988074
RPL37A	35864	0.780163	0.414919	1.88028	0.0600702	0.913752
TNFAIP8	231.29	-0.0236963	0.434074	-0.0545906	0.956465	0.995225
CPB1	36.8549	-0.710441	0.829961	-0.855993	0.392001	0.920082
CCDC50	2056.92	-0.33229	0.171675	-1.93558	0.0529194	0.913752
ZBTB37	660.682	-0.0217555	0.215266	-0.101063	0.9195	0.991175
SLC44A2	12133	-0.0620058	0.238885	-0.259564	0.7952	0.977959
GUCA1B	43.6936	0.203146	0.681582	0.298051	0.765664	0.974577
PSRC1	5011.73	-0.597273	0.283445	-2.10719	0.0351011	0.913752
IBTK	1439.49	0.107397	0.17093	0.62831	0.529801	0.950609
ARHGAP35	4820.78	0.074267	0.269445	0.27563	0.782832	0.976193
MRPS10	1228.85	0.153517	0.192234	0.798594	0.424526	0.9259
ZNF880	302.597	-0.0358939	0.314756	-0.114037	0.909208	0.990419
TMPRSS11E	0.0965646	-1.02577	3.46127	-0.296358	0.766957
LOXL4	113.805	-0.506759	0.36324	-1.39511	0.162983	0.913752
MYOZ2	52.8976	0.176567	0.707823	0.249451	0.803012	0.9787
BANP	720.66	0.335966	0.21443	1.56679	0.117165	0.913752
SMARCAL1	1038.29	0.139607	0.206462	0.676191	0.49892	0.94252
FNBP4	1732.73	-0.00528817	0.316272	-0.0167203	0.98666	0.998107
ABL1	4181.44	-0.305412	0.272527	-1.12067	0.26243	0.913752
STX2	875.316	-0.111773	0.205201	-0.544701	0.585959	0.954146
SLC10A6	14.758	0.049984	1.01304	0.0493405	0.960648	0.995544
ST8SIA6	21.236	2.42353	1.01713	2.38271	0.0171856	0.913752
PTBP2	1091.45	0.115149	0.323315	0.356151	0.721728	0.968787
AL512428.1	0.268121	1.60407	3.49431	0.459051	0.646198
PSMB5	5418.11	0.0550269	0.184568	0.298139	0.765597	0.974577
ARMH2	0.0224484	0.229059	3.49185	0.0655981	0.947698
USP53	675.814	0.283227	0.294851	0.960575	0.336766	0.914024
TEX30	197.264	0.318623	0.230697	1.38113	0.167239	0.913752
MSRB2	2189.61	0.771197	0.411272	1.87515	0.0607724	0.913752
GNPTAB	1485.58	0.151739	0.241794	0.627557	0.530294	0.950687
ZNF276	2444.2	0.0841595	0.160676	0.523784	0.600429	0.955487
NPIPA7	433.979	-0.573117	0.338701	-1.6921	0.0906263	0.913752
GAP43	11321.1	-0.217033	0.400695	-0.541641	0.588066	0.954146
UGT2B15	0.20871	1.60407	3.49431	0.459051	0.646198
BRD4	3729.12	-0.049163	0.171635	-0.28644	0.774541	0.975569
ARMC3	46.9185	-0.699722	0.619602	-1.12931	0.258768	0.913752
PSMB11	1.14328	-1.08269	2.42902	-0.445731	0.655792	0.95675
GABRG2	1206.92	1.28023	0.92218	1.38826	0.165058	0.913752
PAQR5	94.1579	0.388553	0.373264	1.04096	0.297893	0.913752
POGK	3332.46	0.00422882	0.147095	0.0287488	0.977065	0.997096
UGT2B10	0	0	0	0	1
DNAJB8	0.0643036	-0.594567	3.47505	-0.171096	0.864148
EIF4B	10867.7	0.0556404	0.179	0.31084	0.755922	0.973946
AQP12B	0
PIAS3	1505.48	0.00859352	0.286125	0.0300342	0.97604	0.997096
ATXN7L3B	4079.94	0.276439	0.341366	0.809802	0.418054	0.925395
CCSER2	1834.17	0.116379	0.2775	0.419385	0.674935	0.963734
ACADL	68.017	-0.0549493	0.519209	-0.105833	0.915715	0.991175
PYDC2	0
AC027237.1	0.0321518	0.229059	3.49185	0.0655981	0.947698
MORN2	967.639	-0.0981529	0.280476	-0.349951	0.726375	0.969126
GNPNAT1	943.974	0.0208183	0.14889	0.139823	0.8888	0.988434
GATA2	200.786	0.21542	0.448575	0.480232	0.631063	0.955959
CLDN23	156.987	-0.118062	0.546479	-0.216041	0.828956	0.98394
VPS9D1	2663.77	0.247912	0.216267	1.14633	0.25166	0.913752
GAS2	43.8373	-0.394853	0.49077	-0.804558	0.421075	0.925395
NKAIN3	47.7735	-0.0194381	0.792487	-0.024528	0.980431	0.997306
MSRB3	733.643	-0.423009	0.350201	-1.2079	0.227084	0.913752
HACD1	328.278	0.150964	0.414366	0.364325	0.715616	0.967787
CAVIN2	513.39	0.46301	0.609448	0.75972	0.447422	0.930163
ZNF511-PRAP1	4.24033	-0.678867	2.23531	-0.303702	0.761355	0.974577
FGF12	642.823	0.82133	0.85955	0.955536	0.339307	0.915022
CALY	2691.82	1.30271	1.25245	1.04013	0.298279	0.913752
CDK11A	263.839	0.92671	0.473511	1.9571	0.0503356	0.913752
TMEFF2	1010.76	-0.189746	0.339951	-0.558159	0.576736	0.953744
ARHGEF33	43.9299	0.553529	0.72507	0.763414	0.445216	0.930163
THEMIS	49.8564	0.410912	0.90658	0.453255	0.650365	0.95675
C10orf142	26.1949	1.52261	0.849435	1.7925	0.0730531	0.913752
UBE2F-SCLY	80.2405	-0.137696	1.2932	-0.106477	0.915204	0.991165
PRAP1	9.76353	2.21884	1.53586	1.44469	0.148544	0.913752
DLEC1	164.658	-0.644685	0.406654	-1.58534	0.112889	0.913752
NUDT17	210.096	0.073648	0.231032	0.318778	0.749895	0.973637
DHX40	1671.19	-0.112925	0.199617	-0.565707	0.571593	0.953713
CCDC184	1131.63	-0.246728	0.437442	-0.564025	0.572737	0.953713
AQP12A	0.080074	1.21935	3.49431	0.348954	0.727124
ETNK1	1163.17	-0.018245	0.274593	-0.0664438	0.947025	0.994385
TGFBR3L	395.914	1.4215	1.15033	1.23573	0.216559	0.913752
UBE2F	2231.89	0.152231	0.24182	0.629525	0.529006	0.950285
STARD13	755.893	0.044409	0.228932	0.193983	0.846189	0.984516
SLC7A11	2215.35	-0.468159	0.426485	-1.09772	0.272329	0.913752
TUBGCP2	3880.3	0.276962	0.206597	1.34059	0.180052	0.913752
LUC7L2	2627.49	-0.0793394	0.185482	-0.427748	0.668835	0.962383
NAB2	1556.81	-0.24585	0.243663	-1.00898	0.312985	0.913752
USP13	609.697	-0.103861	0.254117	-0.408714	0.68275	0.965014
MB21D2	201.228	0.0583368	0.382862	0.15237	0.878895	0.988074
UGT2A3	0
VIRMA	1553.07	-0.184738	0.16033	-1.15224	0.249224	0.913752
KCNC2	831.947	1.36592	1.47351	0.926983	0.353935	0.916211
MRO	2058.89	0.282739	0.339841	0.831973	0.405424	0.922448
EZH2	247.151	-0.681425	0.36456	-1.86917	0.0615992	0.913752
FANCF	620.381	0.244897	0.419608	0.583631	0.559468	0.953713
TSNARE1	519.664	0.0458171	0.218183	0.209994	0.833673	0.984077
NUP62CL	9.12703	-0.969984	1.38557	-0.700059	0.48389	0.939397
CXCL12	1241.82	-0.570283	0.432068	-1.31989	0.186871	0.913752
SPATA16	0.0964554	-1.01224	3.46165	-0.292415	0.76997
PTPN3	214.215	1.32109	0.77917	1.69551	0.089978	0.913752
KAT6A	1821.17	0.0423558	0.239153	0.177108	0.859424	0.985895
IMPDH1	1961.01	0.507981	0.342179	1.48455	0.137664	0.913752
DUSP4	452.674	-0.226431	0.675318	-0.335296	0.737402	0.971089
FMC1	712.302	0.394148	0.479007	0.822843	0.410597	0.922816
MYOF	1152.37	-0.647965	0.413447	-1.56723	0.117061	0.913752
MSH5	283.899	-0.0125184	0.23773	-0.052658	0.958004	0.995225
ACAA1	5972.66	0.154059	0.244675	0.629646	0.528926	0.950285
AC093827.5	120.41	0.110075	0.274538	0.400946	0.68846	0.965268
ATP13A5	30.5356	0.636005	0.70625	0.900538	0.367834	0.916211
ZNF511	1080.75	0.312018	0.311159	1.00276	0.315978	0.913752
MMEL1	221.884	-0.642971	0.459101	-1.4005	0.161364	0.913752
QRFP	2.46587	0.261945	1.96086	0.133587	0.893729	0.989589
AFF1	1524.78	-0.143199	0.259113	-0.552653	0.580501	0.954146
SPRYD3	6828.62	0.56878	0.367482	1.54777	0.121677	0.913752
RPN1	9376.36	-0.0931728	0.22901	-0.40685	0.684118	0.965014
LTF	19905.7	-0.490741	0.782533	-0.627119	0.530581	0.950687
OR10AD1	0
IQCA1	481.001	0.335287	0.461486	0.726538	0.467509	0.933947
MED13L	1410.12	-0.214275	0.420413	-0.509677	0.610278	0.955959
AC073082.1	3.96959	1.41836	1.80105	0.787516	0.43098	0.927864
LHCGR	3.90038	1.30686	1.84846	0.707	0.479566	0.938901
DRAM1	839.28	0.4192	0.651893	0.64305	0.520191	0.948926
MED15	4296.06	0.236349	0.15803	1.49559	0.134759	0.913752
PHKG1	841.714	-0.44006	0.231528	-1.90068	0.0573439	0.913752
OR8K1	0
FERMT2	3921.11	-0.786356	0.342673	-2.29477	0.0217461	0.913752
ATP13A4	819.09	0.192428	0.525348	0.366287	0.714151	0.967297
INSIG1	1207.24	0.38342	0.34441	1.11327	0.265594	0.913752
PXN	3977.4	-0.025877	0.33242	-0.0778443	0.937952	0.99238
RPS6KC1	1389.09	-0.0410861	0.233337	-0.17608	0.860231	0.985895
PYROXD2	434.744	-0.0108715	0.274573	-0.0395942	0.968417	0.996614
C4orf36	26.1113	-0.218033	0.890445	-0.244858	0.806566	0.978986
GYG1	2230.13	0.186208	0.230853	0.806609	0.419892	0.925395
EGFR	2399.18	-0.158674	0.502708	-0.315639	0.752277	0.973785
TTC34	223.991	0.198151	0.333549	0.594068	0.552466	0.953713
GTF2A1L	10.0226	-0.6871	1.21079	-0.567479	0.570389	0.953713
DCAF5	2298.02	-0.102629	0.176121	-0.582716	0.560084	0.953713
FIBCD1	174.977	1.03559	0.765398	1.353	0.176055	0.913752
TADA1	525.92	0.0147305	0.327949	0.0449171	0.964173	0.996508
MAN1B1	5092.23	0.408152	0.265762	1.53578	0.124593	0.913752
ACSS3	1000.55	0.0326689	0.310267	0.105293	0.916143	0.991175
GLIPR1L1	0.1905	-0.402211	3.47505	-0.115743	0.907856
CXorf56	857.321	-0.0246409	0.148096	-0.166384	0.867854	0.987453
SLC35E2A	1000.35	0.0525675	0.265243	0.198186	0.8429	0.984516
EIF3H	6081.58	-0.0892148	0.170665	-0.522747	0.601151	0.955487
CCAR1	1530.2	0.25019	0.137654	1.81753	0.0691358	0.913752
ICA1	546.483	0.502494	0.580191	0.866084	0.386444	0.919687
SUMF2	5993.59	0.233555	0.322221	0.724829	0.468557	0.933947
PRICKLE2	1292.67	0.215384	0.352662	0.610737	0.541373	0.953044
IFI27L1	1142.16	0.155914	0.328917	0.474022	0.635484	0.955977
UGT3A1	7.05859	1.80925	1.58049	1.14474	0.252318	0.913752
CAPS2	377.294	0.296245	0.320209	0.925162	0.354882	0.916211
RNF133	2.13662	-1.09314	1.80541	-0.605479	0.544861	0.953713
MOG	15238.6	-0.362889	0.418118	-0.867912	0.385443	0.919434
CEL	153.504	0.48832	0.522868	0.933927	0.350342	0.915601
RAD21	4143.56	-0.0484578	0.305563	-0.158585	0.873996	0.988074
RAN	7846.81	0.0938153	0.212243	0.442018	0.658476	0.957916
STON1-GTF2A1L	3.13123	-0.477141	1.70698	-0.279523	0.779844	0.976009
DCAF8L2	0.120111	1.41171	3.49431	0.404002	0.686211
RNF148	3.42406	0.610953	1.62766	0.375357	0.707395	0.965397
PHOSPHO1	150.337	2.78953	0.850816	3.27865	0.00104304	0.383545
CADPS2	565.491	0.0949369	0.594743	0.159627	0.873175	0.988074
WIPF1	3601.17	-0.0311205	0.338493	-0.0919381	0.926747	0.991298
KATNBL1	687.934	-0.0514538	0.157439	-0.326817	0.743806	0.971806
BRINP1	2349.74	-0.562953	0.380183	-1.48074	0.138675	0.913752
SRGN	6023.28	-0.285279	0.637892	-0.447221	0.654716	0.95675
AICDA	12.3488	1.24987	0.761029	1.64234	0.10052	0.913752
LYST	1253.37	-0.293537	0.324591	-0.904329	0.365821	0.916211
WASHC3	1718.41	-0.132964	0.194934	-0.682098	0.495177	0.94224
TBC1D23	1019	-0.122692	0.255321	-0.48054	0.630844	0.955959
LIN7A	469.831	0.434137	0.534151	0.812762	0.416355	0.925291
H1FNT	1.44972	1.2086	2.95658	0.408783	0.682699	0.965014
STON1	254.652	-0.359442	0.322776	-1.11359	0.265453	0.913752
LSAMP	4242.23	-0.465818	0.486564	-0.957362	0.338385	0.914078
ECPAS	4043.47	0.302018	0.143017	2.11176	0.0347072	0.913752
ACKR3	1074.23	-1.14687	0.412903	-2.77757	0.00547667	0.836619
NLGN1	496.278	-0.963144	0.483794	-1.99081	0.0465014	0.913752
ANKRD20A4	39.7908	0.0138373	1.04218	0.0132773	0.989407	0.998841
NWD1	917.719	0.377677	0.344404	1.09661	0.272812	0.913752
OR8J1	0
MAGEB10	4.65982	1.68974	1.34442	1.25686	0.208805	0.913752
ZNF641	1044.42	0.15731	0.16543	0.950916	0.341647	0.915521
LRRK1	1365.12	-0.0158767	0.252428	-0.0628959	0.949849	0.995127
STAM	1184.06	0.0773707	0.255202	0.303175	0.761757	0.974577
EFR3B	2076.86	-0.0931867	0.412706	-0.225794	0.821361	0.982439
ERG	253.623	-0.049421	0.477249	-0.103554	0.917523	0.991175
FUOM	698.132	0.690258	0.687965	1.00333	0.3157	0.913752
CHRNA1	427.234	-0.629189	0.676037	-0.930703	0.352007	0.915945
UTP23	426.807	-0.297267	0.279597	-1.0632	0.287692	0.913752
TRERF1	338.554	-0.397184	0.334842	-1.18618	0.23555	0.913752
RAB7A	16211.6	-0.268907	0.162211	-1.65776	0.0973656	0.913752
COPS8	3348.88	0.0743248	0.105496	0.704529	0.481104	0.93931
ZMYM5	226.142	-0.459572	0.386793	-1.18816	0.23477	0.913752
ANP32D	0.195449	0.353682	3.48382	0.101521	0.919137
NAALADL2	140.845	-0.403053	0.536723	-0.750952	0.452682	0.930163
SCLY	657.388	0.0836101	0.220114	0.379848	0.704058	0.965268
ECHS1	5212.42	0.573301	0.337056	1.7009	0.088961	0.913752
PEX5L	2428.16	0.105966	0.419074	0.252858	0.800378	0.9787
C10orf82	29.9566	0.957728	1.02476	0.934589	0.35	0.915601
CEP55	55.2267	-1.59012	0.698927	-2.27509	0.0229005	0.913752
KIF1A	38191.1	0.570335	0.426282	1.33793	0.18092	0.913752
ZNF583	476.023	-0.118707	0.273165	-0.43456	0.663882	0.960267
ANKRD9	1467.9	0.618937	0.383368	1.61447	0.106425	0.913752
MAD2L1BP	828.627	0.0936426	0.342156	0.273684	0.784328	0.976193
ENO4	46.9499	-0.339484	0.645648	-0.525804	0.599025	0.955487
CCDC71	809.135	-0.203209	0.323459	-0.628237	0.529848	0.950609
HMGA2	21.7481	-0.243679	0.8759	-0.278204	0.780856	0.976193
KLHDC8B	1441.76	-0.143567	0.308257	-0.465737	0.641404	0.95675
NUP37	350.188	-0.399371	0.297933	-1.34047	0.180092	0.913752
TECPR2	2929.57	0.112041	0.177551	0.631035	0.528017	0.95011
FFAR4	160.661	0.068061	0.450692	0.151015	0.879964	0.988074
HSPA12A	2230.46	0.889451	0.663434	1.34068	0.180025	0.913752
ENG	5577.66	0.00145667	0.419647	0.00347117	0.99723	0.999081
ZFP57	0.835419	-0.0158907	1.90444	-0.00834401	0.993343
MAP1LC3B2	26.7578	-0.338698	0.837733	-0.404303	0.68599	0.965014
ALDH1A3	146.377	-0.179792	0.499385	-0.360026	0.718828	0.967821
NCKAP1L	2186.35	-0.281331	0.493066	-0.570575	0.568288	0.953713
ECM1	887.227	0.413908	0.472406	0.87617	0.380937	0.917673
VPS26A	1917.43	0.229141	0.188436	1.21601	0.22398	0.913752
RBP4	633.445	0.35203	0.663523	0.530547	0.595733	0.954528
ADGRD1	195.253	-0.413438	0.423191	-0.976953	0.328592	0.91388
SHTN1	7593.22	0.37612	0.363249	1.03543	0.300466	0.913752
ITGA9	162.488	0.448309	0.385061	1.16426	0.244321	0.913752
ZNF528	554.903	-0.130098	0.265207	-0.490552	0.623743	0.955959
PTGES3L	76.3309	-0.420744	0.638846	-0.658601	0.510152	0.944928
RSPH9	94.0322	0.376152	0.467623	0.80439	0.421172	0.925395
PIH1D3	2.49197	0.0664681	1.7056	0.0389704	0.968914	0.996614
MXI1	3676.06	0.114818	0.237233	0.483986	0.628396	0.955959
CDH24	779.634	-0.404675	0.375902	-1.07654	0.281684	0.913752
IFI27	5434.48	-0.334885	0.427344	-0.783642	0.43325	0.928531
VSIG10L2	1.21072	-1.29406	2.19854	-0.588597	0.556132	0.953713
VMP1	4682.88	-0.136658	0.375803	-0.363642	0.716125	0.967787
CDON	186.896	0.232166	0.444743	0.522024	0.601654	0.955487
C3orf84	0.395098	-2.20667	3.40769	-0.647555	0.517273
MRPS18A	2403.82	0.329591	0.299857	1.09916	0.271697	0.913752
NIT2	1511.85	0.201311	0.239144	0.841799	0.3999	0.921547
PROX1	779.388	-0.166852	0.401743	-0.415319	0.677908	0.964512
CEP350	1422.82	0.258939	0.222455	1.164	0.244422	0.913752
AL360181.3	3.85186	-0.737446	2.19031	-0.336685	0.736354	0.971089
XYLT1	532.239	-0.528075	0.417985	-1.26338	0.206452	0.913752
PAOX	481.692	0.230081	0.307649	0.747867	0.45454	0.931014
DCAF8L1	0.061647	0.229059	3.49185	0.0655981	0.947698
AARSD1	1513.63	0.590301	0.301348	1.95887	0.050128	0.913752
MYBPHL	108.539	0.73925	0.552731	1.33745	0.181075	0.913752
FBL	3995.92	0.465989	0.384155	1.21302	0.225121	0.913752
SLC19A2	365.231	-0.434802	0.352048	-1.23506	0.216807	0.913752
C12orf54	23.6958	0.768697	0.919473	0.836019	0.403144	0.922448
UGT3A2	1.21244	-0.468391	2.13188	-0.219708	0.826098	0.982924
MFHAS1	1189.77	-0.0532152	0.230688	-0.230681	0.817563	0.981735
ILDR2	836.88	-0.959916	0.479	-2.004	0.0450699	0.913752
DPP7	17144.1	0.632925	0.420714	1.5044	0.132477	0.913752
OR8U8	0
ZNF534	29.2838	0.707544	0.678962	1.0421	0.297367	0.913752
OR8S1	0
PTRH2	1142.73	0.46483	0.308294	1.50775	0.131618	0.913752
GGH	555.796	-0.0863043	0.347211	-0.248565	0.803698	0.9787
PBXIP1	13681.7	-0.0660144	0.287547	-0.229578	0.81842	0.981816
OR5BS1P	0
IL21R	101.427	-0.517617	0.608095	-0.851211	0.394652	0.921168
LALBA	16.065	1.56976	2.35721	0.665939
UNC5D	295.222	-0.282606	0.724784	-0.389918	0.696597	0.965268
CLTC	14786.2	0.012965	0.157395	0.0823722	0.934351	0.99191
AKAP8	1457.15	0.142823	0.150397	0.949639	0.342295	0.915521
IL1RAPL1	100.98	0.631269	0.688779	0.916504	0.359403	0.916211
ADAMTS9	348.391	0.381953	0.313534	1.21822	0.22314	0.913752
CTU2	1299.84	0.354434	0.265128	1.33684	0.181274	0.913752
CEP152	123.008	0.0601385	0.394366	0.152494	0.878797	0.988074
C4orf3	7269.18	0.217067	0.167352	1.29707	0.194606	0.913752
GNA11	4548.09	-0.0451837	0.143575	-0.314704	0.752987	0.973785
PTGES3L-AARSD1	29.2636	-0.325617	1.55928	-0.208824	0.834585	0.984077
KANSL2	773.53	-0.186267	0.162117	-1.14897	0.25057	0.913752
PUF60	9314.63	0.126339	0.237427	0.532115	0.594646	0.954528
TNNI1	3.57314	-0.461016	0.917152	-0.50266	0.615203	0.955959
AKAP8L	5989.59	0.420968	0.303061	1.38905	0.164817	0.913752
CCDC74A	382.124	0.512629	0.361541	1.4179	0.156221	0.913752
NOTUM	53.1348	-0.495548	0.939701	-0.527346	0.597953	0.954528
SPRN	517.712	0.817546	0.692016	1.1814	0.237444	0.913752
MTG1	2964.13	0.386089	0.3191	1.20993	0.226306	0.913752
WNT5A	596.119	0.175275	0.411899	0.425529	0.670451	0.962384
TMEM236	46.6781	0.937621	0.617374	1.51872	0.128832	0.913752
CD3D	74.5876	-0.0479972	0.841906	-0.0570102	0.954537	0.995225
RUSC2	3861.46	0.427309	0.38538	1.1088	0.267516	0.913752
OR9G1	0.142218	1.41171	3.49431	0.404002	0.686211
OR9G9	0
FABP2	3.40617	1.2677	1.40793	0.900395	0.36791	0.916211
KIAA0895L	2249.14	0.240683	0.267568	0.899523	0.368374	0.916211
FAM166B	27.8438	-0.655539	0.681327	-0.962151	0.335974	0.914024
OR9G4	0.20009	-0.402211	3.47505	-0.115743	0.907856
EN2	84.0957	-0.597794	0.522445	-1.14422	0.252531	0.913752
HPS1	3240.17	0.279774	0.27413	1.02059	0.30745	0.913752
F5	123.073	1.31983	0.878671	1.50208	0.133077	0.913752
MFAP5	97.8301	1.48723	0.795346	1.86991	0.061496	0.913752
ERC2	269.998	0.996687	0.59916	1.66347	0.0962178	0.913752
UBE2A	2579.81	-0.150796	0.204916	-0.735894	0.461795	0.931761
TBC1D4	505.907	-0.0424487	0.37792	-0.112322	0.910568	0.990723
ESRP1	9.87245	2.22347	2.01193	1.10514	0.269098	0.913752
LYZL6	0
AC074143.1	1883.6	0.493526	0.311331	1.58521	0.112918	0.913752
BIVM-ERCC5	0.0377336	1.027	3.49431	0.293905	0.76883
LPA	2.73515	-0.440015	2.27399	-0.1935	0.846568	0.984516
ZNF652	2081.12	-0.0316075	0.292731	-0.107975	0.914016	0.990948
NPAS1	507.101	0.635422	0.403097	1.57635	0.114945	0.913752
PIEZO1	3066.27	0.152898	0.313647	0.487485	0.625915	0.955959
LFNG	3979.59	0.00790585	0.370312	0.0213491	0.982967	0.997462
PARPBP	52.5997	-0.622795	0.6637	-0.938368	0.348056	0.915565
ZNF578	34.061	-0.676001	0.898721	-0.752181	0.451942	0.930163
CNPY1	153.781	-0.0171182	0.59989	-0.0285355	0.977235	0.997096
ANTXR2	550.777	-0.222399	0.353052	-0.629932	0.528739	0.950285
GID4	621.594	0.257396	0.15189	1.69462	0.0901479	0.913752
NID1	664.094	-0.396034	0.488568	-0.810602	0.417594	0.925395
SELP	19.4378	2.05296	1.33441	1.53847	0.123933	0.913752
ERCC5	2079.47	0.266878	0.138729	1.92374	0.0543871	0.913752
FRG1	1638.74	0.437922	0.316665	1.38292	0.166691	0.913752
RBM33	2167.6	0.206733	0.196184	1.05377	0.291988	0.913752
SFSWAP	2823.07	0.0433481	0.207537	0.208869	0.83455	0.984077
TMEM72	8.49715	2.08493	1.54275	1.35144	0.176556	0.913752
RASSF4	11368.2	0.0624479	0.243506	0.256453	0.797601	0.978082
CCDC179	0
FRMPD3	591.042	-0.897396	0.443637	-2.02282	0.0430919	0.913752
SVIP	1524.59	0.571886	0.31527	1.81396	0.0696846	0.913752
IGF1	185.034	-0.79918	0.481638	-1.6593	0.0970561	0.913752
NKRF	517.255	0.325247	0.43474	0.748141	0.454375	0.930843
GRSF1	3822.53	-0.0156264	0.105744	-0.147776	0.88252	0.988074
NPIPA8	20.1369	0.887474	1.35962	0.652738	0.513925	0.946479
CNTNAP3B	559.707	0.139353	0.247065	0.564032	0.572732	0.953713
HMGCS2	0.203471	0.667127	3.48716	0.19131	0.848283
HGF	450.608	0.217447	0.423632	0.513293	0.607746	0.955959
TSHZ2	210.363	-0.259737	0.571696	-0.454328	0.649593	0.95675
IGSF11	1545.87	-0.413616	0.380195	-1.08791	0.276637	0.913752
ST6GALNAC6	4146.5	0.475508	0.385983	1.23194	0.217971	0.913752
THEMIS2	2585.34	-0.751423	0.516199	-1.45568	0.14548	0.913752
HLA-F	3008.52	-0.117956	0.509625	-0.231456	0.81696	0.981581
IFI27L2	6221.32	0.659291	0.505355	1.30461	0.192026	0.913752
SNAPC2	1423.08	0.0386042	0.255156	0.151297	0.879742	0.988074
RGPD4	0.368073	-0.282322	3.46054	-0.0815832	0.934978
DEPP1	7301.66	0.316741	0.485573	0.652304	0.514205	0.946479
PDE1B	1537.81	0.96918	0.703607	1.37745	0.168374	0.913752
CCDC36	8.76442	-0.467601	1.03147	-0.453335	0.650307	0.95675
PMCH	9.26662	-0.256608	1.37193	-0.187042	0.851628	0.985418
RTP3	0.120364	0.0519599	3.48102	0.0149266	0.988091
ZNF701	245.382	-0.0109899	0.322481	-0.0340793	0.972814	0.997096
TTPA	38.6145	0.0417136	0.899655	0.0463662	0.963018	0.996438
SARAF	21466.3	-0.0291181	0.114503	-0.2543	0.799264	0.978451
PDE6C	0.755894	-0.827083	2.04805	-0.403839	0.686331
PPIP5K2	772.201	0.0394916	0.212299	0.186019	0.85243	0.985418
GALNT16	2392.57	-0.353324	0.392737	-0.899645	0.368309	0.916211
ZNF808	201.523	0.088789	0.31598	0.280996	0.778714	0.975696
MMP17	1341.94	0.0697265	0.736374	0.0946889	0.924562	0.991175
SLC5A7	0.537557	-0.669208	3.4245	-0.195418	0.845066
BRAT1	4067.13	0.263637	0.259865	1.01452	0.310336	0.913752
BIVM	590.236	0.145841	0.186142	0.783494	0.433337	0.928531
CKLF-CMTM1	50.3553	0.644555	0.656797	0.981362	0.326414	0.913803
ZMYM4	1641.55	-0.107987	0.189976	-0.568423	0.569748	0.953713
TOMM70	2540.73	0.170892	0.207963	0.821745	0.411222	0.922816
TDGF1	10.206	-0.475129	1.14713	-0.414189	0.678736	0.964528
HLTF	1196.95	-0.278696	0.360919	-0.772185	0.440005	0.929175
EMC4	3760.91	0.0886728	0.143956	0.615972	0.537913	0.952862
KNOP1	887.298	0.0574019	0.165283	0.347295	0.72837	0.969239
RCOR1	463.762	-0.368447	0.283914	-1.29774	0.194375	0.913752
UPK1B	0.611957	-1.01604	2.96996	-0.342106	0.732271
TAS2R16	0
LNP1	257.481	0.0999957	0.460326	0.217228	0.828031	0.983604
CKLF	1256.4	0.344889	0.510887	0.675078	0.499627	0.94252
MRC1	606.334	0.148821	0.526327	0.282754	0.777365	0.975696
PPP1R1A	1734.03	-0.0394649	0.685958	-0.0575326	0.954121	0.995225
VPS35L	3132.88	-0.0751007	0.111422	-0.674023	0.500297	0.94252
LRRC2	286.793	0.0264839	0.47775	0.0554347	0.955792	0.995225
TMEM45A	505.7	0.0974975	0.446785	0.21822	0.827257	0.983442
CCL16	4.39739	0.943585	1.06131	0.889075	0.373963	0.916942
C3orf62	799.102	-0.0160703	0.237335	-0.0677117	0.946015	0.994354
PLG	10.2482	-0.554041	1.0276	-0.539158	0.589778	0.954146
PTF1A	5.05076	1.05925	2.05776	0.514761	0.60672	0.955959
SIRT4	45.1529	0.682764	0.533128	1.28068	0.200308	0.913752
USP4	2339.57	-0.106343	0.144545	-0.735704	0.461911	0.931761
ULK1	2987.27	0.500885	0.350845	1.42765	0.153392	0.913752
FAM240A	2.04267	-0.833542	1.68448	-0.494837	0.620715	0.955959
AL157935.2	851.348	1.48951	0.672806	2.21389	0.0268366	0.913752
FRA10AC1	1190.2	0.499164	0.241887	2.06362	0.0390535	0.913752
SLC12A6	1099.69	0.0117357	0.298221	0.0393523	0.96861	0.996614
PPP4R4	584.754	0.862816	0.607401	1.4205	0.155461	0.913752
AKR1A1	4661.92	0.232267	0.41159	0.564316	0.572539	0.953713
CTXN1	7301.14	0.528216	0.467334	1.13027	0.258361	0.913752
AC083800.1	0
PLA2G1B	3.54723	-0.792074	1.20271	-0.658576	0.510168	0.944928
AUH	524.098	0.010347	0.333451	0.03103	0.975246	0.997096
TIMM44	2032.63	0.0893324	0.194003	0.46047	0.645179	0.95675
CMTM1	29.8827	-0.331754	1.07457	-0.308732	0.757525	0.974577
FAM189A2	2890.06	-0.545242	0.407748	-1.3372	0.181156	0.913752
AK1	5571.47	0.257668	0.421225	0.611711	0.540729	0.953044
BAG6	8386.52	0.10084	0.117804	0.855993	0.392001	0.920082
MSI1	1257.52	-0.661568	0.276364	-2.39383	0.0166737	0.913752
EXD2	1778.26	-0.273143	0.20931	-1.30497	0.191903	0.913752
PHLDA3	9289.33	0.169834	0.431928	0.393199	0.694172	0.965268
ADGRG7	0.382404	-2.1462	3.40915	-0.62954	0.528995
FRG2	0.387586	0.34145	2.54332	0.134254	0.893202
DPYD	697.754	-0.579217	0.524869	-1.10355	0.26979	0.913752
AP000646.1	19.2906	0.232023	0.92143	0.251808	0.80119	0.9787
TECTA	160.692	-0.0961496	0.478133	-0.201094	0.840625	0.984373
ASTE1	359.536	-0.223466	0.129273	-1.72864	0.0838733	0.913752
NFIL3	921.649	0.0657585	0.339502	0.193691	0.846418	0.984516
EFCC1	65.6167	0.639466	1.02817	0.621948	0.533976	0.951212
PUS1	894.305	0.231528	0.253372	0.913788	0.360828	0.916211
TRPC6	37.7754	0.302349	0.98472	0.30704	0.758813	0.974577
GDF5OS	2.46965	2.09293	2.94216	0.711357	0.476863	0.937465
LLPH	1547.09	0.244291	0.282132	0.865873	0.38656	0.919687
GDF5	70.6917	1.08643	0.650398	1.6704	0.0948399	0.913752
KIAA1257	59.8673	0.606492	0.815661	0.743559	0.457143	0.931761
SAP30BP	5631.95	0.210322	0.242913	0.865831	0.386583	0.919687
SCN11A	34.4908	0.577908	0.512548	1.12752	0.259523	0.913752
SRSF9	3266.55	0.00591258	0.200177	0.0295368	0.976436	0.997096
TMBIM4	2459.91	-0.199704	0.266671	-0.748875	0.453932	0.930224
YTHDF3	1481.12	-0.188508	0.201528	-0.93539	0.349587	0.915601
SULT1C3	0
TBCEL	578.398	-0.25048	0.222636	-1.12507	0.260561	0.913752
NRBP2	6910.32	-0.122399	0.308184	-0.397162	0.691248	0.965268
NEK11	622.512	-0.872202	0.361079	-2.41554	0.0157117	0.913752
GATC	1892.91	0.0679535	0.106547	0.637782	0.523616	0.948926
TMEM160	3059.21	1.19746	0.5292	2.26278	0.0236494	0.913752
SIN3B	4452.37	0.118554	0.279028	0.424882	0.670922	0.962384
ERI1	681.744	-0.0599869	0.380496	-0.157655	0.874729	0.988074
SMYD2	925.19	0.275172	0.447222	0.615291	0.538362	0.952862
RBP5	15.9851	0.193815	0.917738	0.211187	0.832741	0.984058
COX6A1	16428.6	0.231578	0.240653	0.962291	0.335903	0.914024
ACAD9	1844.83	0.0499823	0.1646	0.30366	0.761387	0.974577
TRIAP1	844.123	-0.0883509	0.268569	-0.32897	0.742179	0.971153
AL021546.1	0.418236	-1.54965	3.41478	-0.453806
C1R	9912.35	-0.217349	0.500722	-0.434071	0.664237	0.960267
SAE1	3206.67	-0.0383311	0.146889	-0.260953	0.794129	0.977807
GPR137B	2517.2	-0.232181	0.220446	-1.05323	0.292234	0.913752
PTCHD3	2.13909	-2.16861	1.48473	-1.46061	0.144122	0.913752
TTYH1	23960	0.0115119	0.359718	0.0320025	0.97447	0.997096
CCDC155	4.65361	-1.10565	1.35212	-0.817717	0.413519	0.923157
RPP21	1777.69	0.584525	0.334919	1.74527	0.0809378	0.913752
ERO1B	352.152	0.315068	0.385786	0.816691	0.414105	0.92324
FRG2B	0.0929262	0.468495	3.49257	0.134141	0.893291
FCGBP	22132	-0.390861	0.678367	-0.576179	0.564494	0.953713
C10orf67	38.7537	0.357627	0.386587	0.925088	0.35492	0.916211
NEU1	2346.32	0.107007	0.245813	0.43532	0.66333	0.960267
CYP2E1	148.007	0.470136	0.488668	0.962077	0.336011	0.914024
TMC3	47.0403	0.0380561	0.497947	0.0764261	0.93908	0.99238
TFG	3251.7	-0.170989	0.135214	-1.26458	0.206021	0.913752
SCAF11	1959.52	-0.0405984	0.184028	-0.22061	0.825396	0.982924
AC078927.1	3.40635	-0.869238	1.69963	-0.511428	0.609051	0.955959
ROR2	31.8482	-0.236677	0.671174	-0.352632	0.724365	0.969126
CCNT1	663.985	-0.111962	0.248313	-0.450889	0.65207	0.95675
APBA1	1819.01	0.384346	0.579948	0.662726	0.507506	0.943754
ZNF667	755.683	0.594974	0.335872	1.77143	0.0764893	0.913752
HPSE2	321.258	0.159296	0.748966	0.212688	0.83157	0.984058
OPA1	2278.75	0.0690782	0.252517	0.273559	0.784424	0.976193
ZNF217	494.887	-0.261759	0.429846	-0.60896	0.542551	0.953108
GPRC5B	34884.7	-0.182197	0.30811	-0.591339	0.554294	0.953713
LACRT	0
SYCE1	206.952	1.00487	0.988849	1.0162	0.309533	0.913752
GLIPR1L2	79.3128	-0.349715	0.485587	-0.720191	0.471408	0.934003
RNF38	1207.84	-0.273932	0.391186	-0.700261	0.483765	0.939397
C1RL	1154.66	0.0599043	0.365029	0.164108	0.869646	0.988065
TEX49	0.284411	2.04746	3.49225	0.586289	0.557682
MYO18B	11.0717	0.803168	0.879685	0.913017	0.361233	0.916211
CCDC66	507.42	0.171028	0.226615	0.754707	0.450425	0.930163
PRPS1	1648.11	-0.0382037	0.196894	-0.194032	0.846151	0.984516
DCD	60.0008	0.453155	0.462595	0.979593	0.327287	0.913803
TRIM39	766.484	-0.096804	0.172701	-0.560529	0.575118	0.953713
AP3M2	1683.88	0.302261	0.385352	0.784374	0.43282	0.928399
SHC1	3735.88	0.410444	0.483971	0.848075	0.396396	0.921547
IQCK	745.405	-0.456683	0.322528	-1.41595	0.156791	0.913752
TTC14	1225.26	0.110489	0.329398	0.335426	0.737304	0.971089
UNC45B	3.12318	-0.450936	1.43503	-0.314235	0.753343	0.973785
CNNM1	458.01	1.49174	1.00033	1.49125	0.135895	0.913752
ADCY6	1459.95	0.118931	0.260137	0.457188	0.647536	0.95675
GSDMC	42.8627	-1.69441	0.777877	-2.17824	0.0293878	0.913752
SUPV3L1	1210.74	0.528345	0.261895	2.01739	0.0436546	0.913752
SCART1	83.0236	-0.0451452	0.485751	-0.0929389	0.925952	0.991298
ZMYM2	1783.47	0.208349	0.208877	0.997469	0.318537	0.913752
GLIPR1	2380.66	-0.597916	0.501099	-1.19321	0.232787	0.913752
NXPH1	172.862	0.281912	0.840546	0.335391	0.73733	0.971089
BEGAIN	928.096	0.586225	0.676373	0.866719	0.386096	0.919647
MCL1	8898.49	-0.510463	0.397667	-1.28364	0.199266	0.913752
MUCL1	2.92012	1.99887	1.65529	1.20757	0.227214	0.913752
IKBKG	2173.05	0.198138	0.257086	0.770709	0.440879	0.929326
GOT1	3456.29	0.789503	0.555444	1.42139	0.155203	0.913752
SOX5	386.467	-0.595352	0.510012	-1.16733	0.243078	0.913752
KRR1	1102.99	-0.113545	0.205164	-0.553434	0.579966	0.954146
HMOX1	11501.7	0.256259	0.708561	0.361662	0.717605	0.967787
ATP2C1	3661.74	-0.256861	0.214924	-1.19512	0.232039	0.913752
ADAMTSL4	653.262	0.781187	0.648005	1.20553	0.228001	0.913752
NKX2-3	0.4282	2.31001	3.48983	0.661928	0.508017
DPP8	1730.78	-0.0495139	0.318095	-0.155658	0.876303	0.988074
SLC39A12	1353.69	0.205094	0.691646	0.29653	0.766826	0.97477
CP	4660.27	-0.165442	0.522406	-0.316691	0.751478	0.973785
TRAF3	1366.81	-0.00850604	0.203842	-0.0417286	0.966715	0.996614
SLC25A28	2671.88	0.446365	0.247816	1.8012	0.0716721	0.913752
REG4	6.88655	1.03523	1.08855	0.951018	0.341595	0.915521
PTPN14	444.91	-0.0124544	0.293882	-0.0423789	0.966197	0.996614
AARD	16.5122	0.733956	0.725451	1.01172	0.31167	0.913752
KCNU1	0.4539	-0.840457	3.43254	-0.24485	0.806573
PTGR1	930.742	0.0941884	0.293786	0.320603	0.748512	0.972962
SREK1	1560.29	0.159869	0.203202	0.786748	0.43143	0.927864
ELL2	3376.84	0.226306	0.242682	0.932522	0.351067	0.91565
GPNMB	13786.7	-0.678774	0.754617	-0.899494	0.368389	0.916211
SMNDC1	618.287	0.00761361	0.201503	0.0377842	0.96986	0.99704
SLC30A8	1.4993	0.772253	1.71861	0.449347	0.653181	0.95675
SPATA31A6	2.33605	1.29789	2.4967	0.519841	0.603174	0.955487
CCDC39	33.3456	0.686163	0.851015	0.806287	0.420077	0.925395
AP000311.1	2.26843	-0.831991	1.31895	-0.630797	0.528173	0.95011
SON	7680.29	0.044049	0.162833	0.270516	0.786763	0.97625
CAST	4575.85	-0.142454	0.232082	-0.61381	0.539341	0.953044
GP9	5.30138	4.31314	1.78188	2.42055	0.0154969	0.913752
B4GALT4	940.242	-0.168999	0.217058	-0.778588	0.436222	0.928556
KLRG2	2.931	-0.110491	1.50543	-0.073395	0.941492	0.992497
CD3G	39.6815	-0.0226743	0.617706	-0.0367074	0.970718	0.997089
EXOC3L1	208.581	0.398113	0.529312	0.752133	0.451971	0.930163
FXR1	3384.74	0.0124214	0.152798	0.0812928	0.935209	0.992026
OTUD1	657.656	0.338869	0.321138	1.05521	0.291327	0.913752
NCAM2	2055.43	0.111709	0.427904	0.261061	0.794046	0.977807
FAM49B	3027.44	-0.251365	0.213994	-1.17464	0.240139	0.913752
FAM107B	4559.85	-0.202798	0.301978	-0.671567	0.501859	0.94252
MED30	319.457	-0.358227	0.27178	-1.31807	0.187479	0.913752
MAEL	93.7449	0.0426977	0.548209	0.0778858	0.937919	0.99238
QSOX1	3881.37	0.210815	0.293251	0.718889	0.47221	0.934003
SLC13A1	1.28341	-0.611092	1.37878	-0.443211	0.657613	0.957354
ANKRD35	1296.34	0.0771557	0.273285	0.282327	0.777693	0.975696
ISY1-RAB43	660.69	-0.642267	0.742517	-0.864986	0.387047	0.919761
HPS3	946.856	-0.193826	0.257583	-0.75248	0.451762	0.930163
AL162417.1	0.258088	-2.31908	3.41478	-0.679129
CEP126	399.207	0.933839	0.500661	1.86521	0.0621517	0.913752
RALGDS	10744.5	-0.179729	0.188689	-0.952514	0.340837	0.915521
EXT1	667.217	-0.353807	0.206975	-1.70942	0.0873738	0.913752
G6PD	3403.88	0.317843	0.223588	1.42155	0.155156	0.913752
ISY1	1219.33	0.260811	0.262934	0.991927	0.321233	0.913752
SNX7	653.684	-0.314224	0.294011	-1.06875	0.285182	0.913752
ANGPTL5	5.34766	0.270883	1.45432	0.186262	0.85224	0.985418
MCM5	1418.33	-0.427347	0.312827	-1.36608	0.171914	0.913752
CDK5RAP2	2767.94	-0.019863	0.28726	-0.0691465	0.944873	0.994008
KLHL8	538.374	-0.207241	0.263293	-0.787113	0.431216	0.927864
ZNF483	223.969	0.726174	0.583004	1.24557	0.212922	0.913752
DLK1	2.57734	0.671499	2.05465	0.326819
IGFBP6	2923.59	2.47577	0.686131	3.60831	0.000308203	0.209371
PRDM8	539.973	0.553015	0.720113	0.767956	0.442514	0.930163
EED	562.259	0.213088	0.241327	0.882986	0.377244	0.917015
KLF3	1850.09	-0.261841	0.220033	-1.19001	0.234043	0.913752
PAH	61.3047	0.101133	0.815253	0.124051	0.901275	0.990137
RAB43	719.631	0.204205	0.666812	0.30624	0.759422	0.974577
PTAR1	1504.11	0.0109782	0.199545	0.0550161	0.956126	0.995225
APOM	182.999	0.238895	0.395585	0.603902	0.545909	0.953713
HKDC1	145.002	0.0457197	0.57714	0.0792178	0.936859	0.99219
AIMP1	1471.35	-0.0622716	0.150495	-0.413777	0.679037	0.964528
SAMD12	475.183	0.392097	0.655497	0.598168	0.549728	0.953713
HLA-A	84601.5	-0.0200821	0.511147	-0.0392884	0.96866	0.996614
TESK1	3571.75	0.16394	0.162356	1.00976	0.312612	0.913752
SORT1	20464.5	0.0340263	0.271368	0.125388	0.900216	0.990137
TBCK	814.669	-0.24773	0.296889	-0.834421	0.404044	0.922448
CTDSPL	1094.51	0.144047	0.277031	0.519967	0.603086	0.955487
ST6GALNAC4	1081.48	0.295082	0.234915	1.25612	0.209071	0.913752
CDC42BPB	6136.46	0.20179	0.190097	1.06151	0.288458	0.913752
SDHB	2808.72	0.121824	0.206179	0.590867	0.554609	0.953713
COMMD6	3339.79	0.589087	0.467671	1.25962	0.207807	0.913752
COX15	1240.83	0.242115	0.128061	1.89063	0.0586741	0.913752
DUSP5	391.098	-0.510964	0.523544	-0.975972	0.329079	0.91388
PCDHB2	275.531	-0.252214	0.530708	-0.475241	0.634615	0.955959
HLA-G	20.227	1.47652	1.09019	1.35437	0.175618	0.913752
CD72	304.656	-0.0538498	0.694044	-0.0775885	0.938155	0.99238
ASCL1	809.701	-0.229302	0.484733	-0.473049	0.636178	0.955977
CPNE3	2766.15	-0.469869	0.272978	-1.72127	0.0852025	0.913752
PYGO2	2119.98	0.117352	0.114104	1.02846	0.303732	0.913752
PCDHB1	54.8571	-0.0670966	0.381941	-0.175673	0.860551	0.985895
ITSN1	1964.78	0.332212	0.323581	1.02668	0.304573	0.913752
CUTC	667.656	0.0640707	0.216156	0.29641	0.766917	0.97477
PHLDA1	3338.86	-0.906109	0.44761	-2.02433	0.0429364	0.913752
TNIP2	1696.45	0.46221	0.441614	1.04664	0.295267	0.913752
ADM2	36.2183	0.376362	1.1461	0.328387	0.742619	0.971153
PHB	6969.81	0.364852	0.342169	1.06629	0.286292	0.913752
SOAT2	1.11368	-1.06891	2.07752	-0.514513	0.606894	0.955959
ENTPD7	55.9546	-0.135332	0.609797	-0.22193	0.824369	0.982717
ABCB11	0.590168	-0.794268	2.54413	-0.312196	0.754892
PPP1R3B	614.525	-0.306331	0.493381	-0.620882	0.534678	0.951644
IQSEC2	1925.69	0.663972	0.541327	1.22656	0.219987	0.913752
CNBP	9593.22	0.00134815	0.120579	0.0111807	0.991079	0.999081
NUP160	778.439	-0.46615	0.285821	-1.63091	0.102908	0.913752
DYNLL1	15560.6	0.35135	0.210597	1.66835	0.0952453	0.913752
PTH2	0.561509	-1.01991	3.00762	-0.33911	0.734527
SMARCAD1	804.472	-0.284957	0.425364	-0.669913	0.502913	0.94252
AMN	35.359	0.538505	0.766311	0.702724	0.482228	0.939397
OR13A1	6.08752	0.385902	1.06668	0.361777	0.717519	0.967787
SULT1C2	79.8726	-0.530915	0.568802	-0.933392	0.350618	0.91565
C12orf42	1.28835	-0.118212	2.20081	-0.053713	0.957164	0.995225
IRAK3	364.981	0.626837	0.384635	1.62969	0.103167	0.913752
CCL14	43.3665	2.96455	1.14742	2.58366	0.00977569	0.913752
GFY	3.47349	1.04316	2.24778	0.464084	0.642588	0.95675
ZNF83	1575.95	-0.0510269	0.179176	-0.284786	0.775808	0.975696
ZNF629	2069.22	0.0913998	0.178621	0.511697	0.608863	0.955959
SLC35G3	1.73682	3.72847	1.7405	2.14219	0.0321785	0.913752
CFAP300	84.3502	-0.00903785	0.431873	-0.0209271	0.983304	0.997462
CCL15	1.54198	1.53197	2.23619	0.685079	0.493294	0.941573
ZNF22	915.046	-0.0986688	0.211778	-0.465907	0.641282	0.95675
EDARADD	11.4351	1.81187	1.20695	1.5012	0.133305	0.913752
E2F4	2330.59	-0.0577953	0.19354	-0.298623	0.765228	0.974577
MOB1B	1366.73	-0.0846102	0.15066	-0.561596	0.574391	0.953713
TRIM11	1183.02	0.453951	0.287972	1.57637	0.11494	0.913752
ACBD6	1279.52	-0.0970882	0.176996	-0.548535	0.583325	0.954146
CCL15-CCL14	0.100375	1.027	3.49431	0.293905	0.76883
ALOX5	1556.6	0.0249845	0.529024	0.0472275	0.962332	0.996077
CNGB3	4.22427	-0.553085	2.55764	-0.216248
YAP1	1292.11	-0.087867	0.441745	-0.198909	0.842334	0.984421
DCK	786.278	-0.192035	0.37633	-0.510284	0.609852	0.955959
LHX4	22.5276	0.7523	0.921704	0.816205	0.414383	0.923313
CPAMD8	373.034	0.471851	0.527053	0.895264	0.370646	0.916302
SMC3	1274.33	-0.216072	0.241983	-0.892921	0.371899	0.916641
LUZP2	162.907	-0.148082	0.794009	-0.1865	0.852053	0.985418
TRIM17	180.104	1.31333	0.972703	1.35019	0.176957	0.913752
TESPA1	1403.32	2.11848	1.01802	2.08098	0.0374361	0.913752
PSMC4	4666.21	0.076127	0.187242	0.40657	0.684324	0.965014
GRIN1	8461.75	1.45142	1.40213	1.03515	0.300598	0.913752
COQ5	908.069	-0.0873903	0.168773	-0.517796	0.6046	0.95591
ADAM30	0
C8orf86	5.83181	0.898043	1.04349	0.860617	0.389449	0.919861
CD34	1145.27	0.123925	0.369609	0.335287	0.737409	0.971089
GBGT1	701.143	-0.00243536	0.505288	-0.00481975	0.996154	0.999081
ADGRB2	7046.68	0.326121	0.417552	0.781031	0.434784	0.928556
SPATA31A5	0.180729	-0.209855	3.47505	-0.0603893	0.951846
RBL1	332.163	-0.211263	0.338524	-0.624069	0.532582	0.951084
TM4SF18	384.409	-0.191705	0.399238	-0.480179	0.6311	0.955959
PLPPR5	235.875	-0.277805	0.724466	-0.383462	0.701377	0.965268
CSRP1	41906	-0.107766	0.339404	-0.317516	0.750852	0.973785
TNFRSF11B	136.365	-0.0830694	0.950872	-0.0873613	0.930384	0.991479
RNF10	6268.8	0.117028	0.116471	1.00478	0.315003	0.913752
VPS36	1024.68	0.275243	0.31697	0.868358	0.385198	0.919434
ITGA10	148.307	0.5886	0.469697	1.25315	0.210152	0.913752
MAGEB2	0.20926	-2.00633	3.42471	-0.585839	0.557984
CDT1	183.519	-0.255979	0.492459	-0.519799	0.603204	0.955487
MAGEB3	0.0643036	-0.594567	3.47505	-0.171096	0.864148
CLEC2L	490.981	1.3186	1.30469	1.01066	0.312179	0.913752
COLEC10	3.10615	0.43845	1.38303	0.317021	0.751228	0.973785
RFC3	170.173	-0.432262	0.251086	-1.72157	0.0851476	0.913752
MAGEB4	0.832528	3.21191	3.4761	0.923998	0.355487
MAGEB1	0
BBC3	865.949	0.606012	0.46444	1.30482	0.191953	0.913752
LMF1	1915.76	0.240954	0.259372	0.92899	0.352894	0.915945
PIP5KL1	77.5294	0.310735	0.54509	0.570062	0.568636	0.953713
F2RL3	77.3864	0.609681	0.750303	0.812579	0.416459	0.925291
THSD1	479.799	-0.420245	0.358701	-1.17157	0.241368	0.913752
EPPK1	45.6838	-0.0984154	0.454066	-0.216742	0.828409	0.983604
STAB2	1.15414	3.71937	2.81024	1.3235	0.185668	0.913752
GORASP1	2909.36	0.00318387	0.195248	0.0163067	0.98699	0.998107
PCDHB3	130.238	-0.797353	0.529044	-1.50716	0.13177	0.913752
LMBRD2	973.536	0.155153	0.383262	0.404822	0.685608	0.965014
SETD6	643.429	0.178661	0.176276	1.01353	0.310805	0.913752
EID1	9346.35	0.0149107	0.152918	0.0975078	0.922323	0.991175
APRT	3436.15	0.503819	0.473289	1.06451	0.2871	0.913752
PCDHB14	315.949	-0.187896	0.349528	-0.53757	0.590874	0.954176
GJA3	20.9672	-0.189334	1.07994	-0.17532	0.860829	0.985907
RPLP1	59611.2	0.663599	0.501554	1.32309	0.185807	0.913752
SHC4	520.315	-0.0323324	0.269162	-0.120123	0.904386	0.990137
PCDHB8	101.787	-0.361293	0.627054	-0.576175	0.564497	0.953713
SLC27A3	1175.95	0.259631	0.261996	0.990976	0.321698	0.913752
SLC17A7	9591.01	1.32434	1.319	1.00405	0.315355	0.913752
LGI1	1144.71	0.50876	0.46591	1.09197	0.274847	0.913752
NR0B1	36.0501	0.920375	0.857351	1.07351	0.283043	0.913752
CCDC9	1301.47	0.291847	0.215434	1.35469	0.175516	0.913752
AC244517.10	0.36024	-1.74525	3.42053	-0.510228
COPG1	5297.17	-0.0586336	0.170514	-0.343865	0.730948	0.970148
PCDHB11	60.8451	1.0079	0.454796	2.21616	0.0266805	0.913752
MAL2	455.388	1.72197	1.41995	1.2127	0.225244	0.913752
CXorf21	96.861	-0.674538	0.568407	-1.18672	0.235339	0.913752
PCDHB9	378.562	-0.772707	0.367228	-2.10416	0.0353643	0.913752
SLFN5	882.183	0.230635	0.361466	0.638055	0.523438	0.948926
PCDHB10	510.927	-0.692262	0.355285	-1.94847	0.0513589	0.913752
PCDHB4	310.217	-0.0870778	0.411308	-0.21171	0.832334	0.984058
GNA15	772.898	0.412975	0.592153	0.697413	0.485545	0.939522
HIST3H3	0
FGFR1OP	606.435	0.165136	0.195201	0.845977	0.397565	0.921547
TM4SF1	1676.86	0.329688	0.528592	0.62371	0.532818	0.951111
PCDHB16	294.7	-0.212535	0.361687	-0.587622	0.556786	0.953713
PCDHB15	268.27	-0.426688	0.354274	-1.2044	0.228434	0.913752
MAGI1	1201.19	-0.162979	0.405568	-0.401854	0.687792	0.96507
POMC	190.239	0.619472	0.626116	0.989389	0.322473	0.913752
INTS3	4842.76	0.216004	0.124297	1.73781	0.0822436	0.913752
CNOT1	3600.61	0.00850385	0.148527	0.0572546	0.954342	0.995225
PCDHB13	91.2974	0.264539	0.490063	0.539806	0.589331	0.954146
DHRS9	207.211	0.253274	0.672368	0.37669	0.706404	0.965349
CDIP1	7470.81	0.260773	0.244823	1.06515	0.286808	0.913752
SLC38A1	2040.64	0.243277	0.373926	0.650603	0.515303	0.946703
HIST3H2A	365.989	0.237874	0.23676	1.00471	0.315037	0.913752
PADI2	16934.4	-0.0118005	0.346168	-0.0340889	0.972806	0.997096
PCDHB7	628.286	-0.579993	0.411327	-1.41005	0.158524	0.913752
SPTLC1	2279.9	-0.242248	0.156351	-1.54938	0.121289	0.913752
PCDHB5	320.398	-1.10199	0.520229	-2.11827	0.0341519	0.913752
MAP3K4	958.603	0.231838	0.163295	1.41975	0.155681	0.913752
S1PR4	53.634	0.674091	0.844805	0.797925	0.424914	0.925919
NT5DC3	597.17	1.1843	0.602721	1.96492	0.0494235	0.913752
PCDHB12	57.8567	0.318791	0.694583	0.458968	0.646257	0.95675
RBM20	54.8568	-0.15942	0.55657	-0.286434	0.774546	0.975569
ADAM9	2979.51	-0.5015	0.354192	-1.4159	0.156805	0.913752
MALSU1	1193.74	0.213606	0.262275	0.814437	0.415395	0.924895
TLR10	83.3037	0.226499	0.484247	0.467734	0.639975	0.956701
PCDHB6	335.703	-0.529437	0.506992	-1.04427	0.29636	0.913752
IGF2BP3	52.6494	-0.163732	0.67544	-0.242409	0.808464	0.979376
WDR48	2107.88	0.0764948	0.165969	0.460899	0.644871	0.95675
FAM102A	9641.05	-0.0705261	0.251049	-0.280925	0.778768	0.975696
POP5	1146.23	0.128618	0.294409	0.43687	0.662206	0.960267
CCR6	32.3591	0.104755	0.407068	0.257339	0.796917	0.978082
ARPP21	932.633	1.40121	0.933776	1.50059	0.133463	0.913752
DPM2	3455.87	0.557691	0.372549	1.49696	0.134404	0.913752
MARCH8	1459.79	0.00493478	0.217454	0.0226934	0.981895	0.997324
TLR1	374.7	-0.00233739	0.499798	-0.00467667	0.996269	0.999081
SLC35G1	130.976	0.255525	0.366624	0.696966	0.485824	0.939522
HSP90B1	21469.2	0.0473417	0.246434	0.192107	0.847658	0.984516
TTC21A	550.006	0.50393	0.297486	1.69396	0.0902725	0.913752
MIOX	4.49063	1.00926	1.56281	0.645798	0.51841	0.948175
CABP1	3400.29	1.42889	1.17092	1.22032	0.222345	0.913752
HIST3H2BB	29.1453	0.915574	0.731881	1.25099	0.210939	0.913752
PDCD4	1867.34	0.165572	0.199049	0.831816	0.405513	0.922448
UBR2	1282.61	-0.108563	0.141774	-0.765743	0.443829	0.930163
TLR6	195.395	0.0870307	0.489371	0.177842	0.858847	0.985895
GJB2	249.63	-0.170421	0.630958	-0.270099	0.787084	0.97625
RNF187	10683.4	0.490073	0.239712	2.04443	0.0409115	0.913752
GTF2H4	947.484	0.0973811	0.209898	0.463944	0.642688	0.95675
FOXJ1	583.34	-0.964523	0.683285	-1.4116	0.158069	0.913752
ANKRD30BL	1166.54	2.20196	0.570407	3.86032	0.000113239	0.111232
PLPPR4	1296.84	-0.328644	0.686329	-0.478843	0.63205	0.955959
BHLHE22	112.575	1.50222	1.02636	1.46364	0.143291	0.913752
RNF157	3636.58	0.290173	0.454128	0.638967	0.522845	0.948926
ZNF546	229.96	-0.0611385	0.3044	-0.200849	0.840817	0.984373
PLCE1	881.368	-0.345861	0.315699	-1.09554	0.27328	0.913752
CYP7B1	68.9672	0.162688	0.372554	0.436685	0.66234	0.960267
WDR54	850.252	0.759266	0.362377	2.09523	0.0361502	0.913752
C12orf73	571.443	0.333699	0.273736	1.21905	0.222824	0.913752
BBIP1	985.543	0.00451745	0.173072	0.0261015	0.979176	0.997306
C14orf119	2035.94	0.215706	0.316625	0.681267	0.495702	0.94252
AL645922.1	0.514429	-3.29046	3.39449	-0.969354
NEUROD4	2.96848	-2.36212	1.36847	-1.7261	0.0843294	0.913752
ACIN1	6011.5	0.0872465	0.124472	0.700931	0.483346	0.939397
OR9K2	0
RAB11FIP4	6272.9	0.754453	0.366013	2.06127	0.0392772	0.913752
C9orf135	12.876	0.624813	1.16085	0.538239	0.590412	0.954176
ZBTB12	200.129	-0.531325	0.474833	-1.11897	0.263151	0.913752
TM4SF4	2.46189	1.00651	2.88734	0.348594	0.727394	0.969126
CFB	1208.32	0.874112	0.601726	1.45267	0.146315	0.913752
CACNA2D1	655.939	0.385307	0.482437	0.798668	0.424483	0.9259
ITGB7	230.161	0.366693	0.517318	0.708835	0.478427	0.938573
CLSTN3	3898.74	0.857277	0.783373	1.09434	0.273806	0.913752
POLR3GL	1553.55	0.156793	0.250874	0.624987	0.53198	0.951084
FAM189B	1086.6	0.361239	0.25665	1.40752	0.159275	0.913752
PEX11B	1361.01	0.103203	0.217077	0.475422	0.634486	0.955959
HMCES	1977.19	0.350788	0.258104	1.35909	0.174117	0.913752
WWTR1	3685.52	-0.741301	0.400595	-1.8505	0.0642414	0.913752
AC243547.3	2.61537	-0.411207	1.50497	-0.273232	0.784675	0.976193
MAMDC2	78.1506	-1.24322	0.731252	-1.70012	0.0891083	0.913752
ANKRD34A	345.257	0.959384	0.834482	1.14968	0.250277	0.913752
ZNRD1	700.229	0.408909	0.43158	0.947471	0.343399	0.915521
TSC22D3	6301.53	-0.184405	0.368215	-0.500808	0.616507	0.955959
LIX1L	1958.77	-0.163949	0.140814	-1.16429	0.244307	0.913752
RBM8A	4593.87	0.119684	0.229986	0.520397	0.602787	0.955487
AHI1	987.237	0.671778	0.401631	1.67262	0.0944012	0.913752
C2	3838.9	0.345428	0.748879	0.461259	0.644613	0.95675
IQUB	29.6975	-0.48031	0.684384	-0.701814	0.482795	0.939397
DNAJC19	1197.89	-0.000374669	0.163708	-0.00228864	0.998174	0.999191
COMMD2	1112.94	-0.249451	0.152542	-1.63529	0.101987	0.913752
LYPD1	1657.77	-0.254064	0.311106	-0.816649	0.414129	0.92324
CHCHD2	17396.5	0.149951	0.259118	0.578697	0.562794	0.953713
SPATA31A7	1.89249	-1.10272	1.25072	-0.881671	0.377955	0.917464
PLXNA2	1586.35	-0.0391726	0.395632	-0.0990129	0.921128	0.991175
GPR39	19.3731	-1.3093	0.889042	-1.47271	0.140828	0.913752
MEX3B	105.369	0.3605	0.617347	0.583951	0.559254	0.953713
NUPR2	144.707	0.531962	0.40944	1.29924	0.19386	0.913752
FAM114A1	1130.86	0.0425258	0.310605	0.136913	0.8911	0.988862
NCBP2L	2.96753	1.07371	1.63963	0.654848	0.512566	0.946249
RUNDC1	955.972	0.138605	0.265885	0.521298	0.602159	0.955487
ZNF740	1205.51	0.0511353	0.164585	0.310693	0.756034	0.973964
FLRT3	312.384	-0.125071	0.583913	-0.214194	0.830396	0.984058
ALS2CL	1295.33	-0.566132	0.528196	-1.07182	0.2838	0.913752
CSAD	1039.7	-0.033767	0.346222	-0.0975298	0.922306	0.991175
ELMO3	134.593	0.393293	0.393155	1.00035	0.31714	0.913752
H1FX	4783.96	0.160729	0.217896	0.737642	0.460732	0.931761
BCAS1	20747.3	0.28002	0.373408	0.749903	0.453313	0.930163
SEL1L2	9.61739	0.936884	1.52672	0.613656	0.539443	0.953044
ABI3BP	648.198	-0.204142	0.471174	-0.433263	0.664824	0.960267
DCTN6	2278.75	-0.240598	0.145538	-1.65316	0.0982985	0.913752
DHX16	1389.8	-0.0586991	0.12618	-0.4652	0.641788	0.95675
PRPF31	3322.27	0.379513	0.287428	1.32038	0.186709	0.913752
DPY19L4	852.673	-0.38496	0.297447	-1.29422	0.195591	0.913752
EFCAB12	92.1656	-0.0446441	0.418765	-0.106609	0.915099	0.991165
MBOAT4	1.29362	1.65896	2.44537	0.678411	0.497511	0.94252
LEPROTL1	1885.02	-0.110089	0.211851	-0.519652	0.603306	0.955487
LMLN2	10.0363	0.347667	0.988709	0.351638	0.72511	0.969126
HK1	6816.01	0.468037	0.321376	1.45635	0.145295	0.913752
HSD17B13	25.4756	-0.497578	0.756692	-0.65757	0.510814	0.945423
PFN2	8339.82	0.0709241	0.371802	0.190758	0.848715	0.984913
PLEKHG4	221.946	0.186166	0.291822	0.637943	0.523511	0.948926
NDUFA4	11976.9	0.466235	0.295833	1.57601	0.115024	0.913752
HSD17B11	1563.24	-0.025861	0.231672	-0.111628	0.911119	0.990723
GRM1	123.464	0.609257	0.9038	0.674106	0.500244	0.94252
MACROD2	247.891	-0.300504	0.567635	-0.529397	0.59653	0.954528
SERPINA10	23.1179	0.673661	0.807108	0.83466	0.403909	0.922448
C5orf30	1029.28	0.0659235	0.385585	0.17097	0.864247	0.986151
C6orf136	1239.16	0.437833	0.30666	1.42775	0.153364	0.913752
WDR34	2195.79	0.419634	0.328286	1.27826	0.201158	0.913752
CENPF	255.667	-1.7857	0.754418	-2.36699	0.0179336	0.913752
PRPH2	53.8258	0.680949	0.934164	0.728939	0.466039	0.933609
SPTAN1	26520.8	0.126936	0.343335	0.369714	0.711596	0.966365
RHOU	6419.48	-0.0711815	0.287758	-0.247366	0.804625	0.9787
LTBP3	13962.3	0.211442	0.210895	1.00259	0.316056	0.913752
RNF13	5322.97	-0.525305	0.285123	-1.84238	0.0654196	0.913752
ANXA7	3352.21	-0.0417573	0.216962	-0.192464	0.847379	0.984516
ZNF780A	566.11	0.113957	0.163151	0.698475	0.48488	0.939397
RRM1	1350.36	-0.13939	0.138303	-1.00786	0.31352	0.913752
AL929554.1	9.56325	1.6783	1.77078	0.947777	0.343243	0.915521
LRRC26	20.7803	1.44061	0.981846	1.46725	0.142309	0.913752
TMEM210	2.18636	0.591036	2.05288	0.287906	0.773419	0.975569
NDUFA3	548.347	0.660938	0.395701	1.6703	0.0948605	0.913752
SOX2	5289.43	-0.648957	0.339551	-1.91122	0.0559761	0.913752
ARHGAP31	1262.99	-0.155258	0.235296	-0.65984	0.509357	0.944811
ARMC1	1037.65	0.00675317	0.222308	0.0303775	0.975766	0.997096
FGF5	16.1129	2.16803	0.795554	2.72518	0.0064266	0.913752
MLEC	6577.93	0.0294784	0.202996	0.145217	0.88454	0.988074
CFAP299	3.14628	1.04213	1.51652	0.687187	0.491965	0.940846
FBXL2	636.452	0.105303	0.471335	0.223414	0.823213	0.982612
AP4S1	533.463	0.0698875	0.250762	0.2787	0.780475	0.976141
KCTD19	11.8912	-0.913814	1.12553	-0.811893	0.416853	0.925291
ZNF780B	571.99	-0.014487	0.318497	-0.0454855	0.96372	0.996508
SPATA12	30.5219	0.789783	0.590304	1.33793	0.180921	0.913752
UNC119B	2134.78	0.0562692	0.170385	0.330246	0.741214	0.971153
ARHGEF3	1953.71	-0.00982785	0.213803	-0.0459668	0.963337	0.996492
SPIRE2	747.684	0.56889	0.51342	1.10804	0.267845	0.913752
ACADS	1965.75	0.460079	0.391384	1.17552	0.239788	0.913752
TMEM156	144.967	0.146663	0.43589	0.336467	0.736518	0.971089
ZFAND4	189.888	0.0828664	0.21211	0.390677	0.696036	0.965268
CRYZL1	1152.93	0.225168	0.17038	1.32157	0.186313	0.913752
VAX1	398.407	2.08351	0.734361	2.83718	0.00455145	0.773476
STRN3	675.726	-0.0587175	0.240423	-0.244226	0.807056	0.979043
KCNK18	0.228343	0.36034	3.47918	0.10357	0.91751
SPPL3	2973.53	-0.0571708	0.123135	-0.464295	0.642436	0.95675
ANKUB1	15.0774	1.00003	0.814659	1.22755	0.219616	0.913752
MBD4	1571.2	0.169178	0.176722	0.957313	0.338409	0.914078
CNBD1	0.202195	1.41171	3.49431	0.404002	0.686211
MRPS14	1941.44	0.0905142	0.162507	0.556987	0.577536	0.954146
GJB6	660.292	1.24963	1.37813	0.906754	0.364537	0.916211
SLC18A2	5.78521	-1.1091	1.12724	-0.983902	0.325164	0.913803
GK	515.519	-0.0878478	0.335366	-0.261946	0.793363	0.977807
CACYBP	3148.85	0.243348	0.252927	0.96213	0.335985	0.914024
MSS51	54.9273	0.343212	0.493626	0.695287	0.486875	0.939864
TDG	592.113	0.286963	0.302812	0.94766	0.343303	0.915521
NCKAP5	368.916	0.000359761	0.67264	0.000534849	0.999573	0.999686
HELB	268.176	-0.101557	0.335451	-0.302747	0.762083	0.974577
PSMA5	2762.73	0.266983	0.288194	0.9264	0.354238	0.916211
MEGF9	3397.1	-0.0797567	0.337336	-0.236431	0.813098	0.980333
COCH	64.4282	1.21644	0.977738	1.24414	0.213448	0.913752
RHOA	22451.7	-0.0805987	0.21106	-0.381876	0.702553	0.965268
PDZD8	1332.43	0.150816	0.285587	0.528091	0.597436	0.954528
ANO3	120.067	1.4159	1.40286	1.0093	0.312831	0.913752
BCAT1	1793.93	-0.30668	0.431393	-0.710906	0.477142	0.937476
TCTA	2941.1	-0.239719	0.220877	-1.0853	0.277788	0.913752
BIRC3	715.903	0.563645	0.528383	1.06674	0.286091	0.913752
GRIP1	61.0241	0.319877	0.785167	0.4074	0.683714	0.965014
NOC3L	499.357	0.0972843	0.151391	0.642603	0.520482	0.948926
CACNB3	1129.82	1.05612	0.802934	1.31532	0.188401	0.913752
PALMD	507.254	-0.351518	0.240184	-1.46354	0.14332	0.913752
IFT122	1993.49	0.274743	0.177202	1.55045	0.121033	0.913752
EMX2	1107.42	0.705896	0.398706	1.77047	0.076649	0.913752
FOXD4L5	15.4607	0.833978	0.894595	0.932241	0.351212	0.91565
GLT8D2	82.9438	0.110886	0.832002	0.133277	0.893975	0.989589
SCAMP3	4129.71	0.223332	0.288817	0.773265	0.439365	0.929175
DNAJC25-GNG10	1159.15	0.0949255	0.606959	0.156395	0.875721	0.988074
GNG10	3587.73	0.201587	0.395974	0.509092	0.610688	0.955959
INAFM1	2488.98	0.837379	0.439968	1.90327	0.0570052	0.913752
DNAJC25	396.548	-0.113546	0.237985	-0.477116	0.63328	0.955959
C5AR1	1851.6	-0.294853	0.764594	-0.385633	0.699769	0.965268
SCYL1	5185.06	0.274282	0.207603	1.32119	0.186439	0.913752
C5AR2	274.294	0.254442	0.547739	0.464532	0.642266	0.95675
HCFC2	650.076	-0.0212598	0.239432	-0.0887924	0.929247	0.991298
SMARCD2	1887.9	0.297989	0.214994	1.38603	0.165736	0.913752
MUC15	4.82585	-4.30831	2.57258	-1.6747
ATP5PO	6702.14	0.378883	0.290366	1.30485	0.191945	0.913752
HIKESHI	1448.04	0.160531	0.249639	0.643051	0.520191	0.948926
SKP2	378.164	-0.328982	0.249962	-1.31613	0.188131	0.913752
ERAP1	2020.3	-0.340494	0.315072	-1.08069	0.279837	0.913752
HNF1A	4.44627	-1.20523	1.63227	-0.73838	0.460283	0.931761
SH3TC2	702.477	0.161231	0.420869	0.383089	0.701653	0.965268
PADI1	11.855	1.40567	1.12403	1.25056	0.211096	0.913752
NFYB	1454.55	0.307236	0.230132	1.33504	0.181863	0.913752
TRAPPC2L	3841.98	0.580224	0.371961	1.5599	0.118783	0.913752
UBP1	1627.27	0.0997343	0.288787	0.345356	0.729827	0.970056
RAB11FIP2	713.35	0.298463	0.412914	0.722821	0.46979	0.933947
SLFN11	544.813	-0.165654	0.436807	-0.379239	0.70451	0.965268
C17orf78	0.116833	1.21935	3.49431	0.348954	0.727124
FRRS1	51.3677	0.281879	0.669061	0.421305	0.673532	0.963164
ADAM32	160.513	0.845868	0.297592	2.84237	0.00447795	0.773476
NXPH4	303.417	-1.33068	0.758816	-1.75363
MID2	95.7358	0.332081	0.426466	0.778681	0.436168	0.928556
ACACA	2324.36	0.221314	0.296492	0.746439	0.455402	0.931046
LAMA4	1426.15	-0.524422	0.349572	-1.50018	0.133567	0.913752
TSC22D2	887.739	-0.0958063	0.336008	-0.285131	0.775544	0.975696
DONSON	401.639	-0.371727	0.28665	-1.2968	0.194701	0.913752
RIBC1	110.061	-0.655647	0.552536	-1.18661	0.23538	0.913752
C16orf96	73.366	0.194489	0.487587	0.39888	0.689981	0.965268
GALNS	1141.13	0.0205196	0.147865	0.138772	0.88963	0.988534
TBCC	1199.6	0.0211192	0.255537	0.0826462	0.934133	0.99188
PCSK1	812.151	0.422193	0.480927	0.877873	0.380013	0.917672
RAB4A	1951.75	0.097834	0.198395	0.493126	0.621923	0.955959
RAB32	1132.75	0.447744	0.592372	0.755849	0.44974	0.930163
ARCN1	3931.59	-0.0899953	0.231185	-0.389279	0.69707	0.965268
NOTCH2	3369.31	-0.3332	0.288705	-1.15412	0.248451	0.913752
SMC1A	1811.21	-0.0136852	0.202596	-0.067549	0.946145	0.994354
COPRS	4035.16	0.358533	0.254209	1.41039	0.158425	0.913752
FAM204A	1229.95	0.106721	0.1565	0.681923	0.495288	0.94224
RTKN	6537.56	0.0757047	0.31986	0.236681	0.812904	0.980333
MEPCE	3695.24	0.303339	0.217876	1.39226	0.163845	0.913752
NADK	3819.19	0.290157	0.324005	0.895532	0.370503	0.916302
SYPL2	83.1006	0.567953	0.331223	1.71471	0.0863981	0.913752
TYROBP	14012	0.436547	0.736162	0.593004	0.553178	0.953713
SPHAR	1.28786	3.85478	3.46833	1.11142	0.266387	0.913752
ZCWPW1	631.846	0.440233	0.38828	1.1338	0.256877	0.913752
BIRC2	2038.29	0.163036	0.215434	0.756778	0.449183	0.930163
CYP24A1	5.19015	2.27066	1.6488	1.37716	0.168462	0.913752
EID3	57.3563	0.546231	0.425146	1.28481	0.198859	0.913752
TXNRD1	3238.34	-0.25572	0.370864	-0.689525	0.490493	0.94042
TMEM25	1713.13	0.198249	0.402475	0.492573	0.622314	0.955959
CLDN3	26.7738	1.92589	1.15428	1.66849	0.095219	0.913752
DUSP27	45.4074	-0.188999	0.691913	-0.273154	0.784735	0.976193
DCAF4L2	0.180689	-1.20326	3.44877	-0.348896	0.727167
CLDN4	56.1184	0.0824744	0.694008	0.118838	0.905404	0.990137
GPA33	12.1851	-0.214697	1.04225	-0.205994	0.836795	0.984077
KCNK2	67.2234	-0.479515	0.829774	-0.577886	0.563341	0.953713
NDUFA4L2	1610.61	0.351531	0.327671	1.07282	0.283354	0.913752
NAIF1	418.265	0.128105	0.151085	0.847903	0.396492	0.921547
TMEM39A	521.372	-0.107999	0.317418	-0.340241	0.733675	0.970966
BMP3	8.05218	1.5291	1.58105	0.967141	0.333473	0.914024
TMSB4Y	185.245	-0.00164753	0.220528	-0.00747086	0.994039	0.999081
MTCH1	14532.9	0.231332	0.18884	1.22502	0.220568	0.913752
SLC25A25	1881.8	-0.475875	0.27378	-1.73816	0.082182	0.913752
PRLHR	24.4482	1.46788	0.76002	1.93137	0.0534372	0.913752
SHMT2	2491.16	-0.0587065	0.276722	-0.21215	0.83199	0.984058
SERPINA6	0.229838	-2.0981	3.42158	-0.613195	0.539747
CACUL1	1703.15	0.0487648	0.11893	0.410028	0.681785	0.965014
MMP16	205.703	-0.48982	0.63333	-0.773404	0.439283	0.929175
LRFN3	1116.11	0.0289015	0.157721	0.183244	0.854606	0.985806
BICRAL	669.485	0.0290419	0.318844	0.091085	0.927425	0.991298
UBALD1	2165.33	0.215024	0.215971	0.995616	0.319437	0.913752
RPL27	17891.9	0.588151	0.412771	1.42489	0.15419	0.913752
NDUFA5	3967.06	0.13084	0.238777	0.547958	0.583721	0.954146
GART	1495.78	-0.238994	0.238048	-1.00398	0.31539	0.913752
TXNL1	3395.46	0.201961	0.143211	1.41023	0.158471	0.913752
TUBD1	230.129	-0.0457078	0.219066	-0.208649	0.834722	0.984077
WASHC2C	2342.2	0.0768034	0.123259	0.623104	0.533216	0.951212
NUDT12	676.48	0.0602901	0.186271	0.323669	0.746189	0.972439
ABCC2	16.7482	-0.339238	0.942235	-0.360035	0.718821	0.967821
ATXN7L2	611.243	0.317955	0.31504	1.00925	0.312853	0.913752
XAF1	1450.74	-0.31121	0.29253	-1.06386	0.287392	0.913752
EIF3A	4842.59	0.164123	0.20181	0.813255	0.416072	0.925291
HCN3	492.942	0.56126	0.404066	1.38903	0.164823	0.913752
WDR7	1407.33	0.215923	0.339266	0.636443	0.524488	0.949446
C12orf43	1058.57	0.470235	0.257274	1.82776	0.0675856	0.913752
TMEM123	4172.12	-0.364582	0.317679	-1.14764	0.251116	0.913752
PTPRJ	2368.24	-0.159044	0.206439	-0.770416	0.441053	0.92947
NTRK3	2035.44	-0.681219	0.37746	-1.80475	0.0711143	0.913752
SULT1C4	225.115	-0.328101	0.716419	-0.457974	0.646971	0.95675
CLK2	1815.6	0.0754602	0.139554	0.540724	0.588698	0.954146
ZNF611	316.174	-0.098805	0.212183	-0.465658	0.64146	0.95675
TACR2	54.7704	0.779303	0.649654	1.19957	0.230308	0.913752
FFAR1	48.76	-0.6398	0.836021	-0.765291	0.444098	0.930163
EP400	2162.9	0.109748	0.225234	0.487262	0.626072	0.955959
ENPP2	10882.8	-0.416854	0.36116	-1.15421	0.248414	0.913752
POGLUT1	614.31	-0.0249409	0.20468	-0.121853	0.903015	0.990137
SOWAHD	145.453	0.600918	0.615559	0.976216	0.328958	0.91388
PKLR	3.84	0.0468561	2.01499	0.0232537	0.981448	0.997306
SEZ6L	2723.13	-0.217656	0.610196	-0.356698	0.721318	0.968568
OR4B1	0
NANOS1	361.22	-0.488761	0.378196	-1.29235	0.196237	0.913752
SEC22B	3265.34	0.100804	0.171915	0.586361	0.557633	0.953713
DHX34	1346.69	0.0391618	0.179108	0.218649	0.826923	0.983442
TTC36	16.2037	0.982786	0.844305	1.16402	0.244417	0.913752
NCLN	3930.08	0.261065	0.252195	1.03517	0.30059	0.913752
NASP	4310.64	0.0229615	0.243412	0.0943315	0.924846	0.991241
OASL	351.004	-0.456114	0.646249	-0.705786	0.480321	0.939273
TNN	25.0472	-0.312779	0.794215	-0.393822	0.693712	0.965268
UBE4A	2857.8	0.126516	0.125227	1.01029	0.312355	0.913752
TIMMDC1	2986.52	-0.0416656	0.196648	-0.211879	0.832201	0.984058
SPOCD1	6954.23	0.775237	0.805633	0.962271	0.335914	0.914024
PADI3	0.496291	-3.2387	3.39527	-0.953888	0.34014
AC092143.1	31.3771	-0.971723	1.7677	-0.549709	0.582519	0.954146
MC1R	447.203	0.501386	0.369849	1.35565	0.17521	0.913752
AL365214.3	0.27719	-0.282322	3.46054	-0.0815832	0.934978
NOMO2	7899.14	0.109166	0.22488	0.485439	0.627365	0.955959
TCF25	7103.14	0.301834	0.194371	1.55288	0.120451	0.913752
SELENOT	4598.48	-0.136438	0.121525	-1.12271	0.261562	0.913752
RFPL4B	3.05242	0.260959	1.52765	0.170824	0.864362	0.986151
CD80	16.6557	-0.900634	0.909967	-0.989743	0.3223	0.913752
KIAA0040	860.063	-0.575817	0.373868	-1.54016	0.123521	0.913752
TMIE	907.705	-0.954699	0.556024	-1.71701	0.0859774	0.913752
KIAA0319L	3727.57	0.196832	0.124482	1.58121	0.11383	0.913752
NXPH3	1586.57	-0.454671	0.433888	-1.0479	0.294684	0.913752
KMT2A	2361.75	0.309033	0.317255	0.974084	0.330015	0.914024
DACH2	170.949	2.30333	1.25765	1.83145	0.067033	0.913752
NGFR	5621.73	0.0394262	0.706077	0.0558384	0.955471	0.995225
DNMBP	530.392	-0.00353557	0.264522	-0.0133659	0.989336	0.998836
PI4KA	6387.83	0.5977	0.543341	1.10004	0.271313	0.913752
METTL25	124.08	-0.245945	0.30051	-0.818427	0.413114	0.922927
TNR	1748.53	-0.663461	0.53028	-1.25115	0.210879	0.913752
PRSS50	72.1255	0.0241357	0.740016	0.0326151	0.973982	0.997096
PCLO	658.98	0.974732	0.824458	1.18227	0.237098	0.913752
NPIPB11	262.705	0.0690145	0.308937	0.223394	0.823229	0.982612
SERP1	5440.6	0.126356	0.225901	0.559343	0.575927	0.953713
CCDC59	705.317	-0.144039	0.186362	-0.772897	0.439583	0.929175
RIPK2	751.897	-0.159671	0.354831	-0.449992	0.652716	0.95675
ACSM4	0.064522	-0.649923	3.47327	-0.187121	0.851566
RPN2	9684.57	-0.255678	0.293607	-0.870817	0.383854	0.919237
HDLBP	13959.7	0.0151492	0.133136	0.113787	0.909406	0.990419
ARL5B	387.954	0.00291649	0.326745	0.0089259	0.992878	0.999081
MYL1	0.584027	2.01406	3.4832	0.578221	0.563115
EIF2A	1909.07	-0.223263	0.17984	-1.24145	0.21444	0.913752
SOX8	7239.7	-0.278616	0.418597	-0.665595	0.50567	0.942918
SFXN4	800.346	0.385955	0.272871	1.41442	0.157237	0.913752
ANAPC2	2662.7	0.169001	0.172233	0.981233	0.326478	0.913803
SLC35F5	932.273	-0.122337	0.324011	-0.377569	0.705751	0.965349
TLN2	2857.31	0.39874	0.31803	1.25378	0.209922	0.913752
CCL23	18.857	1.65575	1.28154	1.292	0.196358	0.913752
TUBB3	7768.12	-0.0447928	0.357646	-0.125243	0.900331	0.990137
SERPIND1	13.2872	1.03262	1.58804	0.650249	0.515532	0.946703
LRRC36	37.9097	-0.162203	0.673373	-0.240881	0.809647	0.979465
KLHL5	1659.73	-0.0181087	0.221487	-0.0817598	0.934838	0.992026
SSNA1	3942.35	0.480865	0.394278	1.21961	0.222614	0.913752
PABPN1L	5.83888	1.55945	1.64007	0.950845	0.341683	0.915521
TEX13B	0
CARMIL1	818.48	-0.321131	0.402269	-0.798301	0.424696	0.9259
CCL18	2765.6	1.50728	1.47003	1.02534
SNAP29	2091.1	-0.125246	0.130022	-0.963273	0.335411	0.914024
OR4X2	0
OR4X1	0
CCSAP	1588.36	-0.00876059	0.485249	-0.0180538	0.985596	0.998107
ADPRH	699.876	-0.0721443	0.471056	-0.153155	0.878276	0.988074
DDX51	1791.15	0.366063	0.209697	1.74568	0.0808668	0.913752
SIT1	51.6201	-0.0482036	1.15503	-0.0417337	0.966711	0.996614
UGCG	1189.22	-0.163284	0.290702	-0.561689	0.574328	0.953713
SULT1A4	125.672	-0.0468346	0.671748	-0.0697205	0.944416	0.993764
ACTA1	53.8211	-1.32708	0.908071	-1.46143	0.143897	0.913752
TMTC2	1849.49	-0.316839	0.410452	-0.771927	0.440157	0.929175
CPN1	0
MROH8	177.33	0.401279	0.243097	1.6507	0.0988006	0.913752
SLC39A10	1111.5	0.269809	0.517557	0.521312	0.602149	0.955487
IPO9	3660.25	-0.0200163	0.156008	-0.128303	0.897909	0.990099
NOC4L	1622.42	0.426703	0.290695	1.46787	0.142139	0.913752
LRP2	1927.24	0.187157	0.492287	0.380179	0.703812	0.965268
TMEM203	1856.38	0.119736	0.188372	0.635637	0.525013	0.949446
TAF2	472.886	-0.319668	0.457602	-0.698572	0.48482	0.939397
TPRN	5580.97	0.382397	0.437933	0.873185	0.382562	0.918613
SSTR5	0.25584	-0.017499	3.47505	-0.00503562	0.995982
TBC1D12	1330.69	-0.370726	0.409699	-0.904872	0.365533	0.916211
MAP3K7	1585.85	-0.281417	0.167874	-1.67636	0.093667	0.913752
SERPINA1	2606.92	-0.337388	0.514075	-0.6563	0.511631	0.945423
BOLA2-SMG1P6	864.436	0.209738	0.32816	0.639132	0.522737	0.948926
PRDX3	2656.16	-0.0533833	0.284378	-0.18772	0.851097	0.985418
SLC38A2	3446.75	0.284212	0.203768	1.39479	0.16308	0.913752
OR10A7	0
NCDN	13513.1	1.1191	0.702231	1.59363	0.111018	0.913752
IFT46	1430.45	-0.0313172	0.15498	-0.202073	0.83986	0.984373
OR6C74	0
HES1	1010.86	-0.466117	0.262443	-1.77607	0.0757218	0.913752
PLA1A	64.2825	0.47525	0.713183	0.666379	0.505169	0.942862
RPA2	2021.19	-0.0704257	0.117086	-0.601489	0.547514	0.953713
BOLA2	567.707	0.620355	0.353801	1.7534	0.0795331	0.913752
C1QTNF8	17.7556	1.18654	1.19485	0.993045	0.320688	0.913752
HELLS	86.1148	-0.483569	0.362648	-1.33344	0.182388	0.913752
OR6C6	2.58771	2.57354	2.87502	0.895138	0.370714	0.916302
SLX1B	1046.54	0.172854	0.337525	0.512121	0.608566	0.955959
OR6C1	0.0474061	1.027	3.49431	0.293905	0.76883
NAV1	2839.79	-0.263434	0.221834	-1.18753	0.23502	0.913752
CHSY1	1171.55	-0.531025	0.391539	-1.35625	0.17502	0.913752
CHST11	1417.72	-0.787264	0.294279	-2.67523	0.00746772	0.913752
OR6C3	0
DSCC1	170.903	-0.44575	0.146539	-3.04184	0.00235134	0.569508
OR6C75	12.5298	1.4506	0.738643	1.96387	0.0495453	0.913752
SSU72P5	0.0806524	-0.868758	3.46593	-0.250657	0.80208
MAP3K10	3361.11	0.556313	0.498244	1.11655	0.264188	0.913752
OR6C65	0.153156	1.21935	3.49431	0.348954	0.727124
DEPTOR	507.453	0.0155333	0.358782	0.0432945	0.965467	0.996614
TAB3	724.322	0.261048	0.292237	0.893275	0.37171	0.916641
SLC41A2	507.938	-0.128423	0.287007	-0.447457	0.654545	0.95675
OR6C76	0
GRK5	568.601	0.178933	0.228262	0.783891	0.433104	0.928531
PDIA4	4137.27	-0.202199	0.367945	-0.549534	0.582639	0.954146
USP54	4059.03	0.139966	0.331791	0.42185	0.673135	0.963164
ERLIN1	714.96	0.0768038	0.204563	0.375453	0.707324	0.965397
FFAR3	15.4412	-0.189377	0.884288	-0.214158	0.830424	0.984058
PPP1R18	3664.22	-0.13326	0.444613	-0.299722	0.764389	0.974577
GALNT9	821.708	1.28224	1.02727	1.2482	0.211957	0.913752
OR6C4	7.18561	0.188019	1.21027	0.155353	0.876543	0.988074
SSU72P2	1.03638	-0.306216	3.39336	-0.0902396	0.928097	0.991298
OR6C2	0
GPR42	5.45975	0.459092	1.65884	0.276755	0.781969	0.976193
OR6C70	0
OR2AP1	1.35752	-1.41843	1.24015	-1.14375	0.252726	0.913752
OR6C68	0
NUDT16	4427.39	0.260826	0.133441	1.95462	0.0506283	0.913752
SEMA3E	16.2437	0.802851	2.02638	0.3962	0.691957	0.965268
NUP133	1908.11	-0.0837148	0.177318	-0.472118	0.636843	0.955977
GNB1	18539.3	0.0357265	0.172792	0.20676	0.836197	0.984077
OR10P1	0.153993	1.60407	3.49431	0.459051	0.646198
MALRD1	7.88315	-0.473056	1.20456	-0.392719	0.694527	0.965268
P2RX7	1583.98	-0.00173769	0.276098	-0.00629373	0.994978	0.999081
EFL1	639.701	-0.114294	0.194285	-0.588281	0.556344	0.953713
RPL39	13576.1	0.522719	0.485941	1.07568	0.282069	0.913752
SLC6A15	594.403	0.984572	0.491483	2.00327	0.0451487	0.913752
CCL3	1852.86	0.930045	0.892378	1.04221	0.297314	0.913752
TSPAN15	3326.14	-0.104779	0.379661	-0.275981	0.782562	0.976193
NDOR1	911.563	0.0346741	0.178907	0.193811	0.846324	0.984516
SLFN12	100.779	0.395927	0.581185	0.681242	0.495718	0.94252
ATP5MG	6569.7	0.282038	0.29773	0.947296	0.343488	0.915521
LANCL1	6382.97	-0.0044094	0.314736	-0.0140098	0.988822	0.998728
CRYL1	3400.84	-0.0512108	0.232781	-0.219996	0.825875	0.982924
PPP3CB	2521.38	0.696154	0.529746	1.31413	0.188803	0.913752
ALDH1L2	392.026	-0.0949559	0.386722	-0.24554	0.806038	0.9787
MGAT5	3809.02	0.0134755	0.206803	0.0651608	0.948046	0.994789
CPN2	24.8859	0.139099	0.551113	0.252397	0.800735	0.9787
RASD2	932.048	1.27287	0.756368	1.68288	0.0923989	0.913752
LRRC15	46.2853	1.33456	0.963696	1.38483	0.166104	0.913752
GP5	2.92165	2.15072	1.86027	1.15613	0.247628	0.913752
IL17RD	1179.32	-0.608444	0.361142	-1.68478	0.0920314	0.913752
SSU72P4	1.47697	2.10842	3.40748	0.618763	0.536072	0.952024
TTC9B	1157.58	0.817284	0.954497	0.856246	0.391862	0.920082
SSU72P3	0.080074	1.21935	3.49431	0.348954	0.727124
SSU72P7	1.86461	1.62769	2.86965	0.567209	0.570572	0.953713
SHOC2	1017.75	0.0870379	0.280326	0.310489	0.756189	0.973964
MYO15A	221.525	1.04086	0.692966	1.50203	0.133089	0.913752
WASHC4	1278.5	-0.268373	0.272671	-0.984238	0.324998	0.913803
CNTD2	45.4889	0.464806	0.617358	0.752895	0.451513	0.930163
INO80B-WBP1	290.148	0.25957	1.11419	0.232967	0.815787	0.981554
RGS10	1904.65	-0.188189	0.571792	-0.329122	0.742064	0.971153
TEKT1	66.0548	-0.752808	0.83906	-0.897203	0.36961	0.916302
CD163L1	114.428	0.160604	0.326543	0.491832	0.622838	0.955959
INO80B	1187.57	0.263482	0.264861	0.994792	0.319837	0.913752
RBPMS	932.646	-0.464686	0.389538	-1.19291	0.232903	0.913752
RDH5	462.278	0.0153116	0.407713	0.0375548	0.970043	0.997054
FBXO39	12.1172	0.421978	0.988401	0.42693	0.66943	0.962384
TSPAN19	50.9982	1.08974	0.418174	2.60596	0.00916179	0.913752
CAMK1G	773.027	1.40048	1.07065	1.30806	0.190852	0.913752
OR52B4	0.153993	1.60407	3.49431	0.459051	0.646198
CCDC81	67.0838	-0.753642	0.568396	-1.32591	0.18487	0.913752
BLOC1S1	7224.08	0.693502	0.480147	1.44435	0.148639	0.913752
FTHL17	0
SELENOS	2165.37	0.0349501	0.290723	0.120218	0.904311	0.990137
WBP1	5453.65	0.178063	0.217583	0.818368	0.413147	0.922927
ADRA2A	215.098	0.32214	0.612879	0.525617	0.599154	0.955487
TRIM21	974.052	-0.203546	0.514754	-0.395424	0.69253	0.965268
CEBPE	30.3333	0.655378	1.12541	0.582346	0.560334	0.953713
ATP13A3	1272.41	-0.0454346	0.382597	-0.118753	0.905471	0.990137
BX255925.3	1409.57	0.270652	0.324783	0.833334	0.404657	0.922448
ITGA7	5768.43	-0.247763	0.265404	-0.933532	0.350545	0.91565
CALML6	41.1777	0.910662	0.762974	1.19357	0.232647	0.913752
B3GNT10	46.8019	-0.622659	0.844425	-0.737376	0.460894	0.931761
CD163	8961.61	0.751564	0.694276	1.08252	0.279023	0.913752
IFI35	2455.97	0.394881	0.554046	0.712721	0.476018	0.936767
FBXW2	1975.13	-0.136527	0.1727	-0.790543	0.429211	0.927169
MRPL3	1646.25	-0.189579	0.18674	-1.0152	0.310011	0.913752
METTL27	149.676	0.656287	0.437505	1.50007	0.133597	0.913752
COX17	1893.77	0.518571	0.349522	1.48366	0.1379	0.913752
OR52K2	0.201072	-1.89415	3.42881	-0.552421	0.58066
NEUROG3	1.5404	-1.65837	1.42639	-1.16263	0.244978	0.913752
POPDC2	158.867	0.0250607	0.305766	0.0819604	0.934678	0.992019
PDE7A	558.109	-0.208758	0.224705	-0.929029	0.352874	0.915945
PPP1R35	1374.25	0.231777	0.361474	0.641199	0.521393	0.948926
ARHGAP1	6324.02	-0.173936	0.172882	-1.00609	0.314371	0.913752
C12orf45	908.042	0.65808	0.321001	2.05009	0.040356	0.913752
MDC1	1496.28	-0.0834738	0.192186	-0.434338	0.664043	0.960267
CPZ	113.413	-0.17413	0.799239	-0.217869	0.827531	0.983458
NAP1L1	13485.2	0.202389	0.187677	1.07839	0.280859	0.913752
KCTD3	2261.29	-0.159473	0.272015	-0.586266	0.557697	0.953713
CBFA2T3	256.325	1.22833	0.865798	1.41873	0.155977	0.913752
UPF3B	803.57	0.357114	0.184101	1.93977	0.0524071	0.913752
DNMT3A	1396.04	0.1095	0.190864	0.573708	0.566165	0.953713
PTGES2	3558.34	0.540819	0.329867	1.63951	0.101108	0.913752
RNF208	2007.38	0.792869	0.499413	1.5876	0.112377	0.913752
CYSRT1	89.1461	0.372213	0.439892	0.846146	0.397472	0.921547
LMO7	684.197	1.55486	0.807493	1.92554	0.054162	0.913752
RNF224	3.09046	-0.710956	1.39424	-0.509924	0.610105	0.955959
GCC2	1030.24	0.257232	0.357278	0.719977	0.471539	0.934003
FBRSL1	2853.36	0.202167	0.192812	1.04852	0.294399	0.913752
SLC34A3	2.86553	0.979872	1.45975	0.671262	0.502053	0.94252
GPR78	1.69088	1.84967	1.92815	0.959298	0.337409	0.914078
ERICH6	7.45035	1.54061	1.20153	1.28221	0.199768	0.913752
ATP11B	728.911	-0.0146692	0.272426	-0.0538466	0.957057	0.995225
TMEM163	613.996	-0.136532	0.310679	-0.439462	0.660327	0.959425
PDE5A	85.3414	0.0515114	0.630427	0.0817087	0.934878	0.992026
KLHL4	612.041	-0.151196	0.364237	-0.415104	0.678066	0.964512
RPS6KB1	900.688	-0.0679411	0.194701	-0.348951	0.727126	0.969126
FAM166A	9.22802	-0.231031	1.11442	-0.207311	0.835767	0.984077
SDHAF1	1372.77	0.495829	0.311251	1.59302	0.111155	0.913752
FLT3LG	492.076	0.0246955	0.369725	0.0667942	0.946746	0.994385
TUBB4B	10837.5	-0.0570766	0.246588	-0.231465	0.816954	0.981581
DRG2	1979.66	0.273789	0.227748	1.20215	0.229304	0.913752
TIAL1	2694.63	0.127496	0.116371	1.0956	0.273255	0.913752
LRCOL1	30.3817	0.616985	0.936328	0.658941	0.509934	0.944928
TRA2A	2750.59	0.102174	0.128078	0.797745	0.425018	0.926032
PSMD5	984.566	-0.259723	0.202234	-1.28427	0.199047	0.913752
ABCB10	376.109	-0.0959023	0.259705	-0.369273	0.711924	0.966365
OSGIN2	1818.6	-0.365947	0.216931	-1.68693	0.0916176	0.913752
SLC25A2	0.656684	-0.479054	2.45019	-0.195517	0.844988
TAF7	4140.91	-0.26887	0.160118	-1.6792	0.0931126	0.913752
ATP6V1G3	0
IMPG2	24.8156	-0.385282	0.602457	-0.639519	0.522486	0.948926
CHUK	695.721	0.104434	0.180091	0.579898	0.561983	0.953713
MTFR1	343.625	-0.0356814	0.220953	-0.161489	0.871708	0.988074
PRPF18	387.053	0.151867	0.196926	0.771184	0.440598	0.929175
SLK	1490.02	0.281202	0.198724	1.41504	0.157058	0.913752
PTPRG	802.246	-0.578943	0.476049	-1.21614	0.223931	0.913752
RPL3	48190.8	0.180417	0.237701	0.75901	0.447847	0.930163
ZNF799	148.25	-0.326639	0.324014	-1.0081	0.313406	0.913752
GFOD2	1033.25	0.345381	0.271511	1.27207	0.203348	0.913752
DPEP1	16.7368	0.664739	1.31728	0.504632	0.613817	0.955959
TMEM208	2384.88	0.481731	0.412602	1.16754	0.242991	0.913752
ZNF33B	459.271	0.461747	0.299244	1.54305	0.12282	0.913752
PCP4L1	373.782	0.966664	1.30441	0.741077	0.458647	0.931761
ZNF443	143.296	-0.380341	0.456396	-0.833356	0.404644	0.922448
OR10T2	0
CPNE8	237.354	0.175661	0.486331	0.361197	0.717952	0.967787
UQCRHL	45.5725	-0.0984983	0.681754	-0.144478	0.885123	0.988074
CNOT6L	776.959	-0.0449259	0.161075	-0.278914	0.780311	0.976065
PRKACG	0
SCUBE1	38.9503	0.122571	0.668828	0.183262	0.854592	0.985806
PCTP	421.47	-0.184728	0.344244	-0.536622	0.591529	0.954348
GSPT2	811.431	-0.145345	0.266696	-0.544984	0.585764	0.954146
CENPVL1	3.12139	1.74607	2.00039	0.872867	0.382735	0.918613
C3orf14	882.116	0.201826	0.304416	0.662992	0.507335	0.943754
CENPVL2	3.12139	1.74607	2.00039	0.872867	0.382735	0.918613
ALDH9A1	4321.05	-0.331776	0.192213	-1.72608	0.0843323	0.913752
CD37	2498.6	0.0265454	0.593726	0.0447098	0.964339	0.996508
SH3GL2	1729.82	1.1397	1.2017	0.948414	0.342919	0.915521
IGF2BP1	59.4059	0.957805	0.475406	2.01471	0.0439351	0.913752
ENKD1	1264.02	0.143079	0.315474	0.453538	0.650162	0.95675
MED20	523.915	-0.0274349	0.210249	-0.130488	0.89618	0.989803
XPOT	4072.18	0.180703	0.237073	0.762226	0.445925	0.930163
RALYL	282.908	0.801803	1.14242	0.701846	0.482775	0.939397
CALM3	32775.5	0.714953	0.4943	1.4464	0.148066	0.913752
C16orf86	535.541	0.520223	0.392488	1.32545	0.185022	0.913752
PPP5D1	107.168	-0.327831	0.543534	-0.603148	0.54641	0.953713
ZNF444	3471.86	0.370807	0.238257	1.55633	0.11963	0.913752
HSDL1	1333.63	0.346967	0.194474	1.78413	0.0744023	0.913752
FAM199X	1853.9	-0.0300657	0.30614	-0.0982092	0.921766	0.991175
AJM1	1828.67	0.855511	0.516434	1.65657	0.0976057	0.913752
SFMBT2	902.668	-0.184433	0.345396	-0.533974	0.593359	0.954516
RC3H1	953.977	-0.160269	0.147239	-1.0885	0.276376	0.913752
NCMAP	29.8759	0.917185	0.626093	1.46493	0.142939	0.913752
PNMA8B	3132.08	1.04008	0.690237	1.50685	0.131849	0.913752
CLEC4M	7.47455	1.13995	1.14808	0.992916	0.320751	0.913752
FAM122A	815.125	-0.17362	0.199424	-0.870609	0.383967	0.919237
AL157392.5	126.988	-0.0738184	0.183878	-0.401452	0.688087	0.965268
PTPN11	8333.52	0.133119	0.328167	0.405643	0.685005	0.965014
C4orf19	169.327	-0.974945	0.360491	-2.70449	0.00684093	0.913752
ENHO	5595.95	0.872077	0.539539	1.61634	0.106021	0.913752
FAM76B	401.05	-0.187375	0.316221	-0.592544	0.553486	0.953713
ZNF442	116.685	0.361539	0.34694	1.04208	0.297374	0.913752
FBLIM1	372.837	0.0803379	0.42301	0.18992	0.849372	0.985287
PHPT1	9510.74	0.531346	0.445102	1.19376	0.232572	0.913752
FAM50A	6806.42	0.547096	0.436905	1.25221	0.210494	0.913752
RELL1	168.465	-0.0620932	0.545678	-0.113791	0.909404	0.990419
C4BPA	366.817	-0.484281	1.15633	-0.418808
PKP1	42.9257	1.04714	1.46318	0.715662	0.4742	0.93596
CENPVL3	20.8872	1.10855	1.20459	0.92027	0.357432	0.916211
ZNF563	140.738	0.218799	0.373875	0.585219	0.5584	0.953713
GARNL3	851.301	0.559417	0.480759	1.16361	0.244581	0.913752
STAMBP	2598.07	-0.0874206	0.174488	-0.501013	0.616362	0.955959
NUDT11	568.803	0.546353	0.607784	0.898926	0.368692	0.916211
RABL2A	975.123	0.382811	0.27608	1.38659	0.165566	0.913752
TMEM126A	768.501	0.267678	0.241069	1.11038	0.266836	0.913752
MAMDC4	928.82	0.115805	0.31375	0.369101	0.712053	0.966365
KLF4	402.935	0.521084	0.409488	1.27253	0.203186	0.913752
LUZP4	0.0482823	-0.275896	3.48245	-0.0792246	0.936854
GIP	0
LRRC29	321.761	0.162164	0.268524	0.603908	0.545905	0.953713
PIK3C2A	1829.53	-0.207156	0.300042	-0.690423	0.489928	0.94042
TXNDC16	474.92	-0.31032	0.581725	-0.533449	0.593723	0.954516
HOXC8	10.0535	-2.78813	1.57216	-1.77344	0.0761551	0.913752
WARS	10628.4	-0.168701	0.456508	-0.369547	0.71172	0.966365
PNMA8A	2648.95	0.866784	0.653583	1.3262	0.184772	0.913752
TOE1	647.505	-0.146021	0.239445	-0.609829	0.541975	0.953044
HTATIP2	1217.85	0.230954	0.305319	0.756435	0.449389	0.930163
STX17	395.679	0.240309	0.253333	0.948588	0.34283	0.915521
ATOH7	35.6714	1.81366	1.33724	1.35628	0.175011	0.913752
HOXC9	18.1965	-1.21648	1.38378	-0.879099	0.379348	0.917672
PNMA8C	652.005	0.404938	0.591444	0.684659	0.493559	0.941573
PIP5K1B	216.725	0.648872	0.725571	0.894292	0.371166	0.916484
CCDC8	322.706	0.371119	0.286404	1.29579	0.195048	0.913752
EYA2	1020.15	-0.840073	0.470684	-1.78479	0.074295	0.913752
KATNB1	1598.76	0.271729	0.323731	0.839367	0.401263	0.921547
TMEM196	123.9	1.74956	1.26258	1.3857	0.165838	0.913752
HOXC4	82.3347	-1.61898	0.856079	-1.89115	0.0586038	0.913752
STRN4	4098.7	-0.0341092	0.195071	-0.174856	0.861193	0.985963
FRMD4A	1639.75	-0.13841	0.170834	-0.810203	0.417824	0.925395
ITPKB	21824.4	-0.109358	0.358484	-0.305056	0.760323	0.974577
RCAN3	565.263	-0.143243	0.293772	-0.487599	0.625834	0.955959
TAZ	2209.59	0.221276	0.307663	0.719216	0.472008	0.934003
HOXC6	28.8569	-1.9336	1.19432	-1.619	0.105447	0.913752
DEPDC5	612.426	0.0804498	0.267151	0.30114	0.763308	0.974577
TRMT44	351.311	-0.0626505	0.159187	-0.393566	0.693901	0.965268
CNBD2	207.462	-0.0508451	0.299412	-0.169817	0.865154	0.986381
C6orf15	1.4342	-1.38277	2.14057	-0.645981	0.518291	0.948056
STUM	2595.72	0.543232	0.524173	1.03636	0.300034	0.913752
CLTCL1	358.837	0.0703095	0.285965	0.245868	0.805785	0.9787
SCAND1	6288.7	0.848799	0.495446	1.7132	0.0866755	0.913752
CEP57	794.678	-0.110356	0.240565	-0.458739	0.646422	0.95675
SLC6A16	26.2262	-0.380982	0.805678	-0.472872	0.636305	0.955977
IL7	16.6463	-0.91438	1.09169	-0.837582	0.402265	0.922258
HOXC10	83.2583	-4.16065	1.79157	-2.32235
MUC21	2.67137	0.241123	1.34876	0.178774	0.858116	0.985895
RPRD2	1445.55	0.0547995	0.291189	0.188192	0.850726	0.985418
WDR25	798.738	0.155986	0.263871	0.591145	0.554424	0.953713
HOXC5	11.8567	-2.44344	1.6308	-1.49831	0.134052	0.913752
C12orf56	7.41853	0.984482	1.23462	0.797395	0.425222	0.926041
MYPN	7.25421	0.383664	1.08746	0.352808	0.724232	0.969126
MRPL51	4613.73	0.423799	0.348091	1.2175	0.223416	0.913752
JRKL	312.263	-0.0498234	0.436249	-0.114209	0.909072	0.990419
ZC2HC1A	394.11	0.0955624	0.384877	0.248293	0.803908	0.9787
TMEM67	303.951	-0.33618	0.371633	-0.904602	0.365676	0.916211
CELF1	2948.23	0.0867561	0.164189	0.528392	0.597227	0.954528
LAT	418.862	0.528986	0.346047	1.52865	0.12635	0.913752
MTMR4	1898.78	0.18748	0.278541	0.673078	0.500898	0.94252
INTS9	568.498	-0.181696	0.170649	-1.06474	0.286996	0.913752
TTC3	7450.87	0.189784	0.298484	0.635824	0.524891	0.949446
HS3ST4	429.295	0.854846	0.902925	0.946752	0.343765	0.915521
GLRX	1982.63	0.632526	0.393899	1.60581	0.108316	0.913752
SOAT1	1854.15	-0.125419	0.398049	-0.315086	0.752697	0.973785
ZNF787	1936.37	0.115683	0.209591	0.551945	0.580986	0.954146
CERS3	19.7259	-0.0295379	0.814493	-0.0362654	0.971071	0.997096
TMEM100	134.785	-1.98805	0.695712	-2.85757
ALDH1L1	6170.65	0.746038	0.369412	2.01953	0.0434325	0.913752
HOXC11	8.2765	-2.83147	1.77356	-1.59649	0.110379	0.913752
KBTBD4	785.321	0.0357545	0.260369	0.137322	0.890776	0.988853
SRSF7	2732.87	-0.082553	0.186654	-0.442277	0.658289	0.957722
RAD23B	3722.7	0.013907	0.177173	0.0784937	0.937435	0.992324
ALG10B	344.506	-0.290606	0.495943	-0.585968	0.557897	0.953713
ZNF394	778.269	0.0972629	0.262441	0.370608	0.710929	0.966365
PTPMT1	2730.8	-0.00938001	0.248956	-0.0376773	0.969945	0.997054
HOXC12	0.9303	2.70619	3.47108	0.779639	0.435603	0.928556
NWD2	51.1194	2.05971	2.19736	0.937357	0.348575	0.915565
RPL10	33496.3	0.203795	0.340134	0.599161	0.549066	0.953713
RHOBTB3	5239.77	-0.297862	0.322067	-0.924843	0.355048	0.916211
ABCC9	672.316	-0.253889	0.346358	-0.733025	0.463543	0.932837
PIWIL3	1.18024	-0.0204743	1.88331	-0.0108715	0.991326	0.999081
EID2	807.749	-0.0760334	0.232664	-0.326795	0.743823	0.971806
HOXC13	3.93215	-2.20307	1.86793	-1.17942
TIPRL	1446.39	0.0147132	0.262032	0.0561503	0.955222	0.995225
TRIM7	114.299	1.19961	0.644675	1.8608	0.062773	0.913752
KLC2	3317	0.683389	0.539331	1.26711	0.205118	0.913752
NVL	809.437	0.11453	0.175384	0.653025	0.51374	0.946479
SLC3A2	11472.7	0.0328522	0.21773	0.150885	0.880066	0.988074
OR2C1	5.65583	-0.213145	1.11227	-0.191631	0.848032	0.984516
DMRTC2	0.49443	-1.42645	2.07387	-0.687821	0.491565
MADD	4531.26	0.506835	0.381441	1.32874	0.183935	0.913752
SNAP23	1290.24	-0.0781059	0.265665	-0.294001	0.768757	0.974804
PLEKHA4	3715.42	-0.0567423	0.435684	-0.130237	0.896379	0.989803
ATP12A	7.09974	1.00635	2.09868	0.479513	0.631574	0.955959
AC010724.2	0.160759	-1.61716	3.44037	-0.470054	0.638317
RPS17	21167.4	0.586125	0.420326	1.39446	0.16318	0.913752
LRRC18	3.2404	-0.40711	1.40517	-0.289723	0.772028	0.975543
MYO1G	956.554	1.28613	0.716794	1.79428	0.0727682	0.913752
ZBTB44	1199.88	0.189366	0.270233	0.700754	0.483457	0.939397
VSTM4	728.941	-0.00648555	0.198573	-0.0326608	0.973945	0.997096
NDRG1	24359.8	0.25196	0.335688	0.750577	0.452907	0.930163
AP1M1	4108.22	0.0355973	0.144168	0.246915	0.804974	0.9787
ATRN	3187.21	-0.199897	0.227517	-0.878602	0.379617	0.917672
CFH	402.331	0.68979	0.58005	1.18919	0.234364	0.913752
NAPRT	2089.17	0.597472	0.415248	1.43883	0.150198	0.913752
MAFF	7409.64	0.471021	0.567326	0.830247	0.406399	0.922448
NAF1	232.894	-0.284063	0.283272	-1.00279	0.315961	0.913752
IQSEC3	1763.11	1.23449	1.05723	1.16767	0.242942	0.913752
CPEB1	1486.66	0.238585	0.25795	0.92493	0.355002	0.916211
CAMP	12.4462	0.761944	1.2961	0.587874	0.556617	0.953713
SCNN1D	1313.39	0.301439	0.355122	0.848832	0.395975	0.921547
PLA2G6	1711.28	0.350426	0.317857	1.10247	0.270259	0.913752
DDC	5.92348	0.858458	1.26715	0.677473	0.498106	0.94252
SPATA3	7.5979	0.183166	1.25082	0.146436	0.883577	0.988074
LRRN2	1405.77	-0.267953	0.462964	-0.578777	0.562739	0.953713
FANCC	162.621	-0.29089	0.209429	-1.38896	0.164843	0.913752
MYL10	0.748105	-0.15776	2.48528	-0.0634776	0.949386
BCL7B	2930.22	0.139449	0.176503	0.790066	0.429489	0.92743
MASP2	9.74479	-0.365179	0.997207	-0.366202	0.714215	0.967297
DENND5B	714.489	0.0651905	0.449301	0.145093	0.884637	0.988074
MRPL52	2786.8	0.68726	0.45396	1.51392	0.130046	0.913752
CPNE2	3768.48	-0.330015	0.257935	-1.27945	0.200739	0.913752
IL15RA	284.139	0.257797	0.543398	0.474416	0.635203	0.955959
TAS2R9	0.080074	1.21935	3.49431	0.348954	0.727124
LRRD1	15.9538	0.681147	0.636962	1.06937	0.284904	0.913752
LYPLA1	721.096	-0.178103	0.275373	-0.64677	0.517781	0.947728
TIGD5	615.981	0.0174733	0.171057	0.102149	0.918638	0.991175
MOV10L1	48.3617	0.456826	0.448666	1.01819	0.308589	0.913752
TXLNG	597.477	-0.00617948	0.294303	-0.020997	0.983248	0.997462
JARID2	754.638	-0.18119	0.192291	-0.942269	0.346055	0.915565
ANKIB1	2404.53	-0.160303	0.317854	-0.504327	0.614031	0.955959
EEF1D	17599.4	0.604285	0.419722	1.43973	0.149945	0.913752
ISM2	15.8214	2.18362	1.34617	1.6221	0.104782	0.913752
RBBP7	3967.73	0.0534533	0.139747	0.382501	0.70209	0.965268
UBE2J1	2294.57	-0.101359	0.16053	-0.631404	0.527777	0.949962
CYP51A1	3244.81	-0.0188263	0.163025	-0.115481	0.908064	0.990407
GTF2IRD1	901.364	-0.24137	0.274724	-0.878589	0.379624	0.917672
BCS1L	1177.62	0.0848536	0.187058	0.453623	0.6501	0.95675
MGAM	83.286	1.23394	0.894116	1.38007	0.167564	0.913752
HDAC6	3607.85	-0.0861651	0.13723	-0.627888	0.530077	0.950687
RNASEH2C	3205.32	0.627215	0.389835	1.60892	0.107633	0.913752
KRIT1	899.521	-0.181045	0.354553	-0.510628	0.609611	0.955959
CXCL16	5153.82	-0.198836	0.520617	-0.381925	0.702517	0.965268
FCRL5	38.3863	1.0313	0.496209	2.07836	0.0376764	0.913752
RBBP4	4655.05	-0.2208	0.106174	-2.0796	0.0375618	0.913752
C21orf58	178.815	-0.00927633	0.21376	-0.0433961	0.965386	0.996614
PPP1R15A	4664.58	0.381521	0.40291	0.946914	0.343683	0.915521
LRRC57	722.502	0.106774	0.211707	0.504349	0.614016	0.955959
SMIM10L1	1718.93	0.352646	0.197764	1.78317	0.074559	0.913752
MED11	895.416	0.0293358	0.32164	0.0912069	0.927328	0.991298
TAS2R30	6.17455	-0.368669	1.04062	-0.354279	0.72313	0.968977
TAS2R50	0.281104	-2.41489	3.41213	-0.707736	0.479109
ZMYND15	634.161	-0.0831635	0.471815	-0.176263	0.860087	0.985895
IL1RN	232.381	0.246256	0.786818	0.312977	0.754298	0.973851
TAS2R46	0.514626	0.187258	3.01104	0.0621907	0.950411
NBPF4	0.661094	1.31154	2.51373	0.521749	0.601845
PRR4	187.839	-0.24586	0.535741	-0.458916	0.646295	0.95675
RNF175	285.818	1.24003	0.876675	1.41447	0.157224	0.913752
ATXN10	4987.39	-0.224332	0.155766	-1.44019	0.149814	0.913752
POLD2	6282.1	0.169494	0.317507	0.53383	0.593459	0.954516
NFKBIL1	1778.08	0.36737	0.277387	1.32439	0.185372	0.913752
CLUAP1	1272.21	-0.0165431	0.192171	-0.0860851	0.931399	0.991479
GFM1	1444.29	-0.0466598	0.206136	-0.226355	0.820926	0.982345
GSX1	38.7296	-2.60072	0.886587	-2.9334	0.00335268	0.681364
KLF11	357.113	0.437207	0.338181	1.29282	0.196073	0.913752
TAS2R20	8.01635	-0.3994	1.20432	-0.331641	0.740161	0.971153
LTBP1	1340.32	-0.453753	0.386414	-1.17427	0.240288	0.913752
PRH1	19.8111	-0.372612	0.780253	-0.477553	0.632968	0.955959
GOLGA8T	88.7552	-0.0437833	1.03156	-0.0424438	0.966145	0.996614
NEK6	4311.31	-0.457926	0.318648	-1.43709	0.150691	0.913752
ZDHHC21	696.913	0.240913	0.430517	0.55959	0.575759	0.953713
PRH2	0.135649	0.806129	3.49185	0.23086	0.817424
PDX1	0.424041	0.589607	2.55712	0.230574	0.817646
CRTC1	3586.84	0.603748	0.355639	1.69764	0.0895753	0.913752
LRRC3	113.658	-0.0185908	0.390594	-0.0475963	0.962038	0.995831
LIPI	0
RRAGD	2652.43	0.0697491	0.270949	0.257425	0.796851	0.978082
HEATR3	731.775	-0.325145	0.226552	-1.43519	0.151233	0.913752
TAS2R19	3.61476	-0.701947	1.23993	-0.56612	0.571312	0.953713
NFASC	10988.2	0.02042	0.278168	0.0734087	0.941481	0.992497
TAS2R31	1.56832	-0.00295756	2.44503	-0.00120962	0.999035	0.999544
CDX2	0.918938	3.35521	3.47406	0.965788	0.33415	0.914024
TAS2R14	67.8439	-0.701717	0.620136	-1.13155	0.257823	0.913752
HR	1936.89	0.0238519	0.483946	0.0492863	0.960691	0.995544
NBAS	1710.88	-0.0255162	0.245219	-0.104055	0.917126	0.991175
TULP2	18.0776	-0.601332	1.02415	-0.587154	0.5571	0.953713
FIGNL1	346.851	0.113332	0.265003	0.427663	0.668897	0.962383
KCTD13	1566.44	0.225535	0.243021	0.92805	0.353382	0.916211
TAS2R43	3.14352	0.270209	1.34336	0.201144	0.840586	0.984373
TAS2R10	1.4201	0.165103	1.90499	0.0866686	0.930935	0.991479
TAS2R13	0.412894	-1.64246	3.41772	-0.480572	0.630821
LXN	155.927	-0.565864	0.336972	-1.67926	0.0931007	0.913752
CYS1	240.424	0.0219789	0.633168	0.0347126	0.972309	0.997096
ALPP	1.29231	-0.615692	1.58778	-0.38777	0.698186	0.965268
GNA14	227.258	0.184748	0.590881	0.312664	0.754536	0.973871
CIAO1	2545.42	0.0366043	0.232485	0.157448	0.874892	0.988074
HBS1L	2139.54	0.0507042	0.187927	0.269809	0.787308	0.97625
URAD	0
UHRF2	1025.27	0.351672	0.223854	1.57099	0.116185	0.913752
ABCG4	268.712	1.28112	1.17859	1.08699	0.277041	0.913752
NLRC3	61.8266	-0.088352	0.516122	-0.171184	0.864079	0.986151
ADPRHL1	279.989	1.34857	0.659406	2.04513	0.0408416	0.913752
CNOT11	1242.08	0.0239161	0.262682	0.0910458	0.927456	0.991298
ZPR1	2128.85	0.198478	0.184527	1.0756	0.282105	0.913752
FADS3	3956.9	0.355943	0.186316	1.91043	0.0560781	0.913752
MMP14	7524.96	-0.153547	0.570729	-0.269036	0.787902	0.97625
ASPHD1	4481.91	0.97908	0.411348	2.38018	0.0173043	0.913752
SYNC	741.215	-0.840755	0.318704	-2.63805	0.0083385	0.913752
YIF1A	3461.69	0.275227	0.40102	0.686318	0.492513	0.941113
ANKS1B	4523.45	0.41029	0.342721	1.19715	0.231247	0.913752
UBE3B	1784.83	-0.0125098	0.200089	-0.0625209	0.950148	0.995127
ZNF385D	207.047	0.741739	0.819054	0.905604	0.365145	0.916211
ZNF142	981.762	0.127186	0.267584	0.475314	0.634563	0.955959
NME6	738.548	0.0218717	0.235551	0.0928535	0.92602	0.991298
BPY2C	0
GFRA4	2.0194	-0.348839	2.83155	-0.123197	0.901951	0.990137
SLC28A3	6.59325	0.0912297	0.922879	0.0988533	0.921255	0.991175
OR2A25	0.837879	2.0239	2.47138	0.818933	0.412825
UBA2	2683.74	-0.18811	0.201564	-0.933251	0.35069	0.91565
B3GAT2	838.282	-0.647567	0.624155	-1.03751	0.299498	0.913752
DNAI2	3.63314	-0.80274	1.42242	-0.564346	0.572519	0.953713
ZDHHC5	2164.55	0.0591201	0.236358	0.250129	0.802487	0.9787
TAT	9.04953	0.593545	0.996615	0.595561	0.551469	0.953713
NPY5R	22.8128	2.25105	1.87793	1.19869	0.230649	0.913752
GREM2	173.767	1.30695	0.981348	1.33179	0.182928	0.913752
SMAP1	1840.41	-0.086635	0.21156	-0.409506	0.682169	0.965014
NPY1R	204.223	1.54322	1.11228	1.38745	0.165306	0.913752
DAAM1	1281.03	-0.475976	0.278451	-1.70937	0.0873823	0.913752
TRPC3	37.5248	0.931967	0.742697	1.25484	0.209537	0.913752
CRCP	1674.48	-0.0123173	0.165667	-0.0743499	0.940732	0.99238
PIGP	912.974	0.163745	0.200832	0.815331	0.414883	0.923988
NUP54	847.683	-0.30732	0.164722	-1.86569	0.0620847	0.913752
OR4F5	0.134413	1.21935	3.49431	0.348954	0.727124
CHST4	2.33866	1.8339	2.52416	0.726539	0.467509	0.933947
IFNK	0
SFRP2	218.195	-0.716063	0.434115	-1.64948	0.0990501	0.913752
NAA60	3214.5	0.00609283	0.211112	0.0288606	0.976976	0.997096
MOB3B	1295.75	-0.510975	0.407345	-1.2544	0.209696	0.913752
AC010547.4	51.6131	0.0630884	1.30199	0.0484554	0.961353	0.99567
DCTN5	3299.72	0.127166	0.175452	0.724793	0.468579	0.933947
SMAD6	331.381	0.173215	0.358374	0.483336	0.628857	0.955959
CER1	0.637558	-0.653501	2.90026	-0.225325	0.821727
ZNF19	147.068	0.0990452	0.254455	0.389244	0.697096	0.965268
CNIH2	1648.95	0.302931	0.563898	0.537208	0.591124	0.954176
SVIL	277.337	-0.197276	0.383728	-0.514104	0.607179	0.955959
TNFRSF10D	248.028	0.0351775	0.564269	0.0623416	0.950291	0.995149
TP53TG3D	24.8185	1.04673	1.00691	1.03955	0.298551	0.913752
SYT8	7.61404	1.00508	1.39263	0.721713	0.470471	0.933947
DCHS2	183.76	0.04678	0.552754	0.0846308	0.932555	0.991755
SPTLC2	3903.16	-0.1023	0.259919	-0.393584	0.693888	0.965268
NRP1	1497.94	-0.203228	0.357213	-0.568928	0.569405	0.953713
ASL	1780.88	0.443497	0.327415	1.35454	0.175565	0.913752
TALDO1	12270.4	0.243375	0.368998	0.659556	0.509539	0.944815
RAB1B	10736.6	0.101458	0.175169	0.579205	0.562451	0.953713
TRMT9B	331.999	0.442335	0.435593	1.01548	0.309878	0.913752
UBL7	3160.1	0.442013	0.263921	1.67479	0.0939754	0.913752
CORO1A	5931.71	0.39012	0.406335	0.960095	0.337008	0.914078
GJD3	2.15458	-0.680482	2.18862	-0.310918
PLIN1	311.986	-0.491219	0.599718	-0.819083	0.412739	0.922927
ZRANB2	2309.04	0.161186	0.252347	0.638747	0.522988	0.948926
SNX13	1235.45	-0.102141	0.224783	-0.454396	0.649544	0.95675
RGS7	371.643	0.432498	0.866708	0.499012	0.617771	0.955959
RACGAP1	518.435	-0.552704	0.29091	-1.89992	0.0574442	0.913752
UTP4	1281.5	0.0578657	0.233927	0.247367	0.804624	0.9787
ZNF93	115.057	-0.555553	0.32689	-1.69951	0.0892235	0.913752
CD58	553.127	-0.304542	0.359779	-0.84647	0.397291	0.921547
ZNF589	809.034	0.0721599	0.194621	0.37077	0.710809	0.966365
PEX11A	407.336	-0.188748	0.200712	-0.940391	0.347017	0.915565
ZNF23	816.851	0.0286211	0.19791	0.144617	0.885013	0.988074
AREL1	1350.27	0.190484	0.22012	0.865363	0.386839	0.919761
TCF3	2179.89	-0.269661	0.226937	-1.18827	0.234729	0.913752
CISD2	1887.13	0.298355	0.243692	1.22431	0.220834	0.913752
MANSC4	2.10766	-0.852383	1.47594	-0.57752	0.563588	0.953713
BCO2	221.682	0.125483	0.317872	0.394758	0.693021	0.965268
IMPG1	20.3288	3.27118	1.48548	2.2021	0.0276583	0.913752
MTMR1	1117.73	-0.093438	0.272049	-0.34346	0.731252	0.970148
COPA	5976.61	-0.228541	0.268051	-0.852602	0.39388	0.920702
SMIM2	0.577033	-2.24436	3.40263	-0.659594	0.509514
GCNT2	164.852	-0.203374	0.353172	-0.575851	0.564716	0.953713
ADIPOR1	5398.58	0.10345	0.200323	0.516419	0.605562	0.955959
SLC9B1	55.2664	0.392894	0.319607	1.2293	0.218958	0.913752
NBPF6	0.489884	0.753699	3.01714	0.249806	0.802738
SIGLEC10	1391.84	0.678925	0.462483	1.468	0.142104	0.913752
KCNH2	949.411	0.0255962	0.396157	0.0646111	0.948484	0.99487
MYO1C	1775.03	0.10894	0.294927	0.36938	0.711845	0.966365
VARS	3047.09	0.190639	0.212083	0.898892	0.36871	0.916211
ARFGAP3	1528.44	-0.229817	0.205474	-1.11847	0.263366	0.913752
TKTL2	1.74157	-0.625989	1.88218	-0.332588	0.739445	0.971129
DKK3	16870.2	0.391429	0.434368	0.901147	0.36751	0.916211
ABLIM2	1036.22	0.791587	0.662594	1.19468	0.232213	0.913752
STH	2.62161	3.3212	1.65218	2.01019	0.0444115	0.913752
FLT3	34.8626	0.263651	0.733976	0.359209	0.719439	0.967993
SPIN1	2535.32	-0.0254291	0.442617	-0.0574517	0.954185	0.995225
PODN	518.607	-0.0455127	0.448472	-0.101484	0.919166	0.991175
USP21	1213.13	-0.100701	0.210664	-0.478018	0.632637	0.955959
KLHL42	1684.28	0.0428924	0.297468	0.144192	0.885349	0.988074
EHD1	3818.07	-0.00719994	0.303375	-0.0237328	0.981066	0.997306
C15orf48	120.15	0.976855	1.06452	0.917652
RELT	1219.74	-0.0325289	0.278596	-0.11676	0.90705	0.990278
PTHLH	142.685	0.132875	0.386899	0.343435	0.731271	0.970148
CCT7	7909.2	0.12296	0.169109	0.727108	0.46716	0.933947
ZNF33A	1024.42	0.274305	0.169039	1.62273	0.104647	0.913752
USP7	3831.86	0.0477504	0.166361	0.287029	0.77409	0.975569
PACSIN2	2225.42	-0.0292597	0.114724	-0.255045	0.798689	0.978423
SLC30A4	470.003	0.0288414	0.337541	0.0854456	0.931907	0.991578
HIVEP2	1575.7	0.443741	0.424206	1.04605	0.295538	0.913752
CYB5R1	3384.13	0.0763982	0.252427	0.302655	0.762153	0.974577
TENT4B	412.2	0.111416	0.292131	0.38139	0.702914	0.965268
AC068533.4	52.8415	1.19477	1.20422	0.992153	0.321123	0.913752
SDHD	2162.99	-0.230132	0.242407	-0.94936	0.342438	0.915521
ADAM33	1580.72	-0.434142	0.587282	-0.739238	0.459762	0.931761
ADRA2C	253.043	0.842471	0.687051	1.22621	0.220118	0.913752
MGAM2	3.71276	-0.283952	1.82374	-0.155697	0.876272	0.988074
GOLT1B	1165.94	-0.0303287	0.217104	-0.139696	0.8889	0.988434
ST3GAL1	1389.51	-0.244522	0.267779	-0.913149	0.361164	0.916211
SMAD5	1030.97	-0.276842	0.273023	-1.01399	0.310589	0.913752
LDHAL6A	4.59061	0.679471	1.51101	0.44968	0.652941	0.95675
FAM170B	4.10593	2.287	1.79267	1.27575	0.202043	0.913752
PNMA2	5273.89	0.466726	0.64351	0.725281	0.468279	0.933947
ZNF174	634.618	-0.0799624	0.16346	-0.489185	0.624711	0.955959
SEMA4A	841.526	0.896968	0.593114	1.5123	0.130457	0.913752
COL7A1	1369.68	0.717366	0.306764	2.33849	0.0193616	0.913752
WNT7B	306.289	0.568538	0.589386	0.964628	0.334731	0.914024
TSG101	2083.58	-0.209195	0.178712	-1.17057	0.24177	0.913752
TMEM273	1188.95	0.444066	0.480359	0.924447	0.355254	0.916211
BNIP3L	6589.24	0.122139	0.253386	0.482027	0.629787	0.955959
EAF2	226.432	-0.255597	0.273199	-0.935571	0.349494	0.915601
ZNF597	185.738	-0.147908	0.286671	-0.515952	0.605888	0.955959
LRP10	10222.7	-0.0983997	0.365984	-0.268863	0.788035	0.97625
TEX12	1.68974	-2.53111	1.68518	-1.50198	0.133102	0.913752
EGFL8	837.912	0.213069	0.278004	0.766425	0.443424	0.930163
SH2D3A	33.7947	0.343094	0.644354	0.532462	0.594406	0.954528
WDR86	196.174	0.909953	0.282301	3.22334	0.00126704	0.397694
LRFN2	289.678	-0.295019	0.651266	-0.452993	0.650554	0.95675
TRIM54	106.538	0.577947	1.12958	0.511646	0.608899	0.955959
MED19	774.805	0.0639952	0.150024	0.426567	0.669694	0.962384
C16orf90	0.0643036	-0.594567	3.47505	-0.171096	0.864148
CFHR3	2.2179	1.79599	2.32793	0.771499	0.440411	0.929175
CACNA1S	17.1112	-0.147626	1.46911	-0.100486	0.919958	0.991175
AOAH	912.784	-0.62172	0.573946	-1.08324	0.278703	0.913752
ZSCAN32	650.872	-0.21399	0.218492	-0.979395	0.327385	0.913803
MORF4L1	11542.6	-0.0840496	0.155303	-0.541198	0.588371	0.954146
GNAQ	5124.89	-0.115301	0.219771	-0.524642	0.599832	0.955487
KAZALD1	67.0645	0.3025	0.491789	0.615102	0.538488	0.952862
IL18	1239.74	-0.0467359	0.557877	-0.0837746	0.933236	0.991755
TCEAL6	925.499	0.804975	0.689193	1.168	0.242808	0.913752
FAM102B	697.035	-0.0236321	0.424488	-0.055672	0.955603	0.995225
TCEAL2	3518.21	0.585429	0.48049	1.2184	0.223073	0.913752
SPACA5B	0.192911	-1.87914	3.42939	-0.547953	0.583724
UCN	385.749	1.10854	0.491525	2.25531	0.0241137	0.913752
NUB1	3054.38	0.0744878	0.146814	0.507362	0.611901	0.955959
GSTT2	88.5767	-0.583331	1.1024	-0.529147	0.596703	0.954528
TMEM237	1167.83	-0.0811899	0.236375	-0.34348	0.731238	0.970148
AQP6	177.385	0.329387	0.5186	0.635147	0.525333	0.949446
FCRL4	0.415632	2.30647	3.48986	0.660905	0.508673
PEX26	2079.65	0.212837	0.195213	1.09028	0.275591	0.913752
APAF1	433.66	-0.123813	0.293358	-0.422054	0.672985	0.963164
CCDC9B	1545.53	0.0353698	0.181188	0.19521	0.845229	0.984516
DDT	4403.22	0.260967	0.385582	0.676813	0.498525	0.94252
SLC15A2	1094.37	0.323413	0.439724	0.73549	0.462041	0.931761
DPYSL2	30658.6	-0.112504	0.267451	-0.420653	0.674008	0.963291
TAS2R42	0
GAGE12J	0
REM2	52.7547	0.643619	0.572119	1.12497	0.2606	0.913752
OR2A12	8.48996	1.66378	1.08413	1.53467	0.124865	0.913752
PRB3	0.34242	2.19902	3.49098	0.629915	0.52875
OR2A2	0
DUXB	0.0474061	1.027	3.49431	0.293905	0.76883
AGPAT1	6870.95	0.0983108	0.12982	0.757284	0.44888	0.930163
AC025287.4	0.903372	3.30249	3.47479	0.950414	0.341902
CPHXL	0
PRB4	0
KARS	4676.61	0.0671927	0.199528	0.336758	0.736299	0.971089
ANKRD61	3.04765	-0.796457	1.42931	-0.557231	0.57737	0.954114
DLG5	1992.07	0.177964	0.234524	0.758829	0.447955	0.930163
DDTL	67.0805	-0.0371873	0.510998	-0.0727739	0.941986	0.992684
DLX1	254.983	-0.349848	0.938748	-0.372675	0.70939	0.965419
SMAD3	1313.99	-0.104269	0.266415	-0.39138	0.695516	0.965268
CFHR1	2.60242	1.16153	1.5268	0.760758	0.446802	0.930163
EIF2AK1	5839.58	-0.0319711	0.108245	-0.295358	0.76772	0.974804
GAGE10	7.79524	0.594801	1.3704	0.434036	0.664262	0.960267
SOX9	6139.3	-0.612687	0.286742	-2.13672	0.0326208	0.913752
MTRNR2L4	762.801	1.13583	0.563707	2.01493	0.0439117	0.913752
ACSS1	4533.59	0.335518	0.378149	0.887264	0.374937	0.917015
TOP2A	211.595	-2.04055	0.841234	-2.42566	0.0152804	0.913752
YWHAZ	20358.1	0.0877591	0.225302	0.389517	0.696893	0.965268
PRB1	7.28914	3.48899	1.69602	2.05716	0.039671	0.913752
SYNCRIP	3473.11	-0.203256	0.150117	-1.35399	0.175741	0.913752
BASP1	5975.89	0.75053	0.695063	1.0798	0.280231	0.913752
PYCR3	988.157	0.311606	0.278862	1.11742	0.263815	0.913752
VSTM5	104.668	0.669581	0.997605	0.671189	0.5021	0.94252
OLFM3	217.8	0.776732	1.2483	0.62223	0.533791	0.951212
PAXBP1	1484.24	-0.218259	0.245204	-0.890114	0.373405	0.916942
CALCB	11.6317	1.80788	1.00476	1.79932	0.0719684	0.913752
TUBA8	1073.54	1.68126	0.866576	1.94012	0.0523646	0.913752
CFHR4	0
TH	8.92098	1.28694	1.50098	0.857399	0.391224	0.920082
PRB2	2.22538	-0.488778	3.34322	-0.1462
KRTAP12-3	0
AIMP2	1160.24	-0.0311319	0.188254	-0.165372	0.868651	0.987501
KRTAP10-10	0.0483915	-0.409089	3.47918	-0.117582	0.906399
CALCA	1.29944	-0.558858	1.54716	-0.361216	0.717938	0.967787
KRTAP12-1	0
IGSF3	939.628	-1.12457	0.468458	-2.40057	0.0163694	0.913752
PPAN-P2RY11	146.557	-0.0545901	0.97195	-0.0561655	0.95521	0.995225
OR4F29	0.413944	-0.40533	2.53019	-0.160198	0.872725
KDM3A	1969.9	-0.00521172	0.328877	-0.015847	0.987356	0.998107
CHD7	1163.54	-0.40872	0.390008	-1.04798	0.294648	0.913752
KRTAP10-5	0
MPP4	16.0384	1.30762	0.795712	1.64333	0.100315	0.913752
ZNF682	183.148	-0.238464	0.317835	-0.750274	0.45309	0.930163
KRTAP10-8	0
MBTD1	448.26	-0.21895	0.356413	-0.614314	0.539008	0.953044
STRAP	3702.83	0.0131527	0.203695	0.0645702	0.948516	0.99487
KRTAP10-12	0
TSPEAR	3.39223	3.13961	2.23312	1.40593	0.159746	0.913752
HMCN1	41.4799	-0.415782	0.919034	-0.452412	0.650972	0.95675
MED27	1085.84	-0.0915744	0.193342	-0.47364	0.635757	0.955977
DUSP19	120.964	-0.0578606	0.405651	-0.142637	0.886577	0.988113
BEX5	670.589	0.618105	0.73062	0.846	0.397553	0.921547
MYDGF	4666.88	0.370629	0.434801	0.852412	0.393985	0.920705
P2RY11	1249.42	0.16493	0.292359	0.564135	0.572662	0.953713
EFCAB3	14.0722	-0.244435	0.919267	-0.265902	0.790315	0.977009
TLX1	4.55483	-3.22688	2.09206	-1.54244
PPAN	1703.89	0.372389	0.347979	1.07015	0.284552	0.913752
NCSTN	3645.29	-0.376146	0.280059	-1.3431	0.179241	0.913752
IRF2	1239.98	-0.494482	0.296337	-1.66865	0.0951871	0.913752
TERF2IP	8215.31	0.101309	0.256542	0.394903	0.692915	0.965268
MAP1A	28214.9	0.698421	0.447	1.56246	0.118179	0.913752
SNX14	1729.98	0.0416382	0.121279	0.343325	0.731354	0.970148
TNFAIP8L1	952.483	0.312952	0.346184	0.904006	0.365992	0.916211
AMN1	795.841	0.112412	0.294024	0.382323	0.702222	0.965268
SCARB2	13999.5	-0.1753	0.177461	-0.987823	0.323239	0.913752
CMA1	0.176545	-1.76371	3.43399	-0.513603	0.60753
SERP2	1053.03	0.827131	0.487612	1.69629	0.0898308	0.913752
PRRT1	2298.17	0.885914	0.714243	1.24035	0.214845	0.913752
SMIM32	79.4993	1.01779	1.30937	0.777317	0.436971	0.928556
LITAF	7751.74	-0.149133	0.369697	-0.403393	0.686659	0.96507
LBX1	5.62472	-1.95463	1.67768	-1.16508	0.243987	0.913752
TMEM183A	2558.94	0.296342	0.240766	1.23083	0.218387	0.913752
GSTT4	16.7273	1.10144	0.478312	2.30276	0.0212923	0.913752
MRPL15	1275.39	0.0275267	0.208933	0.131749	0.895183	0.989589
EIF3G	9697.87	0.383669	0.344536	1.11358	0.265459	0.913752
IGFBP4	2090.97	0.320709	0.490555	0.653768	0.513261	0.946479
CDK5R1	1896.17	1.2245	0.904005	1.35452	0.175569	0.913752
ZNF114	178.074	-0.240441	0.382037	-0.629366	0.52911	0.950285
PPWD1	813.695	-0.0383297	0.169096	-0.226675	0.820677	0.982345
LAYN	1640.9	0.939464	0.471641	1.99191	0.0463815	0.913752
KRTAP10-7	0
HLA-DMB	4727.22	-0.548486	0.605935	-0.90519	0.365365	0.916211
KRTAP10-11	0
KRTAP10-1	0
CHRM1	1067.76	1.36896	1.32514	1.03307	0.301571	0.913752
PPT2	821.296	0.0385401	0.227897	0.169112	0.865709	0.986568
KRTAP10-6	0
GRB2	8044.21	0.0347515	0.200712	0.173142	0.86254	0.98608
ILDR1	22.4502	1.07629	1.0649	1.01069	0.312164	0.913752
C10orf71	0.277559	-0.0993279	3.46593	-0.0286584	0.977137
KRTAP10-2	0
KRTAP10-4	0.134413	1.21935	3.49431	0.348954	0.727124
DRGX	4.41062	1.15617	1.98257	0.583166	0.559781	0.953713
VPREB1	0
POTEB3	0.23703	1.8149	3.49378	0.519466	0.603436
MFSD1	3317.2	-0.346476	0.405875	-0.853652	0.393298	0.920427
KRTAP10-9	0
ALPG	0.0967829	-1.05175	3.46054	-0.303927	0.761184
RPS18	23431.5	0.269252	0.3616	0.744612	0.456506	0.931761
AL117339.5	19.0264	0.718888	1.28268	0.56046	0.575166	0.953713
TANK	1125.64	-0.403578	0.27455	-1.46996	0.141572	0.913752
KRTAP12-4	0
CFHR2	0.319902	0.990619	3.48592	0.284177	0.776275
KRTAP10-3	0
ZNF37A	942.317	0.0958546	0.208634	0.459439	0.645919	0.95675
HLA-DMA	8030.52	-0.298793	0.647622	-0.461369	0.644534	0.95675
DNAJB2	21300.9	0.551766	0.361033	1.5283	0.126439	0.913752
KRTAP12-2	0
DDX3X	5945.29	-0.305048	0.214888	-1.41957	0.155734	0.913752
OARD1	1182.79	0.163512	0.190812	0.856929	0.391484	0.920082
ETFBKMT	209.055	-0.31124	0.305496	-1.0188	0.308298	0.913752
METTL2A	448.358	-0.142608	0.189853	-0.751152	0.452561	0.930163
ERCC6	355.967	0.535985	0.254374	2.10707	0.0351113	0.913752
LRIG2	728.105	0.0969437	0.162244	0.597518	0.550162	0.953713
ALKBH1	353.89	-0.209073	0.218684	-0.956048	0.339048	0.914524
OR2A14	0
CDK2	402.101	-0.5933	0.385943	-1.53728	0.124226	0.913752
CTAGE4	8.08804	-0.207463	1.46736	-0.141385	0.887566	0.988261
CFHR5	1.27815	1.53182	3.42626	0.447084	0.654815	0.95675
ZNF486	133.711	-0.399776	0.349906	-1.14252	0.253237	0.913752
NSUN3	229.853	0.186161	0.357623	0.520552	0.602679	0.955487
ANGPT4	26.0995	-0.101074	0.832216	-0.121452	0.903333	0.990137
TNFRSF10A	103.764	1.14871	0.785773	1.46189	0.143772	0.913752
MCM4	1086.7	-0.565135	0.368137	-1.53512	0.124754	0.913752
CCDC42	2.33532	-0.743344	1.06412	-0.698552	0.484832	0.939397
TDRD7	1168.87	-0.105857	0.140215	-0.754966	0.450269	0.930163
CD2	120.101	-0.534067	0.722807	-0.738879	0.45998	0.931761
F13B	0.0161305	0.276138	3.49257	0.0790645	0.936981
TSC22D1	10763.9	0.417002	0.352348	1.18349	0.236614	0.913752
AQP7	65.4778	1.71626	1.08587	1.58054	0.113983	0.913752
DHFR2	691.125	-0.257471	0.184988	-1.39183	0.163975	0.913752
SOX17	124.203	0.277795	0.595478	0.466508	0.640852	0.95675
BTRC	1299.42	0.306975	0.365917	0.838921	0.401514	0.921547
RRM2	197.442	-1.88326	0.571642	-3.29448	0.000986045	0.383545
FREM1	97.1343	-0.0253206	0.642221	-0.0394266	0.96855	0.996614
GAGE13	1.82183	3.79646	2.81428	1.349	0.177337	0.913752
C1orf43	8196.84	0.0433309	0.116402	0.372251	0.709706	0.965775
ADAMTS16	35.4466	0.475362	0.700547	0.678558	0.497418	0.94252
CTSG	3.91519	-2.02429	1.89208	-1.06987	0.284676	0.913752
SPDYE4	0.145353	0.806129	3.49185	0.23086	0.817424
TXNDC11	1634.66	0.0713984	0.225294	0.316912	0.751311	0.973785
ARL13B	290.813	-0.388395	0.328708	-1.18158	0.237373	0.913752
GAGE12B	0.289812	0.806129	3.49185	0.23086	0.817423
ZNF90	53.5374	-0.511198	0.435163	-1.17473	0.240104	0.913752
GAGE2E	0.337052	-2.1207	3.41495	-0.621004	0.534597
DERA	940.34	-0.277182	0.196712	-1.40907	0.158813	0.913752
GAGE12C	0
GYS2	3.27214	-0.908765	1.23814	-0.733973	0.462965	0.932448
SPINK8	54.8029	0.202074	0.987627	0.204606	0.83788	0.984077
CTAGE8	6.07474	0.67385	2.24116	0.30067	0.763666	0.974577
OR2A7	8.13186	1.80551	2.05094	0.880332	0.378679	0.917464
GAGE12D	0
OR2A1	5.07776	-0.309807	1.47009	-0.21074	0.83309	0.984058
SSX1	0.711608	0.936189	2.91348	0.32133	0.747961
LDHB	18686	0.00608683	0.190782	0.0319046	0.974548	0.997096
PPIAL4C	1.48594	3.44011	3.32596	1.03432	0.300985	0.913752
ADAMTS7	219.017	-0.364153	0.258254	-1.41006	0.158523	0.913752
SNN	7530.61	-0.00368018	0.319854	-0.0115058	0.99082	0.999081
NCBP1	1083.54	-0.267214	0.198876	-1.34362	0.179072	0.913752
CCDC91	902.739	-0.256652	0.318435	-0.80598	0.420254	0.925395
RBM11	138.334	0.532957	0.494046	1.07876	0.280695	0.913752
TFCP2	1593.55	-0.26775	0.152924	-1.75087	0.079969	0.913752
ARHGEF5	104.992	0.53492	0.76329	0.700808	0.483423	0.939397
C5orf22	494.689	0.0660224	0.343971	0.191942	0.847788	0.984516
PMEL	21.001	0.229389	0.812956	0.282167	0.777816	0.975696
CNTNAP5	33.5377	0.13414	0.905224	0.148184	0.882197	0.988074
GAGE2A	0.141318	-0.457565	3.47327	-0.131739	0.895191
DUSP18	362.647	0.168431	0.17315	0.972746	0.33068	0.914024
DNAJB9	1460.8	0.00498055	0.359521	0.0138533	0.988947	0.998759
FAM47E-STBD1	707.397	-0.0135708	0.323112	-0.0420001	0.966499	0.996614
PSMD14	2174.41	-0.257147	0.116126	-2.21438	0.0268024	0.913752
GAGE12H	0
SSX5	1.65889	0.0448063	1.75362	0.0255507	0.979616	0.997306
FOXN3	1634.35	-0.166139	0.226357	-0.733969	0.462968	0.932448
GAGE1	5.77528	1.56182	1.25964	1.2399	0.215013	0.913752
THAP5	1240	-0.0814382	0.161169	-0.505297	0.61335	0.955959
CBS	695.756	0.368148	0.402088	0.915591	0.359882	0.916211
CFTR	19.5516	-0.0241459	0.958209	-0.025199	0.979896	0.997306
FAM47E	512.528	0.293442	0.277966	1.05568	0.291116	0.913752
SLC35E4	477.474	0.308809	0.25547	1.20879	0.226743	0.913752
PRSS58	0
STX19	8.54917	1.50187	1.07881	1.39215	0.163876	0.913752
SPX	1086.35	-0.585933	0.635786	-0.921589	0.356743	0.916211
NTNG2	1702.63	0.14858	0.333046	0.446124	0.655508	0.95675
MFSD6L	6.21872	-0.0543528	1.04138	-0.0521932	0.958375	0.995225
CD86	1357.22	-0.274326	0.623839	-0.439738	0.660127	0.959213
PNPLA8	1978.94	-0.0489565	0.252549	-0.193849	0.846294	0.984516
OGFRL1	6255.71	-0.408878	0.231936	-1.76289	0.0779189	0.913752
HTR1B	17.231	2.61652	1.74139	1.50255	0.132956	0.913752
GAGE12G	0.0754672	1.21935	3.49431	0.348954	0.727124
RAB3IL1	1690.3	0.263067	0.375488	0.700601	0.483552	0.939397
TMEM219	7776.37	0.573535	0.393802	1.4564	0.145281	0.913752
RARRES1	185.46	-1.03879	0.862001	-1.20509	0.228168	0.913752
TGIF1	903.799	-0.34108	0.383912	-0.888431	0.374309	0.916973
KIF19	644.343	0.779201	0.587626	1.32601	0.184835	0.913752
NTRK2	33532.7	-0.203	0.44166	-0.459631	0.645781	0.95675
PIK3R6	245.02	-0.0880591	0.48202	-0.182687	0.855043	0.985807
UNC5CL	124.667	-0.197971	0.44203	-0.447867	0.654249	0.95675
STBD1	152.797	-0.511225	0.674521	-0.757907	0.448506	0.930163
KCNJ8	513.642	-0.568647	0.318589	-1.78489	0.0742792	0.913752
MEI4	11.539	-0.61973	1.24213	-0.498925	0.617832	0.955959
TNNI2	108.28	0.926283	0.739671	1.25229	0.210464	0.913752
GAGE12E	0
TSTD2	799.929	-0.112651	0.225922	-0.498625	0.618043	0.955959
WDR93	47.6609	-0.0546518	0.487567	-0.112091	0.910751	0.990723
GPCPD1	1525.63	-0.156166	0.288234	-0.541804	0.587954	0.954146
RNF149	1690.58	0.175792	0.382758	0.459276	0.646036	0.95675
KIF17	363.707	0.948332	0.736193	1.28816	0.197691	0.913752
NFYA	755.557	0.0511045	0.286106	0.178621	0.858236	0.985895
PAN3	692.442	-0.0772998	0.205911	-0.375405	0.707359	0.965397
OR2A42	8.38222	1.80864	1.48346	1.2192	0.222769	0.913752
LRP12	385.229	0.309881	0.390435	0.79368	0.427382	0.926896
NXNL2	44.1345	0.134087	0.694126	0.193174	0.846823	0.984516
GAGE12F	0.0754672	1.21935	3.49431	0.348954	0.727124
EFCAB11	257.372	-0.0811879	0.284506	-0.285364	0.775365	0.975643
UBAP2L	4159.77	-0.104624	0.178462	-0.586253	0.557706	0.953713
PRDM15	386.53	0.381151	0.251518	1.5154	0.129671	0.913752
PPP6R1	5763.79	0.139083	0.122323	1.13702	0.25553	0.913752
ARHGEF35	20.128	0.500171	0.975069	0.51296	0.60798	0.955959
TMOD1	1334.48	0.3438	0.295466	1.16358	0.244593	0.913752
CREG2	1917.83	2.03248	0.972628	2.08968	0.0366463	0.913752
TM4SF5	0.918571	0.502058	3.41906	0.146841	0.883258	0.988074
FBXW12	7.3323	-0.665618	1.04142	-0.639142	0.522731	0.948926
ALPI	0.0897935	-0.961304	3.46313	-0.277583	0.781333
IL4	0
ALG8	1186.59	-0.257007	0.199713	-1.28688	0.198135	0.913752
CTIF	3641.48	0.443751	0.35653	1.24464	0.213264	0.913752
OR14K1	0.061647	0.229059	3.49185	0.0655981	0.947698
VMO1	438.447	-0.210596	0.557505	-0.377748	0.705618	0.965349
OR6F1	0
APOBEC2	0.31374	1.95067	3.49293	0.558463	0.576528
SLC1A7	21.5776	1.27946	1.2332	1.03751	0.299498	0.913752
NUCB1	15644.5	0.197804	0.301289	0.656527	0.511485	0.945423
DCUN1D2	739.414	0.581133	0.33591	1.73003	0.0836256	0.913752
PPARA	1016.84	0.086028	0.189062	0.455026	0.64909	0.95675
GCSAML-AS1	114.263	0.459204	0.513505	0.894254	0.371186	0.916484
TNS4	9.2906	0.517764	0.873035	0.593062	0.55314	0.953713
NUP35	348.062	-0.436367	0.255357	-1.70885	0.087479	0.913752
IRAK1	6264.42	0.207695	0.261538	0.794133	0.427118	0.926838
PAGE1	0
BCLAF3	456.694	-0.0709328	0.23776	-0.298337	0.765446	0.974577
TSPO2	0.418352	2.2752	3.49018	0.651886	0.514474
LRRC3B	454.239	-0.243285	0.728386	-0.334005	0.738376	0.971089
OR2G2	0
MBD1	2542.31	0.0749547	0.208912	0.358786	0.719755	0.968085
C6orf52	72.9601	0.272664	0.571056	0.477474	0.633025	0.955959
H3F3C	0.276904	-0.435167	3.46165	-0.125711	0.899961
OR2C3	21.3162	-0.0814764	0.662317	-0.123017	0.902093	0.990137
FAM71C	0
MMAB	1459.29	0.466819	0.311797	1.49719	0.134344	0.913752
NUP107	703.366	-0.274491	0.222169	-1.23551	0.216642	0.913752
LARS2	1248.39	-0.386441	0.250708	-1.5414	0.12322	0.913752
OR14A2	0
OR1C1	3.88892	1.77307	1.57117	1.1285	0.259108	0.913752
TCP11X1	0
MYL7	35.3548	1.31629	1.03897	1.26691	0.205186	0.913752
TMEM86B	519.841	0.481409	0.336133	1.4322	0.152086	0.913752
AC118470.1	0
CCBE1	101.88	0.739634	0.581138	1.27273	0.203113	0.913752
OR13G1	0
GCSAML	11.6711	0.705007	0.812163	0.868061	0.385361	0.919434
CORO7	4156.78	-0.120226	0.306126	-0.392733	0.694517	0.965268
CTTNBP2	736.835	-0.099469	0.314108	-0.316672	0.751493	0.973785
VWF	4698.95	0.525673	0.468876	1.12113	0.262231	0.913752
DHX32	934.851	0.0243209	0.187014	0.130049	0.896528	0.989803
LRMDA	269.506	-0.561973	0.492397	-1.1413	0.253745	0.913752
DNAJC16	876.613	0.0609022	0.212209	0.286991	0.774119	0.975569
RSPO4	197.656	-0.296734	0.507742	-0.584419	0.558939	0.953713
PTPRU	1432.37	-0.0773252	0.350018	-0.220918	0.825157	0.982924
RASGRP3	2277.72	-0.151566	0.372628	-0.40675	0.684192	0.965014
ZFPM2	148.753	0.731544	0.51487	1.42083	0.155366	0.913752
AKR1E2	23.1209	0.478071	0.756328	0.632094	0.527325	0.949962
CCDC175	6.42897	0.275583	1.42277	0.193695	0.846415	0.984516
GLTPD2	5.49975	-0.358199	1.47413	-0.242991	0.808013	0.979376
ETV6	1093.64	-0.644528	0.262275	-2.45745	0.0139926	0.913752
GSTT1	9.69962	1.42693	0.554794	2.572	0.0101112	0.913752
KIF3A	1892.06	0.573244	0.512418	1.11871	0.263266	0.913752
BCCIP	1457.98	0.0126855	0.156727	0.08094	0.93549	0.992026
GPR135	155.117	-0.357572	0.317937	-1.12466	0.260732	0.913752
DLX2	60.7828	-0.247023	1.1579	-0.213337	0.831064	0.984058
JKAMP	1258.42	-0.0280289	0.231052	-0.12131	0.903446	0.990137
PSMF1	5989.64	-0.183513	0.127508	-1.43922	0.150088	0.913752
SAV1	899.834	0.0647153	0.218458	0.296236	0.767049	0.97477
DTNBP1	1679.63	0.307815	0.251697	1.22296	0.221345	0.913752
GABRA5	730.245	1.39871	1.21842	1.14797	0.250982	0.913752
HEPHL1	3.13592	2.8455	2.4714	1.15137	0.249579	0.913752
MVK	974.889	0.259161	0.25849	1.00259	0.316057	0.913752
ZFAT	258.646	-0.192094	0.309036	-0.62159	0.534212	0.951306
PSMB7	5964.29	0.358296	0.321048	1.11602	0.264412	0.913752
MAP4K5	1752.24	0.0296264	0.23942	0.123742	0.901519	0.990137
OR2G3	0
SLC2A8	1670.77	0.335011	0.318604	1.0515	0.293031	0.913752
CNTNAP4	4904.29	-0.176569	0.37395	-0.472173	0.636804	0.955977
CERKL	29.6743	0.111027	1.01244	0.109663	0.912677	0.990723
PLCG1	6474.2	0.0492396	0.23737	0.207438	0.835668	0.984077
PANX1	810.421	-0.0935516	0.37534	-0.249245	0.803171	0.9787
TRPC7	1.48483	1.56206	1.96187	0.796212	0.425909	0.926041
GZMB	94.9458	0.645341	0.916586	0.70407	0.481389	0.939397
TIMELESS	497.982	-0.47503	0.246927	-1.92377	0.0543837	0.913752
C20orf202	23.0457	0.321898	0.569289	0.565439	0.571775	0.953713
ATG9B	125.648	0.665635	0.791191	0.841307	0.400176	0.921547
TMEM74B	352.813	1.18021	0.587762	2.00798	0.0446454	0.913752
PRG4	1.51897	-0.750556	1.48973	-0.50382	0.614388	0.955959
CASR	68.396	0.812827	0.429461	1.89267	0.0584023	0.913752
GK5	829.032	0.0955625	0.27602	0.346216	0.72918	0.969881
NAPSA	54.8389	0.352263	0.345992	1.01812	0.308619	0.913752
HENMT1	400.495	0.640736	0.404584	1.58369	0.113264	0.913752
S1PR3	1209.61	-1.06329	0.330905	-3.21326	0.00131238	0.400071
ADGRD2	15.6293	-0.234273	0.751308	-0.31182	0.755178	0.973917
SSX3	0.725888	3.0356	3.47881	0.872595	0.382884
AGMAT	74.3207	0.22302	0.711522	0.313441	0.753945	0.973811
L3HYPDH	615.492	-0.484885	0.295112	-1.64305	0.100373	0.913752
AC139677.2	341.659	0.488419	0.647426	0.754401	0.450608	0.930163
GABRB3	1426.15	0.219188	0.643987	0.340362	0.733584	0.970966
GZMH	93.2143	-0.429212	0.707701	-0.606487	0.544192	0.953713
SHLD1	257.118	-0.0535655	0.273192	-0.196073	0.844553	0.984516
NOS3	422.005	0.104916	0.442091	0.237316	0.812411	0.980333
ATL1	1729.54	0.359481	0.482329	0.745302	0.456089	0.931513
AC139677.1	427.856	0.188236	0.581107	0.323926	0.745994	0.972421
NR1H2	3942.49	0.18878	0.197171	0.957443	0.338344	0.914078
EPAS1	5961.52	-0.0532895	0.345444	-0.154264	0.877402	0.988074
SSX4	0.143204	-0.0243743	3.47918	-0.00700576	0.99441
PSMB6	5893.08	0.440912	0.354302	1.24445	0.213333	0.913752
AL589666.1	21.211	1.08114	1.25917	0.858619	0.390551	0.920082
MED16	3861.19	0.338152	0.232859	1.45218	0.146453	0.913752
ABHD16B	0.410234	-2.6274	3.40267	-0.772157	0.440021
TPR	2926.1	-0.177062	0.263386	-0.672254	0.501422	0.94252
UQCRC1	8775.75	0.399085	0.288084	1.38531	0.165958	0.913752
IRAK1BP1	176.841	-0.217976	0.23309	-0.93516	0.349706	0.915601
SIGLEC8	1595.51	-0.302729	0.576846	-0.5248	0.599722	0.955487
ZNF706	3378.14	0.122432	0.170347	0.718717	0.472315	0.934003
ABCA3	5292.6	0.291243	0.30913	0.942136	0.346123	0.915565
AC233723.1	275.493	0.777884	0.51386	1.51381	0.130075	0.913752
POLL	1292.62	0.389593	0.224855	1.73264	0.0831588	0.913752
SSX4B	0.143204	-0.0243743	3.47918	-0.00700576	0.99441
GOLGA8R	43.9586	1.3631	0.895488	1.52219	0.127962	0.913752
ASPM	66.8677	-1.93804	0.813766	-2.38157	0.0172389	0.913752
C9orf72	767.1	0.0890055	0.294694	0.302026	0.762632	0.974577
FANK1	144.54	0.350207	0.312149	1.12192	0.261896	0.913752
TNIP1	5241.26	0.305838	0.288033	1.06182	0.288319	0.913752
CASP3	993.001	-0.401038	0.283711	-1.41354	0.157496	0.913752
PHIP	1267.97	0.175064	0.237338	0.737616	0.460748	0.931761
CHGB	1721.04	1.2847	0.973412	1.31979	0.186904	0.913752
WHAMM	703.96	0.125248	0.202224	0.619355	0.535683	0.952024
SETX	2460.38	-0.0284819	0.185208	-0.153783	0.877781	0.988074
PTGFRN	2063.89	-0.863719	0.292499	-2.9529	0.00314806	0.662534
CRBN	1718.95	0.162954	0.196219	0.830471	0.406272	0.922448
ZHX3	3722.19	-0.000648474	0.323195	-0.00200645	0.998399	0.999335
MCCC2	1855.69	-0.177287	0.194558	-0.911231	0.362174	0.916211
ARL4D	294.535	0.802775	0.546125	1.46995	0.141576	0.913752
ASCL2	249.02	0.395262	0.643704	0.614044	0.539187	0.953044
CEACAM18	0
LTA	14.2243	-0.0204009	0.846098	-0.0241117	0.980764	0.997306
C20orf144	16.7306	0.162143	0.9321	0.173955	0.861901	0.985989
NR5A1	4.12152	1.0323	1.51115	0.683122	0.49453	0.941913
SCHIP1	2013.96	-0.352642	0.517115	-0.681941	0.495276	0.94224
CD101	168.098	-0.142136	0.374641	-0.379394	0.704396	0.965268
ACTL10	88.1334	0.758498	0.665935	1.139	0.254704	0.913752
NECAB3	1827.58	0.613537	0.377238	1.62639	0.103866	0.913752
C2orf72	3044.2	-0.391775	0.433116	-0.90455	0.365704	0.916211
MSH5-SAPCD1	225.436	-0.721716	0.604321	-1.19426	0.232377	0.913752
UBE2E2	1119.81	-0.249554	0.270569	-0.922331	0.356356	0.916211
BICD1	1085.41	-0.578131	0.320584	-1.80337	0.0713298	0.913752
SIGLEC12	71.2927	1.32766	1.00636	1.31927	0.187077	0.913752
RGPD6	1688.48	0.285335	0.43449	0.656713	0.511365	0.945423
ERN2	11.3104	0.498199	1.1125	0.447819	0.654284	0.95675
PDZD2	1074.05	0.383856	0.589596	0.651049	0.515015	0.946703
XRN1	662.633	0.0197705	0.251326	0.0786649	0.937299	0.992299
WTIP	813.916	0.352638	0.269292	1.3095	0.190364	0.913752
IQCJ	5.19957	2.19131	2.31365	0.947121	0.343577	0.915521
TOP1	1873.3	-0.127425	0.2857	-0.446009	0.655591	0.95675
CEP170B	3353.63	0.7572	0.54863	1.38016	0.167536	0.913752
ADAMTS8	574.521	0.380686	0.450591	0.844859	0.39819	0.921547
ERGIC2	1444.06	-0.0557803	0.10467	-0.532918	0.59409	0.954528
IZUMO1R	0.223983	-1.64492	3.43101	-0.479427	0.631635
RP1	9.26076	0.459023	1.01453	0.452448	0.650946	0.95675
NR6A1	168.391	-0.34607	0.342852	-1.00938	0.312791	0.913752
CHMP7	2111.89	0.347678	0.252933	1.37458	0.16926	0.913752
TMIGD1	0
STXBP6	1228.88	0.276377	0.505989	0.546212	0.58492	0.954146
TMEM89	2.21282	1.63991	2.09862	0.781422	0.434554	0.928556
IQCJ-SCHIP1	2141.12	-0.274678	0.332262	-0.826691	0.408412	0.922816
REPS2	1213.35	0.695443	0.512925	1.35584	0.175151	0.913752
GPR68	87.2726	0.885862	0.852181	1.03952	0.298561	0.913752
DHDH	164.046	0.860458	0.55239	1.5577	0.119304	0.913752
ATG2A	2111.56	0.0746633	0.136743	0.54601	0.585059	0.954146
FKBPL	454.935	0.474889	0.376439	1.26153	0.207118	0.913752
TRNT1	464.483	-0.0860013	0.224775	-0.382611	0.702008	0.965268
DPCD	927.734	0.458267	0.348073	1.31658	0.187979	0.913752
KBTBD11	3480.86	0.802514	0.402859	1.99205	0.0463657	0.913752
NXF2	1.67949	1.30095	1.80464	0.720893	0.470975	0.933962
SAPCD1	115.876	0.41239	0.694025	0.5942	0.552378	0.953713
PLRG1	2189.45	-0.0876367	0.0972987	-0.900698	0.367749	0.916211
CLVS1	157.716	0.127091	0.991417	0.128191	0.897998	0.990099
SLC15A5	5.87254	2.42199	1.41108	1.71641	0.0860871	0.913752
PANX2	1409.18	0.799479	0.584207	1.36849	0.17116	0.913752
SH2D5	813.353	1.36688	0.970934	1.4078	0.159191	0.913752
BARD1	252.726	-0.993024	0.377076	-2.63348	0.00845137	0.913752
TOPAZ1	0
ECEL1	31.4534	0.215062	0.758565	0.283512	0.776785	0.975696
PLK1	245.462	-1.07108	0.330332	-3.24244	0.00118512	0.395361
GBP3	774.272	-0.399902	0.381583	-1.04801	0.294636	0.913752
UBE2E1	3616.03	-0.401867	0.174556	-2.30222	0.0213227	0.913752
DAZAP2	11926.1	-0.189413	0.172311	-1.09925	0.27166	0.913752
TTF2	403.71	-0.169795	0.24235	-0.70062	0.48354	0.939397
ZBTB41	525.758	-0.175243	0.361317	-0.485013	0.627667	0.955959
CEP78	832.696	0.0688824	0.168068	0.409849	0.681917	0.965014
KCNC3	1160.57	1.0286	0.604741	1.7009	0.0889624	0.913752
FAM71D	12.2953	0.644916	0.992677	0.649674	0.515903	0.947018
CREBBP	2275.97	-0.0608271	0.229132	-0.265468	0.790649	0.977009
ASPH	4786.74	0.00654982	0.209442	0.0312727	0.975052	0.997096
TMX2	5644.38	-0.0965695	0.135644	-0.711934	0.476506	0.937163
CSTA	237.975	-0.032367	0.660796	-0.0489818	0.960934	0.995622
FAR2	407.318	-0.272467	0.289927	-0.939779	0.347331	0.915565
SIGLEC1	3539.06	-0.200179	0.789865	-0.253434	0.799932	0.978606
GRHL2	7.02105	1.01969	1.16329	0.876555	0.380728	0.917673
RFX8	21.9421	0.798133	0.924944	0.862898	0.388193	0.919761
GLIS2	850.437	-0.671569	0.262169	-2.56159	0.0104194	0.913752
SNRNP200	6656.67	-0.212148	0.173405	-1.22342	0.221169	0.913752
PAM16	946.507	0.766561	0.380498	2.01463	0.0439437	0.913752
GNPDA1	3295.96	0.239305	0.377443	0.634016	0.52607	0.949446
MRPL18	2117.43	0.0481825	0.151896	0.317208	0.751085	0.973785
CCDC58	409.676	0.0837647	0.251191	0.33347	0.73878	0.971089
AC106774.4	0.482738	0.221421	3.46128	0.0639709	0.948993
C11orf21	53.0242	0.0348674	0.748648	0.0465738	0.962853	0.996389
SMAGP	84.165	-0.0605216	0.430424	-0.140609	0.888179	0.988434
PCNT	1649.71	0.28607	0.278228	1.02818	0.303863	0.913752
TMEM168	980.001	-0.273936	0.165608	-1.65412	0.0981026	0.913752
ADAMTS15	292.215	-0.519472	0.554027	-0.937629	0.348435	0.915565
TSPAN32	37.1367	0.0962399	0.878045	0.109607	0.912721	0.990723
SCGB2B2	52.6988	0.665488	0.500374	1.32998	0.183524	0.913752
FAM222A	2971.12	-0.397572	0.403999	-0.984093	0.32507	0.913803
CGN	337.187	0.537456	0.26009	2.06642	0.0387884	0.913752
TCAIM	1041.3	-0.0295226	0.196102	-0.150547	0.880333	0.988074
AQP3	80.2897	1.03152	0.905038	1.13975	0.25439	0.913752
NEUROD1	182.969	1.16975	0.589586	1.98402	0.0472538	0.913752
CTNND1	5126.14	-0.371252	0.28334	-1.31027	0.190104	0.913752
OLFML2A	257.674	-0.206381	0.569579	-0.362339	0.717098	0.967787
APOA5	0.409727	-1.89077	3.41074	-0.554358	0.579334
ITGA4	80.5287	-0.277869	0.811135	-0.342567	0.731924	0.970148
GLDC	910.823	-0.221508	0.310709	-0.712911	0.475901	0.936703
PAK1IP1	528.381	-0.272548	0.25692	-1.06083	0.288768	0.913752
MIP	8.07944	-0.216495	1.24093	-0.174462	0.861502	0.985963
IL12A	44.6915	-0.524686	0.532632	-0.985081	0.324584	0.913803
BMT2	347.199	-0.191737	0.19962	-0.96051	0.336798	0.914024
PLEKHO1	4835.73	0.140709	0.349256	0.402882	0.687035	0.96507
SIGLEC6	1.07576	1.3663	1.91613	0.71305	0.475815	0.936703
GLS2	398.765	1.58426	0.984846	1.60864	0.107695	0.913752
WDR5B	271.784	-0.193995	0.261395	-0.742154	0.457994	0.931761
FAM162A	2995.91	0.315111	0.244773	1.28736	0.197968	0.913752
STAT3	7875.75	-0.142171	0.247295	-0.574903	0.565357	0.953713
RPL29	22809.3	0.443475	0.392305	1.13043	0.258293	0.913752
SULF1	509.09	-0.397409	0.343793	-1.15595	0.2477	0.913752
VASN	2074.33	-0.511693	0.307012	-1.66669	0.0955767	0.913752
MTRNR2L5	1.11804	1.70153	1.24971	1.36154	0.173343	0.913752
TMCO3	1453.73	0.105819	0.22869	0.462719	0.643565	0.95675
CORO7-PAM16	62.3411	-0.686635	0.809989	-0.84771	0.3966	0.921547
HAUS2	823.578	-0.362381	0.205863	-1.76031	0.0783557	0.913752
PCLAF	65.9511	-0.826695	0.541033	-1.528	0.126514	0.913752
TNF	153.05	1.02506	0.978092	1.04802	0.294631	0.913752
PPOX	1101.57	0.296892	0.177429	1.6733	0.0942691	0.913752
BOLA2B	1488.45	0.876443	0.526405	1.66496	0.0959212	0.913752
ATP2B2	3830.22	0.536755	0.710458	0.755506	0.449946	0.930163
LINGO2	18.0018	1.38109	1.69569	0.814469	0.415376	0.924895
PCDH15	68.222	0.0960262	0.925195	0.10379	0.917336	0.991175
SULT1A3	1877.34	0.519361	0.344708	1.50667	0.131895	0.913752
OR4F16	0.413944	-0.40533	2.53019	-0.160198	0.872725
TMA16	323.759	0.0341328	0.238462	0.143137	0.886182	0.988113
CHRM2	35.8882	0.906741	1.20033	0.755413	0.450001	0.930163
ADAM12	435.083	-0.573165	0.732092	-0.782914	0.433678	0.928531
KPNA1	2464.28	-0.0353322	0.148753	-0.237523	0.812251	0.980333
ONECUT3	6.48988	0.288532	0.744045	0.387788	0.698173	0.965268
CDC42BPA	2618.38	0.0492119	0.341304	0.144188	0.885352	0.988074
RPL35	26281.7	0.726399	0.472245	1.53818	0.124004	0.913752
CSNK1G1	556.512	0.14205	0.258637	0.549226	0.582851	0.954146
R3HCC1	3237.92	0.304335	0.309262	0.98407	0.325081	0.913803
BTBD17	534.242	0.287922	0.781944	0.368214	0.712714	0.966582
MYLIP	716.588	-0.0970532	0.258754	-0.375079	0.707602	0.965397
WDR38	54.5252	-0.740244	0.906792	-0.816332	0.41431	0.923313
GPR83	129.528	2.37429	0.955745	2.48423	0.0129833	0.913752
SLC22A6	71.2721	-0.282394	0.853592	-0.33083	0.740773	0.971153
GPR142	1.73834	2.99866	2.48848	1.20501	0.228198	0.913752
APOA4	1.25651	0.512535	2.91425	0.175872	0.860395	0.985895
SIK2	2061.77	0.0638899	0.255816	0.249749	0.802782	0.9787
SMURF1	1253.21	-0.106496	0.156563	-0.680213	0.49637	0.94252
LPCAT2	827.934	-0.439468	0.383068	-1.14723	0.251286	0.913752
PIK3R5	1034.15	-0.563571	0.588463	-0.9577	0.338214	0.914078
PNLDC1	62.821	1.18631	0.63986	1.85401	0.0637375	0.913752
ZNF804A	58.1601	-0.00981618	0.992474	-0.00989062	0.992109	0.999081
PLD2	2144.64	-0.0266742	0.219549	-0.121495	0.903299	0.990137
DUSP7	1513.03	-0.0393155	0.287901	-0.136559	0.891379	0.988935
PPP2R1B	1119.06	0.0314859	0.182558	0.172471	0.863067	0.98608
ARPC5L	2200.27	0.545352	0.296118	1.84167	0.0655233	0.913752
FCF1	920.33	-0.0788751	0.213617	-0.369237	0.711951	0.966365
CAPNS2	1.56176	-2.16366	1.46395	-1.47796	0.139419	0.913752
C15orf40	1070.96	0.133012	0.140029	0.949887	0.34217	0.915521
FLT1	1217.68	0.155163	0.364706	0.425446	0.670512	0.962384
XKR4	196.305	0.104863	0.518012	0.202434	0.839578	0.984373
LRCH1	406.103	-0.397009	0.342111	-1.16047	0.245858	0.913752
SLX1A	2481.82	0.452309	0.39972	1.13156	0.257817	0.913752
ABHD12B	412.609	0.393527	0.368235	1.06868	0.285213	0.913752
HPGD	15.3397	0.603346	1.05956	0.569433	0.569062	0.953713
HIST2H2BF	262.932	0.213637	0.256632	0.832462	0.405148	0.922448
ARID3B	261.804	0.0950133	0.206103	0.461	0.644799	0.95675
CNIH4	1624.83	0.194922	0.279016	0.698607	0.484798	0.939397
FCGR1A	4571.22	0.0806993	0.622386	0.129661	0.896835	0.989866
TRIM45	345.579	-0.138318	0.156385	-0.884467	0.376444	0.917015
ATP2A1	86.7405	-0.0996317	0.308779	-0.322664	0.74695	0.972518
SLC35E3	1015.93	0.153805	0.122308	1.25752	0.208565	0.913752
B4GALT3	1090.7	0.0892207	0.216448	0.412204	0.68019	0.964542
CRYGN	15.6435	1.37786	0.965566	1.427	0.153581	0.913752
TRRAP	1752.35	-0.346555	0.322014	-1.07621	0.281834	0.913752
TRIM59	505.56	-0.164495	0.422352	-0.389473	0.696927	0.965268
COMP	18.8321	0.398335	0.910883	0.437307	0.661889	0.960195
CCR7	214.026	1.60856	1.17827	1.36519	0.172194	0.913752
LRP6	999.289	0.0661729	0.259034	0.25546	0.798368	0.978423
HDGFL3	2550.03	0.115306	0.347637	0.331684	0.740128	0.971153
GPHA2	0.185489	-1.23792	3.44754	-0.359073	0.719541
SPRYD4	477.221	0.294149	0.235416	1.24949	0.211488	0.913752
APOC3	0.540863	2.6509	3.48523	0.76061	0.44689
PYGL	3136.11	-0.248219	0.52074	-0.476666	0.6336	0.955959
PPP2R5B	2993.68	0.0777498	0.269697	0.288285	0.773128	0.975569
FBXW4	4674.77	0.5488	0.346195	1.58523	0.112913	0.913752
TTF1	471.609	0.127838	0.193043	0.662225	0.507827	0.943865
POC1A	222.252	-0.0601648	0.338053	-0.177974	0.858743	0.985895
CD99L2	7668.03	0.175571	0.31835	0.551502	0.58129	0.954146
IFT80	1230.67	-0.0919988	0.339123	-0.271285	0.786172	0.97625
HOMER2	694.733	0.163071	0.274369	0.594349	0.552279	0.953713
NHS	268.36	1.25137	0.621472	2.01356	0.0440554	0.913752
MPP5	1340.45	0.0424614	0.186823	0.227281	0.820205	0.982345
BRD7	3013.21	-0.0697699	0.116788	-0.597404	0.550238	0.953713
PRSS56	17.8995	1.26309	0.968381	1.30433	0.192122	0.913752
LMO3	4284.22	0.357308	0.554747	0.644092	0.519515	0.948823
OR14A16	0.0754672	1.21935	3.49431	0.348954	0.727124
TRMT6	655.635	-0.173392	0.182659	-0.949266	0.342485	0.915521
HIST2H3D	1.54238	2.18556	2.49878	0.87465	0.381764	0.91811
ARMH1	434.553	0.421557	0.39273	1.0734	0.28309	0.913752
CFAP77	39.4621	-1.10048	1.21351	-0.90686	0.364481	0.916211
HIST2H3C	0.915648	-0.708357	2.08675	-0.339455	0.734267	0.971089
HSPA12B	404.642	0.322022	0.414059	0.777718	0.436735	0.928556
CCDC88C	272.927	0.155528	0.346687	0.448613	0.653711	0.95675
C10orf90	1040.03	-0.251822	0.49686	-0.506827	0.612277	0.955959
HIST2H4A	89.5541	0.111	0.770264	0.144107	0.885416	0.988074
FAM192A	4711.64	0.0678343	0.112661	0.602112	0.5471	0.953713
DTX3L	1950.98	-0.268917	0.391299	-0.687243	0.49193	0.940846
BCL2L14	7.04733	-0.239059	1.21326	-0.197039	0.843797	0.984516
HIST2H2AA3	1319.4	1.01068	1.21736	0.83022	0.406414	0.922448
BNC1	31.2712	2.08174	0.844741	2.46435	0.0137261	0.913752
SLC18A3	3.33664	0.525118	1.16649	0.45017	0.652588	0.95675
OR11L1	0
PARP9	2365.84	-0.590529	0.392424	-1.50483	0.132369	0.913752
CHAT	2.06561	-0.200089	1.29914	-0.154016	0.877597	0.988074
BARHL1	6.23853	0.202011	1.57967	0.127882	0.898243	0.990099
C16orf72	3807.4	-0.134387	0.17065	-0.787502	0.430988	0.927864
NCALD	4278.64	0.507305	0.407447	1.24508	0.213102	0.913752
ATP6V1D	4375.7	0.277518	0.204489	1.35713	0.174741	0.913752
BTBD1	3656.71	0.0233893	0.139124	0.168118	0.86649	0.986878
LINC02203	0.160977	-1.63282	3.43966	-0.474705	0.634997
FSIP2	168.611	0.474387	0.31838	1.49	0.136224	0.913752
OR2W3	28.6915	1.66592	1.24143	1.34194	0.179616	0.913752
TMEM184B	5316.41	0.0587035	0.140153	0.418854	0.675323	0.963734
TRIM58	40.8284	1.66048	0.654311	2.53776	0.0111566	0.913752
TOMM22	3361.43	0.133768	0.240255	0.556774	0.577682	0.954146
CDPF1	679.498	0.254054	0.333403	0.762003	0.446058	0.930163
AC135068.3	0
VAV1	1075.21	-0.0594975	0.569442	-0.104484	0.916785	0.991175
DDX1	3345.59	0.090182	0.215205	0.419052	0.675178	0.963734
ADCY7	940.41	-0.175381	0.392503	-0.446827	0.655	0.95675
AC135068.1	0
TMEM94	5447.76	0.0618568	0.160299	0.385883	0.699584	0.965268
TMEM14C	3337.24	0.107719	0.280558	0.383944	0.70102	0.965268
OR2T8	2.84808	0.0525158	1.8624	0.0281979	0.977504	0.997096
OR2AJ1	0.134413	1.21935	3.49431	0.348954	0.727124
SLIRP	2224.86	0.680979	0.38288	1.77857	0.0753105	0.913752
AP000351.7	0
TET2	462.538	-0.179337	0.259779	-0.690347	0.489976	0.94042
FTH1	380504	0.464044	0.347815	1.33417	0.182149	0.913752
ATR	653.293	-0.0675486	0.255401	-0.26448	0.79141	0.977009
OR2L8	0.177443	0.244317	3.48102	0.0701855	0.944046
ICE1	1411.86	-0.0169977	0.256283	-0.0663238	0.94712	0.994385
MIGA2	1687.88	0.216104	0.166712	1.29627	0.194883	0.913752
CD19	25.6272	0.830073	0.861395	0.963639	0.335227	0.914024
TSPY4	0.230387	1.41171	3.49431	0.404002	0.686211
NEK10	54.6424	0.75036	0.760668	0.986449	0.323913	0.913803
OR2AK2	0.167673	0.806129	3.49185	0.23086	0.817424
TM6SF1	494.947	-0.280387	0.332056	-0.844398	0.398447	0.921547
MTRNR2L12	531520	1.17662	0.540208	2.17809	0.0293991	0.913752
PKDREJ	6.10032	0.11657	1.06078	0.10989	0.912496	0.990723
GPRC5C	1416.4	0.180673	0.359936	0.50196	0.615696	0.955959
OR2L5	2.09785	-0.191363	1.7205	-0.111225	0.911438	0.990723
OR2L2	42.1472	0.0612746	0.596527	0.102719	0.918186	0.991175
HLA-DPA1	18586	-1.06527	0.574205	-1.85522	0.0635655	0.913752
PAGE4	0.324037	2.04426	3.49227	0.585367	0.558301
C14orf178	4.307	-0.66315	1.12025	-0.591964	0.553875	0.953713
PHGR1	0
AHNAK2	1733.87	0.230124	0.430859	0.534106	0.593268	0.954516
BAX	4609.77	0.506482	0.557744	0.90809	0.363831	0.916211
FGF8	16.7836	-0.131358	0.80844	-0.162483	0.870925	0.988074
GPALPP1	665.395	0.102002	0.209863	0.486043	0.626937	0.955959
OR2L3	1.28362	0.110938	1.4663	0.0756586	0.939691	0.99238
SNW1	2051.51	-0.119784	0.144764	-0.827442	0.407987	0.922816
DISP2	900.825	0.180152	0.630364	0.28579	0.775039	0.975587
NLRX1	756.722	0.181063	0.292919	0.618135	0.536486	0.95218
PLD4	1635.44	-0.306824	0.686619	-0.446862	0.654974	0.95675
MGST1	6636.11	0.122435	0.371334	0.329716	0.741615	0.971153
OR2L13	70.1805	0.124868	0.752334	0.165974	0.868177	0.987453
HLA-DPB1	22152.9	-0.541064	0.648975	-0.833722	0.404438	0.922448
C3orf80	144.792	1.67614	1.01343	1.65392	0.0981431	0.913752
BEST1	3687.27	0.203168	0.353496	0.57474	0.565467	0.953713
MECP2	2889.84	0.146606	0.201952	0.725942	0.467874	0.933947
TNRC6A	2513.58	0.138612	0.24081	0.575606	0.564882	0.953713
PSD4	953.09	0.160104	0.333097	0.480653	0.630763	0.955959
SMC4	723.46	-0.813441	0.352943	-2.30474	0.0211814	0.913752
NUFIP1	321.411	-0.0879186	0.201423	-0.436488	0.662483	0.960267
VSX1	92.0218	-0.310163	0.573865	-0.540481	0.588865	0.954146
TRABD	2665.19	0.328436	0.351244	0.935065	0.349755	0.915601
USP27X	275.54	0.522557	0.488562	1.06958	0.284807	0.913752
RABEP2	1376.84	0.437642	0.314111	1.39327	0.163538	0.913752
ZC3H7A	1429.16	-0.312001	0.25578	-1.2198	0.22254	0.913752
GTF3C4	917.778	-0.138121	0.25994	-0.531357	0.595171	0.954528
GATD1	5911.11	0.249833	0.238471	1.04765	0.294802	0.913752
GOLGA1	1300.16	0.00372102	0.151575	0.0245491	0.980415	0.997306
FH	2123.71	0.093585	0.218169	0.428956	0.667955	0.962309
JCAD	888.694	0.662965	0.592005	1.11986	0.262771	0.913752
DDX31	476.845	-0.0122292	0.156446	-0.0781688	0.937694	0.99236
TMEM247	0
LTB	140.651	0.235246	0.582367	0.403948	0.686251	0.96507
ST3GAL2	1204.25	0.162505	0.262264	0.619624	0.535505	0.952024
CD9	9126.46	-0.598565	0.318265	-1.88071	0.0600113	0.913752
SLC25A44	2754.07	0.214245	0.200745	1.06725	0.285858	0.913752
PRPF38B	1652.79	0.0181522	0.247092	0.0734635	0.941437	0.992497
H3.Y	16.4777	1.85886	1.56642	1.18669	0.235349	0.913752
KIAA1109	2597.91	0.181081	0.369557	0.489994	0.624138	0.955959
TSPY8	0.199326	0.360341	3.47918	0.103571	0.91751
MLH1	1144.34	-0.282313	0.177795	-1.58785	0.112319	0.913752
PSAT1	7084.51	-0.25465	0.263076	-0.967972	0.333058	0.914024
NPM3	590.216	0.705473	0.392946	1.79534	0.072599	0.913752
HPCAL1	3523.05	0.965961	0.423726	2.27968	0.0226266	0.913752
TMEM40	8.55818	1.08096	0.877317	1.23212	0.217906	0.913752
SCAI	378.04	0.489063	0.571546	0.855685	0.392172	0.920109
DOLPP1	1079.63	-0.3044	0.177538	-1.71456	0.0864255	0.913752
PARP15	231.15	0.871641	0.33857	2.57448	0.0100391	0.913752
ADGRE5	2539	0.0943114	0.404401	0.233213	0.815596	0.981487
PAX3	13.475	-2.22973	1.37103	-1.62631
MAP2	7971.14	0.476284	0.835682	0.569935	0.568722	0.953713
AIG1	2237.73	-0.224318	0.229244	-0.978509	0.327823	0.913803
OR2M5	0
ATP6V1E2	243.237	0.226408	0.232995	0.971729	0.331185	0.914024
PPFIA4	2176.48	0.844201	0.672491	1.25533	0.209357	0.913752
ABHD16A	2242.55	-0.0780639	0.220309	-0.354339	0.723085	0.968977
OR2M2	0.134413	1.21935	3.49431	0.348954	0.727124
OR2M3	177.693	0.195409	0.270735	0.721773	0.470434	0.933947
CASKIN2	3038.81	0.00815477	0.220788	0.0369348	0.970537	0.997089
MYOM2	313.281	0.917312	0.408252	2.24693	0.0246447	0.913752
HIST2H2AA4	540.064	1.38442	0.809574	1.71006	0.0872544	0.913752
OR2M4	20.4323	-0.318206	0.712224	-0.446778	0.655035	0.95675
PAIP1	3334.8	-0.162702	0.103956	-1.56511	0.117558	0.913752
MAGI3	356.207	0.41422	0.610879	0.678072	0.497726	0.94252
OR2T33	3.21807	1.95558	1.5005	1.30328	0.192478	0.913752
TCAP	199.783	0.734089	0.448141	1.63807	0.101406	0.913752
RHOQ	4481.91	-0.28114	0.159688	-1.76055	0.0783138	0.913752
SEC14L2	5143.68	0.328605	0.228535	1.43788	0.150468	0.913752
HIST2H3A	0.915648	-0.708357	2.08675	-0.339455	0.734267	0.971089
OR2T12	54.7707	0.15062	0.532677	0.28276	0.77736	0.975696
HIST2H4B	383.641	0.801417	0.475292	1.68616	0.0917655	0.913752
OR2M7	0
CLYBL	226.359	0.24131	0.340462	0.708774	0.478465	0.938573
OR14C36	0
STARD3	3504.49	0.500418	0.274113	1.82559	0.0679115	0.913752
CLBA1	949.979	0.292989	0.209249	1.4002	0.161454	0.913752
ENTPD4	1349.76	0.491575	0.35418	1.38792	0.16516	0.913752
HSPA13	1254.66	-0.0360898	0.375148	-0.0962014	0.923361	0.991175
HASPIN	15.4247	-0.753428	0.909523	-0.828377	0.407457	0.922816
DOCK1	2387.92	-0.166158	0.427157	-0.388987	0.697286	0.965268
ITGAE	792.614	0.800879	0.361528	2.21527	0.0267419	0.913752
SHC3	1813.55	0.356538	0.647126	0.550955	0.581664	0.954146
CRIPT	1132.92	0.275541	0.196679	1.40097	0.161224	0.913752
HIST2H2BE	1158.49	0.0869374	0.232849	0.373364	0.708878	0.965397
ABCD2	385.642	-0.537225	0.569874	-0.942708	0.34583	0.915565
EPHA6	24.6911	1.22595	1.36305	0.899421	0.368429	0.916211
HIST2H2AC	24.8626	0.373178	0.775518	0.481198	0.630376	0.955959
ALAS1	2024.22	0.17719	0.26122	0.678317	0.497571	0.94252
TP53TG3	1.24914	-1.39267	2.36393	-0.589135	0.555771	0.953713
PIGF	812.586	-0.0111462	0.249684	-0.0446413	0.964393	0.996508
HIST2H2AB	1.99567	0.390756	1.96302	0.199058	0.842217	0.984419
PARP14	2434.84	-0.420271	0.354258	-1.18634	0.235487	0.913752
BOLA1	658.923	0.156809	0.303242	0.517107	0.605081	0.955954
CDCA4	191.357	-0.143039	0.384865	-0.371659	0.710147	0.966226
BAAT	73.4198	0.335017	0.588055	0.569703	0.568879	0.953713
MAS1	68.5845	1.66851	1.12883	1.47808	0.139387	0.913752
PARD3	707.772	-0.15279	0.565695	-0.270092	0.78709	0.97625
FAM98A	1998.58	0.11984	0.102351	1.17087	0.24165	0.913752
ENPP7	0.080074	1.21935	3.49431	0.348954	0.727124
ZNF302	5836.81	0.393877	0.368451	1.06901	0.285066	0.913752
HSPBP1	3786.57	0.318955	0.29555	1.07919	0.280503	0.913752
NUCKS1	11453.6	-0.0975058	0.159859	-0.609949	0.541896	0.953044
MANSC1	680.296	0.142425	0.351342	0.405373	0.685203	0.965014
POMP	3892.03	0.430389	0.345609	1.24531	0.213019	0.913752
CKS2	259.44	-0.350888	0.474101	-0.740113	0.459232	0.931761
NOVA1	2230.85	-0.118739	0.351789	-0.33753	0.735717	0.971089
UTP18	1147.24	-0.030613	0.192349	-0.159153	0.873548	0.988074
JOSD1	2301.76	0.150425	0.136497	1.10204	0.270444	0.913752
MRPL50	972.824	-0.0694204	0.242985	-0.285698	0.77511	0.975587
LOXL2	902.1	-0.547236	0.633301	-0.864101	0.387533	0.919761
FNDC7	21.3982	-0.0517968	0.91781	-0.0564352	0.954995	0.995225
CCDC140	0.747742	-3.28973	3.38952	-0.97056
PSEN1	5847.49	-0.0366927	0.265607	-0.138147	0.890125	0.988735
SMAD7	668.756	-0.166927	0.326761	-0.510855	0.609452	0.955959
OGA	4969.27	0.466534	0.26828	1.73899	0.0820374	0.913752
SNX19	3211.1	-0.0966301	0.167724	-0.576125	0.564531	0.953713
CARTPT	384.652	5.11217	1.61944	3.15675	0.00159538	0.452616
SHISA7	886.798	0.91628	0.636243	1.44014	0.149828	0.913752
FTL	498429	0.236994	0.601796	0.393812	0.69372	0.965268
MTPAP	529.375	0.0419442	0.180749	0.232058	0.816493	0.981581
ATP2C2	52.3084	0.711887	0.804489	0.884893	0.376214	0.917015
CBX2	108.804	-0.583869	0.298914	-1.9533	0.0507839	0.913752
TCP11X2	0.201619	1.41171	3.49431	0.404002	0.686211
ESD	3892.64	0.0392316	0.157116	0.249698	0.802821	0.9787
FMN1	288.658	0.743613	0.443185	1.67788	0.0933699	0.913752
AC079594.2	4.57883	-0.714333	1.79505	-0.397945	0.690671	0.965268
USP18	321.453	-0.832801	0.419549	-1.98499	0.0471458	0.913752
NPS	1.97771	-1.83793	1.58738	-1.15784	0.246931	0.913752
TIMP2	23689.3	-0.226626	0.239271	-0.947149	0.343563	0.915521
TTC38	1011.18	-0.112019	0.22056	-0.507885	0.611534	0.955959
CLCN5	352.917	-0.0455244	0.209584	-0.217213	0.828042	0.983604
SACM1L	1619.24	0.107637	0.166879	0.645	0.518927	0.948524
AC235565.2	1.89728	3.85682	2.48983	1.54903	0.121374	0.913752
FOXI2	0.763253	-0.151325	1.24135	-0.121903	0.902975
ARHGAP33	3442.85	0.196572	0.327369	0.600459	0.5482	0.953713
SCML1	362.146	0.286785	0.36931	0.776542	0.437429	0.928808
FZD7	927.544	-0.00771412	0.457163	-0.0168739	0.986537	0.998107
TLR9	5.41561	-3.22971	2.23263	-1.44659	0.148011	0.913752
CLRN3	8.09497	-0.883979	1.039	-0.8508	0.39488	0.921336
AC097637.1	46.0247	1.07847	0.805143	1.33948	0.180414	0.913752
SLC46A3	790.672	-0.122904	0.30493	-0.403057	0.686906	0.96507
PTN	10978.8	-0.812005	0.346092	-2.34621	0.0189656	0.913752
TWF2	3711.57	0.35801	0.365155	0.980432	0.326873	0.913803
OR2G6	12.7749	-0.246884	0.751086	-0.328703	0.74238	0.971153
ZNF175	374.325	-0.180395	0.2986	-0.604135	0.545754	0.953713
NXF2B	2.2978	1.46853	1.36305	1.07738	0.281309	0.913752
CCDC157	276.723	0.159566	0.218428	0.73052	0.465073	0.933493
MICAL2	1059.45	0.563831	0.555204	1.01554	0.309849	0.913752
OR2T29	0
CEP295NL	19.4667	0.990839	0.915485	1.08231	0.279114	0.913752
GBP1	2882.51	-1.81146	0.496604	-3.6477	0.000264597	0.187134
UHRF1BP1L	988.572	0.0867567	0.337452	0.257093	0.797107	0.978082
CBX8	283.088	-0.559098	0.345913	-1.61629	0.106031	0.913752
PRIMPOL	324.538	-0.277857	0.202926	-1.36925	0.17092	0.913752
UBE2V2	2280.97	0.157904	0.265141	0.595548	0.551477	0.953713
VTCN1	1.71676	-0.786956	1.27924	-0.615174	0.53844	0.952862
CHP2	13.0422	0.0911884	0.975004	0.0935261	0.925486	0.991298
TRPV4	109.527	-0.19476	0.620384	-0.313934	0.753571	0.973785
AK8	151.383	-0.402178	0.406964	-0.988239	0.323036	0.913752
AL096870.1	2.49682	0.679185	2.88961	0.235044	0.814174	0.980748
NKIRAS1	1017.23	0.309523	0.30559	1.01287	0.311122	0.913752
SF3A1	3651.15	-0.0989582	0.198167	-0.499368	0.61752	0.955959
PTPA	9307.82	0.299917	0.203525	1.47361	0.140585	0.913752
MPV17	2762.49	-0.195475	0.192746	-1.01416	0.310505	0.913752
MAJIN	0.951346	-2.15777	2.00334	-1.07709	0.281441	0.913752
MARVELD2	89.8457	0.685766	0.349579	1.96169	0.0497987	0.913752
SOX4	1091.8	-0.402386	0.473073	-0.850579	0.395003	0.921379
CABIN1	5401.29	-0.0868813	0.173623	-0.500403	0.616791	0.955959
SPACA9	979.588	0.042738	0.252464	0.169284	0.865573	0.986568
SAMSN1	735.15	-0.691276	0.545916	-1.26627	0.205417	0.913752
INTS11	4916.49	0.304747	0.215074	1.41694	0.156501	0.913752
TMSB15A	15.9187	-2.8052	1.04018	-2.69684
ANP32E	2059.33	-0.0595058	0.182715	-0.325676	0.74467	0.972104
PTCH1	746.089	0.224066	0.398364	0.562467	0.573798	0.953713
CAVIN1	11522.4	-0.107906	0.384549	-0.280603	0.779015	0.975769
AC018755.2	31.5125	-0.44453	1.122	-0.396196	0.691961	0.965268
OR2T34	0
BATF2	393.967	-0.576093	0.622067	-0.926095	0.354397	0.916211
ARSJ	105.474	-0.358975	0.766813	-0.468138	0.639686	0.956679
OR2T10	0.506842	1.18707	3.47311	0.341788	0.73251
CH25H	428.944	-0.751864	0.61805	-1.21651	0.223791	0.913752
CBLL2	0.0377336	1.027	3.49431	0.293905	0.76883
WDR26	3017.79	-0.159663	0.215007	-0.742597	0.457726	0.931761
OR2T11	0.534405	0.758902	3.46944	0.218739	0.826853
CPD	2539.5	0.136913	0.179572	0.762441	0.445797	0.930163
SIGLEC5	133.159	-0.0187171	0.796508	-0.0234989	0.981252	0.997306
AC004832.3	48.0563	-0.632252	1.07021	-0.590772	0.554673	0.953713
TFDP1	1396.63	0.0189649	0.29485	0.0643204	0.948715	0.99487
ODC1	2489.06	-0.229311	0.3449	-0.664863	0.506138	0.943294
DDX53	0.0385789	-0.22339	3.48382	-0.064122	0.948873
RPL15	32898.8	0.0772177	0.16687	0.462742	0.64355	0.95675
SIGLEC14	221.966	0.18788	0.668352	0.281109	0.778627	0.975696
LIMD1	1350.06	-0.281554	0.279136	-1.00866	0.313138	0.913752
C12orf40	3.86378	0.80791	1.27407	0.634118	0.526004	0.949446
CENPU	115.267	-1.59436	0.574161	-2.77685	0.00548882	0.836619
ARL6	408.144	0.680487	0.484043	1.40584	0.159771	0.913752
RNF215	1199.37	0.0204949	0.164932	0.124263	0.901107	0.990137
ABCA12	17.8241	0.329214	0.998987	0.329548	0.741742	0.971153
PHEX	168.234	-0.514756	0.518693	-0.992409	0.320998	0.913752
GBP2	7353.99	0.191854	0.608179	0.315457	0.752415	0.973785
ODR4	985.648	-0.245208	0.239523	-1.02374	0.30596	0.913752
TBL2	1313.94	-0.00900981	0.274163	-0.0328629	0.973784	0.997096
SLC2A13	391.964	0.23619	0.768911	0.307174	0.758711	0.974577
ASCL5	10.2149	1.13337	1.72068	0.658676	0.510104	0.944928
MTFP1	467.268	1.14673	0.463421	2.47449	0.0133428	0.913752
TPD52L2	7509.61	0.244473	0.252721	0.967364	0.333362	0.914024
GBP7	1.31915	-1.02471	1.77052	-0.578761	0.562751	0.953713
OR2T35	0.040037	1.027	3.49431	0.293905	0.76883
WDR91	1901.99	-0.0805161	0.174262	-0.46204	0.644052	0.95675
OR2T27	0
TUFT1	243.922	-0.0614097	0.431938	-0.142173	0.886944	0.988113
CNIH3	485.034	-0.382036	0.376006	-1.01604	0.309612	0.913752
ZNF189	1165.77	-0.324518	0.227762	-1.42481	0.154211	0.913752
MYCT1	181.657	-0.20553	0.403694	-0.509122	0.610667	0.955959
CR589904.2	16.0532	1.33624	1.90602	0.701061	0.483265	0.939397
PMF1	2446.44	0.16741	0.287533	0.58223	0.560412	0.953713
EFNA2	29.6029	0.526935	0.898768	0.586286	0.557683	0.953713
MARVELD3	22.9797	0.272556	0.702682	0.38788	0.698105	0.965268
ABHD3	454.349	-0.135759	0.28171	-0.481909	0.62987	0.955959
ADRA1A	65.8749	0.15266	0.56836	0.268597	0.78824	0.976313
OR14I1	0.902743	-2.34366	3.38898	-0.691552	0.489219
OCLM	1.674	0.417669	1.64249	0.25429	0.799272	0.978451
NCBP3	1529.08	0.272584	0.142651	1.91084	0.0560248	0.913752
LYPD8	19.0859	1.40307	1.55336	0.903243	0.366397	0.916211
KCTD4	340.146	0.600505	0.554469	1.08303	0.278796	0.913752
GTF2F2	1181.52	0.0687045	0.23496	0.29241	0.769973	0.975412
PHLPP2	602.677	0.442976	0.484812	0.913706	0.360871	0.916211
NR1D2	1333.07	-0.164208	0.376173	-0.436524	0.662456	0.960267
SIK3	4428.72	-0.0581731	0.279437	-0.20818	0.835088	0.984077
CD300A	1840.96	0.503511	0.644354	0.781419	0.434556	0.928556
BLOC1S6	2563.87	0.0501563	0.198566	0.252592	0.800583	0.9787
PLS1	69.3874	0.389615	0.525043	0.742063	0.458049	0.931761
ALDOB	22.8112	-0.725404	0.874259	-0.829736	0.406688	0.922588
ADAT2	231.938	-0.0724503	0.236731	-0.306044	0.759571	0.974577
BGLAP	140.748	1.26479	0.9735	1.29922	0.19387	0.913752
ANKHD1-EIF4EBP3	543.806	0.253884	0.335075	0.757694	0.448634	0.930163
BORCS5	697.344	0.278326	0.164406	1.69291	0.0904719	0.913752
DLC1	2253.92	-0.47406	0.213475	-2.22068	0.0263728	0.913752
RAI2	279.884	0.215783	0.55509	0.388735	0.697473	0.965268
ASIC1	1811.71	-0.372895	0.443732	-0.84036	0.400706	0.921547
PMF1-BGLAP	312.237	0.163814	0.339149	0.483014	0.629086	0.955959
CRYBG3	1195.45	0.324122	0.311561	1.04032	0.298192	0.913752
GPR132	212.8	0.269324	0.599051	0.449584	0.65301	0.95675
USP35	724.637	0.232333	0.214346	1.08392	0.278402	0.913752
DYM	1278.86	-0.175223	0.316262	-0.554045	0.579548	0.954146
CHRND	6.44966	1.25955	1.26075	0.999043	0.317774	0.913752
C20orf27	3446.75	0.052778	0.341176	0.154694	0.877062	0.988074
MRE11	547.591	-0.205513	0.195481	-1.05132	0.293112	0.913752
RIOX2	1031.95	0.0254578	0.183036	0.139086	0.889382	0.988434
PAQR6	18313.1	0.397754	0.416755	0.954408	0.339877	0.915251
SLC25A39	7108.85	0.382426	0.353535	1.08172	0.279377	0.913752
LMNB2	1886.85	-0.00379693	0.189641	-0.0200217	0.984026	0.997656
SRA1	3114.95	0.490882	0.38907	1.26168	0.207063	0.913752
RAB29	2093.08	-0.191095	0.221604	-0.862327	0.388508	0.919818
GLRA3	34.8275	0.0728651	1.2625	0.057715	0.953976	0.995225
CPM	3526.75	-0.499015	0.434209	-1.14925	0.250452	0.913752
TAOK2	4160.67	0.151545	0.157662	0.961204	0.33645	0.914024
ZNF79	238.133	-0.165995	0.249043	-0.666531	0.505072	0.942862
THY1	12179.2	0.373576	0.588444	0.634853	0.525524	0.949446
EML1	831.671	0.0269935	0.271823	0.0993052	0.920896	0.991175
UGT8	7056.72	-0.272077	0.402154	-0.676549	0.498692	0.94252
ABHD18	344.569	-0.0751233	0.153144	-0.490541	0.623751	0.955959
NARS2	375.26	-0.352265	0.305884	-1.15163	0.249472	0.913752
TMPRSS9	50.1505	1.01908	0.658433	1.54773	0.121688	0.913752
TRAK1	2440.31	-0.220363	0.232139	-0.949274	0.342481	0.915521
EIF4EBP3	1060.62	0.392038	0.451017	0.869231	0.384721	0.919434
ANKHD1	2777.49	0.238166	0.260798	0.913219	0.361127	0.916211
NOL6	1996.67	0.28726	0.258275	1.11223	0.266041	0.913752
NNT	1664.9	0.102776	0.301813	0.34053	0.733457	0.970966
CSNK1E	5446.14	-0.106818	0.186285	-0.57341	0.566367	0.953713
ITIH1	27.116	2.5365	1.17725	2.1546	0.0311929	0.913752
SQOR	1834.24	0.433426	0.537806	0.805916	0.420291	0.925395
MARCH1	991.661	-0.459929	0.361325	-1.2729	0.203054	0.913752
OLIG1	10969.5	-0.234108	0.395044	-0.592612	0.553441	0.953713
TIMM13	4147.98	0.598724	0.405058	1.47812	0.139375	0.913752
MFSD8	705.987	-0.282765	0.256172	-1.10381	0.269675	0.913752
TMEM246	1468.52	0.599175	0.486157	1.23247	0.217773	0.913752
OLIG2	5261.43	-0.180033	0.402601	-0.447175	0.654749	0.95675
USP2	1855.39	0.0716333	0.375274	0.190883	0.848618	0.984913
OSBP2	1317.62	0.09831	0.195182	0.503683	0.614484	0.955959
PSMD1	4241.73	0.243598	0.165633	1.47071	0.14137	0.913752
PAK5	116.594	1.2888	1.23363	1.04472	0.296153	0.913752
CDH18	132.382	1.57205	1.56351	1.00547	0.314672	0.913752
GAB2	4229.9	0.0682073	0.32072	0.212669	0.831585	0.984058
PPP6C	2749.43	-0.0571224	0.150564	-0.37939	0.704399	0.965268
TNPO1	2804.34	-0.239196	0.212826	-1.12391	0.261052	0.913752
MDM2	3749.04	-0.0473218	0.233534	-0.202633	0.839422	0.984373
C21orf62	185.892	-1.05734	0.624824	-1.69222	0.090604	0.913752
ATP4B	0.192307	0.108818	3.48245	0.0312476	0.975072
BAZ2A	2230.49	0.210278	0.274238	0.766773	0.443217	0.930163
NOBOX	0.229814	-2.12998	3.42053	-0.622705	0.533478
DEPDC4	21.734	-1.13936	0.435037	-2.61899	0.0088191	0.913752
REEP4	1125.81	-0.169901	0.421589	-0.403001	0.686947	0.96507
KCTD21	1136.55	-0.0937603	0.160351	-0.584719	0.558736	0.953713
RRM2B	1781.87	0.0936231	0.317297	0.295065	0.767945	0.974804
DHRS7B	1225.25	-0.0550305	0.238334	-0.230897	0.817395	0.981735
SF3B6	2683.23	0.116815	0.300464	0.388782	0.697437	0.965268
OCLN	381.39	0.0609978	0.277052	0.220167	0.825741	0.982924
NDST4	1.23868	1.24183	2.55338	0.486349	0.62672	0.955959
AC090527.2	0.473066	0.787258	3.4715	0.226777	0.820597
SLC41A1	2409.26	0.0397459	0.277447	0.143256	0.886088	0.988113
BIN2	1055.92	0.0508661	0.476037	0.106853	0.914905	0.991165
TPTEP2-CSNK1E	28.3267	0.189756	1.07838	0.175963	0.860323	0.985895
ETS1	1088.94	-0.397942	0.321297	-1.23855	0.215513	0.913752
TSPY3	0.0428025	1.027	3.49431	0.293905	0.76883
ATAD3A	1662.91	0.190191	0.216603	0.878063	0.379909	0.917672
APOA1	32.3684	1.08245	0.603728	1.79295	0.0729812	0.913752
ACTR6	788.385	-0.185877	0.223914	-0.830129	0.406466	0.922448
ISOC2	2865.26	0.120372	0.33594	0.358315	0.720107	0.968085
CRAT	3997.11	0.105088	0.140253	0.749276	0.453691	0.930163
BEND2	7.85619	3.72121	1.61825	2.29953	0.0214751	0.913752
CCNF	201.734	0.116276	0.668474	0.173943	0.861911	0.985989
GRK1	14.4176	-0.169021	0.88476	-0.191036	0.848497	0.984893
FGB	0.202961	-1.30777	3.44516	-0.379595	0.704246
PM20D1	10.7867	0.325549	1.11432	0.29215	0.770172	0.975412
ATP6AP1L	278.734	-0.158802	0.332103	-0.478171	0.632529	0.955959
TSPY1	0.0384983	1.027	3.49431	0.293905	0.76883
ZBED9	96.3721	0.364067	0.358131	1.01658	0.309356	0.913752
NTN1	1412.86	-1.08088	0.495186	-2.18278	0.0290523	0.913752
TSPY9P	0.160759	-1.61716	3.44037	-0.470054	0.638317
SOCS6	1025.39	-0.248292	0.337898	-0.734814	0.462453	0.931899
TTLL1	775.748	0.0801796	0.167053	0.479965	0.631252	0.955959
C8orf48	110.608	-0.0355596	0.362804	-0.0980132	0.921922	0.991175
SCML2	48.2699	-0.25551	0.657174	-0.388801	0.697423	0.965268
ADCY9	790.245	0.253669	0.34695	0.731141	0.464693	0.933493
GGTLC3	7.27772	2.08079	1.59328	1.30599	0.191558	0.913752
GALE	1056.29	0.338412	0.370649	0.913027	0.361228	0.916211
TMEM191B	213.779	0.805666	0.562972	1.43109	0.152404	0.913752
KIAA2012	52.7244	1.79447	0.764884	2.34607	0.0189728	0.913752
LSM8	1060.43	0.0561709	0.338142	0.166116	0.868066	0.987453
MRGPRG	0
SV2A	5429.96	0.775505	0.657256	1.17991	0.238034	0.913752
RPL12	24361.8	0.489921	0.396688	1.23503	0.216819	0.913752
SLC38A5	1186.03	0.22689	0.677318	0.334983	0.737638	0.971089
RBMS2	1157.48	-0.105684	0.127614	-0.828155	0.407583	0.922816
GBP4	767.613	-0.703613	0.368075	-1.9116	0.0559272	0.913752
MRGPRE	8.77872	0.63936	1.36926	0.466938	0.640544	0.95675
ZIC5	151.342	0.398334	0.343698	1.15896	0.246471	0.913752
RBSN	2399.77	0.245361	0.178036	1.37815	0.168156	0.913752
SPEF1	436.728	0.23371	0.455924	0.512608	0.608226	0.955959
HTR2B	12.8166	-2.19226	1.05378	-2.08038	0.0374908	0.913752
PAX8	95.6948	0.444664	0.575549	0.772591	0.439765	0.929175
CELA1	17.2933	1.0318	0.89303	1.15539	0.24793	0.913752
CA10	272.559	0.951319	1.22025	0.779608	0.435622	0.928556
RNF103	2740.08	0.0141878	0.132037	0.107453	0.91443	0.991117
MTUS2	184.479	1.23997	1.25844	0.985328	0.324463	0.913803
PTPRE	1562.9	-0.654569	0.280498	-2.3336	0.0196169	0.913752
DDX52	833.336	0.142323	0.155389	0.915908	0.359715	0.916211
PFN4	41.7998	-0.238419	0.431632	-0.552367	0.580697	0.954146
POLR3A	1022.79	0.37586	0.297426	1.26371	0.206334	0.913752
PDC	0.229329	-0.47468	3.46054	-0.137169	0.890897
LRRK2	486.05	-0.117393	0.382795	-0.306673	0.759092	0.974577
TP53I3	832.143	0.179338	0.537621	0.333578	0.738698	0.971089
GAS6	4903.14	-0.128573	0.264298	-0.486469	0.626634	0.955959
ITIH3	13.5905	-0.49347	0.928739	-0.531333	0.595188	0.954528
GTSE1	85.3083	-1.31267	0.767667	-1.70994	0.0872766	0.913752
PPM1M	1397.04	-0.0613999	0.286372	-0.214406	0.83023	0.984058
CSRP3	4.3921	0.876403	1.25102	0.70055	0.483584	0.939397
RMND5A	1586.36	0.183896	0.286418	0.642054	0.520838	0.948926
KDM4C	673.063	-0.127918	0.35453	-0.360809	0.718242	0.967787
OPN1LW	0.0769965	1.21935	3.49431	0.348954	0.727124
ADAM29	5.16062	0.16922	1.394	0.121392	0.903381	0.990137
LSP1	3755.74	1.07011	0.755297	1.4168	0.15654	0.913752
DUSP16	1492.34	-0.199252	0.218539	-0.911748	0.361901	0.916211
SH3BP5L	1838.57	0.171806	0.214157	0.802245	0.422411	0.925395
C10orf53	2.71387	-0.147762	0.818169	-0.1806	0.856681	0.985895
TMEM255B	368.355	0.308517	0.410218	0.752081	0.452003	0.930163
SLC9B2	920.459	0.0810211	0.347195	0.233359	0.815483	0.981454
ZNF181	825.363	-0.340507	0.197411	-1.72487	0.0845514	0.913752
RNF103-CHMP3	10.9863	1.37853	1.73502	0.794535	0.426884	0.926812
FAM228B	1341.27	0.424802	0.333074	1.2754	0.202168	0.913752
ZNF672	1885.11	0.0457222	0.251924	0.181492	0.855981	0.985895
CHMP3	3840.09	0.221171	0.146951	1.50507	0.132307	0.913752
SLC4A7	480.592	-0.0631055	0.379293	-0.166377	0.867861	0.987453
DNAL4	681.901	0.284498	0.301096	0.944875	0.344723	0.915565
OGDHL	1429.28	0.76864	0.732323	1.04959	0.293906	0.913752
TMEM11	1337.64	0.22649	0.263142	0.860713	0.389396	0.919861
STARD9	937.315	0.340907	0.319826	1.06591	0.286464	0.913752
FUCA2	2976.85	0.12651	0.403709	0.31337	0.754	0.973811
E2F8	18.4491	-1.71253	0.918583	-1.86432	0.0622773	0.913752
KHDRBS3	1364.42	-0.315763	0.369139	-0.855405	0.392327	0.920236
MTRNR2L13	20.9655	1.18835	0.642297	1.85016	0.0642903	0.913752
KNSTRN	332.145	-0.411657	0.249906	-1.64725	0.0995069	0.913752
FAM228A	42.1192	0.159006	0.572977	0.277508	0.78139	0.976193
FCRL3	13.5548	0.919522	1.01713	0.904039	0.365974	0.916211
SUN2	13544.2	0.277357	0.27832	0.996538	0.318989	0.913752
ANKRD7	27.8257	1.20838	0.526745	2.29406	0.0217871	0.913752
PEX3	462.85	-0.467071	0.217977	-2.14276	0.0321324	0.913752
AC008073.3	29.6426	0.0872861	0.653673	0.133532	0.893773	0.989589
RSPRY1	1328.86	-0.444098	0.24268	-1.82997	0.0672538	0.913752
RABEPK	1431.83	0.104235	0.216347	0.481797	0.62995	0.955959
FLI1	723.062	-0.355811	0.296913	-1.19837	0.230773	0.913752
CREBL2	3212.62	0.0113847	0.191315	0.0595079	0.952548	0.995225
ARL2	7692.01	0.456988	0.349632	1.30705	0.191194	0.913752
IFIT1	3582.36	-0.69392	0.423535	-1.6384	0.101338	0.913752
MAN1A2	1587.9	0.228779	0.292275	0.782752	0.433773	0.928531
PDHX	956.774	0.056392	0.168062	0.335542	0.737216	0.971089
DEPDC1B	37.4278	-0.805044	0.649003	-1.24043	0.214816	0.913752
MYOG	6.98365	-1.69752	0.991332	-1.71237	0.0868289	0.913752
VWA7	202.131	1.67955	1.02466	1.63912	0.101188	0.913752
IFIT2	2773.26	-0.39288	0.385672	-1.01869	0.30835	0.913752
GPR19	473.623	-0.241348	0.263884	-0.914598	0.360402	0.916211
BDH2	2256.5	0.197727	0.220907	0.895071	0.370749	0.916302
GYS1	3433.87	0.0189136	0.368448	0.0513331	0.95906	0.995225
HSPA5	18782.5	-0.0383977	0.382746	-0.100322	0.920089	0.991175
LIPA	7617.65	-0.556451	0.40532	-1.37287	0.169793	0.913752
SNX15	1354.82	0.113018	0.14441	0.782623	0.433848	0.928531
OVCH1	7.05783	0.784372	1.18625	0.661218	0.508472	0.944193
ELMO1	3817.18	-0.330921	0.383983	-0.861812	0.388791	0.919861
MAP3K8	562.984	-0.266531	0.620431	-0.429591	0.667493	0.96226
SNAP25	15848.4	1.4936	1.23473	1.20966	0.22641	0.913752
TRPC1	481.211	0.110396	0.286024	0.385968	0.69952	0.965268
CLCNKB	12.2532	0.0298562	1.22586	0.0243553	0.980569	0.997306
ADORA1	4878.94	-0.146522	0.317775	-0.461087	0.644736	0.95675
SMARCD1	2550.05	-0.256824	0.211441	-1.21463	0.224505	0.913752
COTL1	10422.7	0.00788807	0.333578	0.0236468	0.981134	0.997306
TEAD4	505.83	1.14638	0.636945	1.79981	0.0718907	0.913752
MTRNR2L6	17565.5	1.03481	0.524509	1.97292	0.0485051	0.913752
B3GALT4	711.42	0.323111	0.390692	0.827023	0.408224	0.922816
SPACA6	816.546	0.245416	0.344589	0.7122	0.476341	0.937048
DDHD2	2545.35	0.275954	0.3232	0.853818	0.393206	0.920427
CCK	2311.94	1.43669	1.25838	1.1417	0.25358	0.913752
APIP	883.442	-0.213887	0.217854	-0.981792	0.326203	0.913803
WDR64	1.57618	2.6584	1.99493	1.33258	0.182671	0.913752
GBP5	310.754	-0.398014	0.618426	-0.643593	0.519839	0.94887
SYTL1	217.467	1.45371	0.626884	2.31894	0.0203983	0.913752
RNF20	2423.68	0.104661	0.138086	0.757944	0.448485	0.930163
ARL2-SNX15	2.06528	4.54401	3.46304	1.31214	0.189472	0.913752
STX8	1892.22	0.191067	0.405561	0.471117	0.637557	0.956282
HTR2A	251.982	1.07883	1.11279	0.969485	0.332303	0.914024
ANKEF1	82.3205	0.224514	0.351794	0.638195	0.523347	0.948926
CDKN1B	4302.35	0.117191	0.174723	0.670725	0.502396	0.94252
GALNT6	1384.11	0.749581	0.430071	1.74292	0.0813468	0.913752
PROX2	3.88128	0.131232	1.30092	0.100876	0.919649	0.991175
AAR2	1743.69	-0.228287	0.218552	-1.04454	0.296235	0.913752
SUSD2	566.314	0.207132	0.620676	0.33372	0.738591	0.971089
IFIT1B	7.24171	2.28511	1.55559	1.46896	0.141843	0.913752
ELOF1	3618.83	0.373845	0.302481	1.23593	0.216485	0.913752
MAEA	2668.91	0.00952589	0.144881	0.0657497	0.947577	0.99465
PTGS2	123.803	0.92045	0.645549	1.42584	0.153914	0.913752
YLPM1	2598.65	0.22396	0.207252	1.08062	0.279868	0.913752
TTC39A	179.938	0.0791164	0.510259	0.155051	0.876781	0.988074
NRIP1	946.711	-0.324385	0.246624	-1.3153	0.188409	0.913752
AGAP6	325.589	-0.239559	0.59214	-0.404564	0.685798	0.965014
IFIT3	3817.86	-0.584707	0.439805	-1.32947	0.183693	0.913752
MKI67	230.568	-1.90099	0.78016	-2.43667	0.0148233	0.913752
KCND2	421.441	-0.607781	0.688964	-0.882166	0.377687	0.917165
CHML	325.877	0.0936484	0.472737	0.198098	0.842968	0.984516
KLHL36	1251.28	0.169328	0.228972	0.739512	0.459596	0.931761
OPN3	471.324	0.270481	0.354593	0.762793	0.445587	0.930163
GABRR3	3.32533	-0.534785	1.30496	-0.409811	0.681945	0.965014
CTNNBIP1	1964.26	0.238866	0.257272	0.928455	0.353171	0.916211
TAF9B	1065.23	-0.0631174	0.172054	-0.366847	0.713733	0.967161
FAM131C	1186.66	-0.26295	0.583725	-0.450468	0.652373	0.95675
TENT5C	179.795	0.270173	0.631771	0.427643	0.668911	0.962383
TIMM23B	368.463	0.0665381	0.217057	0.306547	0.759189	0.974577
OR5AC2	0
MAP1B	27981.1	0.166368	0.284428	0.58492	0.558602	0.953713
STRA8	7.5171	-0.0603971	1.51829	-0.0397797	0.968269	0.996614
GRIN3A	103.983	0.570018	0.957629	0.595239	0.551684	0.953713
HIRIP3	1847.89	0.138785	0.261615	0.530493	0.59577	0.954528
PARG	472.562	0.203238	0.295776	0.687136	0.491997	0.940846
KMO	97.4158	-0.50612	0.441085	-1.14744	0.251199	0.913752
OR5H1	1.07801	-0.416128	1.92841	-0.215788	0.829153	0.983976
OR5H14	10.1042	0.55306	0.653953	0.845718	0.39771	0.921547
GLTP	6799.65	-0.117533	0.353542	-0.332444	0.739554	0.971129
EFCAB1	84.2485	-0.30178	0.832548	-0.362477	0.716995	0.967787
PLPP5	1327.28	0.20624	0.25065	0.82282	0.41061	0.922816
OR5H15	0
GPR85	1227.28	0.743191	0.365493	2.03339	0.0420129	0.913752
MAPK13	785.075	1.21321	0.511071	2.37385	0.0176035	0.913752
GTPBP1	2752.65	0.089659	0.119602	0.749647	0.453468	0.930163
PPP3R2	0.162901	1.60407	3.49431	0.459051	0.646198
STAT4	352.015	1.4977	0.870188	1.72112	0.0852297	0.913752
SMARCA2	3570.6	0.323631	0.350761	0.922654	0.356188	0.916211
CBY3	1.68366	2.37539	2.21477	1.07252	0.283486	0.913752
ACAP3	9937.43	0.168887	0.285449	0.591656	0.554081	0.953713
INO80E	3263.88	0.23423	0.231663	1.01108	0.311979	0.913752
CUX1	4632.69	-0.196146	0.194472	-1.00861	0.313163	0.913752
WDR82	3221.96	-0.112173	0.324803	-0.345357	0.729826	0.970056
CDK1	103.779	-1.54516	0.472422	-3.27071	0.00107277	0.383545
CANX	24372.5	-0.264431	0.236189	-1.11957	0.262896	0.913752
AKR1C1	567.905	0.00660773	0.408198	0.0161876	0.987085	0.998107
OR5K4	0
SLC4A8	1737.23	0.320711	0.384145	0.834869	0.403792	0.922448
OR5H6	0
PARVA	1238.23	-0.100671	0.283725	-0.354819	0.722725	0.968977
PRKCB	3101.47	0.980994	0.705592	1.39031	0.164434	0.913752
PCOLCE2	176.308	-1.32824	1.01792	-1.30485	0.191943	0.913752
OR5H2	0
OR5K3	0
CD300LB	59.8204	-0.096323	1.05721	-0.0911105	0.927405	0.991298
IFIT5	1146.39	-0.0434368	0.18552	-0.234135	0.81488	0.98117
GLYCTK	299.101	0.316079	0.378762	0.834504	0.403997	0.922448
SMIM30	1820.55	-0.339508	0.216667	-1.56695	0.117125	0.913752
CBX4	1925.16	-0.343732	0.199574	-1.72233	0.0850093	0.913752
TNFRSF13B	3.06361	0.887141	1.403	0.632319	0.527179	0.949962
FGA	0
COPS3	1953.1	0.142232	0.130883	1.08671	0.277164	0.913752
ZNF195	925.341	0.0384484	0.194171	0.198013	0.843035	0.984516
CUTA	8590.54	0.525792	0.340171	1.54567	0.122184	0.913752
HSPBAP1	543.692	-0.131832	0.169983	-0.775559	0.438009	0.929175
ZNF692	2649.86	0.560356	0.315957	1.77352	0.0761424	0.913752
CD300C	313.504	0.129091	0.600579	0.214944	0.829811	0.984058
ZIC2	523.782	0.619231	0.403748	1.53371	0.125102	0.913752
CYSLTR1	143.349	0.100522	0.32735	0.30708	0.758783	0.974577
DDX47	1657.69	-0.155545	0.160161	-0.971181	0.331458	0.914024
C19orf85	0
CD300LD	1.05453	1.87577	2.20897	0.849158	0.395794	0.921547
NSD3	2396.8	0.0677769	0.246124	0.275377	0.783027	0.976193
EDC3	1181.98	-0.0856186	0.124323	-0.688681	0.491024	0.940846
PRR33	0.0754672	1.21935	3.49431	0.348954	0.727124
SYCE1L	161.745	1.48518	0.582507	2.54964	0.0107834	0.913752
INTS1	8260.63	0.562672	0.270641	2.07904	0.0376139	0.913752
USP10	1890.15	-0.180071	0.181795	-0.990518	0.321921	0.913752
CA14	1095.66	-0.0772744	0.454342	-0.17008	0.864947	0.98631
PTS	810.184	0.322792	0.202963	1.5904	0.111745	0.913752
PUSL1	959.282	0.185892	0.338574	0.549044	0.582975	0.954146
OPN1MW	0
DDI2	890.274	0.188758	0.188141	1.00328	0.315727	0.913752
ADAMTS18	112.485	-0.188318	0.580926	-0.324169	0.74581	0.972296
PARN	1492.17	-0.310241	0.21877	-1.41812	0.156157	0.913752
C13orf42	17.0372	0.665722	0.91698	0.725994	0.467842	0.933947
GOLGA8Q	11.0916	1.30237	1.2491	1.04265	0.297112	0.913752
PFDN6	1825.54	0.187484	0.255037	0.735125	0.462263	0.931853
PDZD3	0.414993	0.0189569	3.46258	0.00547478	0.995632
RSC1A1	11.7802	2.63509	1.72154	1.53065	0.125855	0.913752
DOC2A	1764.64	1.34139	0.983601	1.36375	0.172645	0.913752
ACO1	1414.27	0.0410189	0.156793	0.261612	0.793621	0.977807
PLET1	0.39839	-1.63596	3.41792	-0.478644	0.632192
ZNF599	332.473	-0.285705	0.260795	-1.09552	0.273291	0.913752
MGMT	1207.28	0.305084	0.442518	0.689428	0.490554	0.94042
AC034102.1	0.206225	0.613773	3.49185	0.175773	0.860472
AKAP4	0.904485	1.52875	3.44887	0.443262	0.657576
GMPR	1839.71	0.16092	0.304908	0.527765	0.597662	0.954528
ZNF628	447.531	0.104117	0.284661	0.365757	0.714547	0.967297
TSPAN12	565.433	-1.03935	0.355591	-2.92287	0.00346822	0.689006
MON1B	3285.77	0.283004	0.118262	2.39303	0.0167098	0.913752
APOLD1	1654.75	-0.144099	0.446127	-0.323	0.746695	0.972489
WDR46	2147.67	0.288341	0.263477	1.09437	0.273793	0.913752
TCHP	843.327	0.238041	0.198429	1.19963	0.230283	0.913752
KCNIP2	1269.91	1.73259	0.960036	1.80471	0.0711196	0.913752
NAT14	2955.85	0.310852	0.366015	0.849288	0.395721	0.921547
TGM1	80.5942	0.0425574	0.526581	0.0808184	0.935586	0.992026
CLK3	2317.13	0.154929	0.172422	0.898546	0.368894	0.916302
LYZL2	0
OPN1MW2	0
TMEM14B	2442.27	0.265383	0.254232	1.04386	0.296549	0.913752
LYZL4	1.92252	0.956683	3.34924	0.285642	0.775152	0.975587
MAP7D2	773.574	1.66285	1.26309	1.31649	0.18801	0.913752
SLC26A9	164.699	0.298679	0.441923	0.675863	0.499128	0.94252
HAS1	275.035	2.43175	0.947108	2.56755	0.010242	0.913752
DGKI	403.927	0.21681	0.52364	0.414044	0.678842	0.964528
PHF1	4290.65	0.19598	0.14083	1.39161	0.16404	0.913752
SLC16A12	14.6183	0.837307	0.888089	0.942819	0.345773	0.915565
FAM222B	1087.1	0.190729	0.211393	0.902245	0.366927	0.916211
UBR5	2324.86	-0.0497223	0.212185	-0.234335	0.814725	0.981133
OR5K1	0
SGPP2	156.306	0.419834	0.893695	0.469773	0.638517	0.956679
RPS24	28833.5	0.635304	0.414699	1.53196	0.125531	0.913752
CCDC153	85.7752	-0.0770707	0.532849	-0.144639	0.884996	0.988074
CD300E	138.988	1.24068	0.895857	1.38491	0.16608	0.913752
RGL2	3368.04	0.0260073	0.16973	0.153227	0.878219	0.988074
UEVLD	925.21	-0.267922	0.217478	-1.23195	0.217968	0.913752
GIT2	2133.65	-0.187365	0.157349	-1.19076	0.233747	0.913752
FOXG1	1772.42	-0.228277	0.456399	-0.500168	0.616956	0.955959
UBE2G2	3248.72	0.0786324	0.149936	0.52444	0.599973	0.955487
OPN1MW3	0
PPP1R3A	0.0224484	0.229059	3.49185	0.0655981	0.947698
TKTL1	21.1499	-0.100848	0.959876	-0.105063	0.916326	0.991175
ZNF678	276.923	-0.0350503	0.261984	-0.133788	0.89357	0.989589
TMEM240	404.007	0.647614	0.494821	1.30879	0.190607	0.913752
BRSK1	6746.25	0.467576	0.475737	0.982845	0.325684	0.913803
GDAP2	354.695	-0.102708	0.202638	-0.506855	0.612257	0.955959
NUDT14	1969.11	0.83978	0.458995	1.82961	0.0673088	0.913752
PLXNB1	14117.1	0.140722	0.338583	0.415621	0.677688	0.964512
PAQR9	27.028	-0.0892329	1.11737	-0.0798595	0.936349	0.992105
MATN1	28.193	-0.334597	0.627362	-0.533339	0.593799	0.954528
U2SURP	2265.09	-0.025299	0.233933	-0.108147	0.913879	0.990948
CAND2	588.713	-0.126112	0.467101	-0.26999	0.787168	0.97625
ERAL1	2611.25	0.127852	0.161581	0.791257	0.428794	0.927169
MIB1	1029.07	0.247387	0.276269	0.895459	0.370542	0.916302
SSC5D	316.069	-0.325011	0.400212	-0.812099	0.416735	0.925291
JAG2	1002.76	0.748205	0.483182	1.54849	0.121503	0.913752
SMIM31	13.7862	0.347547	0.695721	0.49955	0.617392	0.955959
KIF2B	0
RHOBTB1	601.981	-0.254523	0.251433	-1.01229	0.3114	0.913752
TEX28	0
SLC25A37	2616.25	1.03624	0.368735	2.81025	0.00495035	0.79328
GBP6	9.0153	-0.0829998	0.968451	-0.0857037	0.931702	0.991479
PTCHD1	743.218	-0.248584	0.577009	-0.430815	0.666603	0.961433
NATD1	587.919	0.253676	0.302377	0.838942	0.401502	0.921547
RIMBP3	88.8206	0.184608	1.07466	0.171783	0.863608	0.98608
STIMATE	991.322	-0.100151	0.226414	-0.442337	0.658245	0.957722
DENND4B	2963.56	0.323388	0.223182	1.44898	0.147342	0.913752
MAPRE2	6978.34	-0.294508	0.31151	-0.94542	0.344444	0.915565
GCM2	0.174554	-0.667036	3.46054	-0.192755	0.847151
SSU72	5739.96	0.285629	0.235355	1.21361	0.224898	0.913752
GPR15	1.05487	1.46704	2.97567	0.493013	0.622004	0.955959
TPI1	28351.3	0.464433	0.286061	1.62355	0.104473	0.913752
SLC9A3R1	5617.92	0.0792065	0.239235	0.331083	0.740582	0.971153
MUSTN1	288.158	1.04813	1.1492	0.912048	0.361744	0.916211
ZNF649	498.867	-0.489221	0.23106	-2.11729	0.034235	0.913752
SLC6A2	5.40157	-0.779749	1.05516	-0.738983	0.459917	0.931761
CLDND1	23093.9	-0.218418	0.344859	-0.633355	0.526502	0.949446
MAK	9.27514	-1.55792	0.964605	-1.61508	0.106292	0.913752
ADD2	1629.94	0.893876	1.0164	0.87945	0.379157	0.917666
CYLC2	2.45295	0.7744	1.29769	0.596755	0.550671	0.953713
RTL3	5.13405	-0.630649	1.83919	-0.342896	0.731677	0.970148
RPL32	28959.7	0.571499	0.398593	1.43379	0.151632	0.913752
XRCC4	285.625	-0.503048	0.340755	-1.47628	0.139869	0.913752
ITIH4	514.646	-0.102643	0.384292	-0.267096	0.789396	0.976786
LPAR4	589.382	0.620824	0.431384	1.43914	0.15011	0.913752
TBC1D16	3315.42	0.300527	0.140516	2.13874	0.032457	0.913752
TSPY10	0.461361	-0.0869493	3.44862	-0.0252128	0.979885
KPNA7	0.458614	2.47927	3.48767	0.710868	0.477166
UPF1	4753.04	-0.0491239	0.149346	-0.328926	0.742211	0.971153
CD300LF	674.614	0.357251	0.739913	0.482829	0.629217	0.955959
RAB7B	347.657	-0.30082	0.40345	-0.745618	0.455898	0.931231
TYK2	4875.25	0.14892	0.189479	0.785943	0.431901	0.928103
DIP2A	1517.97	0.134474	0.23382	0.575116	0.565213	0.953713
FPR3	907.669	-0.811149	0.726958	-1.11581	0.264502	0.913752
BRIX1	797.82	-0.131655	0.193342	-0.680947	0.495905	0.94252
FPR2	40.7225	0.129523	0.799146	0.162076	0.871246	0.988074
CDAN1	714.057	0.269842	0.180733	1.49305	0.135425	0.913752
GOLPH3	1679.1	-0.122169	0.268321	-0.45531	0.648887	0.95675
TMEM167A	3616.63	-0.287511	0.175823	-1.63523	0.102001	0.913752
ZNF577	744.584	-0.158066	0.262377	-0.60244	0.546881	0.953713
PRODH2	0.792635	1.20349	3.44804	0.349037	0.727062
RHEB	5434.13	-0.372423	0.204899	-1.81759	0.0691261	0.913752
ENO2	18766.4	0.653966	0.46099	1.41861	0.156013	0.913752
LGALS3BP	26701.3	-0.167243	0.435632	-0.383909	0.701046	0.965268
BRPF3	1186.55	0.241821	0.467015	0.517801	0.604597	0.95591
RAD1	694.458	0.176387	0.234693	0.751567	0.452311	0.930163
SNAI2	292.925	-0.957921	0.52013	-1.8417	0.0655194	0.913752
CRISPLD2	235.596	0.120877	0.320805	0.376792	0.706328	0.965349
AC093423.3	0
LRRC8C	646.482	-0.192147	0.211691	-0.907676	0.364049	0.916211
PTPRN	5826.32	0.773804	0.63014	1.22799	0.219451	0.913752
PTPN2	1050.22	0.0369499	0.260668	0.141751	0.887277	0.988155
ZNF627	390.849	-0.482919	0.304859	-1.58407	0.113177	0.913752
LRRC8B	1407.58	0.300282	0.379242	0.791794	0.428481	0.927169
TMEM151A	9659.9	0.132905	0.391163	0.339769	0.73403	0.971089
FAM135B	271.545	0.291943	0.552522	0.528384	0.597233	0.954528
AL024498.2	2.79092	0.170433	2.57085	0.0662945	0.947143	0.994385
CDY1	0
CD248	513.406	-0.657755	0.547853	-1.20061	0.229904	0.913752
SYCP2L	47.2412	0.284837	0.708669	0.401933	0.687733	0.96507
SEMA5B	858.35	-0.87282	0.552421	-1.57999	0.114109	0.913752
PPDPFL	54.6102	-0.848099	1.1141	-0.761244	0.446511	0.930163
CRB1	481.472	-0.746561	0.424923	-1.75693	0.0789295	0.913752
RAB37	339.286	0.98703	0.5166	1.91063	0.0560526	0.913752
ACP5	2865.5	0.366452	0.916589	0.3998	0.689304	0.965268
LRRC8D	2705.23	-0.40388	0.26209	-1.541	0.123318	0.913752
FPR1	2915.51	0.336771	0.717258	0.469526	0.638694	0.956679
ELOVL7	457.992	0.262569	0.405501	0.647517	0.517297	0.947537
MESP1	373.695	1.12207	0.490751	2.28643	0.0222289	0.913752
SELENOO	2110.33	0.426638	0.323742	1.31783	0.18756	0.913752
PRSS1	1.25694	3.83882	3.37345	1.13795	0.25514	0.913752
MAP7D3	401.812	-0.209363	0.353924	-0.591548	0.554153	0.953713
FAM124A	2065.09	0.18552	0.339889	0.545826	0.585185	0.954146
APELA	2.95178	-1.28314	1.21218	-1.05854	0.289811	0.913752
EBF3	3.11523	0.298212	1.29797	0.229753	0.818284	0.981816
CYB5B	3269.49	-0.0144043	0.155203	-0.0928099	0.926055	0.991298
SPSB2	738.184	0.200518	0.416944	0.480923	0.630571	0.955959
FARSB	2057.21	0.0577122	0.187856	0.307216	0.758679	0.974577
CAMKK1	2011.94	1.2172	0.856172	1.42168	0.15512	0.913752
MESP2	23.8349	1.42039	0.845575	1.67979	0.0929987	0.913752
SBK2	1.42762	1.14732	2.91215	0.393978	0.693598	0.965268
MAP4K4	17905.5	0.166352	0.304727	0.545904	0.585132	0.954146
TMEM26	102.436	0.472939	0.91217	0.518476	0.604126	0.955789
SUOX	1298.26	-0.133584	0.187751	-0.711498	0.476776	0.937465
SBK3	0.0767958	1.027	3.49431	0.293905	0.76883
DPP9	2195.59	0.0538549	0.216288	0.248997	0.803363	0.9787
SF3B4	2788.38	-0.305392	0.220606	-1.38433	0.166257	0.913752
LRRC23	1312.13	0.371662	0.363965	1.02115	0.307185	0.913752
DLGAP4	5169.29	-0.35439	0.246437	-1.43805	0.150419	0.913752
ZNF579	1820.78	0.253145	0.270001	0.937572	0.348464	0.915565
DUS1L	3313.77	0.340087	0.283144	1.20111	0.229708	0.913752
C10orf143	127.31	0.214439	0.259017	0.827894	0.40773	0.922816
ANKRD6	862.012	-0.171669	0.254956	-0.673329	0.500738	0.94252
AC006254.1	257.508	-0.234436	0.482	-0.486381	0.626697	0.955959
PLA2G4A	160.5	-0.366141	0.305281	-1.19936	0.230389	0.913752
SUMO1	3048.16	0.0442312	0.186503	0.23716	0.812532	0.980333
CBLN2	656.631	2.73681	1.25112	2.18749	0.0287068	0.913752
CTSE	1.16205	3.68336	3.43801	1.07136	0.284007	0.913752
TTC39B	300.496	0.283104	0.395232	0.716298	0.473807	0.935657
SCYL2	954.878	-0.165628	0.252297	-0.656481	0.511515	0.945423
CCNB3	49.7096	-0.625721	0.579076	-1.08055	0.279897	0.913752
FEZ2	4441.5	-0.193303	0.140846	-1.37244	0.169926	0.913752
MAP3K6	1204.76	0.609658	0.36277	1.68056	0.092848	0.913752
CPT2	1159.72	-0.136232	0.231289	-0.589011	0.555854	0.953713
GPD1	2655.53	-0.651824	0.445463	-1.46325	0.143399	0.913752
NPIPB13	128.673	0.54246	0.487961	1.11169	0.266273	0.913752
HMGCL	2301.75	0.41269	0.40832	1.0107	0.312158	0.913752
LRSAM1	1904.44	0.228292	0.204355	1.11713	0.263938	0.913752
PDIA5	400.131	-0.0907587	0.383713	-0.236527	0.813023	0.980333
SLC4A10	692.332	1.95421	1.31534	1.48571	0.137356	0.913752
CABCOCO1	323.409	-0.143915	0.349634	-0.411615	0.680621	0.964542
MYBPH	307.134	0.168609	0.598256	0.281834	0.778071	0.975696
ZNF438	469.582	-0.147908	0.256581	-0.57646	0.564305	0.953713
GLRX3	1453.79	0.340295	0.219089	1.55323	0.120369	0.913752
FNDC10	1038.42	0.617467	0.394171	1.56649	0.117233	0.913752
MYL9	5289.67	0.519639	0.571144	0.909823	0.362916	0.916211
GYPC	4648.49	0.0389335	0.506205	0.0769125	0.938693	0.99238
REL	592.098	-0.324323	0.269062	-1.20538	0.228055	0.913752
SEC22A	603.173	0.0551642	0.189972	0.290381	0.771525	0.975543
RHEX	34.2894	0.889197	0.760595	1.16908	0.242371	0.913752
CENPB	15825.6	0.418772	0.342551	1.22251	0.221515	0.913752
COX14	2320.93	0.6697	0.447646	1.49605	0.134641	0.913752
SLCO5A1	29.588	0.785735	0.720244	1.09093	0.275304	0.913752
DOCK9	2015.51	0.532752	0.506584	1.05165	0.292958	0.913752
TMEM68	502.147	-0.277902	0.226809	-1.22527	0.220474	0.913752
P2RY10	3.2412	-1.72603	1.24616	-1.38508	0.166027	0.913752
ARID5B	1379.92	-0.110975	0.217087	-0.511201	0.60921	0.955959
ZNF524	1355.41	0.783763	0.433524	1.80789	0.0706235	0.913752
CRIM1	1525.74	0.183151	0.34542	0.530226	0.595956	0.954528
CERS5	2526.38	0.0775908	0.188629	0.411341	0.680823	0.964574
SLC17A8	31.9794	1.48412	1.07205	1.38438	0.166242	0.913752
FIZ1	1274.78	0.0348559	0.123633	0.281931	0.777997	0.975696
PRRC2C	4196.11	0.414981	0.217469	1.90823	0.0563619	0.913752
EXO1	33.0188	-1.6121	0.83977	-1.9197	0.0548964	0.913752
EPHA2	330.159	0.175583	0.499858	0.351266	0.725389	0.969126
FUCA1	3458.65	0.391014	0.699475	0.559011	0.576154	0.953713
SOCS5	657.577	-0.0328056	0.24614	-0.13328	0.893972	0.989589
ATP8B3	114.8	0.00510352	0.399091	0.0127879	0.989797	0.99895
ARMH3	1233.47	-0.0766257	0.1575	-0.486511	0.626605	0.955959
CNR2	9.0875	0.283121	0.751716	0.376633	0.706447	0.965349
AVPR1B	0.085605	1.21935	3.49431	0.348954	0.727124
TMEM184A	13.9943	1.17885	0.904246	1.30369	0.19234	0.913752
SLC5A11	2038.66	0.0414357	0.482046	0.0859579	0.9315	0.991479
PRSS2	0.0428025	1.027	3.49431	0.293905	0.76883
GRIK2	399.756	0.408533	0.749951	0.544746	0.585928	0.954146
TCERG1L	105.908	1.37034	1.43279	0.956414	0.338863	0.914444
MOGAT1	0.823017	-0.816576	2.44042	-0.334605	0.737923
ZC3H15	1738.32	0.0397065	0.252233	0.15742	0.874914	0.988074
HPS6	812.93	0.396671	0.337713	1.17458	0.240163	0.913752
RTKN2	62.1144	0.00171987	0.635027	0.00270835	0.997839	0.999081
ADAD1	0
SERPINE3	2.90054	-1.67955	1.16113	-1.44648	0.148042	0.913752
MIB2	5260.03	0.473916	0.284397	1.66639	0.0956351	0.913752
KPNA4	3108.32	-0.0685757	0.141024	-0.486271	0.626775	0.955959
FN1	28200.9	-0.0903565	0.723223	-0.124936	0.900574	0.990137
LDB1	1649.49	0.26434	0.422882	0.625092	0.531911	0.951084
CHI3L1	159123	-0.223506	0.709092	-0.315201	0.752609	0.973785
TEAD1	1067.62	-0.492153	0.539537	-0.912176	0.361676	0.916211
ARL2BP	2556.65	-0.234133	0.213846	-1.09487	0.273575	0.913752
TRIM61	95.1077	-0.30894	0.486083	-0.63557	0.525057	0.949446
TGS1	426.452	-0.210462	0.332103	-0.633726	0.52626	0.949446
FAM218A	77.3101	-0.61298	0.580317	-1.05628	0.290839	0.913752
NONO	7576.41	-0.332224	0.195278	-1.70129	0.0888886	0.913752
PPP2R2D	1539.96	0.328973	0.23891	1.37697	0.16852	0.913752
PLLP	10905.7	0.151225	0.523951	0.288625	0.772868	0.975569
MAFK	2745.56	0.544916	0.271238	2.00899	0.0445381	0.913752
ARL14	0.521911	0.0538257	3.44301	0.0156333	0.987527
ZEB1	1993.32	-0.477198	0.432977	-1.10213	0.270404	0.913752
CPOX	1395.26	-0.0331843	0.24007	-0.138227	0.890061	0.988735
TMEM121	713.438	0.315196	0.377661	0.8346	0.403943	0.922448
TRIM60	0.142686	-1.43028	3.44754	-0.414868	0.678238
ADCY5	3056.27	0.267699	0.282125	0.948865	0.342689	0.915521
DDX39A	3322.75	0.0423098	0.366954	0.1153	0.908207	0.990419
GPR174	25.1296	0.538824	0.768763	0.700897	0.483368	0.939397
OR5K2	0
PPM1L	1184.98	-0.0539542	0.408634	-0.132035	0.894956	0.989589
LYRM2	2167.86	-0.0145781	0.146278	-0.0996604	0.920614	0.991175
INTS6	711.142	0.203511	0.133999	1.51875	0.128824	0.913752
SUMO3	4261.95	-0.0110376	0.186128	-0.0593013	0.952712	0.995225
GOLGA8H	1.90363	0.079597	2.18467	0.0364343	0.970936	0.997089
SRGAP2	2585.06	-0.0533717	0.211842	-0.251941	0.801087	0.9787
ZMIZ1	4969.06	-0.213642	0.284054	-0.752118	0.45198	0.930163
PANK1	198.139	0.877787	0.434638	2.01958	0.043427	0.913752
GABRG3	152.216	0.558694	1.05872	0.527705	0.597704	0.954528
U2AF1	1234.76	0.272986	0.306767	0.889881	0.37353	0.916942
NUDT15	354.498	0.080034	0.267872	0.298777	0.76511	0.974577
TDP1	502.399	0.107587	0.144386	0.745136	0.45619	0.931611
FCN3	30.1832	3.17507	0.912412	3.47986	0.000501676	0.277192
AC091057.6	19.8491	0.643879	0.70431	0.914198	0.360613	0.916211
SUCLA2	1437.46	0.294461	0.32393	0.909026	0.363337	0.916211
NR1H4	2.67727	0.721118	1.57923	0.456627	0.647939	0.95675
LYN	1637.76	-0.546911	0.367258	-1.48917	0.136442	0.913752
PDP2	605.166	0.2471	0.205685	1.20135	0.229615	0.913752
KCNJ1	9.3681	-0.497102	1.00512	-0.494572	0.620902	0.955959
C12orf76	1972.36	-0.0295353	0.247404	-0.119381	0.904973	0.990137
METRNL	2494.09	0.193503	0.605986	0.319319	0.749485	0.973249
DNAH14	47.219	0.170646	0.494629	0.344997	0.730096	0.970148
CCNI2	55.3943	0.139272	0.424442	0.328129	0.742814	0.971212
ITM2A	1434.27	0.239839	0.674355	0.355658	0.722097	0.968977
ERCC6L2	350.857	-0.0382443	0.270571	-0.141347	0.887596	0.988261
TBR1	799.753	1.57168	1.25222	1.25512	0.209436	0.913752
OXR1	1348.2	0.56373	0.521655	1.08066	0.27985	0.913752
ANKRD13A	1647.36	0.0764994	0.162664	0.470292	0.638146	0.956613
MYCN	197.17	-0.913629	0.597473	-1.52916	0.126226	0.913752
C18orf32	4684.58	0.173314	0.169045	1.02526	0.305242	0.913752
NOL10	854.831	-0.0146578	0.198073	-0.0740018	0.941009	0.992401
ATP5F1B	16974.1	0.163814	0.228894	0.715676	0.474192	0.93596
DNAJC5	7850.69	0.224627	0.215714	1.04132	0.297727	0.913752
CPSF6	1840.01	0.0490703	0.218943	0.224124	0.822661	0.98252
ACSL3	4235.09	-0.200031	0.271374	-0.737105	0.461058	0.931761
NDUFA10	3424.9	0.371852	0.212173	1.75259	0.0796731	0.913752
IKZF4	564.376	-0.0563187	0.324796	-0.173397	0.862339	0.98608
LAPTM5	27052.7	0.0216037	0.589153	0.0366691	0.970749	0.997089
ZNF865	1797.16	0.00533867	0.160269	0.0333108	0.973427	0.997096
RPL17	23281.6	0.583926	0.384174	1.51995	0.128523	0.913752
RIN1	1778.95	0.373762	0.355739	1.05066	0.293413	0.913752
GTF3C2	1537.05	-0.233158	0.210244	-1.10899	0.267434	0.913752
ATXN1	1823.73	-0.317339	0.280408	-1.13171	0.257758	0.913752
CD38	910.72	-0.663772	0.400491	-1.65739	0.0974397	0.913752
SLC12A1	25.8496	0.444318	0.959311	0.463164	0.643247	0.95675
INCENP	432.632	0.194666	0.470952	0.413347	0.679353	0.964528
PGBD2	242.004	0.233873	0.307773	0.759887	0.447322	0.930163
BRMS1	3089.61	0.478377	0.42504	1.12549	0.260382	0.913752
FAM72A	169.518	-0.0417188	0.429362	-0.0971648	0.922596	0.991175
EIF4E2	2437.59	0.242348	0.209275	1.15804	0.246849	0.913752
IFT81	417.183	-0.666986	0.361361	-1.84576	0.0649274	0.913752
RPS26	11078.4	0.779251	0.47783	1.63081	0.10293	0.913752
KIF20B	145.875	0.0866143	0.264696	0.327222	0.7435	0.971806
TRIM75P	0.0377336	1.027	3.49431	0.293905	0.76883
GPRASP2	1090.63	0.751974	0.651324	1.15453	0.248283	0.913752
PPRC1	1149.52	0.0792191	0.230959	0.343001	0.731598	0.970148
PCCA	737.703	-0.0316566	0.304655	-0.103909	0.917241	0.991175
ZNF573	75.7595	0.149483	0.354556	0.421607	0.673312	0.963164
TEDC2	104.349	0.201828	0.609035	0.331389	0.740351	0.971153
BECN2	0.0948122	1.21935	3.49431	0.348954	0.727124
ABCB8	2768.84	0.137527	0.184235	0.746479	0.455378	0.931046
PPIF	3780.06	0.0836909	0.340058	0.246108	0.805599	0.9787
EIF2B4	2096.43	0.337136	0.233941	1.44112	0.149551	0.913752
GTF2H2	638.782	-0.222652	0.233067	-0.955314	0.339419	0.915022
CRLS1	1781.48	-0.339049	0.183191	-1.85079	0.0641995	0.913752
BHLHB9	711.026	0.313717	0.377269	0.831547	0.405664	0.922448
SPAG17	22.788	-0.994182	0.922192	-1.07806	0.281005	0.913752
ZNF365	1638.49	0.784513	0.589106	1.3317	0.182959	0.913752
VPS13C	2310.45	0.151683	0.290501	0.522142	0.601572	0.955487
MAP1LC3C	56.3857	-1.37079	0.759022	-1.806	0.0709187	0.913752
RSL1D1	3856.51	0.151506	0.200388	0.75606	0.449613	0.930163
P2RX1	44.5912	0.234407	0.881634	0.265878	0.790333	0.977009
ZCCHC24	10248.3	0.246424	0.294663	0.836292	0.402991	0.922448
HACD2	1966.01	-0.487641	0.272382	-1.79028	0.0734083	0.913752
ARMCX5	368.052	0.0199271	0.289041	0.0689421	0.945036	0.994061
MCM8	247.417	-0.164608	0.281844	-0.584037	0.559195	0.953713
ANPEP	237.271	0.694551	0.460268	1.50901	0.131295	0.913752
TMTC1	752.347	0.0744121	0.386273	0.192641	0.84724	0.984516
TRIM27	2108.13	0.0677941	0.193905	0.349626	0.726619	0.969126
GPRASP1	1957.24	1.05748	0.743594	1.42212	0.154992	0.913752
CACNG3	772.645	1.54943	1.32957	1.16536	0.243875	0.913752
SAC3D1	1189.2	0.786915	0.463985	1.69599	0.0898871	0.913752
COL22A1	428.961	-1.2565	0.540994	-2.32257	0.0202022	0.913752
HNF1B	2.15778	0.452491	1.36003	0.332706	0.739356	0.971129
DNAH1	878.442	0.325488	0.31889	1.02069	0.307402	0.913752
WDR3	744.152	-0.298126	0.302005	-0.987156	0.323566	0.913752
PTGES3	8995.47	-0.0485532	0.09862	-0.492326	0.622489	0.955959
NAALADL1	152.644	0.376904	0.373841	1.00819	0.313362	0.913752
USP42	598.597	-0.169767	0.270884	-0.626713	0.530848	0.950858
CNOT4	1227.49	-0.0335307	0.202103	-0.16591	0.868228	0.987453
SFTPC	361.951	0.904722	0.595827	1.51843	0.128905	0.913752
SMC2	620.912	-0.377329	0.310001	-1.21719	0.223534	0.913752
TEX51	0.0897935	-0.961304	3.46313	-0.277583	0.781333
CTXN2	134.588	0.270151	0.548481	0.492544	0.622335	0.955959
GGACT	194.192	0.453413	0.369641	1.22663	0.219961	0.913752
BCO1	121.376	0.495778	0.529206	0.936834	0.348844	0.915565
SLC24A5	0.447664	-1.37535	3.42006	-0.402142	0.68758
FOPNL	1038.98	-0.111887	0.155362	-0.720172	0.471419	0.934003
MYLK	3725.63	-0.189191	0.409729	-0.461747	0.644263	0.95675
RPL17-C18orf32	231.567	0.161202	1.09974	0.146582	0.883462	0.988074
DENND1B	202.194	-0.129238	0.22266	-0.580429	0.561625	0.953713
ATP2A2	7980.92	-0.0199306	0.399314	-0.0499122	0.960192	0.995335
PRDM14	4.78136	-0.887256	0.987124	-0.898829	0.368744	0.916211
ACAP1	402.153	1.13989	0.559382	2.03776	0.041574	0.913752
TIGD1	505.18	0.182942	0.278436	0.657033	0.51116	0.945423
CHRNG	0
NETO1	171.505	0.896346	1.29055	0.694543	0.487341	0.939997
TRIM23	790.153	0.447098	0.35976	1.24277	0.213954	0.913752
NECTIN1	4506.53	-0.0433984	0.263044	-0.164985	0.868956	0.987594
MORC2	1434.51	-0.0742134	0.168579	-0.440229	0.659771	0.95909
PRDX4	2787.17	0.199203	0.452951	0.439788	0.66009	0.959213
PPM1N	776.347	0.641599	0.436249	1.47072	0.141368	0.913752
MYEF2	1691.69	-0.0760375	0.339288	-0.224109	0.822672	0.98252
DST	15439.5	0.0992682	0.420294	0.236188	0.813287	0.980333
LIX1	2137.75	0.0996054	0.343661	0.289836	0.771941	0.975543
NMNAT1	420.586	0.332359	0.216505	1.53511	0.124756	0.913752
EFHD1	8288.33	-0.348903	0.311725	-1.11927	0.263026	0.913752
DGKK	23.1652	1.66417	1.01279	1.64315	0.100351	0.913752
FAM171A1	5394.04	0.00783386	0.262592	0.0298328	0.9762	0.997096
TMEM150B	77.0016	0.535568	0.836185	0.64049	0.521854	0.948926
TSPAN9	769.791	0.111535	0.271521	0.410781	0.681233	0.964749
RIOK2	721.005	-0.125285	0.137707	-0.90979	0.362933	0.916211
CHIT1	788.709	-3.7099	0.688216	-5.3906	7.02237e-08	0.000177375
ZNF784	697.785	0.406051	0.372618	1.08972	0.275835	0.913752
TSEN54	1105.48	0.212674	0.229281	0.92757	0.353631	0.916211
EIF5AL1	37.3294	0.163471	0.520387	0.314133	0.75342	0.973785
LGI3	8368.92	0.289856	0.401076	0.722697	0.469866	0.933947
STMND1	9.26584	0.882637	0.84013	1.0506	0.293445	0.913752
LZIC	584.581	0.0640522	0.169828	0.37716	0.706055	0.965349
PNRC2	2670.12	-0.0500236	0.162972	-0.306946	0.758885	0.974577
BNIP3	4606.72	0.398073	0.288596	1.37934	0.167789	0.913752
ASIC3	930.312	0.55798	0.324746	1.7182	0.0857596	0.913752
MYOC	0.647188	-1.39906	2.43827	-0.573794	0.566107
GAPVD1	1737.91	0.0348929	0.153512	0.227297	0.820193	0.982345
GATA6	5.2874	-0.746824	1.43647	-0.519901	0.603132	0.955487
RTN2	1271.87	0.553204	0.450393	1.22827	0.219346	0.913752
ZNF397	1287.13	0.212112	0.149242	1.42126	0.15524	0.913752
NLN	1633.38	-0.313319	0.212119	-1.47709	0.139651	0.913752
NKD1	1538.77	-0.102899	0.425181	-0.242012	0.808771	0.979377
ZNF580	3345.05	0.467187	0.31708	1.4734	0.140643	0.913752
MYOCOS	11.7723	0.389099	0.946362	0.411153	0.680961	0.964594
PLD5	218.858	-0.372739	0.405859	-0.918395	0.358412	0.916211
GAS2L3	152.023	-0.799882	0.437741	-1.8273	0.0676554	0.913752
CCDC106	3537.09	0.37993	0.276213	1.3755	0.168977	0.913752
MUC19	10.7534	2.64644	1.30017	2.03546	0.0418051	0.913752
ABHD10	1584.7	0.374272	0.20584	1.81826	0.069024	0.913752
MTMR11	872.259	0.027797	0.358357	0.0775678	0.938172	0.99238
SNAP47	1884.3	0.207903	0.240596	0.864118	0.387523	0.919761
TBC1D3K	627.189	0.554655	0.64742	0.856716	0.391602	0.920082
GPM6A	18379.7	-0.167736	0.383672	-0.437186	0.661977	0.960244
AKAP13	1842.84	0.00371865	0.22921	0.0162238	0.987056	0.998107
NDUFS2	4077.58	-0.0306637	0.163896	-0.187092	0.851589	0.985418
PTGIS	89.3841	-0.462245	0.503943	-0.917256	0.359008	0.916211
ZSCAN30	705.706	-0.158962	0.323521	-0.491351	0.623178	0.955959
GADD45B	7172.46	-0.133915	0.498184	-0.268807	0.788078	0.97625
FCRL2	5.21294	1.26937	1.27984	0.99182	0.321285	0.913752
AGTPBP1	1463.02	0.201104	0.310146	0.648418	0.516715	0.947525
MAP2K3	1821.22	0.201152	0.421665	0.477042	0.633332	0.955959
CHST2	2704.15	0.113202	0.339765	0.333178	0.739	0.971089
HMGN3	2782.65	-0.00940409	0.192571	-0.0488344	0.961051	0.995663
FGG	3.11483	-0.826823	2.11522	-0.390892
SFTPA2	12.4513	2.00393	1.07219	1.86901	0.0616213	0.913752
SGTB	1560.57	0.0947672	0.374314	0.253176	0.800132	0.9787
IGF2R	2592.28	-0.123417	0.278257	-0.443537	0.657378	0.957351
ALDH1B1	646.743	-0.0455167	0.264686	-0.171965	0.863465	0.98608
ZNF581	892.006	0.397541	0.387461	1.02601	0.304885	0.913752
JMJD4	1251.15	-0.0593921	0.266481	-0.222875	0.823632	0.982635
SDC3	19016	-0.357109	0.177361	-2.01346	0.0440664	0.913752
HTR7	44.7227	0.255739	0.833157	0.306951	0.758881	0.974577
TBC1D3L	902.157	0.405626	0.408145	0.99383	0.320306	0.913752
GPT	320.507	0.889269	0.434697	2.04572	0.0407839	0.913752
CFAP52	97.2652	0.109076	0.599475	0.181953	0.855619	0.985895
IVD	3954.6	0.0317647	0.104294	0.304569	0.760694	0.974577
SLC26A6	715.423	0.128736	0.204678	0.628969	0.52937	0.950285
ARHGEF19	118.79	0.349222	0.29461	1.18537	0.235871	0.913752
NCOA2	739.747	-0.135155	0.414391	-0.326153	0.744308	0.971943
SLC9A9	1387.22	-0.688176	0.435423	-1.58048	0.113998	0.913752
SHLD3	72.6776	-0.533884	0.574348	-0.929547	0.352605	0.915945
ZDHHC7	2208.81	0.00818573	0.200476	0.0408315	0.96743	0.996614
B4GALT5	2368.24	-0.364764	0.310813	-1.17358	0.240563	0.913752
SELENOH	4363.15	0.514459	0.377679	1.36216	0.173147	0.913752
TRAPPC13	613.63	-0.0396855	0.231007	-0.171793	0.8636	0.98608
CREB3L2	1825.49	-0.226763	0.354129	-0.64034	0.521952	0.948926
RPP30	872.781	0.464739	0.21685	2.14313	0.0321025	0.913752
IGFBPL1	5.45912	-0.594756	1.49686	-0.397337	0.691119	0.965268
PRSS38	0.111928	-0.457565	3.47327	-0.131739	0.895191
KLHL2	1838.24	0.592833	0.310757	1.90771	0.0564293	0.913752
OR6B2	0.0754672	1.21935	3.49431	0.348954	0.727124
LYZ	5075.77	0.307313	0.950678	0.323256	0.746501	0.972489
AP001931.1	5.56873	3.74378	1.75345	2.1351	0.0327531	0.913752
ADAMTS4	4950.54	-0.039654	0.400937	-0.0989033	0.921215	0.991175
BTBD18	0.0224484	0.229059	3.49185	0.0655981	0.947698
RBM23	2229.26	0.081887	0.18749	0.436755	0.662289	0.960267
WNT9A	37.1738	0.761222	0.733142	1.0383	0.29913	0.913752
TMX2-CTNND1	2.04071	0.360571	3.31052	0.108917
NCAM1	17827.8	-0.116974	0.344372	-0.339675	0.734102	0.971089
KCNJ4	1210.45	1.44685	1.10573	1.3085	0.190705	0.913752
TTC7A	1813.5	0.0384167	0.224312	0.171265	0.864016	0.986151
WNT3A	0.424669	-1.15451	3.42069	-0.337508	0.735734
KIAA1522	1141.25	0.326791	0.481385	0.678857	0.497229	0.94252
KCNK9	137.201	1.41269	1.25352	1.12698	0.259752	0.913752
FAM95C	419.357	-0.088397	0.601601	-0.146936	0.883182	0.988074
BFAR	1208.65	-0.143548	0.215962	-0.664691	0.506248	0.9434
ANKRD18B	48.7908	0.541684	0.792464	0.683544	0.494263	0.941654
LSM2	1670.94	0.326227	0.383335	0.851021	0.394758	0.921177
CANT1	2596.94	0.1254	0.35554	0.352705	0.72431	0.969126
ZBTB10	840.546	-0.378957	0.213123	-1.77812	0.0753845	0.913752
ANO4	444.539	0.16338	0.328993	0.496608	0.619466	0.955959
GOSR1	1627.98	-0.0448438	0.191343	-0.234363	0.814703	0.981133
USP43	162.08	1.13745	0.948568	1.19913	0.230479	0.913752
NOLC1	2822.23	0.2452	0.226907	1.08062	0.279867	0.913752
PPP1R16A	3057.15	0.273302	0.209549	1.30424	0.192152	0.913752
IL2	0.302881	-2.521	3.4094	-0.739426	0.459648
KCTD11	855.687	0.211254	0.312666	0.675654	0.49926	0.94252
SFMBT1	295.363	-0.209708	0.207337	-1.01144	0.311808	0.913752
RPS8	27254.5	0.404304	0.364409	1.10948	0.267223	0.913752
ANKRD18A	96.6172	0.362702	0.573101	0.632876	0.526814	0.949598
PRPS1L1	0
SFTPA1	0
SNX20	422.054	0.249476	0.542062	0.460235	0.645348	0.95675
SRF	2257.79	-0.759944	0.232998	-3.26159	0.00110791	0.383545
CCDC40	608.274	-0.0188136	0.352361	-0.053393	0.957419	0.995225
PPP4R3A	1616.35	-0.0679511	0.158282	-0.429304	0.667702	0.96226
C11orf45	123.611	0.491807	0.476172	1.03284	0.301681	0.913752
HSPA1L	207.335	0.213517	0.284731	0.749888	0.453322	0.930163
HSPA1A	5217.16	0.15182	0.245524	0.61835	0.536345	0.952024
KCNJ5	1166.61	-0.949957	0.536497	-1.77067	0.076616	0.913752
KIAA0513	4209.77	1.14352	0.668932	1.70947	0.0873631	0.913752
TMEM192	951.843	-0.0233161	0.173551	-0.134347	0.893128	0.98956
AC096887.1	16.4591	0.240836	0.867174	0.277725	0.781223	0.976193
KIF2C	127.084	-1.3069	0.635398	-2.05683	0.0397029	0.913752
NMD3	1512.46	-0.188469	0.158337	-1.19031	0.233925	0.913752
OR6B3	11.123	-0.361119	0.99565	-0.362696	0.716832	0.967787
NKX3-1	141.139	0.168516	0.470216	0.35838	0.720059	0.968085
DGCR6	886.493	0.470714	0.328245	1.43403	0.151563	0.913752
RFT1	847.75	-0.102479	0.241756	-0.423896	0.671641	0.962657
VAMP4	1079.85	0.273738	0.226666	1.20768	0.227172	0.913752
GK3P	0
TAGLN3	3685.89	1.1237	0.955945	1.17549	0.2398	0.913752
MAGED4B	3964.15	0.0512439	0.278258	0.18416	0.853888	0.985526
NKX2-6	0.23099	1.89351	3.49331	0.542038	0.587792
ZSWIM5	251.333	-0.255087	0.43508	-0.586299	0.557674	0.953713
DLST	2262.53	0.0733379	0.216685	0.338454	0.735021	0.971089
ADCK1	709.451	0.0631182	0.277563	0.227402	0.820112	0.982345
ATL2	517.2	-0.0417309	0.405926	-0.102804	0.918118	0.991175
AKR1C2	143.39	1.10872	0.885707	1.25179	0.210646	0.913752
CD164L2	2.69079	-0.929759	2.90992	-0.319513
RPS20	31033.6	0.652107	0.439716	1.48302	0.13807	0.913752
TRMU	2041.99	0.421422	0.280601	1.50185	0.133135	0.913752
ZNF823	120.804	-0.363957	0.30527	-1.19225	0.233164	0.913752
ADGRE1	215.185	0.443822	0.723466	0.613466	0.539569	0.953044
PRODH	1442.62	0.301714	0.522225	0.577747	0.563435	0.953713
YEATS4	440.936	-0.294549	0.124359	-2.36855	0.0178582	0.913752
GPR3	144.918	-0.189965	0.481413	-0.394599	0.693139	0.965268
ING3	408.013	-0.370818	0.232311	-1.59621	0.110441	0.913752
SAMD11	216.282	0.676732	0.593401	1.14043	0.254108	0.913752
ALG13	943.691	-0.00243885	0.123067	-0.0198173	0.984189	0.997656
HPDL	42.802	0.705285	0.950318	0.742156	0.457993	0.931761
MRPL45	1074.93	0.126109	0.149276	0.844802	0.398222	0.921547
ASAH2	23.1332	2.10887	1.00651	2.09522	0.0361513	0.913752
IMPDH2	5128.62	0.424963	0.309916	1.37122	0.170306	0.913752
PEX13	645.371	0.114168	0.223328	0.51121	0.609204	0.955959
ITGA8	129.29	0.0521604	0.542889	0.0960792	0.923458	0.991175
LBR	1150.87	-0.160303	0.293473	-0.546228	0.584909	0.954146
ELOVL3	10.5334	0.635484	1.15716	0.549174	0.582886	0.954146
C1orf54	903.033	0.0809036	0.430062	0.188121	0.850782	0.985418
ARHGAP25	989.283	-0.174915	0.485094	-0.360579	0.718414	0.967793
PTTG1IP	16964.9	-0.343567	0.282238	-1.2173	0.223491	0.913752
HDGFL1	0.28947	1.20932	3.49131	0.346379	0.729058
STC1	182.238	-0.476419	0.512597	-0.929422	0.352671	0.915945
NUTM2B	163.898	0.496292	0.430324	1.1533	0.248789	0.913752
PRIM1	150.774	-0.243501	0.367083	-0.66334	0.507113	0.943754
SLC5A8	2.90456	4.07031	2.18974	1.85881	0.0630545	0.913752
PITX3	3.31515	0.782814	1.40804	0.555959	0.578239	0.954146
PUS10	170.098	0.0281681	0.254892	0.11051	0.912005	0.990723
PRL	0.118904	-1.24347	3.45449	-0.359957	0.718879
PKN1	9781.81	0.282878	0.315199	0.897457	0.369475	0.916302
CCL22	24.295	0.52224	0.640389	0.815504	0.414784	0.923884
KCNE4	366.908	-1.12521	0.567124	-1.98407	0.0472482	0.913752
USP15	1102.33	0.0429328	0.193661	0.221691	0.824555	0.98274
PLA2G10	5.6304	0.405226	1.23968	0.326878	0.74376	0.971806
IL2RA	34.2559	-1.25859	0.691412	-1.82032	0.0687106	0.913752
COPS9	7246.1	0.941004	0.50974	1.84605	0.0648855	0.913752
CX3CL1	3473.59	-0.0858766	0.398837	-0.215318	0.82952	0.984058
GBF1	2642.89	0.0647352	0.253811	0.255052	0.798683	0.978423
BAP1	4787.39	0.407735	0.23633	1.72527	0.084478	0.913752
NCKIPSD	3134.59	0.576361	0.298132	1.93324	0.0532062	0.913752
B3GALNT1	1064.31	-0.0198176	0.348451	-0.0568735	0.954646	0.995225
ADO	2222.38	-0.00143653	0.162171	-0.00885815	0.992932	0.999081
GPR179	83.3253	1.65204	0.966326	1.70961	0.0873377	0.913752
TCEAL8	2279.46	-0.0954775	0.107834	-0.885415	0.375933	0.917015
APH1A	5354.51	-0.3053	0.267639	-1.14072	0.253987	0.913752
WASHC2A	2525.36	0.125751	0.0982653	1.2797	0.200649	0.913752
NACA	14720.3	0.176699	0.229968	0.768364	0.442271	0.930163
SMG5	5599.38	0.273609	0.0814184	3.36053	0.000777925	0.35268
AC007326.4	1740.52	0.306191	0.301268	1.01634	0.309467	0.913752
PRMT8	339.801	0.536956	1.01534	0.528845	0.596913	0.954528
OTOS	2386.96	0.872995	0.83135	1.05009	0.293675	0.913752
FAM92B	12.8916	-0.86581	1.0304	-0.840264	0.40076	0.921547
RERGL	125.976	0.150459	1.05761	0.142263	0.886872	0.988113
CBL	1137.62	-0.171571	0.332241	-0.516406	0.605571	0.955959
GNG7	10021.1	-0.15715	0.308591	-0.50925	0.610577	0.955959
PLOD2	1429.55	-0.128579	0.399503	-0.321847	0.747569	0.9726
MCFD2	4196.34	-0.00728956	0.245301	-0.0297168	0.976293	0.997096
EGR2	833.002	-1.03383	0.862423	-1.19875	0.230626	0.913752
MLXIPL	1130.97	0.958087	0.58418	1.64005	0.100994	0.913752
CDH16	0.543773	-1.50169	3.40747	-0.440707	0.659425
SNAPC3	993.935	0.232211	0.30028	0.773316	0.439336	0.929175
CTAGE1	0
TCEAL5	1398.48	0.579477	0.449532	1.28907	0.197375	0.913752
PIK3C2G	9.618	-0.309072	0.82146	-0.376247	0.706733	0.965382
CCL17	8.58517	0.473801	1.50019	0.315826	0.752134	0.973785
ABRA	2.85585	1.90138	1.78313	1.06631	0.286282	0.913752
INSC	4.63448	0.737191	1.37964	0.534335	0.59311	0.954516
NPIPA3	342.691	-0.209538	0.386678	-0.541893	0.587892	0.954146
AKR1C3	695.92	-0.572541	0.394822	-1.45012	0.147024	0.913752
OR13F1	0
PLEKHG6	14.5501	1.93315	1.06864	1.80898	0.0704534	0.913752
ARF1	14794	0.0743057	0.196776	0.377615	0.705716	0.965349
VCAN	4537.76	-0.418087	0.486789	-0.858867	0.390414	0.920082
OR13C3	0
OR13C4	0
CRYAA	13.3128	0.49894	1.67252	0.298317	0.765461	0.974577
CELSR3	883.404	0.435771	0.577208	0.754965	0.45027	0.930163
NRBF2	722.041	0.121485	0.291419	0.416873	0.676771	0.964144
LIMA1	1336.63	-0.78557	0.302111	-2.60027	0.00931504	0.913752
TRIM9	5108.31	-0.544601	0.341599	-1.59427	0.110876	0.913752
TBX22	0.0474061	1.027	3.49431	0.293905	0.76883
ZNF704	1395.01	-0.147785	0.404138	-0.365678	0.714605	0.967297
MYO1B	630.796	0.0605789	0.421112	0.143855	0.885615	0.988113
RBBP8	558.896	-0.203592	0.327225	-0.622179	0.533824	0.951212
NAT1	87.1982	-0.313436	0.652946	-0.480034	0.631203	0.955959
KDELR3	162.005	-0.34778	0.611001	-0.569198	0.569222	0.953713
HSPA1B	3864.65	0.271329	0.311543	0.870921	0.383797	0.919237
IL21	0.0161305	0.276138	3.49257	0.0790645	0.936981
CALM2	34456.1	0.104999	0.209924	0.500178	0.61695	0.955959
FRS2	1091.17	-0.198206	0.332528	-0.596059	0.551136	0.953713
CYTH3	1544.1	-0.0532897	0.326025	-0.163453	0.870162	0.988074
GSPT1	6042.73	0.406311	0.27862	1.4583	0.144758	0.913752
PSIP1	4098.51	0.167794	0.345815	0.485214	0.627525	0.955959
DDX17	16577	0.0724145	0.214726	0.337242	0.735935	0.971089
OR13C8	0.428471	1.6233	3.48819	0.46537	0.641666
NHLH1	44.9426	0.549481	0.489874	1.12168	0.261999	0.913752
PRMT5	2028.6	0.0239613	0.179242	0.133681	0.893654	0.989589
ERBB3	4032.5	0.302574	0.397822	0.760575	0.446911	0.930163
OR13C5	0.790525	2.49863	3.4753	0.71897	0.472159
C1orf35	1155.33	0.301795	0.274277	1.10033	0.271188	0.913752
VANGL2	1488.3	-0.582948	0.37362	-1.56027	0.118696	0.913752
OR13C2	0.285896	0.174857	3.47505	0.0503179	0.959869
HARS2	1364.44	0.155433	0.0956818	1.62448	0.104273	0.913752
OR13C9	0	0	0	0	1
BUD31	5185.17	0.319585	0.353162	0.904927	0.365504	0.916211
OR13D1	0
MOS	0
TP53AIP1	42.0913	-0.150545	0.713786	-0.210911	0.832957	0.984058
PPA2	1438.13	0.245797	0.291137	0.844266	0.398521	0.921547
LRAT	322.994	-0.0179365	0.336384	-0.0533214	0.957476	0.995225
KCNK13	132.841	-0.509824	0.521146	-0.978276	0.327938	0.91388
GAN	1162.65	0.0252729	0.36349	0.0695285	0.944569	0.993824
PAG1	963.302	-0.608647	0.336078	-1.81103	0.0701367	0.913752
ZNF445	1278.68	0.175515	0.216775	0.809665	0.418133	0.925395
UVSSA	1478.86	0.217544	0.24621	0.883571	0.376928	0.917015
DDX58	712.644	-0.208685	0.356618	-0.585179	0.558428	0.953713
ANGPT1	219.198	-0.351343	0.465869	-0.754166	0.45075	0.930163
XPA	896.837	0.270661	0.241588	1.12034	0.26257	0.913752
ARPC1A	4591.02	0.144439	0.138395	1.04367	0.296637	0.913752
QRICH1	2489.4	-0.237193	0.200261	-1.18442	0.236247	0.913752
CR354443.1	14.7874	-0.147385	1.73257	-0.085067	0.932208	0.991594
SNAPC4	1369.62	0.303214	0.266006	1.13988	0.254338	0.913752
PLAG1	131.994	0.00296859	0.408746	0.00726268	0.994205	0.999081
EPHB6	3606.64	1.37895	0.918278	1.50167	0.133181	0.913752
FOXE1	2.18379	-1.46397	2.81544	-0.519977
NAT2	17.1135	-0.377994	0.988724	-0.382305	0.702235	0.965268
CPSF4	2820.25	-0.123595	0.243716	-0.507128	0.612065	0.955959
PHF7	173.922	0.0946875	0.329159	0.287664	0.773604	0.975569
TRMO	555.378	-0.0618205	0.196946	-0.313895	0.753601	0.973785
JAKMIP3	915.868	0.60948	0.424534	1.43565	0.151103	0.913752
ZNF30	235.604	-0.0204197	0.235976	-0.086533	0.931043	0.991479
C1orf53	89.9966	0.171192	0.370313	0.462289	0.643874	0.95675
B3GNTL1	381.066	0.361179	0.348139	1.03746	0.299523	0.913752
RBM46	5.60294	0.0521806	1.37984	0.0378163	0.969834	0.99704
PHTF1	511.941	0.389069	0.324183	1.20015	0.23008	0.913752
FTSJ1	1341.13	0.212928	0.175428	1.21376	0.22484	0.913752
TMPRSS7	2.05801	-2.39017	1.427	-1.67496	0.0939425	0.913752
ALS2	1179.32	0.180015	0.260484	0.691079	0.489516	0.94042
HEMGN	9.13439	2.32953	1.41714	1.64382	0.100213	0.913752
HSD17B6	201.283	0.336314	0.636732	0.528187	0.597369	0.954528
CRACR2A	61.6122	0.0458278	0.310287	0.147695	0.882584	0.988074
NIPSNAP3A	1088.03	-0.318428	0.240542	-1.32379	0.185572	0.913752
SLC9A8	1089.3	-0.0643602	0.184061	-0.349669	0.726587	0.969126
AC073283.3	0.555068	-1.00076	2.99404	-0.334253	0.738189
PA2G4	5862.65	0.193971	0.202394	0.958382	0.33787	0.914078
SCG2	4722.1	-0.806486	0.512007	-1.57515	0.115223	0.913752
TMEM79	353.036	-0.117115	0.388384	-0.301545	0.762999	0.974577
STPG4	3.67944	0.334368	1.12591	0.296977	0.766484	0.97477
DIRAS1	4925	0.400896	0.394443	1.01636	0.309458	0.913752
RSPO2	313.525	0.987106	0.973954	1.0135	0.310819	0.913752
LCA5	254.333	-0.216765	0.547075	-0.396226	0.691938	0.965268
CMIP	2969	0.383941	0.419446	0.915354	0.360006	0.916211
KCNJ12	148.674	1.41234	1.05927	1.33331	0.182429	0.913752
TMA7	8048.75	0.4806	0.328999	1.4608	0.144071	0.913752
ATP5MF-PTCD1	196.459	-0.0970506	0.891427	-0.108871	0.913305	0.990835
BBS12	233.061	0.158166	0.266603	0.593264	0.553005	0.953713
CDC37	9367.36	0.184003	0.183364	1.00348	0.315629	0.913752
GLMP	2926.73	0.376822	0.501038	0.752082	0.452002	0.930163
SLC39A3	3401.64	0.199927	0.334008	0.598571	0.549459	0.953713
FIGLA	0.809376	1.10076	3.44478	0.319545	0.749314
CCDC51	618.2	0.0968542	0.261291	0.370675	0.71088	0.966365
ARMC9	466.889	0.178095	0.205646	0.866026	0.386476	0.919687
RRP12	1332.82	0.585807	0.287236	2.03946	0.0414038	0.913752
TBCD	3466.11	0.183989	0.139226	1.32151	0.186331	0.913752
E2F1	1030.27	0.320985	0.381012	0.842452	0.399535	0.921547
AC004922.1	73.2469	-0.756874	1.27278	-0.594661	0.55207	0.953713
APLP1	54026	-0.0166843	0.268924	-0.062041	0.95053	0.995167
SRSF10	1770.78	-0.120191	0.187926	-0.639566	0.522455	0.948926
ATP5MF	7539.85	0.274795	0.358387	0.766755	0.443227	0.930163
FAM220A	542.822	-0.842608	0.589103	-1.43032	0.152624	0.913752
NKX1-1	0.127527	-0.768946	3.46313	-0.222038	0.824284
CCDC14	1049.18	-0.156337	0.329924	-0.47386	0.6356	0.955977
CRTC2	2381.33	0.113444	0.198553	0.571354	0.567759	0.953713
PLEKHM2	9233.03	0.40728	0.327356	1.24415	0.213443	0.913752
SPATA2	2155.87	-0.0503221	0.177807	-0.283015	0.777166	0.975696
REEP3	1624.27	-0.256972	0.287983	-0.892315	0.372224	0.916641
ENAH	3514.3	-0.273307	0.296172	-0.922799	0.356112	0.916211
VAT1L	487.369	0.368115	0.766324	0.480365	0.630968	0.955959
ZNF852	30.809	0.0533631	0.353666	0.150886	0.880066	0.988074
ACOT9	1059.75	0.0893983	0.275611	0.324364	0.745663	0.972204
CLEC4F	6.80166	-0.356611	1.50564	-0.23685	0.812773	0.980333
EPCAM	83.8618	0.185567	0.443206	0.418692	0.675441	0.963734
RESP18	12.0765	0.641487	1.16115	0.552459	0.580634	0.954146
OAZ2	5900.71	0.111524	0.168274	0.662753	0.507489	0.943754
JMJD1C	1048.92	-0.0285025	0.309524	-0.0920852	0.92663	0.991298
SCN8A	1007.04	0.874703	0.802844	1.08951	0.275931	0.913752
TRAPPC9	1645.14	-0.0737734	0.310319	-0.237734	0.812087	0.980333
TTBK2	1087.01	0.194667	0.373992	0.520512	0.602707	0.955487
PTCD1	701.754	-0.30497	0.217917	-1.39948	0.161669	0.913752
BRD2	6820.2	-0.141732	0.264982	-0.534872	0.592738	0.954348
CLEC3A	1.51711	-1.6155	1.28993	-1.25239	0.210427	0.913752
SIK1	8.41956	0.104929	1.08972	0.0962901	0.92329	0.991175
ANP32B	7225.77	0.326075	0.368942	0.883811	0.376798	0.917015
PTGER1	30.1731	0.865735	0.670266	1.29163	0.196485	0.913752
ATP6V0A1	11446	0.491144	0.265499	1.84989	0.0643296	0.913752
WDR55	1599.73	0.115306	0.170235	0.677336	0.498193	0.94252
CHCHD7	1446.37	0.241855	0.237743	1.0173	0.309013	0.913752
SOCS7	1155.59	0.435961	0.358007	1.21775	0.223321	0.913752
KMT5C	664.054	0.180047	0.23548	0.764596	0.444512	0.930163
CD207	1.97399	-0.608523	3.33553	-0.182437
ARPC1B	6072.7	0.378733	0.587114	0.645076	0.518878	0.948524
IPO8	1507.01	0.12105	0.134173	0.902191	0.366955	0.916211
FGD4	595.511	0.0259882	0.302509	0.0859089	0.931539	0.991479
ZNF441	383.669	-0.369853	0.3028	-1.22145	0.221917	0.913752
HARS	3711.72	0.291834	0.197016	1.48127	0.138535	0.913752
TENT5D	0
TAPBP	9120.3	0.176077	0.356492	0.493915	0.621366	0.955959
PXMP4	940.949	-0.200599	0.147571	-1.35934	0.174039	0.913752
WASF2	5168.16	0.0526008	0.210296	0.250127	0.802489	0.9787
FGF2	1281.81	-0.357905	0.306709	-1.16692	0.243243	0.913752
TMEM82	0.0964554	-1.01224	3.46165	-0.292415	0.76997
BEX2	2671.96	0.405348	0.443554	0.913863	0.360789	0.916211
SEMA3G	360.204	0.247383	0.632584	0.391068	0.695747	0.965268
SLC25A34	263.078	0.171666	0.254493	0.674542	0.499967	0.94252
S100B	45271.9	0.478843	0.463808	1.03242	0.301877	0.913752
NUDT6	328.026	-0.0318219	0.182075	-0.174773	0.861258	0.985963
RASSF10	21.4652	0.959406	0.78829	1.21707	0.223577	0.913752
C1QTNF1	2987.52	-0.841306	0.55317	-1.52088	0.12829	0.913752
TNNC1	14.4524	1.12299	0.953571	1.17767	0.23893	0.913752
CEBPB	5132.14	0.118025	0.48992	0.240907	0.809627	0.979465
UTP20	705.578	-0.176953	0.265819	-0.665691	0.505609	0.942904
NPHS1	16.7604	0.651782	0.783795	0.831572	0.40565	0.922448
CHRAC1	1104.23	0.00217801	0.209511	0.0103957	0.991706	0.999081
SPTY2D1	472.491	-0.0178256	0.305521	-0.058345	0.953474	0.995225
BTG2	4555.35	-0.223087	0.418126	-0.533541	0.593659	0.954516
NFKB2	1226.54	-0.0556749	0.363411	-0.153201	0.87824	0.988074
ZNF341	309.327	0.391058	0.22025	1.77552	0.0758125	0.913752
TGIF2-RAB5IF	6.58449	-2.88672	1.74214	-1.65699	0.0975208	0.913752
NUTM2E	73.5335	-0.639561	0.8053	-0.794189	0.427085	0.926838
SLAMF6	46.4367	0.0982414	0.67658	0.145203	0.884551	0.988074
FMOD	302.887	-0.0722783	0.448981	-0.160983	0.872107	0.988074
TGIF2	560.403	-0.300037	0.340985	-0.879915	0.378905	0.917478
FABP5	7872.06	0.117564	0.461613	0.254682	0.798969	0.978451
STMN4	9499.43	0.382024	0.478143	0.798974	0.424306	0.9259
GPC1	9905.78	-0.0801726	0.189766	-0.422481	0.672674	0.963164
VAX2	83.9932	-0.357499	0.519999	-0.687499	0.491768	0.940846
SPTY2D1OS	62.3726	0.720573	0.444023	1.62283	0.104626	0.913752
NOD2	198.072	0.0205282	0.7705	0.0266427	0.978745	0.997306
MRPS6	2139.57	0.133985	0.32531	0.411868	0.680436	0.964542
TCEAL7	2185.18	0.0981026	0.261543	0.375091	0.707593	0.965397
PSMG3	1834.84	0.64116	0.382907	1.67446	0.0940409	0.913752
NOC2L	3968.3	0.295628	0.195742	1.51029	0.130968	0.913752
TRAM1	3410.43	-0.312806	0.307955	-1.01575	0.309748	0.913752
NIPSNAP3B	103.928	0.388686	0.638063	0.609166	0.542414	0.953108
ATP6V1B1	11.3706	-0.322771	1.13661	-0.283977	0.776428	0.975696
SHROOM4	1233.9	-0.115032	0.392969	-0.292726	0.769732	0.975251
SLA2	41.3738	-0.631138	0.62991	-1.00195	0.316368	0.913752
BMP10	0
ARL1	2828.87	0.00988875	0.164747	0.060024	0.952137	0.995225
ZNF18	570.991	0.082594	0.204923	0.40305	0.686912	0.96507
AP4B1	965.073	0.30978	0.186968	1.65686	0.0975468	0.913752
FCRL1	23.2744	0.534777	0.81408	0.656909	0.511239	0.945423
ZNF491	81.6855	0.115593	0.384111	0.300937	0.763463	0.974577
GRID2IP	20.1813	-0.21467	0.996633	-0.215395	0.829459	0.984058
SGTA	8534	0.0973125	0.192883	0.504515	0.613899	0.955959
PDAP1	5714.42	0.0630204	0.173935	0.362321	0.717112	0.967787
KCNE2	16.9647	0.318883	1.13318	0.281405	0.7784	0.975696
WDR17	397.433	0.6191	0.720014	0.859845	0.389875	0.920082
CPED1	142.303	-0.442965	0.503763	-0.879312	0.379232	0.917666
SLC5A3	615.352	0.00547083	0.441405	0.0123941	0.990111	0.999062
RAB5IF	3836.28	0.135007	0.373346	0.361612	0.717642	0.967787
ABCB5	18.8038	1.44023	1.24886	1.15323	0.248814	0.913752
NTN3	11.613	0.46398	1.44511	0.321068	0.748159	0.97291
FBXO15	155.603	0.164957	0.295405	0.55841	0.576565	0.953713
STXBP3	1888.87	-0.339308	0.234304	-1.44815	0.147575	0.913752
CNTN1	3089.39	0.462134	0.575168	0.803476	0.421699	0.925395
BRWD3	337.776	0.0146322	0.23722	0.061682	0.950816	0.995167
FAM240B	9.60322	0.492719	1.08167	0.455518	0.648737	0.95675
KIRREL2	166.31	-0.599389	0.486358	-1.2324	0.217798	0.913752
CYLD	2510.98	0.0712197	0.167303	0.425693	0.670332	0.962384
TSC1	2372.5	0.29605	0.193872	1.52704	0.126751	0.913752
C3orf52	14.4339	0.439314	0.804357	0.546167	0.584951	0.954146
LACTB2	377.684	-0.241855	0.212295	-1.13924	0.254602	0.913752
DNAH9	377.383	-0.138355	0.358952	-0.385442	0.69991	0.965268
AL110118.4	2.82711	0.435525	1.45068	0.300221	0.764009	0.974577
LINC01556	10.2433	2.30467	1.15908	1.98836	0.0467721	0.913752
USP25	761.615	0.109401	0.353955	0.309082	0.757259	0.974577
ERCC8	273.424	-0.10349	0.187966	-0.550579	0.581923	0.954146
TENM4	1972.69	-0.788173	0.58293	-1.35209	0.176347	0.913752
PHF20	1597.19	-0.0833957	0.148745	-0.560661	0.575029	0.953713
MINDY3	1003.31	0.133513	0.183895	0.726028	0.467821	0.933947
SPIC	0.0767958	1.027	3.49431	0.293905	0.76883
GCSAM	20.1435	0.165173	1.21299	0.136171	0.891686	0.988935
PRELP	958.889	-0.0950114	0.539307	-0.176173	0.860158	0.985895
DPYSL4	1357.73	0.29253	0.384755	0.760302	0.447074	0.930163
WDFY1	1356.78	0.0708281	0.240649	0.294321	0.768512	0.974804
TCEAL9	1978.76	-0.0311735	0.267181	-0.116676	0.907117	0.990287
CPLANE2	170.877	0.726774	0.291446	2.49368	0.0126425	0.913752
MIS12	685.406	0.002875	0.22123	0.0129955	0.989631	0.998914
OPTC	1.70014	0.734204	2.24557	0.326957	0.7437	0.971806
NANS	2111.61	0.431159	0.40156	1.07371	0.282952	0.913752
GKN2	0.341786	1.18197	3.48453	0.339206	0.734455
ANKRD53	67.3121	0.058241	0.617601	0.0943019	0.924869	0.991241
FAM174A	956.102	-0.0820542	0.211038	-0.388813	0.697415	0.965268
FAM186A	3.24221	0.798483	1.10978	0.719497	0.471835	0.934003
CDKL5	900.714	0.358915	0.491928	0.72961	0.465629	0.933588
SRL	32.7484	0.384672	0.686275	0.560522	0.575124	0.953713
DERL2	1708.63	0.0723109	0.315312	0.229331	0.818611	0.981816
NT5M	424.818	0.526551	0.370427	1.42147	0.15518	0.913752
AP1S3	62.4971	0.038695	0.435491	0.0888538	0.929198	0.991298
TRIM14	1546.38	-0.374729	0.373232	-1.00401	0.315374	0.913752
NDUFB7	9731.37	0.705178	0.447277	1.5766	0.114887	0.913752
ZNF326	1289.86	0.142183	0.199709	0.711951	0.476495	0.937163
FBXO41	2327.24	0.923401	0.735014	1.2563	0.209006	0.913752
LARP4	1116.37	-0.08193	0.186914	-0.438329	0.661148	0.959671
HSPA2	9926.29	-0.269941	0.315844	-0.854664	0.392737	0.920343
BCL2L15	28.0614	0.400827	0.726365	0.551826	0.581068	0.954146
TMEM95	0.76854	-1.48387	2.46133	-0.602875	0.546592
PRKCD	1315.31	0.20764	0.363374	0.571421	0.567714	0.953713
SLC7A1	1698.99	0.0412921	0.29048	0.142151	0.886961	0.988113
ZBTB1	779.976	-0.031194	0.280214	-0.111322	0.911361	0.990723
FBXO42	1216.73	-0.0711888	0.162923	-0.436947	0.66215	0.960267
RRAD	440.849	-0.451834	0.42788	-1.05598	0.290976	0.913752
NAGK	5627.7	0.102483	0.390624	0.262356	0.793047	0.977807
C2CD2	1331.62	0.379888	0.16649	2.28175	0.0225042	0.913752
ELFN1	252.641	-0.0459469	0.482947	-0.0951385	0.924205	0.991175
RSBN1	449.957	0.205321	0.326364	0.629116	0.529273	0.950285
AKAP5	334.614	2.46984	1.07297	2.30187	0.0213423	0.913752
STK32C	1336.48	0.546583	0.478107	1.14322	0.252946	0.913752
RBPMS2	150.315	0.471015	0.564185	0.83486	0.403797	0.922448
RBP7	930.074	0.790667	0.537898	1.46992	0.141583	0.913752
PNMT	183.064	1.26035	0.87959	1.43288	0.151892	0.913752
MED9	1303.47	0.137807	0.171619	0.802983	0.421985	0.925395
CYB5R2	1914.1	0.430773	0.388858	1.10779	0.267952	0.913752
LTC4S	769.187	0.448531	0.592908	0.756494	0.449353	0.930163
CAPN7	784.221	-0.130751	0.25829	-0.506217	0.612704	0.955959
AHDC1	2277.27	0.281091	0.264059	1.0645	0.287103	0.913752
MTHFD1	2155.33	-0.155681	0.150448	-1.03478	0.30077	0.913752
RASD1	5401.27	0.198171	0.442649	0.447693	0.654375	0.95675
PTPN22	88.3954	-0.307963	0.460436	-0.66885	0.503591	0.94252
ENTR1	1756.03	0.0371245	0.228109	0.162749	0.870716	0.988074
DNAJC21	1231.11	0.217941	0.116955	1.86346	0.062397	0.913752
ABCC1	989.044	0.0225021	0.29533	0.0761929	0.939266	0.99238
ATAD5	65.452	-0.0134201	0.331521	-0.0404803	0.96771	0.996614
ZNF440	294.795	0.00670196	0.221305	0.0302838	0.975841	0.997096
BMP15	0
MBD3L2B	0.89453	1.67459	3.45842	0.484208	0.628238
MBD3L5	0
MAML1	956.635	-0.33223	0.294765	-1.1271	0.2597	0.913752
FABP9	0.032261	-0.102302	3.48716	-0.0293369	0.976596
NME8	35.396	-0.316345	0.903787	-0.350021	0.726323	0.969126
MBD3L4	1.29923	2.68115	2.9412	0.911584	0.361988	0.916211
PMP2	30723.1	-0.796025	0.319246	-2.49345	0.0126508	0.913752
CTCFL	21.0685	0.689211	0.778642	0.885144	0.376079	0.917015
RBM17	3225.88	0.0607624	0.162262	0.37447	0.708055	0.965397
NDUFAF2	853.625	0.255304	0.235263	1.08519	0.27784	0.913752
XKR9	30.6073	0.357021	0.763106	0.467852	0.63989	0.956701
PLSCR4	1123.46	-0.470826	0.546954	-0.860816	0.38934	0.919861
ARPC3	8690.37	0.14982	0.355583	0.421336	0.67351	0.963164
PEMT	1398.81	0.0458364	0.363277	0.126175	0.899594	0.990137
MYOM3	37.8732	1.03931	0.663494	1.56641	0.117252	0.913752
EVL	6830.06	0.069212	0.249577	0.277317	0.781536	0.976193
PLCG2	3315.88	1.57393	0.554952	2.83615	0.00456611	0.773476
DND1	88.6179	-0.183702	0.399785	-0.459502	0.645874	0.95675
FABP4	66.6588	0.90064	0.656959	1.37092	0.170399	0.913752
PSD	6543.2	1.23035	0.828596	1.48487	0.13758	0.913752
MBD3L2	0.0377336	1.027	3.49431	0.293905	0.76883
SLC6A11	2251.07	-0.294542	0.639532	-0.460558	0.645116	0.95675
ZMAT2	4580.1	0.200474	0.178495	1.12313	0.26138	0.913752
BEX3	9579.7	0.189606	0.258448	0.73363	0.463174	0.932546
FABP12	0.730432	-0.234127	2.47885	-0.0944501	0.924752
FBXO38	937.756	-0.0986565	0.226703	-0.43518	0.663432	0.960267
EYA1	471.65	0.635377	0.451471	1.40735	0.159325	0.913752
CD5L	21.3384	-0.414417	1.07658	-0.384938	0.700284	0.965268
DHRS7C	10.5715	0.909246	1.44283	0.630181	0.528576	0.950285
SFRP4	565.278	-1.89147	0.439159	-4.30702	1.65467e-05	0.020906
RS1	8.97867	1.37161	1.31219	1.04529	0.295891	0.913752
ADAM28	1082.07	-0.564729	0.487409	-1.15863	0.246605	0.913752
DGKZ	11549.7	0.676475	0.442979	1.5271	0.126735	0.913752
ST8SIA4	704.897	-0.0995282	0.447662	-0.222329	0.824058	0.982717
TEX261	3943.92	-0.160791	0.202904	-0.792449	0.428099	0.927047
PMPCA	2981.89	0.364509	0.225114	1.61922	0.1054	0.913752
ZBTB22	1175.22	-0.0756599	0.131254	-0.576437	0.56432	0.953713
DNMT1	1734.79	-0.316689	0.235389	-1.34539	0.1785	0.913752
FBXL15	2162.94	1.08414	0.495892	2.18624	0.0287983	0.913752
EPDR1	1964.58	0.0792054	0.426147	0.185864	0.852551	0.985418
ANAPC7	2231.27	0.176158	0.135076	1.30414	0.192185	0.913752
BAHD1	1279.01	-0.0695455	0.239363	-0.290545	0.7714	0.975543
ZNF439	328.207	0.0407126	0.268337	0.151722	0.879406	0.988074
GSG1L2	0.0672064	1.027	3.49431	0.293905	0.76883
NELFA	1611.9	0.0026775	0.0934212	0.0286605	0.977135	0.997096
KIR2DS2	0.485279	-2.52749	2.3086	-1.09481	0.273599
MBD3L3	1.37736	2.76704	2.94207	0.940508	0.346957	0.915565
PDK1	568.114	0.416568	0.468679	0.888812	0.374104	0.916942
SMAD1	575.478	-0.92315	0.590733	-1.56272	0.118119	0.913752
GPR141	16.4587	-0.264272	0.879401	-0.300514	0.763785	0.974577
ZNF69	86.5878	-0.207796	0.513927	-0.40433	0.68597	0.965014
AC007040.2	22.9618	1.12374	0.717306	1.56662	0.117204	0.913752
ROPN1	3.37369	1.08095	1.50361	0.718901	0.472202	0.934003
KIR2DL2	0.0948122	1.21935	3.49431	0.348954	0.727124
SFTA2	42.7517	1.29481	0.697003	1.85768	0.0632146	0.913752
RAB40A	22.1774	0.227766	0.859497	0.265	0.79101	0.977009
AC093525.2	18.8865	-0.211798	1.37538	-0.153992	0.877616	0.988074
CEMP1	0.907612	-0.498873	2.51704	-0.198199	0.84289	0.984516
ZNF613	264.065	-0.185209	0.187434	-0.988127	0.323091	0.913752
HAPLN1	213.948	-1.54401	0.762549	-2.0248	0.0428881	0.913752
GSE1	1145.6	-0.222399	0.41884	-0.530988	0.595427	0.954528
MUCL3	0.169368	1.04557	3.49257	0.299369	0.764659
RGMB	1648.89	-0.222922	0.314953	-0.707795	0.479073	0.938699
CERS1	23131	0.236028	0.398717	0.59197	0.553871	0.953713
ATP6V0C	19757.7	0.444588	0.300602	1.47899	0.139143	0.913752
CDC25B	3817.31	0.0885952	0.170953	0.518242	0.604289	0.955789
PTPN1	1600.09	-0.289276	0.299492	-0.965887	0.334101	0.914024
OTUD7B	3165.05	0.332617	0.274845	1.2102	0.226203	0.913752
MKKS	2162.83	0.00466365	0.15928	0.0292796	0.976642	0.997096
TBX15	129.915	-1.17139	0.590564	-1.98352	0.0473095	0.913752
ZBTB25	666.112	0.285126	0.196053	1.45433	0.145854	0.913752
ZNF792	94.8266	-0.0967567	0.452663	-0.21375	0.830742	0.984058
CUEDC2	4095.02	0.38705	0.28644	1.35124	0.176617	0.913752
AMDHD2	3750.13	0.571295	0.420202	1.35957	0.173965	0.913752
DMAC1	2811.17	0.437407	0.284205	1.53906	0.123791	0.913752
LRRC73	300.312	0.925272	0.69424	1.33278	0.182603	0.913752
FAM53A	147.67	0.397445	0.363842	1.09236	0.274676	0.913752
FCHO2	655.462	-0.389754	0.272881	-1.42829	0.153208	0.913752
ADGRG1	17889.2	-0.122283	0.248756	-0.491577	0.623019	0.955959
KIR3DS1	0
AL034430.1	127.449	2.59648	2.83058	0.917296	0.358987	0.916211
POLR1C	702.679	0.177028	0.191803	0.922968	0.356024	0.916211
RPS6KL1	1376.34	0.401761	0.440215	0.912646	0.361429	0.916211
SLCO4C1	6.08075	1.02718	1.71816	0.597841	0.549946	0.953713
ZNF763	128.575	0.168018	0.197249	0.851806	0.394322	0.921124
PLSCR3	1472.7	0.152842	0.296599	0.515316	0.606332	0.955959
GDF1	8662.71	0.227441	0.455269	0.499575	0.617374	0.955959
ADAMDEC1	54.1074	-0.122858	0.683911	-0.179641	0.857434	0.985895
ATIC	3464.62	0.138155	0.191114	0.722895	0.469744	0.933947
GIPC1	8990.35	0.2504	0.269288	0.929858	0.352445	0.915945
NUP205	1355.51	-0.217717	0.238597	-0.91249	0.361511	0.916211
ZNF700	382.826	-0.0046449	0.270078	-0.0171984	0.986278	0.998107
CCT2	4186.68	-0.210214	0.177135	-1.18674	0.235329	0.913752
PRKD1	384.179	-0.643579	0.406563	-1.58297	0.113427	0.913752
CORO2A	179.918	0.327218	0.476489	0.686729	0.492254	0.940846
CLEC17A	26.6879	0.115503	0.891896	0.129502	0.89696	0.989866
ADGRG4	3.01562	-0.233357	1.45792	-0.160061	0.872833	0.988074
MFSD3	1286.07	0.65689	0.335529	1.95778	0.0502564	0.913752
MUC22	0.500182	-1.45832	3.4126	-0.427333	0.669136
GPN3	550.581	0.014647	0.195757	0.0748224	0.940356	0.99238
NRM	730.015	0.0132391	0.476137	0.0278053	0.977817	0.997277
AC008770.2	21.547	0.676986	1.18934	0.569211	0.569213	0.953713
SGCZ	4.08497	0.902014	1.59957	0.563909	0.572816	0.953713
GRB10	2224.55	0.314208	0.165087	1.90328	0.0570036	0.913752
FAM171B	2994.75	0.599	0.509836	1.17489	0.24004	0.913752
SRM	4427.98	0.240397	0.251706	0.955069	0.339543	0.915022
DAXX	2355.3	0.114785	0.237577	0.483146	0.628992	0.955959
KIR2DL5B	0
ITGA6	3403.25	-0.619559	0.291426	-2.12596	0.0335069	0.913752
GU182339.1	0
LRRC27	632.126	0.432409	0.279321	1.54807	0.121605	0.913752
SLC9C1	1.56181	0.582977	2.1638	0.269423	0.787604	0.97625
ITGAV	4399.82	0.0256154	0.243646	0.105134	0.91627	0.991175
TBC1D2	1413.4	0.20575	0.408111	0.504152	0.614155	0.955959
ZBTB21	605.854	0.0222948	0.413693	0.0538921	0.957021	0.995225
TPBG	270.343	0.45585	0.49892	0.913673	0.360888	0.916211
DEGS2	186.521	0.152292	0.676348	0.225168	0.821848	0.982484
SRP9	8478.37	-0.178673	0.0839791	-2.12759	0.033371	0.913752
MAGED4	1700.02	-0.0692582	0.432908	-0.159983	0.872894	0.988074
ADAM7	0
FAM216A	416.689	0.271789	0.479286	0.567071	0.570666	0.953713
SH3TC1	1503.66	-0.639236	0.441533	-1.44777	0.147682	0.913752
SCGB1D1	0
ZNF350	417.632	-0.289232	0.197587	-1.46382	0.143243	0.913752
TMEM256	1663.74	0.548639	0.445726	1.23089	0.218364	0.913752
RAC1	22840	0.15006	0.202219	0.742068	0.458046	0.931761
MDFI	411.277	-0.580944	0.599768	-0.968614	0.332738	0.914024
GINS2	169.988	-0.650465	0.287755	-2.26048	0.0237912	0.913752
ARHGAP23	8190.54	-0.0361353	0.299316	-0.120726	0.903908	0.990137
TNK1	48.0019	0.625899	0.684892	0.913867	0.360787	0.916211
SCGB1D2	92.0335	0.776481	0.717375	1.08239	0.279078	0.913752
EZH1	3020.85	0.37023	0.182164	2.0324	0.0421129	0.913752
MMAA	381.157	-0.0857787	0.200543	-0.427732	0.668846	0.962383
SCGB2A1	0.0754672	1.21935	3.49431	0.348954	0.727124
AC093525.1	2.15463	0.52491	2.115	0.248184	0.803992	0.9787
ZWINT	164.742	-0.722376	0.359096	-2.01165	0.0442566	0.913752
WNT16	9.60414	0.814634	1.29517	0.628977	0.529364	0.950285
TBC1D24	1506.11	0.622145	0.411858	1.51058	0.130895	0.913752
GSS	3078.26	0.318204	0.299031	1.06412	0.287275	0.913752
BRS3	1.44475	4.03481	3.26639	1.23525	0.216737	0.913752
ITSN2	972.492	0.120396	0.24087	0.499837	0.61719	0.955959
KIR2DL5A	0
PWWP2B	753.992	0.614556	0.424471	1.44782	0.147668	0.913752
COX6B2	20.114	1.38555	0.83481	1.65972	0.0969707	0.913752
KIR2DS1	0.0673451	-0.674191	3.4724	-0.194157	0.846053
KIR2DS3	0
EIF3E	4323.25	0.0429983	0.14323	0.300204	0.764022	0.974577
CD8A	146.768	-0.710941	0.585942	-1.21333	0.225003	0.913752
TIMM21	1033.82	-0.0271769	0.199089	-0.136506	0.891421	0.988935
TMEM256-PLSCR3	13.3241	-0.0983818	1.38939	-0.0708092	0.94355	0.993385
PAFAH1B2	4944.66	0.118071	0.109901	1.07434	0.282669	0.913752
TEFM	275.803	-0.053006	0.206442	-0.256759	0.797365	0.978082
RNF114	3276.46	0.0645795	0.201605	0.320327	0.74872	0.972962
PLSCR2	2.78354	-0.301286	1.38997	-0.216757	0.828398	0.983604
PGAM1	12960.4	0.391027	0.238864	1.63703	0.101625	0.913752
IKBKE	725.686	0.158483	0.472932	0.335107	0.737544	0.971089
TOPORS	584.39	0.00221027	0.261837	0.00844138	0.993265	0.999081
NPY2R	16.5548	1.36297	1.0827	1.25887	0.208078	0.913752
MAPKAP1	3323.16	-0.205687	0.126393	-1.62736	0.103661	0.913752
SMIM27	445.614	0.367256	0.299163	1.22761	0.219593	0.913752
KCNJ18	0.480247	0.240461	3.45244	0.0696494	0.944473
AC020922.1	0.812305	0.26337	2.91731	0.0902783	0.928066
S1PR2	80.8639	0.759314	3.08396	0.246214	0.805517	0.9787
ZNF24	3256.8	0.10716	0.14097	0.760157	0.447161	0.930163
MAP9	870.381	0.344166	0.323914	1.06252	0.287998	0.913752
VPS29	2214.86	0.0584697	0.196462	0.297614	0.765998	0.974711
CELSR1	464.905	-0.435632	0.568695	-0.76602	0.443665	0.930163
FAM71E2	0.127527	-0.768946	3.46313	-0.222038	0.824284
PLPPR3	709.593	0.936724	0.727251	1.28803	0.197734	0.913752
XPO5	1272.38	-0.0831498	0.153633	-0.541224	0.588353	0.954146
NDUFB6	1659.55	0.304687	0.255828	1.19098	0.233661	0.913752
IPMK	357.934	-0.398301	0.354859	-1.12242	0.261683	0.913752
RIPOR3	107.727	-1.03702	0.518648	-1.99946	0.0455586	0.913752
EXOSC1	808.433	0.38266	0.253743	1.50806	0.131539	0.913752
NRXN3	615.981	0.654531	0.799726	0.818444	0.413104	0.922927
C10orf95	10.589	2.793	1.13101	2.46948	0.013531	0.913752
CHST14	703.392	-0.408047	0.309312	-1.31921	0.187099	0.913752
IL22RA1	8.59569	1.04262	1.23085	0.84707	0.396956	0.921547
BARHL2	0.0967829	-1.05175	3.46054	-0.303927	0.761184
TMX1	1356.53	-0.372784	0.257765	-1.44622	0.148117	0.913752
FAM3C	2607.55	-0.287356	0.306647	-0.93709	0.348712	0.915565
RAB40AL	1.64025	0.90836	1.99665	0.454941	0.649152	0.95675
ELOC	2233.94	0.165954	0.156058	1.06342	0.287594	0.913752
NKAIN1	661.318	0.329693	0.384817	0.856751	0.391582	0.920082
RNF25	1825.46	0.24563	0.292648	0.839335	0.401281	0.921547
RAD9B	48.0067	-0.14071	0.345482	-0.407286	0.683798	0.965014
NUDT10	308.878	0.373525	0.621282	0.601217	0.547696	0.953713
TREML1	282.622	0.286279	0.558443	0.512638	0.608205	0.955959
AKR1D1	1.97421	1.17716	1.69384	0.694967	0.487076	0.939864
INPP5A	1493.81	0.679511	0.347845	1.95349	0.0507619	0.913752
PSMC1	4509.92	0.333188	0.250152	1.33194	0.18288	0.913752
EDIL3	7333.31	-0.0390513	0.452581	-0.0862858	0.931239	0.991479
ARHGAP32	1877.47	0.673013	0.601518	1.11886	0.263201	0.913752
TCEAL4	6159.36	0.0823822	0.167415	0.492084	0.62266	0.955959
UCKL1	2123.88	0.20164	0.238069	0.846983	0.397005	0.921547
CENPE	106.806	-0.74797	0.478196	-1.56415	0.117783	0.913752
WWOX	966.22	-0.0979086	0.35528	-0.275581	0.78287	0.976193
STK36	1081.87	-0.104723	0.340637	-0.307434	0.758513	0.974577
ACTR1A	9451.23	0.379526	0.235939	1.60858	0.107709	0.913752
LLGL2	453.852	0.11422	0.252365	0.4526	0.650836	0.95675
GRN	28782.1	0.513903	0.681064	0.75456	0.450513	0.930163
MAP3K21	68.1655	0.694588	0.862955	0.804894	0.420881	0.925395
LST1	2456.75	0.574201	0.660048	0.869938	0.384334	0.919237
NRDE2	765.309	0.0463447	0.151431	0.306046	0.75957	0.974577
FIGNL2	47.5238	0.325497	0.868926	0.374597	0.707961	0.965397
SDR42E1	5.91155	-0.503023	0.867857	-0.579616	0.562174	0.953713
IQSEC1	4956.33	0.367985	0.364887	1.00849	0.313219	0.913752
YIPF3	5961.83	0.000600009	0.169298	0.0035441	0.997172	0.999081
PIF1	77.5374	-0.234641	0.69647	-0.3369	0.736192	0.971089
KCNK1	1286.07	0.528598	0.331582	1.59417	0.110899	0.913752
TMEM86A	859.908	-0.196644	0.384234	-0.511782	0.608804	0.955959
EMC2	2099.47	-0.0977129	0.192278	-0.508186	0.611323	0.955959
MYBPC3	22.2661	-0.671889	0.997229	-0.673756	0.500466	0.94252
CISD1	1437.52	0.638358	0.295824	2.1579	0.0309357	0.913752
FAM181B	4266.74	-0.0535703	0.310619	-0.172463	0.863074	0.98608
PTPN5	1356.61	1.4996	1.36314	1.10011	0.271285	0.913752
MED4	1242.35	0.0783659	0.18092	0.433152	0.664904	0.960267
LANCL2	2373.94	0.0565766	0.237974	0.237742	0.812081	0.980333
VASP	2432.23	-0.0169558	0.462489	-0.0366619	0.970755	0.997089
NOP58	1335.81	0.0545812	0.201935	0.270291	0.786937	0.97625
SLC35F3	167.202	0.76222	0.562772	1.3544	0.175608	0.913752
ZNF311	83.8264	-0.863029	0.479266	-1.80073	0.0717455	0.913752
NKX6-2	12521.7	0.469072	0.560592	0.836744	0.402736	0.922448
ZNF512B	2189.99	-0.146369	0.240035	-0.60978	0.542007	0.953044
ENTPD6	5068.93	0.458429	0.218063	2.10228	0.0355292	0.913752
CD84	1155.5	-0.424849	0.53294	-0.797179	0.425347	0.926041
CES1	136.279	0.664963	0.790793	0.840881	0.400414	0.921547
ANKRD33	2.84957	0.362824	1.60717	0.225753	0.821393	0.982439
GABBR2	1852.49	0.585566	0.804912	0.727491	0.466925	0.933947
SPTSSB	130.921	0.421698	0.82016	0.514166	0.607136	0.955959
OCA2	32.3831	0.450885	1.15046	0.391918	0.695119	0.965268
PLSCR1	1207.63	-0.516562	0.405511	-1.27386	0.202714	0.913752
CD200	1070.26	0.389885	0.550823	0.707824	0.479055	0.938699
C4orf48	4208.43	1.27011	0.604786	2.10009	0.0357206	0.913752
MFSD13A	683.896	0.794591	0.328718	2.41725	0.0156385	0.913752
ZNF20	76.8395	0.0622779	0.733264	0.0849325	0.932315	0.991594
OTOL1	2.22913	3.69331	2.80548	1.31646	0.188019	0.913752
ANKRD49	413.334	0.0738755	0.200745	0.368006	0.712869	0.966582
PDZRN4	71.4984	0.895297	0.982809	0.910957	0.362318	0.916211
TMEM74	80.3883	-0.474745	0.466802	-1.01701	0.309147	0.913752
AKR1C8P	0.863045	3.2775	3.47514	0.943126	0.345616
LRRC10	24.6012	0.460203	1.148	0.400874	0.688513	0.965268
AC008770.1	0.885401	1.18676	3.44168	0.34482	0.73023
ZNF625-ZNF20	168.881	-0.00371867	0.595843	-0.00624104	0.99502	0.999081
FAH	1889.92	0.363942	0.385789	0.943372	0.345491	0.915565
TRHR	0.0483915	-0.409089	3.47918	-0.117582	0.906399
ZNF878	4.66902	0.342115	1.59016	0.215144	0.829655	0.984058
SLC35D2	1462.68	0.0237078	0.386542	0.0613332	0.951094	0.995167
GGT5	4218.86	0.147484	0.454421	0.324555	0.745518	0.972159
PSMC3	7649.38	0.383239	0.287386	1.33353	0.182357	0.913752
ZNF433	198.781	-0.253667	0.252505	-1.0046	0.315088	0.913752
RECQL4	461.954	0.107475	0.34054	0.315603	0.752304	0.973785
EPHX1	8910.51	0.0811914	0.278139	0.29191	0.770356	0.975412
PARP11	307.837	-0.466679	0.264596	-1.76374	0.0777761	0.913752
BTBD7	645.016	-0.0723391	0.241417	-0.299644	0.764449	0.974577
GAA	7733.56	0.41383	0.386873	1.06968	0.284764	0.913752
IGSF22	59.851	0.319899	0.343303	0.931825	0.351427	0.915782
VPS45	2265.5	-0.108072	0.106802	-1.0119	0.311588	0.913752
PXK	2513.08	-0.229229	0.308196	-0.743775	0.457012	0.931761
TMEM70	1006.3	0.181887	0.344052	0.52866	0.597041	0.954528
OR2W1	0
PGAP3	1543.31	0.258293	0.203588	1.2687	0.204547	0.913752
SH3BGRL2	1200.17	0.486335	0.492419	0.987645	0.323327	0.913752
SMTN	1494.11	0.215725	0.256932	0.83962	0.401122	0.921547
MRPL55	2665.47	0.620845	0.380656	1.63099	0.102893	0.913752
KALRN	1781.6	0.549969	0.699883	0.785801	0.431984	0.928169
OR2B3	0
NCR3	4.50947	1.32392	1.41114	0.938193	0.348145	0.915565
NAIP	1698.12	0.0340512	0.299199	0.113808	0.90939	0.990419
ZNF844	382.025	-0.0986842	0.260276	-0.379153	0.704574	0.965268
HSD17B3	155.83	0.977396	1.06129	0.920954	0.357074	0.916211
ABCA1	5118.13	-0.429335	0.470359	-0.912781	0.361358	0.916211
ZNF625	97.9189	0.415694	0.491474	0.845811	0.397658	0.921547
SLBP	1512.22	-0.0559262	0.14956	-0.373938	0.70845	0.965397
UBL3	3958.94	-0.0434658	0.20189	-0.215294	0.829538	0.984058
HSD17B2	46.7132	0.358526	0.468029	0.766033	0.443656	0.930163
SPATA4	31.2087	0.444416	0.713869	0.622546	0.533583	0.951212
MRPL44	1093.4	-0.0480458	0.232752	-0.206425	0.836459	0.984077
FASN	6251.3	0.325785	0.350694	0.928972	0.352904	0.915945
STXBP4	286.818	-0.357697	0.253378	-1.41171	0.158035	0.913752
TMEM63A	7540.04	0.0306799	0.381708	0.0803753	0.935939	0.992047
TFAP4	327.093	0.460412	0.258369	1.782	0.0747494	0.913752
UBE2D1	598.221	-0.014651	0.317641	-0.0461242	0.963211	0.996492
C4orf51	0.0385789	-0.22339	3.48382	-0.064122	0.948873
ATP6V1C2	28.2515	1.0402	1.05576	0.985262	0.324496	0.913803
SAT1	23375.2	0.343189	0.541746	0.633486	0.526416	0.949446
GPR27	621.852	0.0596084	0.427915	0.1393	0.889213	0.988434
CFAP46	237.118	0.43491	0.56667	0.767484	0.442794	0.930163
BEX1	4911.11	0.893789	0.600733	1.48783	0.136796	0.913752
MIEN1	3540.01	0.459468	0.331841	1.3846	0.166174	0.913752
EIF4E3	1212.78	0.413142	0.359783	1.14831	0.250841	0.913752
ZNF827	724.51	-0.162757	0.37411	-0.43505	0.663526	0.960267
AL160269.1	426.247	-0.410336	0.310544	-1.32134	0.186387	0.913752
SH3BP5	3211.54	0.131369	0.272489	0.482108	0.629729	0.955959
SPATA21	6.76591	1.24547	1.15321	1.08	0.280143	0.913752
INPP5E	1390.97	-0.0386572	0.238767	-0.161903	0.871382	0.988074
C11orf97	17.4492	0.957265	1.15661	0.827645	0.407871	0.922816
KIAA1841	389.317	0.554663	0.281589	1.96976	0.0488656	0.913752
PTCD2	538.475	0.00794622	0.272365	0.0291749	0.976725	0.997096
PNPLA1	8.12098	0.698127	1.15964	0.602019	0.547162	0.953713
ERBB2	2986.37	-0.421954	0.314168	-1.34309	0.179244	0.913752
ATP2B4	6699.68	-0.0537892	0.268042	-0.200674	0.840953	0.984373
RUVBL2	4201.44	0.106197	0.225171	0.471628	0.637192	0.955977
ELOVL4	317.766	0.846501	0.747457	1.13251	0.257421	0.913752
CNTN2	21477.6	0.0228968	0.377349	0.0606781	0.951616	0.995225
BTLA	5.81504	0.180176	1.20058	0.150074	0.880706	0.988074
SZRD1	4983.81	-0.00242593	0.241443	-0.0100476	0.991983	0.999081
ODF1	2.30169	4.69579	2.46332	1.90629	0.0566132	0.913752
TOM1L1	186.048	-0.0375475	0.454466	-0.0826189	0.934155	0.99188
NAT8L	11257.4	0.411047	0.385401	1.06654	0.286178	0.913752
IL1R2	84.1702	1.77606	0.83513	2.12669	0.0334459	0.913752
DNAJB1	8765.55	-0.030387	0.35674	-0.0851797	0.932118	0.991594
CIAPIN1	1383.77	0.165822	0.218784	0.757924	0.448496	0.930163
HSF2BP	47.0517	-0.114377	0.3445	-0.332008	0.739883	0.971153
SLX4IP	389.289	-0.19667	0.257449	-0.76392	0.444915	0.930163
PDIA6	6510.76	-0.561454	0.300906	-1.86588	0.062058	0.913752
FRMD6	343.576	-0.390376	0.328428	-1.18862	0.234589	0.913752
NISCH	7198.7	0.476088	0.327685	1.45288	0.146257	0.913752
C8orf82	1386.72	0.266123	0.237976	1.11828	0.263449	0.913752
AZU1	43.002	0.260425	0.69135	0.376691	0.706403	0.965349
FOXP1	1210.28	0.469745	0.242292	1.93875	0.0525315	0.913752
RFFL	2786.86	-0.228466	0.326955	-0.698768	0.484697	0.939397
TECR	12354.8	0.287775	0.263087	1.09384	0.274024	0.913752
GFI1B	44.4963	2.85753	0.906067	3.15378	0.00161172	0.452616
H2BFS	16.6669	0.336019	0.741261	0.453307	0.650327	0.95675
VHLL	1.3068	0.624727	2.16536	0.28851	0.772956	0.975569
WARS2	258.057	-0.22123	0.174446	-1.26819	0.204731	0.913752
GKN1	1.66696	1.14309	1.76629	0.647169	0.517522	0.94763
LRRC14	1694.61	-0.00399399	0.122226	-0.0326772	0.973932	0.997096
ZDHHC4	2720.43	0.000714226	0.24756	0.00288506	0.997698	0.999081
RRN3	1217.57	-0.141424	0.259416	-0.545163	0.585641	0.954146
RBBP6	2074.91	-0.0454993	0.197165	-0.230768	0.817495	0.981735
TP53TG3C	1.25751	-0.935958	2.47411	-0.378301	0.705207	0.965299
SPDYC	0.561505	-0.13841	2.98131	-0.0464258	0.962971
CNTNAP3	188.806	-0.174369	0.347121	-0.502328	0.615437	0.955959
KIRREL1	312.4	-1.12148	0.536226	-2.09142	0.03649	0.913752
C2orf74	1136.07	0.509713	0.345152	1.47678	0.139735	0.913752
TP53TG3E	0
BEST3	336.605	-0.719985	0.468585	-1.53651	0.124414	0.913752
RASSF5	657.631	-0.0809632	0.390866	-0.207138	0.835902	0.984077
LRRC24	792.814	0.628161	0.406257	1.54622	0.122052	0.913752
FLOT2	5232.73	0.450966	0.29602	1.52343	0.127651	0.913752
VPS37D	479.45	0.235238	0.219409	1.07214	0.283656	0.913752
TMEM171	37.0769	-0.63858	0.750051	-0.851381	0.394558	0.921168
TP53TG3B	0.637175	2.87378	3.4814	0.825469	0.409105
UBE3D	96.7204	-0.036906	0.295973	-0.124694	0.900766	0.990137
BEST4	129.098	0.465127	0.465353	0.999514	0.317546	0.913752
PIWIL4	126.071	-0.211121	0.267599	-0.788946	0.430144	0.927791
B4GAT1	5197.98	0.537206	0.457773	1.17352	0.240587	0.913752
CAPRIN2	1453.41	0.465848	0.293325	1.58816	0.11225	0.913752
TMEM174	0
SPATA5	181.884	-0.595921	0.478971	-1.24417	0.213438	0.913752
TP53TG3F	2.97935	0.224337	2.23323	0.100454	0.919984	0.991175
KLF10	765.419	-0.776657	0.427819	-1.81539	0.0694646	0.913752
CYB5A	1423.11	-0.487293	0.344951	-1.41264	0.15776	0.913752
MSMO1	1806.27	-0.0726694	0.269954	-0.269192	0.787782	0.97625
XAGE2	0.0964554	-1.01224	3.46165	-0.292415	0.76997
EIF2D	1402.29	0.0187915	0.127493	0.147393	0.882822	0.988074
SLC35A5	2127.83	-0.135876	0.183641	-0.739898	0.459362	0.931761
EIF4A3	2225.57	0.0353149	0.226345	0.156022	0.876015	0.988074
ZNF830	627.997	0.0544894	0.193065	0.282234	0.777764	0.975696
G2E3	352.819	-0.0640339	0.268866	-0.238163	0.811755	0.980333
SCGB2A2	0.0914503	1.21935	3.49431	0.348954	0.727124
RAD51D	791.545	0.132544	0.154345	0.85875	0.390478	0.920082
FUT4	308.433	-0.128204	0.38128	-0.336245	0.736686	0.971089
TMEM129	3540.39	-0.0129881	0.144381	-0.0899573	0.928321	0.991298
SMIM11A	469.913	0.0767047	1.01591	0.0755032	0.939814	0.99238
AMOTL1	1054.27	0.118305	0.228691	0.517314	0.604937	0.955954
PPTC7	696.434	0.129394	0.341488	0.378911	0.704754	0.965268
SCGB1D4	1.17962	-0.677788	2.86739	-0.236378	0.81314	0.980333
ATG3	3330.74	-0.137818	0.168397	-0.818412	0.413122	0.922927
PAPLN	875.279	0.98866	0.324865	3.0433	0.00234001	0.569508
MRPS27	1830.36	-0.199448	0.167412	-1.19136	0.233512	0.913752
FOXD1	159.673	-0.317445	0.405447	-0.78295	0.433657	0.928531
U2AF2	6467.51	-0.133085	0.127669	-1.04242	0.297218	0.913752
XAGE1A	0
FOXP2	118.839	0.217972	0.59572	0.365897	0.714442	0.967297
IFNLR1	206.549	-0.259082	0.461202	-0.561754	0.574283	0.953713
TACC3	834.133	-0.0192589	0.473267	-0.0406936	0.96754	0.996614
PSD3	3406.2	0.60032	0.636017	0.943875	0.345234	0.915565
STX1A	2866.72	0.735851	0.912081	0.806783	0.419792	0.925395
POLR2C	2557.24	-0.00879919	0.13394	-0.0656952	0.947621	0.99465
ASRGL1	2689.87	0.282971	0.289778	0.97651	0.328812	0.91388
AGXT2	0
ATN1	12079.2	0.0170573	0.29233	0.0583496	0.95347	0.995225
C16orf74	170.864	-0.0827278	0.33803	-0.244735	0.806662	0.979031
MYBPC1	3014.34	0.634238	0.518058	1.22426	0.220854	0.913752
TRPV6	154.044	-0.10896	0.730847	-0.149087	0.881485	0.988074
OR2J3	4.63734	-0.33575	1.12016	-0.299733	0.764381	0.974577
OR2J2	0.545783	2.62405	3.48561	0.752825	0.451555
CCDC32	1000.22	0.280856	0.23498	1.19523	0.231996	0.913752
CAPN1	5111.41	-0.0177712	0.254144	-0.0699256	0.944253	0.993659
SERPINE2	8570.11	-0.314322	0.378153	-0.831204	0.405858	0.922448
C12orf57	6072.03	0.896998	0.422781	2.12166	0.0338663	0.913752
ZNF334	579.924	-0.287679	0.300512	-0.957297	0.338417	0.914078
NPTXR	6245.66	0.571318	0.606883	0.941397	0.346502	0.915565
AP5S1	896.274	-0.0876483	0.127619	-0.686797	0.492211	0.940846
DOK4	465.551	0.372309	0.378888	0.982636	0.325787	0.913803
TREM2	7228.78	-0.0146603	0.621311	-0.0235957	0.981175	0.997306
HTATSF1	4400.35	-0.0198782	0.182762	-0.108765	0.913389	0.990835
ZNF333	726.007	-0.0204347	0.252947	-0.0807866	0.935612	0.992026
PRTN3	22.0035	-0.390856	0.945087	-0.413566	0.679192	0.964528
SUFU	732.201	-0.0512059	0.189606	-0.270066	0.78711	0.97625
SEC16A	3546.68	0.0903056	0.163608	0.551964	0.580973	0.954146
KCNK12	495.243	1.31721	0.680792	1.93483	0.0530115	0.913752
COX11	1397.76	0.119114	0.147422	0.80798	0.419102	0.925395
LY96	681.741	0.244778	0.683928	0.3579	0.720418	0.968338
HVCN1	875.248	-0.417568	0.256166	-1.63007	0.103088	0.913752
BHLHE40	3208.66	0.0210756	0.415638	0.0507067	0.959559	0.995296
OCSTAMP	8.47407	-0.89201	1.15702	-0.770957	0.440733	0.929239
ARHGAP17	1905.28	-0.123174	0.228034	-0.540157	0.589089	0.954146
TREML2	5.36614	0.131806	1.05163	0.125335	0.900258	0.990137
MSH2	756.895	-0.313849	0.293407	-1.06967	0.284767	0.913752
LRRC28	569.333	0.273875	0.165835	1.65149	0.0986387	0.913752
MTRNR2L1	132696	1.35254	0.517153	2.61535	0.00891364	0.913752
SLC22A1	29.4028	0.403888	0.598524	0.674807	0.499798	0.94252
ELANE	27.1503	-0.468004	0.616212	-0.759486	0.447562	0.930163
BUD23	3153.87	0.100575	0.236455	0.425347	0.670584	0.962384
CPE	26614.8	-0.050348	0.424053	-0.11873	0.905489	0.990137
CATSPERB	27.3764	0.170176	0.693122	0.24552	0.806053	0.9787
ADGRE3	3.14375	-0.493713	1.62115	-0.304546	0.760712	0.974577
GRAMD1A	3253.06	-0.0826409	0.231933	-0.356314	0.721606	0.968697
MPHOSPH6	682.431	0.0377019	0.1974	0.190993	0.848531	0.984893
GXYLT1	446.417	0.0299177	0.251872	0.118781	0.905449	0.990137
PTER	122.714	-0.38866	0.351172	-1.10675	0.268401	0.913752
OR5P3	0
SMIM34A	0.144378	-0.209855	3.47505	-0.0603892	0.951846
OR5P2	0
SPRY1	483.408	-0.554929	0.472112	-1.17542	0.239827	0.913752
OVCH2	0.434593	0.411433	3.10685	0.132428	0.894646
KCTD20	2332.88	-0.30581	0.240312	-1.27255	0.203177	0.913752
C1QL3	176.495	4.85401	2.1719	2.23491	0.0254232	0.913752
NDUFS7	8325.26	0.465002	0.380336	1.22261	0.221479	0.913752
TCTN1	1564.48	-0.315166	0.237914	-1.3247	0.18527	0.913752
TFAM	563.659	0.118861	0.255998	0.464303	0.64243	0.95675
CD1D	145.356	0.82339	0.786445	1.04698	0.29511	0.913752
SNAI1	292.394	0.32498	0.469415	0.692309	0.488743	0.94042
NIN	1701.5	0.0474081	0.204666	0.231636	0.816821	0.981581
GRAMD4	2414.23	-0.159546	0.158405	-1.0072	0.313837	0.913752
JAG1	1221.1	-0.936079	0.432722	-2.16323	0.0305232	0.913752
COX4I1	26078.8	0.662466	0.386845	1.71249	0.0868073	0.913752
UMPS	801.66	0.0628187	0.27212	0.230849	0.817432	0.981735
TC2N	347.557	-0.424936	0.388181	-1.09469	0.273654	0.913752
ZNF396	143.514	0.212705	0.295962	0.718689	0.472332	0.934003
ZNF615	406.169	-0.130898	0.217944	-0.600602	0.548105	0.953713
STPG1	762.428	0.162226	0.185141	0.876231	0.380905	0.917673
DIO2	1699.22	1.17141	0.811239	1.44397	0.148746	0.913752
ETV7	147.383	0.265601	0.824935	0.321967	0.747478	0.9726
CES3	228.266	0.357083	0.356505	1.00162	0.316526	0.913752
PGF	459.434	0.0661992	0.506702	0.130647	0.896054	0.989763
ADGRE2	497.732	0.49587	0.534491	0.927742	0.353541	0.916211
COQ9	2200.88	-0.142241	0.107063	-1.32857	0.183991	0.913752
INO80C	586.85	0.40855	0.279057	1.46404	0.143184	0.913752
KCNE1	47.1393	1.32036	0.550728	2.39748	0.0165082	0.913752
ANKS6	1413.58	0.176575	0.211281	0.835736	0.403304	0.922448
UBE2V1	5011.76	-0.0482269	0.157129	-0.306925	0.7589	0.974577
NUDCD1	301.696	-0.205709	0.380219	-0.541029	0.588488	0.954146
LIG3	860.425	0.118495	0.152957	0.774695	0.43852	0.929175
CES2	3264.13	0.138905	0.208036	0.667696	0.504327	0.942532
EMC8	1414.48	-0.0994706	0.185791	-0.53539	0.59238	0.954348
NIPAL3	5391.69	0.412069	0.236302	1.74382	0.0811901	0.913752
FCER1G	6629.57	0.0603427	0.678854	0.0888891	0.92917	0.991298
AC007998.2	2.86294	-0.171339	1.97173	-0.0868974	0.930753	0.991479
NRSN1	918.205	0.698546	0.957447	0.729592	0.465639	0.933588
MON2	1536.67	0.0395339	0.221772	0.178264	0.858516	0.985895
DNAJC30	1367.83	0.0740744	0.192745	0.384313	0.700746	0.965268
ATRIP	586.283	0.249006	0.260109	0.957314	0.338409	0.914078
RRP1B	1126.65	-0.0995851	0.197729	-0.503645	0.614511	0.955959
TMTC4	2191.51	-0.28489	0.277967	-1.0249	0.305408	0.913752
NADSYN1	3412.22	0.30369	0.293604	1.03435	0.300971	0.913752
GDAP1	1729.57	0.411295	0.419507	0.980425	0.326876	0.913803
AL162377.3	3.29601	0.379904	1.32558	0.286594	0.774423	0.975569
PXT1	2.9513	-0.485146	1.36783	-0.354683	0.722827	0.968977
DHRS12	627.931	0.156731	0.287886	0.544422	0.586151	0.954146
OR10A6	3.10148	-0.750922	0.972328	-0.772292	0.439941	0.929175
ACVRL1	1125.47	0.475338	0.525189	0.905081	0.365422	0.916211
ART5	12.0724	0.682303	0.932639	0.731583	0.464423	0.933295
OR10A3	3.23176	-0.201248	1.24574	-0.161548	0.871661	0.988074
AKR1C4	0.834018	-0.634601	2.8908	-0.219524	0.826242
POLN	261.763	0.156368	0.346414	0.451392	0.651707	0.95675
SLC29A2	342.066	0.178268	0.511296	0.348659	0.727346	0.969126
DYRK3	371.438	0.197584	0.480057	0.411584	0.680644	0.964542
SH3BGRL	5608.85	-0.364526	0.180718	-2.0171	0.0436846	0.913752
PRSS3	161.795	1.10707	0.990752	1.1174	0.263821	0.913752
DDX49	2519.4	0.116409	0.252743	0.460582	0.645098	0.95675
FDPS	3471.24	0.201369	0.203085	0.991551	0.321417	0.913752
JPH1	260.459	0.617211	0.614418	1.00455	0.315115	0.913752
GRHL3	68.4039	-1.42447	0.785843	-1.81266	0.069884	0.913752
EIF2B2	1486.42	-0.158737	0.159109	-0.997661	0.318444	0.913752
WDFY2	1881.58	0.0477246	0.258788	0.184416	0.853687	0.985526
HMGN5	798.016	0.448598	0.380147	1.18006	0.237975	0.913752
SLAMF1	21.1311	-0.332249	0.993379	-0.334463	0.73803	0.971089
TRIM8	5752.56	0.102157	0.149639	0.682687	0.494805	0.942132
ADGRL3	995.328	-0.295321	0.596704	-0.49492	0.620656	0.955959
HAUS3	510.421	-0.0426528	0.14934	-0.285609	0.775178	0.975587
SPATA31A1	0.0948122	1.21935	3.49431	0.348954	0.727124
BICC1	163.002	-0.285036	0.498062	-0.572291	0.567125	0.953713
TMEM189	3956.55	0.0693507	0.269553	0.25728	0.796962	0.978082
ENY2	2079.46	0.1051	0.172552	0.60909	0.542465	0.953108
GLT8D1	2020.92	-0.0351977	0.153528	-0.22926	0.818667	0.981816
YAF2	690.484	0.191268	0.271852	0.703576	0.481697	0.939397
RAB13	5266.31	0.241473	0.409584	0.589556	0.555489	0.953713
CFD	4404.06	0.745274	0.966811	0.770858	0.440791	0.92925
TMEM272	17.1204	1.81711	1.33798	1.3581	0.174432	0.913752
FLNA	36214.1	-0.368177	0.520243	-0.707701	0.479131	0.938699
ZNF764	288.197	-0.208095	0.192025	-1.08369	0.278504	0.913752
CCT6B	155.134	-0.189097	0.338111	-0.559273	0.575975	0.953713
TMEM189-UBE2V1	51.4619	-0.0129127	2.99749	-0.00430783	0.996563	0.999081
HAO2	1.87541	-0.00549896	2.18779	-0.00251348	0.997995	0.999081
KLF2	1759.34	0.352877	0.31387	1.12428	0.260894	0.913752
ATP6AP1	10306.9	0.282317	0.250036	1.12911	0.258853	0.913752
ATP2A3	369.96	1.09494	0.634927	1.72451	0.0846159	0.913752
UBE2R2	3820.03	0.00185668	0.104263	0.0178076	0.985792	0.998107
TREML4	1.10457	-2.60012	2.33568	-1.11322	0.265615	0.913752
CXorf58	3.0604	-1.4626	1.45974	-1.00196	0.316363	0.913752
HOMER3	6919.22	0.425829	0.452412	0.941243	0.346581	0.915565
JTB	5930.06	0.451655	0.34546	1.3074	0.191076	0.913752
DHRS13	1215.96	0.695629	0.412713	1.6855	0.0918916	0.913752
GALNT12	171.705	0.0480644	0.213516	0.225109	0.821895	0.982484
APOA2	3.45346	2.10137	1.29898	1.61771	0.105726	0.913752
S100PBP	894.103	-0.144895	0.171938	-0.842716	0.399387	0.921547
CBX6	6656.97	0.572296	0.378148	1.51342	0.130174	0.913752
ATP10B	739.763	-0.330601	0.389633	-0.848493	0.396163	0.921547
APOO	1116.19	0.13582	0.232957	0.583023	0.559878	0.953713
SPI1	5015.1	0.0537628	0.584478	0.0919842	0.926711	0.991298
TKT	7088.81	-0.0436506	0.120926	-0.360968	0.718123	0.967787
ZNF614	350.426	-0.249882	0.334878	-0.746187	0.455554	0.931046
KMT2C	2325.89	-0.101153	0.385703	-0.262256	0.793124	0.977807
THRB	562.594	0.492202	0.729918	0.674326	0.500104	0.94252
C18orf63	0.201619	1.41171	3.49431	0.404002	0.686211
CTNNA3	639.055	0.109437	0.727555	0.150418	0.880435	0.988074
SI	0.370472	1.50335	3.4893	0.430845	0.666581
TREX1	1635.57	0.565875	0.394513	1.43437	0.151468	0.913752
ITGB5	3089.17	-0.280069	0.243296	-1.15115	0.249672	0.913752
CD1A	0.157448	-0.676401	3.46593	-0.195157	0.84527
RETN	7.32588	1.58065	1.46354	1.08002	0.280133	0.913752
ITGB1BP2	11.249	-1.09098	1.02207	-1.06742	0.285783	0.913752
NTAN1	1296.95	0.163996	0.262315	0.625189	0.531847	0.951084
SMIM15	1470.81	-0.235677	0.196228	-1.20103	0.229738	0.913752
TRIM29	14.2937	1.31904	1.07592	1.22597	0.220211	0.913752
POU3F3	2746.89	-0.493934	0.256216	-1.9278	0.0538795	0.913752
SLC39A1	4752.98	0.00500032	0.378782	0.0132011	0.989467	0.998845
NXF3	46.6232	0.368979	0.639994	0.576535	0.564254	0.953713
TCEAL1	1187.57	0.0750053	0.286068	0.262194	0.793172	0.977807
YARS	3782.61	0.217244	0.181925	1.19414	0.232425	0.913752
NEK4	803.807	-0.235545	0.319007	-0.738371	0.460289	0.931761
LRRTM3	277.871	0.319272	0.586731	0.544153	0.586336	0.954146
ART1	0
TNFRSF1A	6362.59	-0.0653579	0.422503	-0.154692	0.877064	0.988074
TCEAL3	5042.66	0.29395	0.217593	1.35092	0.176722	0.913752
CBWD2	773.17	0.0437718	0.262755	0.166588	0.867694	0.987453
CHMP4B	9044.92	0.0590873	0.155953	0.378879	0.704777	0.965268
FAM124B	30.9561	0.286281	0.410859	0.696788	0.485936	0.93961
SGMS1	752.767	-0.265105	0.245469	-1.07999	0.280146	0.913752
ABCC6	96.9824	0.0702864	0.453563	0.154965	0.876849	0.988074
ZNF554	341.236	0.238984	0.324269	0.736993	0.461127	0.931761
RUSC1	2440.79	0.546198	0.450982	1.21113	0.225846	0.913752
PARD6B	96.6756	0.290041	0.33747	0.859458	0.390088	0.920082
MCEMP1	52.995	4.24189	1.26118	3.36343	0.000769801	0.35268
CD1C	7.39845	-0.572622	1.75688	-0.325932	0.744476	0.971947
DNM3	1806.74	0.118553	0.429523	0.276012	0.782539	0.976193
IMPA1	859.234	0.226092	0.296856	0.761622	0.446286	0.930163
MRM2	1322.35	-0.0641396	0.170363	-0.376488	0.706554	0.965349
VIT	26.8783	0.409023	0.97606	0.419055	0.675176	0.963734
SUPT5H	8351.34	0.194661	0.117479	1.65698	0.0975229	0.913752
EGR4	56.6016	-1.24676	1.0958	-1.13776	0.255222	0.913752
DCDC2	101.88	-0.485259	0.519376	-0.934313	0.350143	0.915601
AC008763.3	5.69276	-0.304844	2.58535	-0.117912	0.906137	0.990137
SNRNP40	1272.74	-0.0911974	0.188425	-0.483999	0.628386	0.955959
ARL3	2289.93	0.369409	0.278607	1.32592	0.184868	0.913752
TRAPPC5	4473.09	0.820922	0.424727	1.93282	0.053258	0.913752
MAD1L1	1213	0.182807	0.329686	0.554486	0.579246	0.954146
GNL3	1690.88	-0.00058206	0.200113	-0.00290865	0.997679	0.999081
PDXDC1	2498.63	0.0466838	0.23329	0.200111	0.841394	0.984373
MUC13	1.22485	-2.5968	1.71599	-1.5133	0.130204	0.913752
KAAG1	0
AC002985.1	23.7487	-0.33542	1.28732	-0.260557	0.794434	0.977807
LAX1	16.5682	0.664623	0.962213	0.690723	0.489739	0.94042
COPE	13006.4	0.264695	0.338913	0.781011	0.434796	0.928556
TRIP4	637.128	-0.136941	0.238722	-0.573641	0.566211	0.953713
VOPP1	7030.14	-0.33032	0.247739	-1.33334	0.182421	0.913752
CALML4	309.098	0.16316	0.390483	0.417842	0.676063	0.963767
CUL3	2289.99	-0.0918395	0.17082	-0.537638	0.590827	0.954176
MCEE	221.84	-0.108719	0.190575	-0.570479	0.568353	0.953713
ZNF367	188.6	-0.502283	0.388556	-1.29269	0.196118	0.913752
CREB3L4	171.936	-0.00788177	0.269894	-0.0292032	0.976703	0.997096
MYO1D	3000.37	-0.380364	0.42585	-0.893189	0.371756	0.916641
NPIPB2	80.7872	-0.228709	0.326761	-0.699929	0.483972	0.939397
STAB1	10766.5	-0.00532485	0.496852	-0.0107172	0.991449	0.999081
PGRMC2	2326.6	0.0357883	0.120536	0.29691	0.766535	0.97477
SOX6	450.139	-0.589257	0.482862	-1.22034	0.222336	0.913752
CLN6	1935.57	0.0846483	0.400104	0.211566	0.832446	0.984058
PPP1CC	4113.42	-0.186237	0.0913497	-2.03873	0.0414773	0.913752
SLCO6A1	0.198761	-0.209855	3.47505	-0.0603891	0.951846
TNFRSF17	0.337005	-0.268503	3.45564	-0.0777	0.938067
DNM1L	2893.84	0.221664	0.292548	0.757701	0.44863	0.930163
ACVR1B	1907.54	0.28473	0.395404	0.720098	0.471464	0.934003
ZNF785	611.027	0.0296248	0.244178	0.121325	0.903434	0.990137
ZNF688	1722.39	0.649367	0.388616	1.67097	0.094727	0.913752
KDELR2	4870.95	-0.0739914	0.284242	-0.260312	0.794623	0.977917
HABP4	4720.96	0.38253	0.298401	1.28193	0.199866	0.913752
CTXND1	923.667	-0.534766	0.46603	-1.14749	0.251178	0.913752
CCDC171	125.848	0.270304	0.480453	0.562603	0.573705	0.953713
HSD3B2	1.19462	-1.01072	1.86001	-0.543395	0.586858	0.954146
CDC14B	1118.99	-0.55327	0.327704	-1.68832	0.0913495	0.913752
DAGLB	1916.28	0.270005	0.216753	1.24568	0.212882	0.913752
FAM81B	26.4445	-1.18143	0.939783	-1.25713	0.208705	0.913752
ZNF557	329.807	-0.0722891	0.28598	-0.252777	0.80044	0.9787
FXYD5	4988.76	-0.164888	0.629866	-0.261783	0.793489	0.977807
CD44	17400.2	-0.635215	0.550525	-1.15383	0.248568	0.913752
ASB5	42.0312	-0.510397	1.14142	-0.447158	0.654761	0.95675
DHRS1	1114.4	0.243597	0.304394	0.800269	0.423555	0.925581
SLITRK3	537.09	-0.0892924	0.504672	-0.176931	0.859562	0.985895
DNAJC12	598.653	0.732159	0.303769	2.41025	0.0159415	0.913752
TRIM24	1325.26	-0.614852	0.274115	-2.24304	0.0248939	0.913752
NT5DC2	1013.24	-0.246008	0.212093	-1.15991	0.246086	0.913752
MAPK11	2733.37	0.340356	0.380345	0.894861	0.370861	0.916302
ZSWIM6	863.217	-0.322164	0.324942	-0.991451	0.321466	0.913752
TAF1L	1.28538	1.72644	2.23131	0.773737	0.439086	0.929175
PGAP2	887.997	-0.178508	0.182326	-0.97906	0.327551	0.913803
C1orf105	4.00864	0.142805	1.20193	0.118813	0.905423	0.990137
NAV2	2234.48	-0.465331	0.434122	-1.07189	0.28377	0.913752
VGLL1	0.0161305	0.276138	3.49257	0.0790645	0.936981
C11orf58	3493.02	-0.0812253	0.167189	-0.48583	0.627088	0.955959
SPCS3	2813.65	-0.11813	0.251931	-0.468899	0.639142	0.956679
PIAS1	1420.67	-0.0395665	0.167139	-0.236729	0.812867	0.980333
ACSL1	2972.69	-0.187914	0.280164	-0.670728	0.502394	0.94252
NPFF	76.334	4.17651	2.03061	2.05678	0.0397072	0.913752
PLEKHO2	3581.96	-0.200264	0.407615	-0.491307	0.62321	0.955959
PIGC	1043.26	0.0915894	0.189625	0.483003	0.629093	0.955959
MAPKAPK2	4513.63	0.0907628	0.316702	0.286587	0.774428	0.975569
ATF7	1846.79	-0.0306054	0.23035	-0.132865	0.8943	0.989589
RABGGTA	1520.87	0.381233	0.253189	1.50573	0.132138	0.913752
TLL1	14.9455	1.13543	1.40906	0.805807	0.420354	0.925395
ANKDD1A	368.845	0.226086	0.395746	0.571291	0.567802	0.953713
KLHL25	801.964	-0.235204	0.23169	-1.01517	0.310027	0.913752
TRPV5	11.8333	0.40188	0.76637	0.524395	0.600004	0.955487
UMODL1	13.9493	-0.568503	1.03253	-0.550591	0.581914	0.954146
CUL9	2536.05	0.515168	0.249613	2.06387	0.0390302	0.913752
BCHE	481.221	-1.16639	0.419186	-2.78251	0.0053941	0.836619
CD48	382.793	-0.752438	0.691215	-1.08857	0.276342	0.913752
RALY	8412.22	0.079765	0.290069	0.274986	0.783327	0.976193
FAM171A2	950.557	0.665977	0.626535	1.06295	0.287804	0.913752
SRCIN1	8129.7	0.166162	0.388509	0.42769	0.668877	0.962383
TMEM215	1.15207	2.40514	3.4337	0.70045	0.483646	0.939397
CHD1	749.667	-0.355949	0.311602	-1.14232	0.253322	0.913752
PCDH7	389.02	0.672311	0.8858	0.758987	0.44786	0.930163
BMPR2	1992.58	-0.154626	0.348784	-0.44333	0.657527	0.957351
MAP2K4	1699.27	0.493531	0.453864	1.0874	0.276861	0.913752
PCSK7	2617.55	0.193785	0.148322	1.30652	0.191377	0.913752
HTRA3	188.31	0.0294099	0.704934	0.0417202	0.966722	0.996614
CDCA5	190.318	-0.840254	0.401421	-2.0932	0.0363311	0.913752
BARX2	52.521	-0.907576	0.742445	-1.22242	0.221551	0.913752
AC107871.1	128.123	0.21473	0.842065	0.255004	0.79872	0.978423
VEGFC	93.2473	-0.132443	0.499495	-0.265154	0.790891	0.977009
CCDC63	1.30742	1.16992	2.53055	0.46232	0.643852	0.95675
VPS26C	1817.07	-0.0654216	0.186024	-0.351683	0.725076	0.969126
SLC44A1	13760.9	-0.199872	0.368913	-0.541786	0.587966	0.954146
RGPD1	23.9118	2.93692	0.996271	2.94792	0.00319924	0.662534
PBRM1	1204.1	-0.0966776	0.18944	-0.510333	0.609818	0.955959
AC025263.2	0.0161305	0.276138	3.49257	0.0790645	0.936981
AC069368.1	3.92968	-1.70552	1.78022	-0.958037	0.338044	0.914078
CERK	2264.03	0.523786	0.203043	2.57968	0.0098891	0.913752
MYRFL	27.4791	-0.0844017	0.569903	-0.148098	0.882265	0.988074
MAF	3106.99	0.141076	0.300662	0.469218	0.638914	0.956679
GNAI1	2305.39	0.0663837	0.264567	0.250914	0.80188	0.9787
BCAS4	539.721	0.807767	0.494657	1.63298	0.102472	0.913752
TIGAR	626.58	-0.375083	0.287125	-1.30634	0.191436	0.913752
SP8	45.4423	1.73611	0.764434	2.2711	0.0231406	0.913752
CCDC158	21.1796	0.82756	0.867719	0.953719	0.340226	0.915502
COA6	760.333	0.239496	0.31673	0.756153	0.449558	0.930163
FGF23	23028.8	0.511289	0.419085	1.22001	0.22246	0.913752
CDO1	1498.58	-0.137571	0.281027	-0.489529	0.624467	0.955959
PLGLB1	208.1	0.343999	0.392697	0.87599	0.381036	0.917735
FNDC5	599.277	0.723273	0.773772	0.934737	0.349924	0.915601
NAGLU	3767.51	0.322983	0.443903	0.727597	0.46686	0.933947
LLCFC1	0.999005	2.80219	3.47088	0.807342	0.41947	0.925395
YY1	2831.86	-0.123645	0.178573	-0.692407	0.488682	0.94042
SMN2	1241.55	-0.0858202	0.160989	-0.533083	0.593976	0.954528
OR14J1	46.9824	0.526715	0.626389	0.840876	0.400418	0.921547
CCND2	7455.61	-0.722995	0.299929	-2.41055	0.0159284	0.913752
TAGLN	24241.3	-0.383418	0.753589	-0.50879	0.6109	0.955959
EXOSC10	3372.03	0.121255	0.148109	0.818687	0.412965	0.922927
MORF4L2	6711.02	0.107878	0.270636	0.398609	0.690181	0.965268
EPS15	4554.51	0.20062	0.219719	0.913073	0.361204	0.916211
EIF2S2	5407.48	0.0792206	0.209913	0.377397	0.705879	0.965349
EPN1	12795.8	0.354587	0.217868	1.62753	0.103625	0.913752
TET3	722.28	-0.0861521	0.23477	-0.366964	0.713646	0.967161
KLHL17	442.584	0.324473	0.242303	1.33912	0.180531	0.913752
HSD17B1	193.24	0.578224	0.454005	1.27361	0.202802	0.913752
DMC1	22.4141	-0.183926	0.711413	-0.258537	0.795993	0.978082
CD8B	28.5677	-0.446306	0.882636	-0.505651	0.613102	0.955959
SLC39A13	3186.5	0.202175	0.187734	1.07692	0.281516	0.913752
ZNF689	479.585	-0.0736612	0.155581	-0.47346	0.635885	0.955977
SLC25A29	5859.53	0.173174	0.291829	0.593411	0.552906	0.953713
C16orf92	0
STXBP1	8959.81	1.11912	0.827432	1.35252	0.176208	0.913752
ALMS1	547.258	-0.0610317	0.30258	-0.201704	0.840148	0.984373
AC008687.4	4.52999	-0.488004	1.65329	-0.295171	0.767863	0.974804
COASY	3077.99	0.437146	0.241989	1.80647	0.0708449	0.913752
MYL2	0.655397	-2.49061	3.39803	-0.732957	0.463585
CD1B	0.0673451	-0.674191	3.4724	-0.194157	0.846053
NLRP9	0.17121	1.60407	3.49431	0.459051	0.646198
UBR1	825.642	-0.29967	0.273646	-1.0951	0.273472	0.913752
CGB3	1.40739	-1.05496	1.80369	-0.584889	0.558623	0.953713
XRCC2	95.1226	-0.285279	0.408834	-0.697789	0.485309	0.939397
OR12D2	0.447841	-3.08168	3.3978	-0.906964	0.364426
OR10C1	0
SIDT2	2233.06	0.0742965	0.136053	0.546084	0.585008	0.954146
AC008687.1	0.395374	-0.633826	3.44099	-0.184199	0.853857
OR11A1	5.7182	1.08419	1.15541	0.938356	0.348061	0.915565
SWI5	1329.29	0.558368	0.418124	1.33541	0.181742	0.913752
CGB1	0.80286	0.67551	2.96822	0.227581	0.819972
IRF8	1180.75	-0.144208	0.50853	-0.283579	0.776733	0.975696
OR12D3	0
CGB2	0.835907	3.23676	3.47573	0.931245	0.351727
OR5V1	0
RSU1	2069.34	-0.661583	0.352449	-1.8771	0.0605042	0.913752
TDRD10	60.1676	0.568893	0.445449	1.27712	0.201558	0.913752
BOLA3	704.23	0.20993	0.204825	1.02492	0.305399	0.913752
ITM2B	27571.2	-0.304093	0.228891	-1.32855	0.183996	0.913752
WNT5B	243.025	0.264259	0.351033	0.752803	0.451568	0.930163
APOBEC3A	36.8351	0.559831	0.896063	0.624768	0.532123	0.951084
HTN1	29.5323	1.89141	0.796782	2.37381	0.0176057	0.913752
NUP98	1512.1	-0.233976	0.217638	-1.07507	0.282344	0.913752
ADAP2	1666.47	-0.42753	0.488852	-0.874558	0.381814	0.91811
KATNAL1	1049.06	0.101511	0.20803	0.487967	0.625574	0.955959
MRPS9	1324.73	0.291874	0.282418	1.03349	0.301377	0.913752
TREM1	482.817	0.342641	0.96752	0.354143	0.723231	0.96904
ELOVL2	1804.64	-1.03415	0.608238	-1.70024	0.0890853	0.913752
SCGB1A1	0.759373	1.44275	3.46209	0.416727	0.676878
APOBEC3B	41.0064	-0.971492	1.07864	-0.900665	0.367766	0.916211
SHE	168.82	0.272418	0.406572	0.670036	0.502835	0.94252
GOLGA2	2562.76	0.103456	0.241437	0.428501	0.668286	0.962369
OR2J1	0
TCTEX1D4	12.2427	0.832701	1.33071	0.625755	0.531476	0.951084
CUX2	387.538	2.14283	1.43998	1.4881	0.136726	0.913752
PLK3	1095.9	-0.153094	0.47925	-0.319445	0.749389	0.973249
SIRT1	544.55	-0.0904604	0.293493	-0.30822	0.757915	0.974577
FBXL14	420.489	-0.0679003	0.428892	-0.158315	0.874208	0.988074
TRIM35	922.067	0.129021	0.155141	0.831635	0.405615	0.922448
SAMD10	450.443	0.111862	0.355714	0.314472	0.753162	0.973785
MAVS	4927.64	0.0553461	0.192053	0.288182	0.773207	0.975569
ERAS	23.7267	0.145819	0.803234	0.181539	0.855944	0.985895
FAM168B	5965.23	0.0955454	0.28725	0.332621	0.73942	0.971129
UBAC2	1885.03	-0.0154589	0.239004	-0.0646807	0.948428	0.99487
WDR44	645.593	-0.0576019	0.362064	-0.159093	0.873595	0.988074
ABCA4	17.4553	-0.117571	0.923129	-0.127361	0.898654	0.990099
EPOP	435.57	1.093	0.739474	1.47808	0.139387	0.913752
CEP128	89.6212	-0.0441082	0.576784	-0.0764725	0.939043	0.99238
ANTXR1	1912.13	-0.860287	0.357181	-2.40855	0.0160162	0.913752
CD40LG	7.94374	-0.612333	0.953243	-0.642369	0.520634	0.948926
FCER2	14.6641	0.327264	1.09363	0.299246	0.764752	0.974577
PTPRD	3538.38	-0.271574	0.502889	-0.540029	0.589177	0.954146
NPAS4	15.9365	-2.69988	1.05372	-2.56223	0.0104003	0.913752
ASAH2B	231.627	0.616874	0.561263	1.09908	0.271732	0.913752
SLC10A5	22.2448	0.148429	1.0466	0.141821	0.887221	0.988155
FOXD4L1	10.8638	0.510903	1.29576	0.394289	0.693367	0.965268
PORCN	850.869	0.154565	0.247696	0.62401	0.532621	0.951084
TMEM45B	27.9342	0.163085	0.832252	0.195956	0.844644	0.984516
ZBBX	74.7482	0.274302	0.641181	0.427807	0.668791	0.962383
NALCN	1139.11	0.29688	0.407608	0.728346	0.466402	0.933924
PUM1	2604.78	0.157557	0.192209	0.819719	0.412377	0.922927
TCF4	3859.55	-0.0731397	0.254753	-0.287101	0.774035	0.975569
GPR18	5.48764	-1.19779	1.44255	-0.830327	0.406354	0.922448
ABCF1	3470.68	0.0651467	0.17599	0.370173	0.711254	0.966365
KCNQ4	277.41	0.209906	0.649125	0.323367	0.746417	0.972471
MCC	1144.42	-0.956894	0.454304	-2.10628	0.0351798	0.913752
RNF24	1549.24	-0.249414	0.320553	-0.778072	0.436526	0.928556
GPR183	244.56	-1.54297	0.767191	-2.0112	0.0443045	0.913752
SPIB	45.3483	0.558792	0.662024	0.844066	0.398632	0.921547
A1CF	1.9	0.723806	1.52389	0.474972	0.634807	0.955959
MPHOSPH10	1096.99	-0.00654138	0.141727	-0.0461549	0.963187	0.996492
AKNAD1	41.8742	0.0465942	0.391312	0.119072	0.905219	0.990137
C4orf33	514.064	-0.130959	0.205341	-0.637762	0.523628	0.948926
IL19	0.249939	-0.667036	3.46054	-0.192755	0.847151
RCAN1	5187.48	-0.339815	0.295092	-1.15155	0.249504	0.913752
USP9Y	757.091	0.00421716	0.424807	0.00992724	0.992079	0.999081
PCSK1N	11638.2	0.863268	0.51937	1.66214	0.096484	0.913752
MRPL1	615.133	0.0368181	0.224704	0.163851	0.869848	0.988074
STMP1	2614.21	-0.136498	0.262253	-0.520483	0.602727	0.955487
SLC13A4	42.4437	-0.0859834	0.598406	-0.143687	0.885747	0.988113
TSHR	78.8411	0.235209	0.698442	0.336763	0.736296	0.971089
PANK2	1603.78	0.0821677	0.165084	0.497732	0.618673	0.955959
JADE1	1200.99	0.211962	0.168659	1.25675	0.208844	0.913752
POLD1	1010.03	0.0581785	0.298404	0.194966	0.84542	0.984516
SP4	296.446	-0.213576	0.382173	-0.558846	0.576267	0.953713
SLC22A2	3.08413	0.877879	1.77114	0.495656	0.620137	0.955959
IL10	126.752	0.768164	0.984132	0.78055	0.435067	0.928556
HNRNPLL	846.996	-0.246758	0.202217	-1.22026	0.222366	0.913752
YARS2	344.648	0.0883969	0.272343	0.324579	0.7455	0.972159
HRC	63.8559	0.255764	0.7393	0.345954	0.729378	0.969931
TFEB	3758.82	0.0825292	0.407137	0.202706	0.839365	0.984373
FAM180A	10.9539	-0.769921	1.2443	-0.618759	0.536075	0.952024
DUSP28	344.928	0.156395	0.239071	0.654177	0.512998	0.946479
GPSM2	1650.57	-0.527525	0.364174	-1.44855	0.147463	0.913752
IL11	67.3027	0.663056	0.61287	1.08189	0.279303	0.913752
PRR27	1.96898	1.19152	1.0571	1.12716	0.259675	0.913752
ANKMY1	476.764	0.100246	0.223919	0.44769	0.654377	0.95675
TSSK1B	1.65209	1.5818	2.26467	0.698469	0.484884	0.939397
RASA4B	1853.15	0.436767	0.428699	1.01882	0.308288	0.913752
STARD3NL	1898.2	-0.227225	0.16566	-1.37163	0.170177	0.913752
DCP2	996.36	0.21075	0.29891	0.705062	0.480772	0.939273
PHETA1	549.44	0.232799	0.316398	0.735779	0.461865	0.931761
PPEF1	81.8525	0.464608	0.63721	0.729129	0.465923	0.933588
ZNF432	565.648	-0.149664	0.281531	-0.531606	0.594999	0.954528
PI15	35.2027	-0.578895	0.665808	-0.869463	0.384594	0.919434
UBE4B	2077.45	0.175031	0.230477	0.759432	0.447594	0.930163
NR1I3	8.13265	2.03651	1.39602	1.4588	0.144621	0.913752
OPA3	1261.66	0.247539	0.240936	1.02741	0.304229	0.913752
ENGASE	1992.94	0.168798	0.231235	0.729983	0.4654	0.933493
ZNF841	470.141	0.0753527	0.360858	0.208815	0.834592	0.984077
GPR4	267.592	-0.091276	0.35594	-0.256436	0.797614	0.978082
UBE2Z	4355.77	0.294107	0.164706	1.78565	0.0741559	0.913752
CHRNA10	42.3663	0.043068	0.424205	0.101526	0.919133	0.991175
SCLT1	220.245	-0.299964	0.282739	-1.06092	0.288725	0.913752
NPEPL1	2533.6	0.239797	0.24065	0.996458	0.319027	0.913752
TSPAN11	548.669	-0.716194	0.34928	-2.05048	0.0403172	0.913752
ZNF644	1173.34	-0.284092	0.269686	-1.05342	0.29215	0.913752
TRUB2	2348.99	0.255329	0.177396	1.43932	0.15006	0.913752
TAF13	1353.78	0.0793688	0.191127	0.415267	0.677947	0.964512
HPCA	2428.41	1.00364	1.02173	0.982293	0.325955	0.913803
HSD3B1	0.44791	2.46206	3.48788	0.70589	0.480256
TMEM190	3.16195	3.86696	2.24676	1.72113	0.0852275	0.913752
CTSH	4860.5	0.157332	0.555802	0.283072	0.777122	0.975696
PGM3	1439.47	-0.127112	0.261166	-0.486711	0.626463	0.955959
AHNAK	12224.9	0.220909	0.238688	0.925515	0.354698	0.916211
CCDC70	2.46111	2.99159	2.10069	1.4241	0.154417	0.913752
TMEM54	1941.84	0.523278	0.353416	1.48063	0.138705	0.913752
CLCC1	2201.09	-0.110887	0.141466	-0.783847	0.43313	0.928531
INTS12	809.358	-0.11673	0.178944	-0.652327	0.51419	0.946479
B3GLCT	680.414	-0.065375	0.306254	-0.213467	0.830963	0.984058
NOTCH1	3482.94	-0.444491	0.245597	-1.80984	0.0703207	0.913752
TARBP1	1397.8	0.13148	0.377426	0.348359	0.727571	0.969126
C9orf92	6.16095	-0.941651	1.50908	-0.623992	0.532633	0.951084
CDH13	860.226	0.150769	0.62696	0.240476	0.809961	0.979677
ATP5MC1	3544.41	0.303285	0.279566	1.08484	0.277992	0.913752
IMPA2	389.855	0.334788	0.338073	0.990283	0.322036	0.913752
TACR3	16.8711	-0.579238	0.925795	-0.625665	0.531535	0.951084
FGR	1101.9	1.1377	0.673521	1.68917	0.0911861	0.913752
AGBL1	28.8283	0.698792	0.588898	1.18661	0.235382	0.913752
BNC2	152.609	-0.44077	0.502103	-0.877848	0.380026	0.917672
ZNF836	256.566	0.225599	0.21673	1.04093	0.29791	0.913752
MYH7B	678.277	0.963386	0.656342	1.46781	0.142155	0.913752
ZC3H11A	3567.2	0.000325952	0.185811	0.00175422	0.9986	0.99936
TMEM167B	2283.69	-0.0157484	0.113108	-0.139234	0.889265	0.988434
TMEM241	166.074	0.349865	0.348727	1.00326	0.315734	0.913752
TMEM238	80.9948	1.15632	0.650859	1.7766	0.0756342	0.913752
STX16-NPEPL1	152.834	0.623143	0.837809	0.743778	0.457011	0.931761
ZNF616	338.214	-0.0457765	0.238608	-0.191849	0.847861	0.984516
RACK1	29288.3	0.218269	0.344213	0.63411	0.526009	0.949446
FAM227A	206.362	0.0522539	0.424016	0.123236	0.90192	0.990137
STX16	3400.22	0.0946827	0.222292	0.425939	0.670153	0.962384
GLP2R	63.0581	3.36609	1.26435	2.66231	0.00776073	0.913752
SH2B3	1469.61	-0.636754	0.311681	-2.04297	0.0410555	0.913752
CYP1A1	3.57962	-0.139902	1.77674	-0.0787405	0.937239	0.992299
AGPAT5	2048.02	0.13098	0.252737	0.518244	0.604288	0.955789
ARHGAP39	2280.55	-0.154323	0.284948	-0.541585	0.588104	0.954146
PRICKLE1	308.442	1.28701	0.751275	1.7131	0.0866945	0.913752
IRF2BP2	5189.05	-0.436467	0.209401	-2.08436	0.0371275	0.913752
C15orf61	421.325	0.460614	0.264058	1.74437	0.0810948	0.913752
DGCR2	6178.69	-0.0159383	0.151468	-0.105225	0.916197	0.991175
TRPC4AP	5094.76	0.0197692	0.124843	0.158353	0.874179	0.988074
ARHGEF38	1.18527	-0.659569	1.63782	-0.402712	0.68716	0.96507
SMIM13	1184.34	0.265214	0.363219	0.730178	0.465282	0.933493
MAP3K20	952.661	-0.0813486	0.310365	-0.262106	0.79324	0.977807
ERVFRD-1	3.412	-2.27463	1.4086	-1.61481	0.106352	0.913752
RAB3IP	2232.66	-0.270989	0.340716	-0.795353
ATXN2	2266.16	-0.088147	0.234679	-0.375607	0.707209	0.965397
SLC4A2	5504.93	0.214133	0.338578	0.632447	0.527095	0.949962
MDN1	1596.56	0.199046	0.342772	0.580694	0.561447	0.953713
XKR5	31.3665	0.23249	0.68012	0.341836	0.732474	0.970344
OR2H1	0.208301	-0.116561	3.47706	-0.0335227	0.973258
AAGAB	1648.27	0.157582	0.148943	1.058	0.290056	0.913752
PTPRZ1	14559.3	-1.08659	0.538947	-2.01613	0.0437867	0.913752
RNF26	1620.27	-0.0313528	0.119248	-0.26292	0.792612	0.977807
DEFB1	2.6746	2.04812	2.57227	0.796232	0.425897	0.926041
GSTCD	238.068	-0.362329	0.292813	-1.23741	0.215936	0.913752
XAGE1B	0.509464	-2.63572	3.39886	-0.775472	0.438061
C7orf26	1534.13	0.163282	0.177951	0.917568	0.358845	0.916211
EGFL7	2706.36	0.762622	0.511854	1.48992	0.136245	0.913752
PDHB	3178.11	0.0947288	0.17778	0.532842	0.594143	0.954528
TMEM81	135.833	0.229282	0.346807	0.661124	0.508533	0.944193
BTBD19	303.218	-0.326537	0.289069	-1.12961	0.258639	0.913752
CXXC4	380.141	0.120882	0.505931	0.238931	0.811159	0.980333
SFTPD	150.936	0.356268	0.419753	0.848755	0.396018	0.921547
SNX29	1363.28	-0.394248	0.384036	-1.02659	0.304613	0.913752
STK38	1191.14	0.138569	0.247882	0.559013	0.576153	0.953713
PERM1	26.2168	0.514989	0.881855	0.583984	0.559231	0.953713
PLEKHN1	10.8401	0.681341	1.23269	0.552729	0.580449	0.954146
ARHGEF6	3013.57	-0.514728	0.308788	-1.66693	0.0955278	0.913752
CLEC4G	33.3636	1.41592	1.28138	1.10499	0.269164	0.913752
BTF3	10889	0.031867	0.252127	0.126393	0.899421	0.990137
IQCH	49.0433	-0.476428	0.458083	-1.04005	0.298318	0.913752
GABRB2	835.011	1.56627	1.27786	1.2257	0.220312	0.913752
CGB5	1.7138	4.27244	3.46483	1.23309	0.217543	0.913752
MTPN	6267.26	-0.219498	0.222861	-0.984912	0.324667	0.913803
CGB8	0
LUZP6	67.1	-1.04617	0.656377	-1.59385	0.11097	0.913752
AGO2	1484.61	-0.106748	0.216538	-0.492974	0.622031	0.955959
SRSF3	5567.62	-0.0866456	0.129862	-0.667213	0.504636	0.942741
NOX3	1.20911	3.09376	3.38231	0.914689	0.360355	0.916211
MLH3	917.66	0.198424	0.142696	1.39053	0.164368	0.913752
SPCS1	427.658	0.10709	0.232198	0.4612	0.644655	0.95675
PRPF6	6897.35	0.0707814	0.195473	0.362103	0.717275	0.967787
CABLES1	1099.96	0.761148	0.69623	1.09324	0.274288	0.913752
NTF4	3.70379	-0.654841	1.57074	-0.416899	0.676753	0.964144
ADNP	6435.8	-0.487255	0.390634	-1.24734	0.212271	0.913752
CDK15	10.4559	0.737837	1.11426	0.662176	0.507859	0.943865
PHYHIPL	3987.9	-0.201408	0.412661	-0.488071	0.6255	0.955959
NPNT	372.582	0.156903	0.523268	0.299852	0.76429	0.974577
DYRK1A	1939.76	0.0055715	0.25354	0.0219748	0.982468	0.997462
AC008687.8	1.18765	-0.532756	3.38325	-0.157469	0.874875	0.988074
CGB7	3.48497	-1.55858	1.30336	-1.19582	0.231767	0.913752
SMIM4	876.404	0.982947	0.501464	1.96015	0.0499777	0.913752
CCDC80	2147.12	-0.638419	0.42033	-1.51885	0.1288	0.913752
RXFP2	1.78584	2.45749	2.90123	0.847053	0.396965	0.921547
GALM	658.061	-0.124223	0.267218	-0.464876	0.64202	0.95675
FAM13C	1027.1	0.0141448	0.461712	0.0306356	0.97556	0.997096
GABRA6	9.68358	0.490506	1.1607	0.422594	0.672592	0.963164
CITED4	1052.78	0.726941	0.448723	1.62002	0.105227	0.913752
ZSWIM2	3.02974	0.651046	1.501	0.43374	0.664477	0.960267
SHROOM3	442.325	-0.520373	0.352066	-1.47806	0.139392	0.913752
LEFTY1	65.5508	0.746349	0.605032	1.23357	0.217363	0.913752
ZBED6	280.569	1.21823	0.835934	1.45733	0.145027	0.913752
CRLF3	339.028	0.0497303	0.284788	0.174622	0.861377	0.985963
PYCR2	4862.06	-0.0863799	0.193296	-0.446879	0.654963	0.95675
DPM1	1316.76	-0.203932	0.27678	-0.736801	0.461244	0.931761
CDH12	48.6202	0.28551	0.926962	0.308006	0.758078	0.974577
TOMM20	8118.23	0.256069	0.247673	1.0339	0.301184	0.913752
CPPED1	1757.7	-0.0869927	0.220395	-0.394713	0.693055	0.965268
NAT8	0.586407	-2.49061	3.39803	-0.732957	0.463585
TM7SF2	3685.63	0.375678	0.378158	0.993441	0.320495	0.913752
KCTD6	740.776	-0.0207111	0.231946	-0.0892926	0.928849	0.991298
ATG12	2221.83	0.0548054	0.161801	0.338721	0.73482	0.971089
INSR	2122.07	0.124131	0.276431	0.449047	0.653398	0.95675
RWDD2A	595.262	0.126354	0.346202	0.364971	0.715133	0.967575
RNF19B	1542.44	-0.0579535	0.26701	-0.217047	0.828172	0.983604
SLC13A3	1118.88	-0.282328	0.358863	-0.78673	0.43144	0.927864
IER5L	3668.24	0.502773	0.515279	0.975731	0.329198	0.91388
NLRP1	1009.68	0.13165	0.34986	0.376293	0.706699	0.965382
RNPEPL1	4641.32	0.249956	0.338041	0.739426	0.459648	0.931761
PLEKHA7	716.9	-0.710752	0.354069	-2.00738	0.0447092	0.913752
RPL41	57911.4	0.49741	0.380484	1.30731	0.191108	0.913752
ATP5MC2	1191.26	0.156948	0.343578	0.456804	0.647812	0.95675
AL117348.2	0.909507	3.36544	3.47392	0.968772	0.332659	0.914024
RAB30	1574.66	-0.226074	0.28512	-0.79291	0.42783	0.927047
RAMP2	743.189	0.0920487	0.42244	0.217897	0.827509	0.983458
EHMT2	4717.63	0.317833	0.219723	1.44652	0.148031	0.913752
CFAP157	120.822	0.119801	0.377283	0.317536	0.750837	0.973785
NUP210	902.375	-0.262173	0.174606	-1.50151	0.133222	0.913752
ZNF251	897.161	0.148919	0.302343	0.492549	0.622332	0.955959
LEFTY2	118.205	-0.00347246	0.753623	-0.00460769	0.996324	0.999081
PPHLN1	1390.62	-0.0801876	0.115127	-0.696513	0.486108	0.939638
NCR2	0
TRIM52	738.721	0.146869	0.207535	0.707683	0.479142	0.938699
DNPH1	1570.74	0.644182	0.381628	1.68799	0.0914139	0.913752
PTRH1	906.723	0.261681	0.371796	0.703828	0.48154	0.939397
CALCRL	233.792	0.223902	0.460438	0.486281	0.626768	0.955959
CD200R1L	1.86737	2.42114	2.84329	0.851526	0.394477	0.921124
AP3S1	1953.67	0.106456	0.188563	0.564563	0.572371	0.953713
MFRP	4.28506	-0.29337	1.64374	-0.178477	0.858348	0.985895
DIP2B	3435.92	-0.039034	0.293638	-0.132932	0.894247	0.989589
GPR45	3.34192	-0.499159	2.56061	-0.194938
AJUBA	290.601	-0.34267	0.474923	-0.721528	0.470585	0.933947
TMEM254	752.398	0.133008	0.181352	0.733422	0.463301	0.932563
TRPC5	12.5933	1.63766	1.79028	0.914749	0.360324	0.916211
GLRA4	5.83694	-0.0669068	1.4634	-0.0457202	0.963533	0.996508
TGFBRAP1	1299.76	0.0603303	0.139359	0.432912	0.665079	0.960328
ARHGAP29	542.908	-0.0359832	0.367017	-0.0980421	0.921899	0.991175
ZNF609	1408.44	0.0940029	0.2921	0.321818	0.747591	0.9726
AL049844.3	0.650623	2.8884	3.48115	0.829725	0.406694
ZNF34	348.105	-0.0433455	0.216835	-0.199901	0.841558	0.984373
ITGB2	9519.41	-0.153245	0.586273	-0.261389	0.793793	0.977807
AP002990.1	130.419	-0.0545983	0.707049	-0.0772201	0.938448	0.99238
AL049844.1	0.236533	0.998486	3.49185	0.285947	0.774918
TRPC5OS	9.694	-0.33644	1.12309	-0.299567	0.764507	0.974577
C1QTNF5	3064.16	-0.0709569	0.468758	-0.151372	0.879682	0.988074
PHACTR2	395.737	0.230025	0.243593	0.944298	0.345017	0.915565
TMEM31	33.3902	0.257219	0.64156	0.400928	0.688473	0.965268
GNAT3	0.128407	1.41171	3.49431	0.404002	0.686211
TOR2A	741.887	0.243601	0.309659	0.786674	0.431473	0.927864
SDE2	559.315	-0.151462	0.334325	-0.453037	0.650522	0.95675
TUT1	1181.82	0.179929	0.176556	1.0191	0.308155	0.913752
STRN	1620.39	-0.342808	0.312651	-1.09645	0.27288	0.913752
DDX11	988.215	0.120617	0.237647	0.507546	0.611772	0.955959
AL132780.3	346.338	0.37988	0.545062	0.696949	0.485835	0.939522
SFXN2	341.197	-0.507774	0.306825	-1.65493	0.0979393	0.913752
TTBK1	1689.61	0.448809	0.336485	1.33381	0.182265	0.913752
CD36	219.344	0.62101	0.746346	0.832067	0.405371	0.922448
HAUS4	759.509	-0.468046	0.287604	-1.6274	0.103653	0.913752
BEX4	5115.07	0.122149	0.325235	0.375572	0.707235	0.965397
EEF1G	45322.2	0.214974	0.307852	0.698302	0.484988	0.939397
RBFOX3	1275.24	0.99227	1.26112	0.786818	0.431389	0.927864
CDK5	1538.05	0.36347	0.311528	1.16673	0.243318	0.913752
COL15A1	263.514	0.0257436	0.489992	0.0525388	0.958099	0.995225
ZCCHC17	2351.6	0.207152	0.131922	1.57026	0.116354	0.913752
SH2D4A	229.445	0.478851	0.411113	1.16477	0.244113	0.913752
CD200R1	41.1369	0.373315	0.911617	0.409509	0.682166	0.965014
TTC16	35.2334	0.267947	0.778925	0.343997	0.730849	0.970148
CIART	449.632	-0.404926	0.470359	-0.860889	0.389299	0.919861
MRPL11	1597.61	0.414103	0.369952	1.11934	0.262994	0.913752
TFPI	320.069	0.561394	0.330194	1.7002	0.0890939	0.913752
RCVRN	71.9745	0.181573	0.634846	0.286012	0.774869	0.975587
DDIAS	58.2273	-1.12161	0.576704	-1.94487	0.0517912	0.913752
FOXP4	1621.66	0.187754	0.214948	0.873485	0.382399	0.918613
AZIN1	3990.47	-0.177254	0.288242	-0.614947	0.53859	0.952948
FAM187B	7.36941	0.926441	1.28117	0.723122	0.469605	0.933947
PPIP5K1	1246.89	0.432751	0.396581	1.0912	0.275184	0.913752
HDAC9	516.123	-0.54996	0.399934	-1.37513	0.169093	0.913752
MXD4	5444.09	0.123733	0.160919	0.768916	0.441943	0.930163
HEG1	1654.82	-0.333538	0.296029	-1.12671	0.259867	0.913752
RBBP5	584.49	0.145847	0.253337	0.575703	0.564816	0.953713
BBS1	1596.15	0.189492	0.386731	0.489984	0.624145	0.955959
KEL	211.166	-0.217479	0.441868	-0.49218	0.622592	0.955959
ARNTL	981.212	0.12775	0.329244	0.38801	0.698009	0.965268
AGPAT2	1729.13	0.384755	0.515458	0.746433	0.455406	0.931046
DEFA6	0
LRRFIP2	2630.58	0.24299	0.173656	1.39926	0.161735	0.913752
ZNF555	304.521	-0.0745439	0.276698	-0.269405	0.787618	0.97625
RFPL4A	1.19802	-0.126323	3.3877	-0.0372887	0.970255	0.997089
CYP1A2	14.5508	0.195047	0.683107	0.28553	0.775238	0.975587
VPS25	1712.89	0.253477	0.293757	0.862879	0.388204	0.919761
PRCP	7945.59	-0.631936	0.270842	-2.33323	0.0196361	0.913752
SERF1B	1031.15	0.0910606	0.232949	0.390904	0.695868	0.965268
ACTR3B	666.791	0.274821	0.454979	0.60403	0.545823	0.953713
RPL28	48122.6	0.796402	0.476371	1.67181	0.0945614	0.913752
TP53RK	961.623	0.262579	0.336664	0.779943	0.435424	0.928556
KLHL15	285.425	0.0203973	0.327586	0.0622656	0.950351	0.995153
CYP17A1	3.18928	-0.145562	1.33745	-0.108836	0.913333	0.990835
MDFIC	545.822	0.114402	0.352614	0.324439	0.745606	0.972202
HMGB4	0.183476	-1.05343	3.4544	-0.304953	0.760402
TANGO2	2289.1	0.0601204	0.231629	0.259555	0.795207	0.977959
ADGRG2	12.5946	0.733293	0.992648	0.738725	0.460074	0.931761
ZFPL1	2773.96	0.402258	0.291393	1.38047	0.167443	0.913752
CSMD2	427.7	-0.815227	0.558567	-1.4595	0.144428	0.913752
RBMX	4234.33	-0.314688	0.194076	-1.62147	0.104916	0.913752
IP6K2	3274.66	0.22719	0.135413	1.67776	0.0933945	0.913752
RFPL4AL1	0.190112	-0.554954	3.46377	-0.160217	0.87271
ZC2HC1B	0.787357	0.558395	2.18565	0.255483	0.79835
PPM1H	1226.43	0.169188	0.414651	0.408024	0.683256	0.965014
WDR49	99.528	-0.374052	0.563528	-0.663768	0.506839	0.943754
MDK	7609.66	0.351631	0.648735	0.542026	0.587801	0.954146
ARNT2	7682.03	-0.0658364	0.429136	-0.153416	0.87807	0.988074
SVOPL	12.2325	-0.608651	0.872838	-0.697324	0.4856	0.939522
ARL8B	4776.15	0.102861	0.135528	0.758963	0.447875	0.930163
DEFA4	0.171608	1.41171	3.49431	0.404002	0.686211
LY6G5C	194.793	0.428797	0.353491	1.21304	0.225116	0.913752
SHISA9	835.179	-0.494493	0.407837	-1.21248	0.22533	0.913752
WBP1L	3159.92	0.0267784	0.217306	0.123229	0.901926	0.990137
LTV1	726.161	-0.189579	0.142423	-1.3311	0.183157	0.913752
SLC44A4	2.37999	0.146219	1.24269	0.117663	0.906334	0.99023
CCT3	7633.34	0.00413344	0.155813	0.0265283	0.978836	0.997306
VPS51	5400.51	0.361418	0.216634	1.66833	0.0952492	0.913752
ZCRB1	2735.98	0.0128945	0.142848	0.0902673	0.928075	0.991298
UBE2S	3306.05	0.194904	0.318649	0.611659	0.540764	0.953044
PAIP2B	3366.13	0.770341	0.528029	1.4589	0.144593	0.913752
GPLD1	118.718	1.01279	0.540917	1.87235	0.061158	0.913752
TOMM40L	1250.11	0.402509	0.25995	1.54841	0.121524	0.913752
ZNF853	2708.44	-0.0934053	0.223853	-0.417262	0.676487	0.963972
SERPINI2	17.7225	0.51362	0.928595	0.553115	0.580185	0.954146
SOWAHA	1096.71	1.4928	0.752903	1.98272	0.0473984	0.913752
EDEM1	993.937	0.0803224	0.369328	0.217483	0.827832	0.98353
ZNF316	2690.57	0.173972	0.104181	1.66991	0.0949379	0.913752
SLC12A8	195.315	0.917743	0.466508	1.96726	0.0491532	0.913752
C20orf204	139.155	0.613414	0.4491	1.36587	0.171979	0.913752
IL20	0.645257	0.559659	3.44593	0.162411	0.870982
ZNF697	142.882	0.440512	0.561449	0.784599	0.432689	0.928399
B3GALNT2	144.58	0.244403	0.521534	0.468624	0.639339	0.956679
SHROOM1	2103.55	0.243697	0.254527	0.95745	0.33834	0.914078
CBY1	1368.2	-0.0521085	0.285207	-0.182704	0.85503	0.985807
POU3F4	342.553	-0.311766	0.582485	-0.535234	0.592488	0.954348
PLXNB2	9474.49	-0.147071	0.248058	-0.592888	0.553256	0.953713
ZNF12	792.359	-0.249252	0.34034	-0.732361	0.463948	0.933228
AL022318.4	9.59405	-2.50615	2.1512	-1.165	0.244018	0.913752
APOBEC3C	1865.41	0.304715	0.604485	0.504089	0.614199	0.955959
PPP2R5A	1844.85	-0.0271062	0.135772	-0.199645	0.841758	0.984373
CDKN1A	6875.52	0.214122	0.536791	0.398894	0.689972	0.965268
CRISPLD1	1016.56	-1.62967	0.470603	-3.46294	0.000534307	0.281611
TMEM262	1.50528	2.74965	2.59322	1.06032	0.288998	0.913752
APOBEC3D	77.3945	0.621304	0.592907	1.04789	0.294687	0.913752
PPP1R36	47.572	-0.294492	0.676911	-0.435053	0.663524	0.960267
GTPBP8	235.745	-0.0923085	0.2126	-0.434189	0.664151	0.960267
TBCE	821.832	-0.154755	0.155526	-0.995045	0.319714	0.913752
SOX18	667.638	0.50684	0.458228	1.10609	0.26869	0.913752
H3F3A	9460.57	-0.222859	0.270486	-0.82392	0.409985	0.922816
FABP3	1360.64	0.367518	0.413787	0.88818	0.374444	0.916973
NECAP2	3363.85	-0.0570081	0.390532	-0.145976	0.883941	0.988074
UPB1	42.2276	1.00459	0.857273	1.17184	0.241261	0.913752
SCN1B	7228.38	0.191271	0.337686	0.566416	0.571111	0.953713
UBAP2	940.335	0.135034	0.21833	0.618484	0.536256	0.952024
NUDT1	1011.15	0.499041	0.523955	0.952449	0.340869	0.915521
HFM1	42.4057	0.190804	0.81762	0.233365	0.815478	0.981454
PDCD10	1088.09	-0.214341	0.175297	-1.22273	0.221433	0.913752
CACNA1D	321.028	-0.00408654	0.552828	-0.00739205	0.994102	0.999081
C2orf49	820.264	-0.0076868	0.229411	-0.0335067	0.973271	0.997096
OR9A2	2.48192	2.03902	1.8047	1.12984	0.258545	0.913752
MRS2	1006.33	0.00334037	0.142068	0.0235124	0.981242	0.997306
OR6V1	0.433734	2.07164	3.49206	0.593244	0.553018
FSD1L	626.978	0.503265	0.278664	1.80599	0.0709202	0.913752
RAPSN	13.8932	1.23154	0.946764	1.30079	0.193331	0.913752
GDF9	51.6506	-0.309315	0.634694	-0.487346	0.626013	0.955959
ADORA2A	193.721	0.356595	0.340285	1.04793	0.294671	0.913752
CLIC6	10.275	0.080068	0.780155	0.102631	0.918256	0.991175
CES5A	16.7251	-0.327718	0.805244	-0.40698	0.684023	0.965014
UGT2B4	0.442602	-2.59633	3.40331	-0.762885	0.445532
UQCRQ	7100.17	0.67818	0.415668	1.63154	0.102776	0.913752
NEPRO	1233.2	-0.0944788	0.163036	-0.579496	0.562255	0.953713
GDI1	33066.4	0.257332	0.248516	1.03547	0.300447	0.913752
FBXO7	6300.06	0.0776012	0.215129	0.360719	0.71831	0.967787
ODAM	0.400933	0.0642828	3.45915	0.0185834	0.985173
RECQL5	1870.7	0.185725	0.209096	0.888229	0.374417	0.916973
KIAA1324	514.995	1.14977	0.511641	2.24722	0.0246262	0.913752
PBX3	724.232	-0.462846	0.264247	-1.75157	0.079848	0.913752
SPECC1L-ADORA2A	5.5751	1.66297	2.08238	0.798589	0.424529	0.9259
ASCC1	1107.97	-0.0465966	0.206768	-0.225357	0.821702	0.982484
DPP3	1904.91	0.0853438	0.296136	0.288191	0.773201	0.975569
CCDC57	1437.75	0.436213	0.222629	1.95937	0.0500698	0.913752
SPECC1L	2025.5	0.0104273	0.160275	0.0650586	0.948127	0.994789
SLC26A11	1170.71	-0.12533	0.242888	-0.516001	0.605854	0.955959
TRAM1L1	359.5	-0.293893	0.281924	-1.04246	0.2972	0.913752
ZFP62	619.232	0.0377565	0.157511	0.239707	0.810557	0.980063
CNNM2	683.374	0.236758	0.345571	0.68512	0.493268	0.941573
KRTAP5-7	20.5146	0.130506	0.929366	0.140425	0.888324	0.988434
RNF135	1281.07	-0.189423	0.45843	-0.4132	0.67946	0.964528
FKTN	686.982	-0.213776	0.246633	-0.866778	0.386064	0.919647
L1TD1	5.11672	-0.125181	1.16579	-0.107378	0.914489	0.991117
ALDH5A1	1874.36	0.221821	0.4689	0.473067	0.636165	0.955977
APBB3	1874.27	0.200039	0.206678	0.967878	0.333105	0.914024
TPK1	204.741	-0.377146	0.264426	-1.42628	0.153787	0.913752
KRTAP5-8	10.2456	1.71092	1.07284	1.59476	0.110766	0.913752
HSBP1	8335.46	0.268182	0.25778	1.04035	0.298178	0.913752
KRTAP5-9	35.8691	0.859096	0.761487	1.12818	0.259243	0.913752
BORCS7-ASMT	0
KRTAP5-10	21.4119	0.297863	0.907397	0.328261	0.742714	0.971153
GFPT1	1089.89	0.165944	0.350996	0.472781	0.636369	0.955977
FDCSP	0.950607	-4.17917	3.38469	-1.23473
SSX7	0.464657	1.12103	3.47673	0.322436	0.747122
EPB42	15.7645	4.63713	1.63264	2.84026	0.00450766	0.773476
TTC21B	464.237	-0.0863575	0.350627	-0.246295	0.805454	0.9787
BORCS7	1081.35	0.196713	0.236573	0.831513	0.405684	0.922448
MOB1A	2257.55	-0.383387	0.334811	-1.14509	0.252173	0.913752
DYNLRB2	122.746	-0.00283052	0.515683	-0.00548889	0.995621	0.999081
CSN3	0.120111	1.41171	3.49431	0.404002	0.686211
SSX2B	0.645132	0.589124	3.44729	0.170895	0.864306
TSACC	22.7223	0.342072	0.786589	0.434881	0.663649	0.960267
CSK	3458.53	0.0204564	0.265017	0.077189	0.938473	0.99238
ANKRD50	429.754	0.0167672	0.32485	0.0516152	0.958835	0.995225
NT5C2	2325.41	0.00138928	0.228945	0.00606819	0.995158	0.999081
CABS1	0
PRR14	2378.24	0.0198789	0.201608	0.0986019	0.921454	0.991175
PGC	5.26091	0.60139	1.44019	0.417576	0.676257	0.9638
DSTYK	1501.64	0.436607	0.256799	1.70019	0.0890956	0.913752
CYLC1	0.191268	-0.627524	3.46165	-0.181279	0.856149
PLAC9	309.898	0.26755	0.563504	0.474796	0.634932	0.955959
MAS1L	0.112242	-1.19239	3.45654	-0.344965	0.730121
CHRM4	39.8968	0.219162	0.925692	0.236755	0.812847	0.980333
ABCD3	2071.85	-0.307794	0.201953	-1.52408	0.127488	0.913752
SSX2	0.118295	1.21935	3.49431	0.348954	0.727124
KCNA7	15.3339	1.03393	0.806236	1.28241	0.199698	0.913752
ZNF556	49.8329	0.75177	0.409777	1.83458	0.0665678	0.913752
ATF1	293.498	-0.120755	0.248387	-0.486156	0.626856	0.955959
EVPL	32.1175	0.313059	0.623434	0.502153	0.61556	0.955959
TTC37	1829.99	-0.194654	0.316926	-0.614195	0.539087	0.953044
ANKRD20A2	27.1211	-0.362636	1.08846	-0.333164	0.73901	0.971089
SCNN1A	17.6198	0.572703	0.599717	0.954956	0.3396	0.915036
UGT2A1	0.465235	-2.71049	3.40103	-0.796961	0.425474
CCNDBP1	1531.8	0.202143	0.213988	0.944646	0.34484	0.915565
SERINC2	793.262	0.868376	0.676846	1.28297	0.199501	0.913752
SHISA5	10450.5	-0.0166558	0.302236	-0.0551086	0.956052	0.995225
ANAPC16	2411.69	0.395264	0.267895	1.47545	0.140093	0.913752
TMPRSS12	1.93193	0.316934	1.58012	0.200576	0.84103	0.984373
ZC3H10	512.218	-0.0492787	0.213497	-0.230817	0.817457	0.981735
EIF2S3	3330.79	-0.13309	0.141463	-0.940812	0.346801	0.915565
ZNF713	180.205	-0.286656	0.42354	-0.67681	0.498527	0.94252
SOWAHB	56.7654	1.72822	2.05762	0.839912	0.400958	0.921547
PLEKHB2	6096.62	0.114992	0.198082	0.580528	0.561558	0.953713
AK2	4668.42	-0.0021021	0.270039	-0.00778441	0.993789	0.999081
UBE2L5	5.84801	0.181131	1.58819	0.114049	0.909199	0.990419
METTL7A	8487.73	0.0138032	0.185294	0.0744936	0.940618	0.99238
UNC80	1215.56	0.955698	0.70865	1.34862	0.17746	0.913752
AVPR1A	19.8505	-0.0111184	0.997762	-0.0111433	0.991109	0.999081
ESYT1	3192.52	-0.170261	0.177082	-0.961482	0.33631	0.914024
AC092647.5	19.0629	-0.272845	0.992203	-0.274989	0.783325	0.976193
MRPS17	1309.77	0.555606	0.331714	1.67495	0.0939431	0.913752
MYO15B	2605.57	0.360807	0.260335	1.38593	0.165768	0.913752
AS3MT	436.224	0.297954	0.386062	0.771779	0.440246	0.929175
CWC15	2690.95	0.0746165	0.199152	0.374672	0.707904	0.965397
MLLT6	5902.55	0.474149	0.249998	1.89661	0.0578798	0.913752
DEFA1	2.24952	4.68431	1.9261	2.43202	0.0150147	0.913752
TRAIP	168.977	-0.400865	0.445821	-0.899163	0.368566	0.916211
ACOX1	2455.18	0.167101	0.190844	0.875589	0.381254	0.91811
ALDOA	66117.2	0.282444	0.216203	1.30638	0.191423	0.913752
NIPSNAP2	2846.32	-0.212723	0.174188	-1.22123	0.222	0.913752
SMR3A	0.299617	2.08638	3.49194	0.597486	0.550183
UGT2A2	0.239353	1.60407	3.49431	0.459051	0.646198
DEFA1B	4.39832	5.6336	1.9721	2.85665	0.00428131	0.772427
OSGIN1	963.885	0.0294072	0.420551	0.0699256	0.944253	0.993659
HIGD1C	2.03381	-1.10334	1.90673	-0.578655	0.562822	0.953713
SGSH	1567.95	0.117332	0.29982	0.391341	0.695545	0.965268
DNPEP	1825.02	0.106673	0.277445	0.384485	0.700619	0.965268
LCN6	17.6815	0.984716	1.18394	0.831726	0.405564	0.922448
SNRNP70	24101.5	0.417135	0.26398	1.58017	0.114067	0.913752
ZFX	724.705	-0.161786	0.251154	-0.644173	0.519463	0.948823
BTNL8	9.40888	2.3243	1.18328	1.96428	0.0494977	0.913752
PELI3	1469.74	0.620871	0.469113	1.3235	0.185669	0.913752
MVB12B	6828.45	-0.440036	0.359475	-1.22411	0.220912	0.913752
TBC1D9B	7713.4	0.0132621	0.153812	0.0862225	0.93129	0.991479
CDCA7L	1057.71	-0.393965	0.296342	-1.32943	0.183706	0.913752
IL24	1.49429	0.402934	2.01511	0.199956	0.841515	0.984373
SREBF1	11838.8	0.273817	0.233785	1.17124	0.241504	0.913752
ZNF148	1058.72	-0.206748	0.258069	-0.801133	0.423055	0.925395
MLYCD	560.571	0.23074	0.143595	1.60688	0.108081	0.913752
RAD51B	143.786	-0.664685	0.519547	-1.27935	0.200772	0.913752
AL355987.1	0.080074	1.21935	3.49431	0.348954	0.727124
C1orf194	186.81	-0.0609765	0.639758	-0.0953118	0.924067	0.991175
LCN10	33.8195	2.38892	1.21795	1.96144	0.0498282	0.913752
AC005840.1	0.112679	-0.140397	3.48102	-0.0403323	0.967828
MTA2	4134.51	-0.0722703	0.211577	-0.341578	0.732668	0.97036
HLA-DOA	2328.82	-1.0389	0.499099	-2.08156	0.0373829	0.913752
CDK3	538.879	0.025365	0.287746	0.0881506	0.929757	0.991479
ATP6V1C1	3580.87	0.344895	0.299301	1.15233	0.249184	0.913752
CARD14	236.563	0.145743	0.389159	0.374509	0.708026	0.965397
PLP1	219225	-0.329763	0.42163	-0.782114	0.434148	0.928531
TGFBR1	2513.49	-0.348366	0.363401	-0.958626	0.337747	0.914078
SNRPE	1636.29	0.42687	0.366281	1.16542	0.24385	0.913752
WNK4	199.956	2.3068	0.914645	2.52207	0.0116665	0.913752
SYTL2	2871.73	0.626462	0.384678	1.62854	0.103411	0.913752
RAB44	2.10769	-1.74649	1.31192	-1.33124	0.183109	0.913752
ZDHHC24	1861.4	0.326522	0.253347	1.28883	0.197456	0.913752
COLQ	290.755	0.371272	0.359443	1.03291	0.301646	0.913752
FCMR	134.743	0.279077	0.568663	0.49076	0.623596	0.955959
TEN1	1065.1	0.774124	0.437622	1.76893	0.076905	0.913752
SH2B2	388.998	0.0417305	0.309279	0.134928	0.892669	0.989352
PCK1	9.96422	-0.396525	1.40545	-0.282135	0.77784	0.975696
RTN1	8892.95	0.635365	0.690986	0.919504	0.357832	0.916211
RPS6KA6	610.784	1.1857	0.393937	3.00989	0.00261345	0.61436
AC007846.2	0.753463	0.637193	3.437	0.185392	0.852921
BRAP	1243.46	0.126966	0.119043	1.06656	0.28617	0.913752
WSCD1	3589.52	-0.257527	0.311509	-0.826709	0.408402	0.922816
COA3	3077.53	0.371061	0.312783	1.18632	0.235494	0.913752
RTL4	1.47255	3.43226	2.15365	1.59369	0.111005	0.913752
DNAH11	47.288	-0.12676	0.555877	-0.228037	0.819618	0.982345
ITGA2B	148.599	1.34694	0.509496	2.64368	0.00820105	0.913752
HMGB1	11903.3	-0.0124911	0.148648	-0.0840315	0.933031	0.991755
ACBD3	1144.13	-0.126596	0.280007	-0.452118	0.651184	0.95675
RXYLT1	686.573	-0.163874	0.261259	-0.627247	0.530497	0.950687
NTMT1	1827.12	0.293255	0.306535	0.956679	0.338729	0.914444
ABHD17C	1034.08	-0.466065	0.198011	-2.35373	0.0185861	0.913752
TPRKB	616.731	0.0197608	0.185815	0.106347	0.915307	0.991165
TMEM62	812.255	-0.0547746	0.139638	-0.392262	0.694865	0.965268
HELT	0.956672	3.41573	3.47326	0.983436	0.325393	0.913803
KLHL1	11.4067	1.7752	1.91479	0.927101	0.353874	0.916211
SMIM5	818.032	0.255146	0.478041	0.533732	0.593527	0.954516
POTEE	0.964227	3.4462	2.8147	1.22436	0.220816	0.913752
SMIM6	229.192	0.49829	0.590962	0.843185	0.399125	0.921547
SLC35A4	3442.05	-0.051364	0.250236	-0.205262	0.837367	0.984077
UBE2Q1	3435.81	0.086039	0.224243	0.383686	0.701211	0.965268
FOXF1	71.0942	0.192554	0.574984	0.334885	0.737712	0.971089
AMPH	1235.89	1.26108	1.02393	1.2316	0.218098	0.913752
FBLN5	2223.55	-0.547972	0.37129	-1.47586	0.139982	0.913752
MIXL1	6.86342	1.44733	1.03619	1.39678	0.162481	0.913752
DPY19L2	246.537	0.392019	0.676713	0.579299	0.562387	0.953713
TAL2	6.12593	0.896797	1.09763	0.817034	0.413909	0.923157
MGAT4B	3724.98	0.025434	0.263281	0.096604	0.923041	0.991175
ZNF57	176.861	0.135714	0.266542	0.509165	0.610636	0.955959
LMX1B	5.42918	0.337327	1.14408	0.294845	0.768112	0.974804
ASB6	2318.33	0.0036149	0.184215	0.0196233	0.984344	0.99766
RAI1	1731.65	0.169205	0.361772	0.467711	0.639991	0.956701
HNF4G	44.986	-1.1611	0.721752	-1.60873	0.107675	0.913752
LHFPL1	45.7154	-0.665477	0.867938	-0.766734	0.44324	0.930163
CFL2	4802.97	-0.0371787	0.203535	-0.182664	0.855061	0.985807
KDM4D	88.4947	-0.0381177	0.444652	-0.0857247	0.931685	0.991479
POLR2J2	85.946	0.388894	0.605602	0.642162	0.520768	0.948926
KDM4E	0.0767958	1.027	3.49431	0.293905	0.76883
RASA4	3772.52	-0.241471	0.235348	-1.02602	0.304882	0.913752
C9orf50	80.4563	0.396425	0.473184	0.837782	0.402153	0.922258
SPDYE6	0.867629	-0.338349	2.4967	-0.135518	0.892202
ANKRD37	208.285	0.479753	0.347086	1.38223	0.166901	0.913752
TMEM98	4029.9	-0.0938479	0.336354	-0.279016	0.780233	0.976036
SLC22A3	15.4081	1.59576	1.22615	1.30144	0.193109	0.913752
CEMIP	363.671	-1.02428	0.452712	-2.26255	0.0236635	0.913752
COBL	6271.91	-0.0595224	0.393876	-0.151119	0.879882	0.988074
ZBTB18	1784.12	0.371717	0.512195	0.725735	0.468002	0.933947
ALDH2	10694.8	0.05264	0.22745	0.231436	0.816976	0.981581
ARHGEF18	2336.82	-0.05053	0.122	-0.41418	0.678742	0.964528
DEFA3	0.153592	1.21935	3.49431	0.348954	0.727124
UFSP2	1565.55	0.197621	0.177359	1.11424	0.265176	0.913752
KDM4F	0
SNX4	1140.87	-0.345274	0.239154	-1.44373	0.148815	0.913752
MYOCD	8.45283	-0.295666	1.10711	-0.267061	0.789422	0.976786
SRSF8	2298.31	0.259641	0.156455	1.65953	0.09701	0.913752
AC093512.2	346.735	0.100766	0.606328	0.166191	0.868006	0.987453
NDRG3	3782.77	0.334149	0.375836	0.889082	0.373959	0.916942
TMCC2	4178.05	0.275536	0.310443	0.887556	0.37478	0.917015
METTL6	612.409	0.248069	0.150275	1.65076	0.0987868	0.913752
LCN8	10.8864	1.93448	2.3852	0.811036	0.417345	0.925395
CHMP4C	20.2926	0.969529	0.445892	2.17436	0.0296783	0.913752
BRPF1	827.413	-0.240185	0.23741	-1.01169	0.311687	0.913752
PRLR	45.7946	0.616243	0.604557	1.01933	0.308046	0.913752
ZFAND1	601.628	0.246277	0.272752	0.902932	0.366562	0.916211
OSBPL11	1154.06	-0.163044	0.26741	-0.609718	0.542049	0.953044
TBXT	1.14732	1.13333	2.25936	0.501618	0.615936	0.955959
LCN15	36.6908	0.828724	0.770439	1.07565	0.282083	0.913752
BAALC	13530.1	-0.347177	0.227163	-1.52832	0.126434	0.913752
MEF2A	2865.81	-0.0447858	0.288667	-0.155147	0.876705	0.988074
PIPOX	1619.32	-0.215593	0.206185	-1.04563	0.295732	0.913752
RPH3AL	118.647	-0.0445755	0.385416	-0.115655	0.907926	0.990317
SENP1	330.32	-0.323175	0.268305	-1.20451	0.228394	0.913752
MRPS21	4179.67	0.363118	0.279542	1.29898	0.193952	0.913752
EAF1	1272.58	-0.108294	0.339126	-0.319333	0.749474	0.973249
AC119396.1	0.532928	0.577282	2.52978	0.228195	0.819495
AC002996.1	88.2499	0.841326	3.11863	0.269775	0.787334	0.97625
ACAD10	1065.76	0.00648516	0.229307	0.0282815	0.977438	0.997096
FZD6	164.697	-0.0111163	0.420204	-0.0264544	0.978895	0.997306
ELAC2	2608.7	0.0444595	0.0948722	0.468625	0.639338	0.956679
CCDC195	0.562748	-3.41387	3.39275	-1.00623	0.314307
PKP2	52.5174	1.36298	0.836519	1.62935	0.103239	0.913752
GNG2	1667.77	0.299241	0.625489	0.478411	0.632358	0.955959
CNTNAP2	1316.2	1.08083	0.913213	1.18354	0.236594	0.913752
COMT	9992.71	-0.102249	0.306465	-0.33364	0.738651	0.971089
PHF12	1713.88	-0.231218	0.218256	-1.05939	0.289423	0.913752
SPDYE2	0.737669	-2.53488	3.39429	-0.746807	0.45518
SYN3	119.674	0.408918	0.657612	0.621823	0.534058	0.951212
LETM2	193.148	0.199299	0.291483	0.683742	0.494138	0.941573
CTPS1	671.781	0.206722	0.295742	0.698993	0.484556	0.939397
AC105052.3	802.312	-0.293033	0.449773	-0.651512	0.514716	0.94664
AL355987.3	24.2498	-0.403899	0.803626	-0.502596	0.615249	0.955959
POLR2J3	1929.04	-0.25438	0.223963	-1.13581	0.256035	0.913752
ENDOD1	9093.89	0.125737	0.236817	0.530948	0.595455	0.954528
RABL6	8172.27	0.531108	0.312065	1.70192	0.0887709	0.913752
DNAI1	44.7597	0.0902709	0.693411	0.130184	0.896421	0.989803
TMED10	12669	-0.268301	0.223966	-1.19795	0.230936	0.913752
ARID4B	1175.17	0.0468585	0.260123	0.18014	0.857043	0.985895
PFKM	4950.82	-0.0976925	0.380726	-0.256595	0.797491	0.978082
ZBTB43	520.457	0.0247437	0.334505	0.0739711	0.941033	0.992401
DCAF12	1229.81	-0.193384	0.322466	-0.599704	0.548704	0.953713
PTCH2	566.022	-0.034361	0.42146	-0.0815286	0.935022	0.992026
RPEL1	0.454106	2.07164	3.49206	0.593244	0.553018
BIK	20.5359	1.82319	1.355	1.34553	0.178455	0.913752
TIMP3	9360.32	-0.617384	0.351227	-1.75779	0.0787832	0.913752
C19orf73	133.555	0.492704	0.615421	0.800597	0.423365	0.925395
LYSMD4	520.919	0.231872	0.264259	0.877441	0.380247	0.917672
LIN7B	707.5	0.713146	0.35462	2.01102	0.0443237	0.913752
OAF	1500.88	0.458624	0.309903	1.47989	0.138901	0.913752
MESD	2822.94	0.0191938	0.19487	0.0984952	0.921539	0.991175
ALG1L	105.611	0.454841	0.640007	0.71068	0.477282	0.937488
NEK9	2709.37	0.0287868	0.178201	0.161541	0.871667	0.988074
MYL6	52879.8	0.226842	0.46072	0.492363	0.622462	0.955959
SQSTM1	26457.3	0.0166277	0.270501	0.0614702	0.950985	0.995167
ZBTB34	397.433	0.102146	0.244044	0.418555	0.675542	0.963734
PHKA2	1269.22	0.00060828	0.18722	0.00324901	0.997408	0.999081
FOXK2	2202.62	0.0296961	0.161294	0.184112	0.853926	0.985526
AC134669.1	9.15783	-0.139244	1.62723	-0.0855714	0.931807	0.991531
PLEKHG3	4846.19	0.0935639	0.346164	0.270287	0.786939	0.97625
INA	2760.48	1.82231	1.29387	1.40842	0.159008	0.913752
EVI2A	4044.18	-0.328738	0.361586	-0.909156	0.363268	0.916211
LIN9	54.8879	-0.64837	0.726454	-0.892513	0.372118	0.916641
ARVCF	1887.95	0.144357	0.247069	0.584276	0.559035	0.953713
PRR18	3763	-0.339906	0.52307	-0.649829	0.515803	0.946933
LRRC9	12.0972	-0.461022	1.10363	-0.417733	0.676143	0.963767
COX7C	9182.15	0.394021	0.304664	1.2933	0.195908	0.913752
TBC1D25	953.25	0.16367	0.241018	0.67908	0.497087	0.94252
NLRP11	4.40886	-3.08611	0.946905	-3.25916	0.00111744	0.383545
KRTAP5-11	2.62768	-0.900544	1.39138	-0.64723	0.517483	0.94763
PCGF6	192.151	-0.0636331	0.28029	-0.227026	0.820404	0.982345
UPK3BL1	1141.21	0.255237	0.674152	0.378604	0.704982	0.965268
PRKRIP1	2720.73	0.115158	0.202829	0.567757	0.5702	0.953713
TTK	44.612	-1.86981	0.923489	-2.02472	0.0428964	0.913752
SPDYE2B	0.214487	1.60407	3.49431	0.459051	0.646198
FAM219A	5352.2	0.120045	0.269403	0.445597	0.655888	0.95675
SERPINI1	3499.6	0.632179	0.644254	0.981257	0.326466	0.913803
ZC2HC1C	177.558	0.255768	0.251546	1.01678	0.309256	0.913752
AC105052.1	97.4041	-0.277414	1.23894	-0.223912	0.822826	0.982534
NF1	2556.36	0.0526875	0.284544	0.185165	0.8531	0.985418
SEZ6	2313.63	-0.812402	0.512654	-1.5847	0.113035	0.913752
TMC5	4.49712	0.0849919	1.13711	0.0747435	0.940419	0.99238
EBP	1144.5	0.525549	0.338562	1.5523	0.120591	0.913752
AC093668.1	8.91953	-0.535302	1.57589	-0.339683	0.734095	0.971089
SPTB	561.311	1.55109	0.986257	1.5727	0.115788	0.913752
KEAP1	4935.69	0.166191	0.197803	0.840185	0.400805	0.921547
WDR45B	5271.37	-0.0988546	0.254386	-0.388601	0.697572	0.965268
ACYP1	387.981	0.421089	0.277172	1.51923	0.128704	0.913752
NOMO3	921.382	0.0140694	0.485648	0.0289703	0.976888	0.997096
FAM86C1	250.517	0.0690171	0.325261	0.21219	0.831959	0.984058
CCDC183	164.795	0.884931	0.461363	1.91808	0.0551011	0.913752
USPL1	762.369	0.0339287	0.16851	0.201345	0.840429	0.984373
NLRP4	12.8087	-0.235786	1.17911	-0.199968	0.841505	0.984373
ROPN1B	34.5848	-0.061262	0.739438	-0.0828494	0.933971	0.99188
NEDD9	877.801	-0.40517	0.345205	-1.17371	0.240512	0.913752
MRNIP	1547.18	0.211218	0.200487	1.05353	0.2921	0.913752
MCAT	886.796	0.337907	0.275838	1.22502	0.220568	0.913752
FGFR1	5872.29	-0.394095	0.399214	-0.987178	0.323556	0.913752
HEATR5B	810.762	0.10973	0.359931	0.304863	0.760471	0.974577
ZFHX4	680.549	-0.348192	0.424355	-0.82052	0.41192	0.922816
TXNRD2	1488.07	0.474053	0.328266	1.44411	0.148708	0.913752
LEAP2	48.1852	-0.261201	0.66452	-0.393068	0.69427	0.965268
FRAS1	178.909	0.82547	0.700009	1.17923	0.238307	0.913752
BECN1	3127.36	0.103204	0.139813	0.738159	0.460418	0.931761
TMEM141	1990.18	0.418108	0.378233	1.10542	0.268976	0.913752
ZNF77	138.03	-0.445782	0.445205	-1.00129	0.316684	0.913752
ZNF705E	6.3886	1.61089	1.26826	1.27016	0.204027	0.913752
APOBEC3F	188.984	-0.00708772	0.628803	-0.0112718	0.991007	0.999081
PRKCQ	489.755	0.148868	0.356392	0.417708	0.676161	0.963767
GPR101	0.0161305	0.276138	3.49257	0.0790645	0.936981
ANKRA2	416.602	-0.0595817	0.384075	-0.155131	0.876718	0.988074
CRIP3	116.508	0.540736	0.589003	0.918052	0.358592	0.916211
PIGR	24.2968	0.640509	0.850974	0.752677	0.451644	0.930163
TAF5	157.501	-0.107222	0.263646	-0.406691	0.684235	0.965014
SESN3	3558.08	0.0186552	0.274234	0.0680267	0.945764	0.994354
DEFA5	1.46046	4.05253	3.28025	1.23543	0.216669	0.913752
NUAK2	295.292	-0.32594	0.368771	-0.883854	0.376775	0.917015
FAM117B	229.105	0.205644	0.525257	0.39151	0.69542	0.965268
NCOA1	3197.71	-0.104319	0.312295	-0.33404	0.738349	0.971089
PTK2B	4686.12	0.628552	0.432605	1.45295	0.146238	0.913752
ATP5MD	3728.44	0.702686	0.367335	1.91293	0.0557571	0.913752
KANK4	44.6955	-0.574868	0.777731	-0.739161	0.459809	0.931761
IFNAR2	1168.96	0.073113	0.297664	0.245623	0.805974	0.9787
GOLIM4	2847.93	-0.258356	0.305073	-0.846866	0.39707	0.921547
EMD	2569.64	-0.0282397	0.165355	-0.170782	0.864395	0.986151
NRDC	4663.98	0.105933	0.0756428	1.40044	0.161383	0.913752
DCTN1	17662.4	0.426226	0.246767	1.72724	0.0841248	0.913752
HERC2	2847.45	0.101286	0.270585	0.374323	0.708164	0.965397
UTP15	507.125	-0.107697	0.168742	-0.638235	0.523321	0.948926
APOBEC3G	654.689	-0.189374	0.500017	-0.378735	0.704884	0.965268
THYN1	2439.9	0.164535	0.233522	0.704579	0.481072	0.93931
ZNF318	965.908	0.0703331	0.262169	0.268274	0.788488	0.976318
ZDHHC16	908.045	0.236282	0.2232	1.05861	0.289777	0.913752
TMEM38B	673.35	0.0933875	0.26779	0.348735	0.727289	0.969126
BMP1	1254.04	-0.0559669	0.22886	-0.244547	0.806807	0.979043
FZD3	1040.62	0.0412499	0.374651	0.110102	0.912328	0.990723
ALOX5AP	3971.79	-0.0870808	0.540885	-0.160997	0.872096	0.988074
CNTD1	33.7361	-0.274825	0.56406	-0.487226	0.626098	0.955959
TBC1D22A	2090.45	0.0109609	0.281272	0.0389691	0.968915	0.996614
ARHGAP44	903.67	1.15973	0.821158	1.41231	0.157858	0.913752
PRKAR2A	1276.15	-0.0515064	0.202655	-0.254158	0.799373	0.978451
IFI6	18542	-0.13178	0.588306	-0.223999	0.822758	0.98252
RBM34	1738.53	0.277806	0.194734	1.42659	0.153699	0.913752
PLGLB2	30.9724	-0.293057	0.87036	-0.336708	0.736337	0.971089
SLC22A7	6.24048	1.21641	1.32155	0.92044	0.357343	0.916211
PSME3	3409.89	-0.0264043	0.137572	-0.191931	0.847797	0.984516
FCAMR	4.0447	-0.600984	1.46374	-0.410582	0.681379	0.964878
MYL6B	4720.4	0.497213	0.351311	1.41531	0.156979	0.913752
ORAI2	2668.6	0.116308	0.173405	0.670732	0.502391	0.94252
PDCD11	999.56	0.466472	0.177395	2.62956	0.00854952	0.913752
PPP1R10	2668.96	-0.434312	0.166539	-2.60786	0.00911089	0.913752
RGPD2	20.3665	-0.402748	1.05446	-0.381946	0.702502	0.965268
ICA1L	816.789	0.0396937	0.43282	0.0917095	0.926929	0.991298
TRPM8	213.766	-0.748213	0.619773	-1.20724	0.227341	0.913752
SYNGAP1	2260.06	0.35687	0.51922	0.687319	0.491882	0.940846
ARAP2	2603.53	-0.161226	0.270987	-0.594959	0.551871	0.953713
MAPKAPK5	1304.97	-0.171364	0.189273	-0.905377	0.365266	0.916211
DCP1A	656.413	-0.0564818	0.211906	-0.266542	0.789822	0.976904
GGPS1	1417.74	0.0148984	0.127764	0.116609	0.90717	0.990287
C1orf116	11.8725	0.987904	0.999786	0.988115	0.323096	0.913752
CDCA7	112.264	-1.54892	0.545895	-2.8374	0.00454822	0.773476
ALKBH4	1016.05	0.123712	0.243818	0.507393	0.611879	0.955959
CTHRC1	198.924	-0.324347	0.565623	-0.573433	0.566351	0.953713
LRRC70	20.3126	0.137631	0.763833	0.180185	0.857008	0.985895
SMARCC2	4067.48	0.0765944	0.396938	0.192963	0.846988	0.984516
MRPS18B	2641.82	-0.0158882	0.198576	-0.0800106	0.936229	0.992105
CHDH	1139.78	0.219686	0.31467	0.698148	0.485085	0.939397
TSSK2	0.322744	-2.22229	3.41214	-0.651291	0.514859
KIF2A	1411.18	-0.0398729	0.270621	-0.147339	0.882865	0.988074
ESS2	1476.74	0.0260566	0.189751	0.13732	0.890778	0.988853
IL10RB	1395.25	0.282175	0.475701	0.593177	0.553063	0.953713
CCNI	12563.2	0.138443	0.191315	0.72364	0.469287	0.933947
CPNE5	1263.86	1.13447	0.904865	1.25374	0.209935	0.913752
GRASP	1226.29	0.0685089	0.569846	0.120224	0.904306	0.990137
AMOT	2521.77	-0.0243019	0.29998	-0.0810118	0.935433	0.992026
ACOX2	283.028	-0.11637	0.169621	-0.686058	0.492676	0.941222
AIF1	5361.02	0.378868	0.663951	0.570627	0.568252	0.953713
SYT10	3.29315	1.50417	2.28188	0.65918	0.50978	0.944928
HERC4	993.237	0.404454	0.131089	3.08534	0.00203323	0.522551
AP000295.1	112.053	-0.690655	1.43233	-0.482191	0.62967	0.955959
ALG2	1285.34	-0.134584	0.313856	-0.428808	0.668063	0.962309
GSC2	0.040037	1.027	3.49431	0.293905	0.76883
C13orf46	24.5452	0.354406	0.652452	0.543191	0.586998	0.954146
TEX26	66.191	-0.719589	0.716996	-1.00362	0.315563	0.913752
ZIC3	25.712	0.133687	1.05856	0.126291	0.899502	0.990137
NECAB2	1324.1	0.530688	0.586233	0.905252	0.365332	0.916211
MEDAG	43.6181	-0.0414249	0.777201	-0.0533001	0.957493	0.995225
MTMR2	1967.44	0.0326593	0.180507	0.18093	0.856422	0.985895
IL1R1	666.213	0.315448	0.410584	0.768291	0.442314	0.930163
S1PR5	2490.07	0.34971	0.483713	0.722971	0.469698	0.933947
PKHD1L1	0.470645	1.06135	3.47433	0.305484	0.759998
DPP4	115.79	0.480023	0.636496	0.754165	0.45075	0.930163
ZBP1	85.8949	-0.530993	0.624364	-0.850454	0.395073	0.92142
ALG10	77.9539	-0.086804	0.48743	-0.178085	0.858656	0.985895
SLC41A3	2027.7	0.115416	0.27319	0.422475	0.672678	0.963164
SNX8	2988.58	0.313149	0.273593	1.14458	0.252382	0.913752
SIRT7	1277.9	0.358797	0.262943	1.36454	0.172397	0.913752
LMX1A	0.256065	-1.2296	3.4405	-0.357389	0.7208
SPANXN5	0.0321518	0.229059	3.49185	0.0655981	0.947698
SFT2D1	2104.9	-0.108037	0.245042	-0.440892	0.659291	0.958629
SEC61B	3087.36	0.136582	0.392649	0.347846	0.727956	0.969239
XAGE5	2.48454	2.25728	2.47871	0.910668	0.362471	0.916211
DIMT1	604.928	-0.218958	0.295505	-0.740963	0.458716	0.931761
TIMM17B	2059.33	0.408873	0.336151	1.21634	0.223857	0.913752
TMEM116	419.905	-0.131971	0.295647	-0.446379	0.655324	0.95675
FBRS	4257.03	0.0293824	0.141686	0.207377	0.835715	0.984077
EIF3B	7935.48	0.267553	0.284181	0.941485	0.346456	0.915565
KLHDC8A	1108.1	-1.13088	0.499365	-2.26463
SLC25A32	687.706	-0.206514	0.206707	-0.999066	0.317763	0.913752
ZFYVE28	959.103	-0.0108447	0.362536	-0.0299135	0.976136	0.997096
SCMH1	797.99	-0.275435	0.321389	-0.857013	0.391437	0.920082
EXTL3	3219.02	-0.194448	0.219329	-0.886557	0.375318	0.917015
PAX4	0.577142	-0.459942	2.98158	-0.154261	0.877404
DUSP11	470.948	-0.211813	0.243168	-0.871056	0.383724	0.919237
ATP7B	155.488	0.505097	0.515399	0.980012	0.32708	0.913803
RIMS2	708.445	1.44568	0.977484	1.47898	0.139145	0.913752
USP17L1	0
CDC7	341.399	-0.238967	0.374211	-0.63859	0.52309	0.948926
USP17L4	0
DUT	2279.99	0.0129716	0.139865	0.0927432	0.926108	0.991298
FAT4	187.149	0.155416	0.397062	0.391415	0.69549	0.965268
NR4A1	1151.04	-1.39269	0.616035	-2.26074	0.0237755	0.913752
PQBP1	3910.12	0.517189	0.327114	1.58107	0.113863	0.913752
BTBD3	2923.32	0.140768	0.407656	0.345312	0.72986	0.970056
SLC38A8	29.8261	0.616112	1.08375	0.568501	0.569695	0.953713
NGEF	2947.53	1.3789	0.865601	1.593	0.111161	0.913752
PMEPA1	3072.71	-0.13193	0.211493	-0.623803	0.532757	0.951111
LRRC75B	709.919	0.428221	0.291972	1.46665	0.142471	0.913752
IPO11	829.479	-0.0354689	0.146011	-0.24292	0.808067	0.979376
SLC25A1	3854.23	0.21574	0.303929	0.709837	0.477806	0.937946
MAFG	1876.96	0.261921	0.226129	1.15828	0.24675	0.913752
TRIP11	909.33	0.173802	0.178951	0.971224	0.331437	0.914024
LCMT1	2088.11	0.528446	0.259296	2.038	0.04155	0.913752
GUCD1	2418.58	-0.0575814	0.213038	-0.270286	0.78694	0.97625
TRPM4	653.35	-0.108036	0.189472	-0.570195	0.568546	0.953713
NFRKB	978.875	0.252361	0.195207	1.29279	0.196084	0.913752
WHRN	1677.02	0.00378169	0.279239	0.0135428	0.989195	0.998798
TSPO	6091.3	0.829265	0.61883	1.34005	0.180228	0.913752
ZBTB9	507.798	-0.20934	0.175757	-1.19108	0.233623	0.913752
OMG	4046.68	0.103387	0.396502	0.260748	0.794287	0.977807
HDX	140.442	-0.352287	0.225652	-1.56119	0.118479	0.913752
SLC16A9	1111.17	-0.222731	0.413016	-0.539279	0.589694	0.954146
EVI2B	1241.75	-0.424601	0.480022	-0.884546	0.376402	0.917015
FGFR3	9586.05	0.0811857	0.492483	0.16485	0.869062	0.987652
OSBPL9	1555.34	-0.282627	0.285911	-0.988513	0.322901	0.913752
BAZ1A	754.089	0.376205	0.374808	1.00373	0.31551	0.913752
HTR2C	32.7406	0.0661001	1.58979	0.0415778	0.966835	0.996614
GIGYF2	2160.67	0.0508069	0.187245	0.271339	0.786131	0.97625
USP6NL	498.466	-0.11992	0.243213	-0.493064	0.621967	0.955959
ERP29	5351.42	0.159632	0.283275	0.563524	0.573078	0.953713
EBAG9	897.592	-0.140254	0.129738	-1.08105	0.279674	0.913752
ANXA11	6209.67	0.0829193	0.265796	0.311966	0.755067	0.973917
NR4A3	282.068	-2.98809	0.693786	-4.30693	1.65536e-05	0.020906
SLFNL1	15.5093	0.08075	0.891296	0.0905985	0.927812	0.991298
SULT1B1	105.161	0.822703	0.431288	1.90755	0.0564496	0.913752
SNX27	2378.26	-0.179043	0.233101	-0.768094	0.442432	0.930163
SLC2A10	428.116	-0.45716	0.381183	-1.19932	0.230405	0.913752
FHL2	374.826	-0.101412	0.577723	-0.175537	0.860658	0.985895
COQ4	2894.64	0.440523	0.236713	1.861	0.0627444	0.913752
TLE6	76.079	-0.324723	0.55758	-0.582379	0.560312	0.953713
PRICKLE4	18.6736	0.809228	0.860085	0.940869	0.346772	0.915565
TAF1	1092.21	0.119078	0.30819	0.386378	0.699217	0.965268
SPACA3	9.82984	0.180816	1.10705	0.163331	0.870258	0.988074
AL365205.1	724.032	-0.0562322	0.370783	-0.151658	0.879457	0.988074
PPIL1	1900.06	-0.0878609	0.0897861	-0.978558	0.327798	0.913803
EML2	3378.41	0.145835	0.196104	0.743662	0.457081	0.931761
CD1E	2.15839	-1.78551	2.12586	-0.839898	0.400966	0.921547
C6orf89	5548.53	-0.00622542	0.111705	-0.0557308	0.955556	0.995225
LMAN1L	27.3778	0.213859	0.870598	0.245646	0.805956	0.9787
TOMM6	4444.32	0.294217	0.327124	0.899405	0.368437	0.916211
NENF	9850.72	0.700546	0.461932	1.51656	0.129379	0.913752
GGT1	1677.7	0.296662	0.43731	0.67838	0.497531	0.94252
RNF40	4810	-0.088236	0.114672	-0.769462	0.441619	0.930024
TIMM50	3536.68	0.287976	0.221878	1.2979	0.194321	0.913752
USP49	366.552	0.411119	0.280907	1.46354	0.143319	0.913752
TUBGCP6	3893.25	0.184343	0.213738	0.862471	0.388428	0.919761
RBM3	8043.31	-0.146577	0.216943	-0.675648	0.499264	0.94252
C2orf78	0.0754672	1.21935	3.49431	0.348954	0.727124
LEMD1	3.09237	0.378744	1.84059	0.205774	0.836968	0.984077
ITGBL1	136.955	0.28901	0.571448	0.50575	0.613032	0.955959
XAGE3	0.102256	-0.457565	3.47327	-0.131739	0.895191
MECOM	127.971	0.256362	0.540558	0.474255	0.635318	0.955959
DDIT4	4563.72	0.572953	0.362247	1.58167	0.113726	0.913752
FRS3	787.472	0.388799	0.297121	1.30855	0.190686	0.913752
EDEM2	1386.81	-0.060165	0.340508	-0.176692	0.859751	0.985895
FAM107A	79966.6	0.288747	0.415758	0.694506	0.487365	0.939997
CPLX3	270.171	0.905993	0.758547	1.19438	0.23233	0.913752
YTHDC2	926.279	-0.0583345	0.317029	-0.184004	0.85401	0.98556
ARSK	188.222	0.195364	0.325439	0.600308	0.548301	0.953713
PEX2	1386.52	-0.238581	0.132248	-1.80404	0.0712252	0.913752
DACH1	50.1313	1.0702	0.846891	1.26368	0.206345	0.913752
DLGAP2	256.609	1.21921	0.986253	1.23621	0.216382	0.913752
DNAJB12	2497.68	0.266666	0.182611	1.46029	0.144209	0.913752
RXRG	367.99	0.087786	0.424008	0.207038	0.83598	0.984077
BEND6	983.702	0.261872	0.426196	0.61444	0.538925	0.953044
DCAF13	1031.39	-0.128252	0.263821	-0.486134	0.626872	0.955959
ATG101	2011.16	0.464102	0.309473	1.49965	0.133704	0.913752
TINAGL1	576.149	0.164902	0.370024	0.445653	0.655848	0.95675
EIF2S1	2224.8	0.0146952	0.160365	0.091636	0.926987	0.991298
SCN9A	59.9508	0.739432	0.522169	1.41608	0.156753	0.913752
FGF14	238.351	0.151618	1.09872	0.137996	0.890244	0.988735
MRLN	5.08121	0.42037	1.14977	0.365612	0.714655	0.967297
CD209	147.938	0.166952	0.832795	0.200472	0.841112	0.984373
ATG4D	1357.94	0.308112	0.241989	1.27325	0.202931	0.913752
FAM3D	16.6246	-0.478709	0.910604	-0.525704	0.599094	0.955487
FGF13	755.581	1.34635	0.815571	1.65081	0.0987778	0.913752
ATP6V1G1	3445.19	0.119443	0.28928	0.4129	0.67968	0.964528
C1orf100	0.480193	0.881056	3.46884	0.253991	0.799502
KRT80	8.41291	-0.366725	1.27097	-0.28854	0.772934	0.975569
FYN	10775.1	-0.368564	0.398988	-0.923747	0.355618	0.916211
AMBRA1	1171.44	-0.205584	0.165335	-1.24344	0.213706	0.913752
FRY	926.636	0.444683	0.484529	0.917764	0.358743	0.916211
ATF3	1247.42	-0.132368	0.446402	-0.296521	0.766832	0.97477
NDST3	71.9445	1.63816	1.24062	1.32043	0.186691	0.913752
SLC25A20	913.19	-0.0334434	0.186764	-0.179068	0.857884	0.985895
C20orf85	0.061647	0.229059	3.49185	0.0655981	0.947698
ADSS	1309.53	0.0472159	0.220309	0.214317	0.8303	0.984058
POU2F3	7.77427	0.657434	0.889209	0.739347	0.459696	0.931761
AC006030.1	10.0458	-0.0472717	1.29312	-0.0365564	0.970839	0.997089
TWIST1	41.0078	1.34006	0.647719	2.0689	0.0385557	0.913752
HPN	663.546	-0.120036	0.375691	-0.319507	0.749342	0.973249
SLC27A4	3163.15	0.199833	0.21979	0.909201	0.363244	0.916211
RAB9B	291.664	0.42966	0.5966	0.720181	0.471414	0.934003
AC005041.1	34.5244	0.720707	0.573959	1.25568	0.209233	0.913752
IL13RA2	97.8157	1.51195	0.610387	2.47703	0.0132479	0.913752
ANGPTL2	2236.35	-0.696075	0.359016	-1.93884	0.0525211	0.913752
TMEM252	0.297776	1.48177	3.49056	0.424509	0.671195
SLC4A5	100.713	-0.0581899	0.555804	-0.104695	0.916618	0.991175
KRI1	1894.55	0.130944	0.170642	0.767361	0.442867	0.930163
CCDC189	447.769	0.339555	0.299946	1.13205	0.257613	0.913752
PRRX2	27.2993	0.909492	0.907093	1.00264	0.316032	0.913752
NTM	3615.18	-0.578122	0.451066	-1.28168	0.199955	0.913752
GRM7	68.9267	0.634006	1.12992	0.561107	0.574725	0.953713
TMSB15B	111.924	-0.0443797	0.499901	-0.088777	0.929259	0.991298
PTGES	231.197	1.11625	0.510308	2.1874	0.0287134	0.913752
HES4	1123.93	0.682037	0.339512	2.00887	0.0445505	0.913752
ANKRD44	650.227	0.0440072	0.292884	0.150254	0.880564	0.988074
PKIA	1929.12	0.428802	0.499293	0.858819	0.39044	0.920082
TOR1B	1065.16	-0.29864	0.292478	-1.02107	0.307222	0.913752
RALGPS1	909.491	-0.0416435	0.395966	-0.105169	0.916241	0.991175
TMEM268	1230.71	0.568539	0.375313	1.51484	0.129813	0.913752
RYR3	2317.51	-0.324076	0.546501	-0.593003	0.553179	0.953713
SETMAR	814.19	0.105279	0.162115	0.649412	0.516072	0.947033
GRB7	26.0786	0.225616	0.904029	0.249567	0.802922	0.9787
ANKRD60	0
DGCR8	1763.3	0.0454121	0.140836	0.322448	0.747114	0.972518
URM1	4250.97	0.125267	0.27156	0.461287	0.644593	0.95675
FERD3L	1.33631	1.49114	2.2233	0.670687	0.50242	0.94252
GAMT	3447.85	0.615443	0.432137	1.42419	0.154393	0.913752
FAM71A	3.15903	2.58973	2.00822	1.28956	0.197202	0.913752
PHKG2	1885.68	0.478048	0.30379	1.57361	0.115577	0.913752
ZNF136	361.996	-0.158684	0.233899	-0.678429	0.497499	0.94252
LRRN1	630.131	-0.489158	0.48001	-1.01906	0.308175	0.913752
TOR1A	1789.67	-0.0258695	0.173037	-0.149503	0.881157	0.988074
TEX53	0
FXYD3	256.283	0.303097	0.373386	0.811753	0.416933	0.925291
MBTPS1	2558.04	-0.0193229	0.196038	-0.0985672	0.921482	0.991175
CALHM2	543.428	0.348394	0.323944	1.07548	0.282162	0.913752
TEX48	0.0643036	-0.594567	3.47505	-0.171096	0.864148
SUMF1	1412.18	0.122604	0.351029	0.34927	0.726886	0.969126
NID2	271.888	-0.822131	0.425178	-1.93362	0.05316	0.913752
KRT86	36.2219	0.00238187	0.636796	0.00374039	0.997016	0.999081
ZNF638	3689.98	0.0608738	0.149478	0.407242	0.68383	0.965014
BATF3	282.52	0.797357	0.627028	1.27164	0.203499	0.913752
TRMT2A	2918.18	0.283255	0.205255	1.38002	0.167582	0.913752
EPS15L1	1885.41	-0.0994755	0.213529	-0.465865	0.641312	0.95675
NFU1	1132.68	0.200554	0.184671	1.086	0.277477	0.913752
MAT1A	11.5721	1.78169	1.34569	1.324	0.185504	0.913752
CALHM1	55.7323	1.47457	1.1385	1.29518	0.195256	0.913752
TNFSF15	29.271	-0.161222	0.554498	-0.290753	0.77124	0.975543
CALHM3	0.699753	1.66893	2.52319	0.661438	0.508331
CALCOCO1	4692.18	0.117054	0.23284	0.502722	0.61516	0.955959
ISG15	5755.49	0.256051	0.626159	0.408923	0.682596	0.965014
CD2BP2	5743.98	0.316068	0.236478	1.33657	0.181364	0.913752
KRT81	43.5423	0.805298	1.02342	0.786873	0.431356	0.927864
ZNF44	368.334	-0.0665869	0.160468	-0.414955	0.678175	0.964512
ANKRD62	2.07345	-0.353203	1.15042	-0.307021	0.758828	0.974577
NEURL1	1158.24	1.51237	1.07176	1.41111	0.158211	0.913752
NBPF1	1524.17	-0.129017	0.233131	-0.55341	0.579982	0.954146
TIGD2	158.823	-0.235619	0.324681	-0.725694	0.468026	0.933947
SNRPD3	1859.22	0.0739407	0.174092	0.424721	0.67104	0.962415
RTRAF	4519.78	0.212686	0.283268	0.750829	0.452756	0.930163
DPRX	1.03907	-2.48913	1.98904	-1.25142	0.210781	0.913752
TBC1D10B	5363.22	0.182632	0.17257	1.05831	0.289916	0.913752
TMEM265	288.543	0.403417	0.556711	0.724643	0.468671	0.933947
SRCAP	1391.88	0.0755735	0.565577	0.133622	0.893701	0.989589
KRT7	68.6208	0.286198	0.829732	0.344928	0.730149	0.970148
LSR	910.811	0.431656	0.563056	0.766631	0.443301	0.930163
CCDC6	2013.06	0.132611	0.249773	0.530926	0.59547	0.954528
ZNF705A	15.7088	0.0340751	0.842355	0.0404522	0.967733	0.996614
KCNMB4	10025	0.259221	0.336002	0.771485	0.440419	0.929175
USP20	2397.21	0.196978	0.185191	1.06364	0.28749	0.913752
TNFSF8	151.634	-0.432083	0.626716	-0.68944	0.490547	0.94042
GPRIN3	495.911	-0.045165	0.327955	-0.137717	0.890464	0.988777
RANBP1	3077.51	-0.0324293	0.159072	-0.203865	0.838459	0.984368
ZZEF1	2331.19	0.0878867	0.114221	0.769441	0.441631	0.930024
GPR150	95.4328	1.72572	1.0271	1.68019	0.0929207	0.913752
SCN1A	976.133	0.152846	0.760959	0.20086	0.840808	0.984373
MAML2	828.25	-0.875047	0.540262	-1.61967	0.105302	0.913752
MPC1	4811.99	-0.144809	0.221304	-0.654345	0.512889	0.946479
PLEK2	87.4417	-0.261592	0.805322	-0.32483	0.74531	0.972104
TNC	17363.3	-1.00544	0.738827	-1.36086	0.173557	0.913752
APOBEC3H	45.9872	0.0905488	0.508395	0.178107	0.858639	0.985895
DOCK10	2352.36	-0.315006	0.427138	-0.737481	0.46083	0.931761
AC092111.3	0.399032	-0.565155	3.451	-0.163766	0.869916
MTHFSD	772.419	-0.0171713	0.224896	-0.0763525	0.939139	0.99238
AC106886.5	2430.42	0.00914686	0.122097	0.0749148	0.940283	0.99238
APOOL	740.912	-0.174744	0.224188	-0.779454	0.435713	0.928556
RASA3	2809.96	-0.171408	0.193458	-0.886022	0.375606	0.917015
NECAP1	1943.92	0.442929	0.503316	0.880021	0.378848	0.917464
SLC25A4	5015.76	0.416531	0.338332	1.23113	0.218275	0.913752
GCG	0.167517	1.60407	3.49431	0.459051	0.646198
DENND6B	1848.69	0.276111	0.33537	0.823304	0.410335	0.922816
C2orf81	422.551	0.298421	0.298578	0.999473	0.317566	0.913752
SLC11A2	3984.42	-0.151835	0.219473	-0.691813	0.489055	0.94042
USP1	1123.25	-0.144553	0.236663	-0.610798	0.541333	0.953044
SATL1	53.5828	0.0720602	0.397822	0.181137	0.85626	0.985895
LARGE1	936.77	-0.216742	0.586763	-0.369386	0.71184	0.966365
SMR3B	0.0448967	-0.332755	3.48102	-0.0955912	0.923845
RAPGEF4	3529.89	1.07905	1.00013	1.07891	0.280628	0.913752
UTRN	1610.48	-0.166664	0.365504	-0.455986	0.6484	0.95675
EIF2B3	963.87	0.199426	0.251674	0.792397	0.428129	0.927047
UBAP1	3061.45	-0.0040044	0.160297	-0.0249812	0.98007	0.997306
SYBU	1867.48	-0.162872	0.544527	-0.299107	0.764858	0.974577
CUBN	178.917	-0.459	0.536815	-0.855043	0.392527	0.920338
PRPF3	2037.06	0.18246	0.189463	0.963037	0.335529	0.914024
MTHFD2	761.461	0.0885544	0.449586	0.196969	0.843852	0.984516
TTLL12	1540.13	0.350544	0.267711	1.30941	0.190395	0.913752
TMEM229B	1092.18	0.062129	0.253656	0.244934	0.806508	0.978986
MSH6	1422.73	0.0192844	0.200672	0.0960995	0.923442	0.991175
CHRNB2	762.452	0.802246	0.812521	0.987354	0.323469	0.913752
SPATA9	13.9772	-0.40992	0.865351	-0.473703	0.635712	0.955977
FAP	108.297	0.200267	0.372895	0.537059	0.591227	0.954176
PLEKHH1	9186.37	-0.0240219	0.428206	-0.056099	0.955263	0.995225
C9orf78	3154.54	0.204293	0.127723	1.59949	0.109711	0.913752
KCNF1	2173.38	-0.402911	0.40235	-1.00139	0.316637	0.913752
LAMTOR4	8788.17	1.03342	0.559293	1.84773	0.0646411	0.913752
NAA25	718.641	0.0937481	0.303381	0.309012	0.757313	0.974577
RUNX1	777.108	-0.688264	0.496516	-1.38619	0.16569	0.913752
RFESD	98.0925	0.444625	0.341188	1.30317	0.192517	0.913752
KIF24	98.1812	-0.0810166	0.510199	-0.158794	0.873831	0.988074
ZNF705G	0.0948122	1.21935	3.49431	0.348954	0.727124
FEM1B	2458.82	0.123642	0.207705	0.595279	0.551657	0.953713
ADAMTS17	92.3989	0.0902448	0.512448	0.176105	0.860211	0.985895
PRSS12	129.455	1.23418	1.01595	1.2148	0.224441	0.913752
ZFP36L1	7704.27	-0.240786	0.385889	-0.623979	0.532642	0.951084
LRRC52	1.5999	3.48696	3.42295	1.0187	0.308346	0.913752
ZNF572	93.8632	-0.298019	0.511765	-0.582336	0.560341	0.953713
PTPN6	2202.46	-0.0752354	0.54333	-0.138471	0.889868	0.988735
PSMC3IP	284.359	-0.172096	0.262853	-0.654721	0.512648	0.946249
ARIH2OS	174.745	0.286471	0.343256	0.834571	0.403959	0.922448
DEFB4B	0.150934	1.60407	3.49431	0.459051	0.646198
DALRD3	1088.53	0.0891392	0.196539	0.453545	0.650156	0.95675
FAM76A	461.548	-0.408863	0.244501	-1.67224	0.0944779	0.913752
CATSPERE	52.2352	-0.0457723	0.346583	-0.132067	0.894931	0.989589
AL121753.1	13.1911	0.89652	1.17942	0.760133	0.447175	0.930163
CNTLN	224.5	-0.205522	0.270546	-0.759657	0.44746	0.930163
MMP24OS	6257.3	0.543153	0.307111	1.76859	0.0769627	0.913752
PTPRB	503.107	0.357469	0.654668	0.546031	0.585045	0.954146
PIGH	1108.73	0.0930284	0.171913	0.541137	0.588413	0.954146
C3orf67	29.3501	0.120367	0.827436	0.14547	0.88434	0.988074
DEFB103B	0.612626	2.77942	3.48304	0.797988	0.424877
SPP2	13.4827	0.652933	0.813213	0.802906	0.422029	0.925395
PFKFB3	6513.65	-0.668552	0.318153	-2.10135	0.0356098	0.913752
NFATC2IP	1076.26	0.193075	0.140024	1.37888	0.167933	0.913752
SRGAP1	1434.17	-0.425974	0.318933	-1.33562	0.181673	0.913752
PPP2R1A	16671.9	0.295336	0.209834	1.40747	0.159288	0.913752
SNX16	173.219	-0.163482	0.503219	-0.324873	0.745277	0.972104
DEFB108B	0
RBM44	14.3113	-0.529296	0.830293	-0.637481	0.523812	0.948926
KIAA1549	414.148	0.17762	0.511234	0.347435	0.728265	0.969239
PROCR	312.845	-0.0438263	0.332807	-0.131687	0.895232	0.989589
DTHD1	7.94975	-0.130482	1.37684	-0.0947696	0.924498	0.991175
USP34	2520.98	0.166242	0.252313	0.658872	0.509978	0.944928
SCN4B	1382.54	0.525491	0.591022	0.889123	0.373937	0.916942
VILL	592.318	0.707864	0.406828	1.73996	0.0818661	0.913752
SPAG11B	0.200185	1.79205	3.49389	0.512908	0.608016
ACTRT3	52.641	1.49237	0.607967	2.45469	0.0141007	0.913752
EIF6	5271.69	0.426995	0.401483	1.06355	0.287535	0.913752
OPRPN	0
FBXO11	2415.45	-0.121785	0.261957	-0.464904	0.642	0.95675
DEC1	61.6112	-0.59577	0.722577	-0.824507	0.409651	0.922816
LRRFIP1	2486.56	-0.291673	0.201124	-1.45022	0.146998	0.913752
MYNN	520.381	-0.262383	0.224998	-1.16615	0.243552	0.913752
HTR4	11.4709	0.476695	1.36303	0.349731	0.726541	0.969126
F3	7674.89	-1.06677	0.390237	-2.73364	0.00626381	0.913752
MLX	1838.9	0.121543	0.229751	0.529019	0.596792	0.954528
HLF	1660.24	0.919241	1.06276	0.864956	0.387063	0.919761
ECHDC3	317.962	0.117565	0.416055	0.282571	0.777506	0.975696
SPG21	2716.15	0.017159	0.186627	0.091943	0.926743	0.991298
GTF2A1	1216.19	-0.0834429	0.305308	-0.273307	0.784617	0.976193
NSL1	1350.78	-0.335225	0.168172	-1.99335	0.0462228	0.913752
ATP6V0A4	1.75375	-0.617146	1.30695	-0.472204	0.636781	0.955977
SNF8	3203.45	0.471414	0.358158	1.31622	0.188102	0.913752
PFKFB2	1652.42	0.154947	0.220161	0.703791	0.481563	0.939397
MUC7	0.553645	-0.521212	3.42364	-0.152239	0.878998
SULT1E1	0.190092	-1.23792	3.44754	-0.359073	0.719541
MMD	1508.65	0.3011	0.334905	0.899062	0.36862	0.916211
KCNJ13	8.9984	0.264494	1.09755	0.240986	0.809566	0.979465
TRAFD1	1689.31	-0.247594	0.246679	-1.00371	0.315518	0.913752
FAM214B	3400.79	0.09421	0.232057	0.405978	0.684759	0.965014
SQLE	1011.92	-0.0970894	0.261561	-0.371192	0.710495	0.966365
CLEC4A	180.435	-0.0485056	0.575943	-0.0842195	0.932882	0.991755
PRKAG2	1373.69	0.0892031	0.255754	0.348785	0.72725	0.969126
AASS	580.78	-0.103979	0.408836	-0.254329	0.799242	0.978451
DYDC2	18.2493	1.34603	1.2334	1.09132	0.275132	0.913752
SNORC	2146.87	1.54161	0.665036	2.31809	0.0204446	0.913752
SNCA	3546.28	0.448956	0.485862	0.92404	0.355465	0.916211
AC108941.2	0
MMP24	495.876	0.137355	0.504381	0.272324	0.785373	0.97625
WDR6	7132.87	-0.0398438	0.162968	-0.244489	0.806852	0.979043
RPL13	58372.2	0.704174	0.44182	1.5938	0.110981	0.913752
BOC	1531.16	-0.369237	0.369228	-1.00002	0.317299	0.913752
BTNL3	9.73722	2.7392	1.45427	1.88356	0.059624	0.913752
ACAD8	1127.09	-0.0806241	0.251316	-0.320807	0.748356	0.97293
TMEM9	4394.16	0.118931	0.198012	0.600626	0.548089	0.953713
TESK2	506.928	-0.447845	0.346181	-1.29367	0.195779	0.913752
RASGRF1	2029.66	0.128035	0.467106	0.274102	0.784006	0.976193
DYDC1	0.130096	0.85321	3.49257	0.244293	0.807004
CISD3	1774.17	0.792814	0.408957	1.93862	0.0525472	0.913752
RPS13	14799.7	0.506623	0.398071	1.27269	0.203127	0.913752
PCGF2	1181.75	0.37925	0.21862	1.73475	0.0827856	0.913752
PDPK1	1834.32	0.487311	0.475814	1.02416	0.305758	0.913752
NKX6-3	8.04385	3.20901	2.49907	1.28408	0.199113	0.913752
CFAP97D2	11.0032	-0.248234	1.08544	-0.228695	0.819106	0.981872
MUTYH	889.536	0.081152	0.226484	0.358313	0.720109	0.968085
LRRC34	358.839	-0.740241	0.276358	-2.67856	0.00739405	0.913752
PARD6A	556.428	0.343603	0.384968	0.89255	0.372098	0.916641
CCNG2	1073.9	0.331844	0.373254	0.889058	0.373972	0.916942
DESI2	645.186	-0.355967	0.336372	-1.05825	0.289939	0.913752
DEFB131B	0
DDX3Y	1265.69	0.165671	0.272086	0.608891	0.542597	0.953108
TMEM213	19.0337	0.173572	0.833899	0.208146	0.835115	0.984077
CERCAM	30769.7	0.133406	0.426984	0.312438	0.754708	0.973871
ANXA3	173.124	0.635066	0.562567	1.12887	0.258952	0.913752
SLC44A3	861.137	-0.363987	0.323342	-1.1257	0.260291	0.913752
PPP5C	2762.2	-0.0735812	0.231906	-0.317289	0.751024	0.973785
SERPINC1	2.93729	-1.71228	1.69892	-1.00786	0.313521	0.913752
CBX7	3891.14	0.482499	0.466023	1.03536	0.300503	0.913752
SPICE1	214.878	-0.237978	0.29936	-0.794955	0.42664	0.926596
DHRS11	646.852	0.567414	0.430124	1.31919	0.187107	0.913752
H2BFWT	0
DBX1	0.854831	1.04393	2.9316	0.356094	0.72177
H2BFM	42.3344	0.45545	0.679772	0.670005	0.502855	0.94252
DHRS7	4285.73	-0.0149689	0.300753	-0.0497714	0.960305	0.995335
P4HTM	4182.13	0.444556	0.256953	1.73011	0.0836114	0.913752
CAMKV	2826.33	1.28184	1.04106	1.23128	0.21822	0.913752
MSLN	182.856	-0.453731	0.522042	-0.869147	0.384767	0.919434
MTOR	2115.66	0.0388039	0.209092	0.185583	0.852772	0.985418
NLRP13	0.144847	-1.4903	3.44549	-0.432536	0.665352
YOD1	431.477	0.275794	0.246769	1.11762	0.263729	0.913752
KRT83	25.6275	0.0868592	0.713225	0.121784	0.90307	0.990137
ATG13	6245.82	0.447512	0.156024	2.86823	0.00412776	0.768242
KIR3DP1	0
FAM156A	1035.39	0.599837	0.428843	1.39873	0.161893	0.913752
LRRIQ4	3.58953	-0.874737	1.71101	-0.511239	0.609184	0.955959
CNOT10	696.456	0.00117129	0.178906	0.00654695	0.994776	0.999081
CFAP44	419.251	0.0958551	0.427584	0.224178	0.822619	0.98252
ASIC2	198.673	1.17535	1.08759	1.08069	0.279835	0.913752
GLRX5	2088.01	0.265116	0.208237	1.27315	0.202966	0.913752
TRDMT1	171.443	-0.187425	0.336873	-0.556367	0.57796	0.954146
CCZ1B	2465.49	-0.131661	0.195436	-0.673679	0.500515	0.94252
FOXL1	35.9127	0.662906	0.739948	0.895881	0.370316	0.916302
LRRC31	1.25203	3.80754	2.44191	1.55925	0.118938	0.913752
GPATCH8	1744.13	0.109637	0.35186	0.311593	0.75535	0.973917
KRT85	0.273889	-0.0971195	3.4724	-0.027969	0.977687
ZNF462	893.974	-0.196887	0.391888	-0.502406	0.615382	0.955959
WSB1	6592.88	0.0360823	0.251299	0.143583	0.88583	0.988113
PCNX4	1631.3	-0.131403	0.326229	-0.402794	0.6871	0.96507
PLAGL1	182.225	0.159488	0.483835	0.329633	0.741677	0.971153
NDUFAF3	3610.63	0.0794422	0.243198	0.326656	0.743928	0.971806
PDLIM3	1330.06	-1.04176	0.397132	-2.62321	0.00871048	0.913752
GNAS	54527.7	-0.0905219	0.239281	-0.378308	0.705202	0.965299
DEFB104B	0.0643036	-0.594567	3.47505	-0.171096	0.864148
CDH11	1919.95	-0.577789	0.386092	-1.49651	0.134522	0.913752
AQP8	12.6676	0.730743	1.06648	0.685192	0.493223	0.941573
WDR20	929.735	-0.137266	0.137236	-1.00021	0.317207	0.913752
PTK2	5650.37	0.0369015	0.283353	0.130231	0.896383	0.989803
DEFB106B	0
DEFB105B	0
CLDN9	70.4672	0.299062	0.624138	0.479159	0.631825	0.955959
CASP8AP2	330.863	-0.0403521	0.395652	-0.101989	0.918765	0.991175
SAMD7	0.47411	-0.0883014	2.99801	-0.0294534	0.976503
C12orf66	363.081	-0.212397	0.221152	-0.960415	0.336846	0.914024
ZAR1L	2.17137	0.645529	2.21048	0.292031	0.770263	0.975412
RSPH10B2	35.5024	0.637946	0.603623	1.05686	0.290574	0.913752
SPOCK3	3889.34	-0.322119	0.471372	-0.683364	0.494377	0.941723
GUK1	16532.7	0.660131	0.311036	2.12236	0.0338074	0.913752
ARIH2	3459.57	0.165438	0.111428	1.4847	0.137623	0.913752
PEX5	2712.71	0.181377	0.172589	1.05092	0.293296	0.913752
BRCA2	83.0448	-0.219364	0.50359	-0.435601	0.663126	0.960267
TWISTNB	722.795	-0.0619359	0.179943	-0.344197	0.730698	0.970148
TNFRSF12A	2692.89	-0.437044	0.654579	-0.667672	0.504343	0.942532
NLRP8	2.54486	1.24125	1.42621	0.870319	0.384126	0.919237
FHIT	404.912	-0.226942	0.475612	-0.477158	0.633249	0.955959
LETM1	1981.99	0.1415	0.113409	1.24769	0.212143	0.913752
MYLPF	18.0585	1.33758	0.897293	1.49069	0.136044	0.913752
RPL8	41262.9	0.557393	0.391482	1.42381	0.154503	0.913752
CLDN6	7.53105	1.51588	1.28423	1.18038	0.237849	0.913752
AZIN2	1474.63	-0.107766	0.249017	-0.432765	0.665185	0.960328
MOK	934.321	0.298277	0.280656	1.06278	0.287881	0.913752
PDGFB	1092.76	-0.288518	0.290614	-0.992787	0.320814	0.913752
DPP6	5932.16	-0.349196	0.526309	-0.663482	0.507022	0.943754
HSF5	2.16973	-1.50604	1.70338	-0.88415	0.376615	0.917015
FZD2	298.519	0.504922	0.613904	0.822477	0.410806	0.922816
DLL3	894.705	-0.43832	0.689969	-0.635276	0.525249	0.949446
BTNL9	286.749	1.09642	0.809063	1.35517	0.175365	0.913752
C4orf47	122.173	-0.292913	0.558357	-0.524598	0.599862	0.955487
HECTD4	2630.61	0.287398	0.427107	0.672894	0.501014	0.94252
CXCL13	2.54809	-1.02533	1.18869	-0.862575	0.388371	0.919761
MOCS3	371.844	0.0710646	0.204708	0.347151	0.728478	0.969239
ADRB2	314.121	0.178639	0.321555	0.555548	0.57852	0.954146
GJA10	0.294561	1.95067	3.49293	0.558463	0.576528
ANGPTL7	5.60734	0.972802	1.61443	0.602566	0.546797	0.953713
KCNG1	190.47	0.630392	0.567949	1.10995	0.267023	0.913752
MICU1	2243.75	-0.0201754	0.216235	-0.0933029	0.925663	0.991298
CCDC110	15.5083	0.532427	1.11295	0.478391	0.632372	0.955959
CES4A	1502.68	0.947512	0.537452	1.76297	0.0779059	0.913752
OR4F3	0.413944	-0.40533	2.53019	-0.160198	0.872725
SECISBP2	1755.1	0.139728	0.142737	0.978923	0.327618	0.913803
CCDC82	1356.79	-0.0163615	0.308708	-0.0530001	0.957732	0.995225
TGFBR3	529.036	-0.0737991	0.427506	-0.172627	0.862945	0.98608
PPFIA3	1930.26	0.815835	0.664134	1.22842	0.219289	0.913752
ZKSCAN2	467.608	0.179346	0.304767	0.588469	0.556217	0.953713
GPR161	576.908	-0.283713	0.24771	-1.14534	0.252067	0.913752
AMTN	0.20009	-0.402211	3.47505	-0.115743	0.907856
CCDC43	1034.48	0.0456272	0.123097	0.370661	0.71089	0.966365
PRRC2A	10391.3	-0.0451128	0.266801	-0.169088	0.865728	0.986568
SLC25A53	298.627	-0.129449	0.256928	-0.503833	0.614379	0.955959
FNBP1L	934.437	-0.34046	0.309538	-1.0999	0.271376	0.913752
RAB6D	20.0226	1.67997	1.92424	0.873058	0.382632	0.918613
CGNL1	1701.08	0.0749782	0.296573	0.252816	0.800411	0.9787
ZCCHC18	225.129	0.0208679	0.71891	0.0290272	0.976843	0.997096
SELENOV	31.0898	0.00993234	0.723283	0.0137323	0.989044	0.998759
PTGDR	9.23291	-0.817321	1.22403	-0.667728	0.504307	0.942532
FBXO31	2545.72	0.458758	0.258969	1.77147	0.0764818	0.913752
PDK3	294.696	-0.045788	0.334281	-0.136975	0.891051	0.988862
CXXC1	3149.18	0.416174	0.232456	1.79034	0.0733998	0.913752
MEIOC	26.4341	0.415903	0.423388	0.982323	0.325941	0.913803
NSMCE2	450.022	-0.304044	0.186856	-1.62715	0.103705	0.913752
SPNS1	2613.34	0.150857	0.305077	0.494488	0.620962	0.955959
ZNF48	856.001	0.162597	0.216831	0.749877	0.453329	0.930163
NLRP5	0.999733	-1.58237	3.38729	-0.46715	0.640392	0.95672
GALR2	18.5574	0.927708	1.12157	0.82715	0.408152	0.922816
EXOC7	7675.89	0.054656	0.100617	0.543209	0.586986	0.954146
KCNN2	402.444	-0.546087	0.410748	-1.3295	0.183685	0.913752
EID2B	388.813	0.381211	0.295927	1.28819	0.197679	0.913752
PTGER2	24.8723	0.292095	0.771612	0.378551	0.705021	0.965268
TMEM126B	1233.7	0.0450277	0.245239	0.183607	0.854322	0.98579
LRP2BP	277.849	0.00863374	0.546393	0.0158013	0.987393	0.998107
C16orf95	193.845	0.573529	0.350639	1.63567	0.101909	0.913752
ARL4C	3346.3	-0.164102	0.299007	-0.548825	0.583125	0.954146
CNDP2	12003.3	0.0924052	0.205002	0.450753	0.652168	0.95675
SMIM36	5.79866	2.9293	1.29768	2.25734	0.0239869	0.913752
SH3PXD2A	3027.17	0.403411	0.322651	1.2503	0.211189	0.913752
AC010531.1	19.0123	-0.703368	1.14478	-0.614414	0.538942	0.953044
OPCML	781.775	0.403004	1.07961	0.373286	0.708936	0.965397
MAP1LC3B	9180.02	0.20896	0.120783	1.73004	0.0836236	0.913752
SP3	1356.49	-0.391807	0.282551	-1.38668	0.165541	0.913752
SEC62	8845.14	0.34353	0.205741	1.66972	0.0949753	0.913752
CXADR	1072.08	0.113137	0.245917	0.460061	0.645472	0.95675
CFAP97	916.312	-0.173955	0.283648	-0.613275	0.539694	0.953044
HARBI1	182.54	-0.0467435	0.239327	-0.195312	0.845149	0.984516
DNASE1L1	1340.75	-0.0316666	0.245399	-0.129041	0.897325	0.989991
PROSER2	36.5509	0.287187	0.712729	0.402939	0.686993	0.96507
SLC25A47	9.36942	0.784125	1.38651	0.56554	0.571707	0.953713
WASHC5	1667.82	-0.282843	0.228727	-1.23659	0.216239	0.913752
ACOX3	742.708	0.0370228	0.228354	0.162129	0.871205	0.988074
PI16	2562.89	-0.0625864	0.662143	-0.0945209	0.924695	0.991192
LILRB5	707.402	0.311179	0.806971	0.385613	0.699783	0.965268
RBMXL3	0
SNX25	407.338	0.14095	0.397453	0.354633	0.722865	0.968977
LRCH2	292.009	0.0455522	0.275782	0.165175	0.868806	0.987501
NCAPD2	1306.26	-0.382396	0.240195	-1.59202	0.111379	0.913752
STN1	696.928	0.298037	0.288765	1.03211	0.302021	0.913752
ZKSCAN5	1024.46	0.033101	0.14285	0.231719	0.816756	0.981581
MGST3	5143.72	0.206045	0.208395	0.988721	0.3228	0.913752
AIPL1	3.56892	-1.76486	1.19571	-1.47599	0.139946	0.913752
PLCH2	3403.21	0.0104894	0.296031	0.0354334	0.971734	0.997096
IGFN1	103.724	-0.0167059	0.794142	-0.0210364	0.983217	0.997462
NDUFS3	4580.23	0.372098	0.310719	1.19754	0.231096	0.913752
C4BPB	121.213	0.864226	0.413414	2.09046	0.0365766	0.913752
DEFB107B	0
POLR2J	5407.72	0.303804	0.424974	0.714877	0.474685	0.936186
FKRP	1103.32	-0.0363984	0.196879	-0.184877	0.853325	0.985418
DSN1	335.678	-0.127242	0.252581	-0.503769	0.614424	0.955959
CPNE7	389.734	0.613994	1.30749	0.469597	0.638643	0.956679
PRR23D1	8.45418	1.05239	0.854223	1.23199	0.217953	0.913752
ZNF711	527.534	0.144736	0.623783	0.23203	0.816515	0.981581
OR2V1	22.5257	-0.256604	0.755884	-0.339475	0.734252	0.971089
HSP90AA1	42738.7	0.226591	0.131888	1.71806	0.0857863	0.913752
OR2V2	8.85491	0.527978	1.14705	0.460294	0.645305	0.95675
LRWD1	1839.82	0.0107308	0.187604	0.0571991	0.954387	0.995225
MRM1	384.463	0.571511	0.281859	2.02765	0.0425962	0.913752
RAB40B	5946.7	0.134699	0.297129	0.453336	0.650307	0.95675
ZNF789	428.31	-0.259471	0.201417	-1.28822	0.197668	0.913752
COL11A2	922.819	0.233744	0.336378	0.694884	0.487128	0.939864
PARP1	6804.4	-0.177816	0.122863	-1.44726	0.147823	0.913752
GPR160	163.129	-0.225468	0.392383	-0.574612	0.565554	0.953713
KAT5	3565.78	0.0235934	0.155549	0.151679	0.87944	0.988074
AC107959.5	1.13078	1.31487	2.90262	0.452995	0.650552	0.95675
CLP1	331.783	-0.0209785	0.350714	-0.0598166	0.952302	0.995225
LONRF1	879.728	-0.121929	0.326645	-0.373277	0.708942	0.965397
SYAP1	1756.29	-0.0892739	0.137187	-0.650745	0.515211	0.946703
TNFRSF10C	173.781	0.433452	0.623292	0.695424	0.486789	0.939864
STC2	405.418	0.887947	0.766741	1.15808	0.246832	0.913752
HNRNPH1	7612.04	-0.292401	0.175409	-1.66697	0.0955205	0.913752
ZNF253	325.724	-0.14407	0.370528	-0.388823	0.697407	0.965268
YPEL4	861.477	0.763478	0.479249	1.59307	0.111144	0.913752
WDFY4	671.956	-0.67423	0.484241	-1.39234	0.163818	0.913752
SLC25A24	349.13	-0.200715	0.423099	-0.474392	0.63522	0.955959
IL1F10	0
MTHFD2L	523.35	-0.147564	0.138783	-1.06327	0.287658	0.913752
KIF21B	1514.66	0.296219	0.577049	0.513335	0.607717	0.955959
TERF2	1975.85	0.00590727	0.204727	0.0288544	0.976981	0.997096
FMN2	1747.55	-0.549925	0.545648	-1.00784	0.313532	0.913752
GABRR2	4.63604	0.325079	1.29167	0.251673	0.801294	0.9787
C2orf92	262.428	0.137153	0.486019	0.282197	0.777792	0.975696
PRADC1	1507.42	0.328635	0.335202	0.980408	0.326885	0.913803
MLF1	517.185	-0.122672	0.16283	-0.753374	0.451225	0.930163
CDKL1	143.301	0.830096	0.588154	1.41136	0.158139	0.913752
FBH1	2199.49	0.203224	0.129275	1.57203	0.115944	0.913752
NME2	11355.4	0.49165	0.408928	1.20229	0.229251	0.913752
CDS2	5666.44	0.0238168	0.158445	0.150316	0.880515	0.988074
MRPL35	1511.23	0.229837	0.201066	1.14309	0.252999	0.913752
CTSL	10857.3	0.0540077	0.486451	0.111024	0.911597	0.990723
KHDC1	289.097	0.0679254	0.406636	0.167042	0.867337	0.987404
C2CD6	10.8354	-0.0115941	1.09297	-0.0106078	0.991536	0.999081
SPON2	700.465	-0.335297	0.494156	-0.678524	0.497439	0.94252
SERPING1	15131	0.0705202	0.519301	0.135798	0.891981	0.988935
ADGRL1	6465.71	0.358875	0.390672	0.918609	0.3583	0.916211
PDE8B	813.863	0.266454	0.511117	0.521318	0.602146	0.955487
CEACAM4	29.9224	0.261905	0.774914	0.33798	0.735378	0.971089
AOC1	6.31051	0.236902	2.19017	0.108166	0.913864	0.990948
PROS1	1563.3	0.119682	0.45169	0.264965	0.791036	0.977009
SYT9	766.41	0.201841	0.359045	0.56216	0.574007	0.953713
MIF	28063.5	0.743586	0.455807	1.63136	0.102814	0.913752
POGZ	2617.93	0.011213	0.286569	0.0391282	0.968788	0.996614
PRKDC	3331.91	-0.262554	0.266126	-0.986579	0.323849	0.913803
KHDC1L	26.5781	0.76966	0.768505	1.0015	0.316584	0.913752
SNX31	26.2732	-1.65024	0.895944	-1.8419	0.0654896	0.913752
MITF	616.914	-0.373714	0.332474	-1.12404	0.260997	0.913752
ZFP69	150.801	0.0592645	0.331474	0.178791	0.858102	0.985895
KCNA1	303.074	1.99511	1.16986	1.70542	0.0881156	0.913752
SVOP	887.092	1.13976	1.10615	1.03039	0.302829	0.913752
TMEM170A	974.996	-0.371722	0.198145	-1.87601	0.0606536	0.913752
AL365232.1	2.17699	-1.39545	1.79298	-0.778284	0.436402	0.928556
TRIB2	2234.69	-0.778704	0.43224	-1.80155	0.0716155	0.913752
AC046185.1	13.784	-2.87936	2.08273	-1.3825
PDE4D	678.463	-0.395005	0.360012	-1.0972	0.272555	0.913752
HHLA3	1122.74	0.0290069	0.293187	0.0989364	0.921189	0.991175
EDRF1	419.153	-0.025937	0.236216	-0.109802	0.912566	0.990723
SYNDIG1	2135.94	-0.272513	0.358832	-0.759444	0.447587	0.930163
CFDP1	2478.46	0.224418	0.230696	0.972787	0.330659	0.914024
CXCL6	26.2236	-0.601758	1.27925	-0.4704
MCUR1	1844.06	0.137784	0.164362	0.838296	0.401864	0.921936
ANOS1	1405.17	-0.877781	0.398538	-2.20251	0.0276296	0.913752
STRADA	1823.28	-0.0475089	0.292386	-0.162487	0.870922	0.988074
AEBP1	10529.2	-0.128945	0.432217	-0.298334	0.765448	0.974577
CCDC180	455.554	0.400847	0.413203	0.970097	0.331998	0.914024
PCDH1	2656.38	-0.248782	0.389142	-0.639308	0.522623	0.948926
EXO5	278.383	0.0868285	0.277729	0.312637	0.754557	0.973871
NME1-NME2	589.554	-0.25353	0.588069	-0.431123	0.666379	0.961199
ZNF781	119.072	-0.351463	0.286955	-1.2248	0.22065	0.913752
H2AFV	5320.04	-0.0729433	0.166567	-0.437921	0.661443	0.960021
MPPE1	1203.82	0.0365247	0.145821	0.250477	0.802219	0.9787
ZNF793	391.59	0.174469	0.284944	0.612292	0.540345	0.953044
BNIP1	542.603	0.136644	0.28221	0.484191	0.62825	0.955959
PIM3	3486.82	0.0748054	0.335631	0.22288	0.823629	0.982635
SLC30A3	741.069	1.16339	1.24664	0.933227	0.350703	0.91565
USP30	1122.02	-0.224862	0.249792	-0.900196	0.368016	0.916211
CAPN2	9376.8	-0.184497	0.244443	-0.754765	0.45039	0.930163
CHRNB4	15.5449	1.53997	0.864836	1.78065	0.0749697	0.913752
INTS2	470.429	-0.0496584	0.330882	-0.150079	0.880703	0.988074
TRAPPC11	1087.51	-0.0507839	0.231136	-0.219715	0.826093	0.982924
ZNF720	387.481	-0.00693757	0.246282	-0.0281692	0.977527	0.997096
NME1	4170.28	0.391081	0.309702	1.26276	0.206674	0.913752
NXF5	6.39776	-0.412357	1.33186	-0.309611	0.756857	0.974298
MBL2	0
SIM2	75.5276	-1.76982	0.627171	-2.8219	0.00477401	0.784132
ARHGEF11	2112.3	0.199355	0.374552	0.532249	0.594553	0.954528
MYH14	5307.84	0.206325	0.317698	0.649439	0.516055	0.947033
PSMD11	2613.42	-0.0127388	0.109482	-0.116355	0.907371	0.99029
DNAJC5G	20.7641	0.369297	1.93594	0.190758	0.848715	0.984913
C8orf89	5.61414	0.304479	1.23526	0.24649	0.805303	0.9787
WIPF2	2581.69	0.455817	0.214894	2.12112	0.0339114	0.913752
GUSB	3152.22	0.27354	0.398336	0.686708	0.492266	0.940846
AC093227.2	2.89799	1.44739	3.35406	0.431534	0.66608	0.961071
SPAG16	1627.67	-0.171627	0.236216	-0.726568	0.46749	0.933947
DROSHA	1552.44	0.243245	0.168536	1.44328	0.148941	0.913752
ANLN	5676.78	-0.31853	0.425736	-0.748188	0.454347	0.930843
ANKRD30A	1.18129	0.234164	2.47093	0.0947677	0.924499	0.991175
SLC4A9	34.405	0.503821	0.604703	0.833171	0.404748	0.922448
ZNF607	475.092	-0.0721254	0.272898	-0.264294	0.791553	0.977009
IL17REL	1.16255	-1.35603	2.06687	-0.656081	0.511772	0.945423
PLEKHA6	1799.17	0.583814	0.494721	1.18009	0.237965	0.913752
CEACAM7	0.117292	0.613772	3.49185	0.175773	0.860473
TTLL8	0.551397	-2.43597	3.39899	-0.716674	0.473575
CCNL1	2135.91	-0.252102	0.239222	-1.05384	0.291955	0.913752
URI1	2736.26	-0.0798219	0.127844	-0.624372	0.532384	0.951084
RNF11	4323.15	0.317876	0.350794	0.90616	0.364851	0.916211
ZNF571	446.519	-0.349196	0.21029	-1.66054	0.0968053	0.913752
NCKAP5L	1702.01	-0.0911927	0.190653	-0.478317	0.632424	0.955959
RMI1	214.691	-0.115105	0.306857	-0.375109	0.707579	0.965397
ZFP30	358.65	-0.331343	0.287373	-1.15301	0.248907	0.913752
P2RY6	275.732	0.23224	0.489392	0.474549	0.635109	0.955959
ADRA2B	305.5	0.256733	0.472195	0.543702	0.586646	0.954146
PLCB2	2424.86	-0.0725358	0.378679	-0.19155	0.848095	0.984516
CAB39	3342.81	0.0389278	0.178896	0.2176	0.827741	0.983524
UBTFL1	0
ASTL	3.23463	-0.411791	1.44483	-0.285011	0.775636	0.975696
NBPF19	702.841	-0.0407697	0.436607	-0.0933787	0.925603	0.991298
NFX1	1760.15	0.0129021	0.140052	0.0921236	0.9266	0.991298
FAM86B2	5.60919	-0.908666	1.09453	-0.830187	0.406433	0.922448
NLRP3	312.163	-0.619668	0.417621	-1.48381	0.137861	0.913752
IL37	1.09133	-0.0715003	3.39365	-0.0210688	0.983191	0.997462
MLC1	22543.5	-0.455122	0.338251	-1.34552	0.178458	0.913752
PF4V1	2.52138	2.65162	2.03505	1.30298	0.192583	0.913752
DMBX1	23.9819	-1.08858	1.23648	-0.880389	0.378649	0.917464
MICAL3	4535.89	0.0827454	0.295792	0.279742	0.779675	0.975995
BCDIN3D	852.014	0.472279	0.321356	1.46964	0.141659	0.913752
TOX	346.883	-0.130312	0.704301	-0.185023	0.853211	0.985418
MMP21	4.18406	-0.360207	1.45914	-0.246862	0.805015	0.9787
ATP9B	892.654	0.176058	0.237898	0.740056	0.459266	0.931761
GPR25	1.38146	0.278688	2.91063	0.0957483	0.92372	0.991175
RDH10	1594.31	-0.194343	0.596084	-0.326032	0.7444	0.971943
ZNF540	352.877	0.880016	0.473722	1.85766	0.0632167	0.913752
KIAA0895	235.024	0.284021	0.472517	0.60108	0.547787	0.953713
VDAC2	4871.29	0.20276	0.178419	1.13643	0.255778	0.913752
TIGD7	544.037	-0.213341	0.311959	-0.683876	0.494054	0.941573
RPL7	28977.4	0.438015	0.341619	1.28217	0.199782	0.913752
PSMB8	3307.06	0.121379	0.488669	0.248387	0.803835	0.9787
VWC2L	89.7751	-0.345388	0.833651	-0.414307	0.678649	0.964528
PPFIBP1	1374.29	0.0469665	0.293907	0.1598	0.873038	0.988074
ZNF263	1671.57	0.0765164	0.151727	0.504302	0.614049	0.955959
SERPINF2	218.304	0.260905	0.456656	0.571338	0.56777	0.953713
TRPM2	2221.76	0.169993	0.348064	0.488396	0.625269	0.955959
BAMBI	1042.63	-0.0346772	0.401756	-0.086314	0.931217	0.991479
ZDHHC3	2553.31	0.0465552	0.112231	0.414814	0.678278	0.964528
NDUFAB1	3253.24	0.446359	0.28729	1.55369	0.120258	0.913752
TAMM41	338.014	-0.0207228	0.175085	-0.118359	0.905783	0.990137
ZNF75A	775.136	-0.123803	0.186976	-0.662135	0.507885	0.943865
TEDC1	936.899	0.506251	0.348883	1.45106	0.146762	0.913752
IL9R	2.57025	-0.901582	1.70373	-0.52918	0.596681	0.954528
AC243967.1	0
TAP1	4289.69	-0.180108	0.423463	-0.425321	0.670602	0.962384
HYI	2190.18	0.521935	0.410539	1.27134	0.203607	0.913752
CCDC144A	235.601	1.52467	0.533316	2.85884	0.00425193	0.772427
CEACAM5	1.31112	-0.148486	2.50835	-0.0591966	0.952796	0.995225
YBX3	4122.3	0.0890972	0.445041	0.2002	0.841324	0.984373
IKZF1	623.999	-0.419249	0.503987	-0.831866	0.405484	0.922448
SEMA7A	3428.17	0.217595	0.271646	0.801023	0.423118	0.925395
CXCL1	137.455	1.01319	0.826911	1.22527	0.220473	0.913752
ALKBH2	1014.49	0.150509	0.303721	0.49555	0.620212	0.955959
FAM9A	0.59436	2.77313	3.48315	0.796155	0.425942
PERP	370.05	0.376863	0.403244	0.934579	0.350005	0.915601
HSPB6	8712.9	-0.823314	0.45429	-1.81231	0.0699388	0.913752
PROKR2	1.41588	0.650574	2.15031	0.30255	0.762233	0.974577
PF4	72.1564	4.58982	1.13031	4.06068	4.89308e-05	0.0540716
PNRC1	3151.76	0.275892	0.279007	0.988834	0.322744	0.913752
DDX27	1806.55	0.0244627	0.11541	0.211964	0.832136	0.984058
TCF15	18.0113	0.428886	0.858578	0.499531	0.617405	0.955959
CYTH1	4623.33	0.0889192	0.178796	0.497321	0.618963	0.955959
PPBP	67.6455	4.88228	1.08239	4.51064	6.46327e-06	0.0114277
ARHGEF10	2552.24	-0.0226563	0.315045	-0.0719146	0.94267	0.992931
PIK3C2B	1735.49	0.167749	0.31046	0.540324	0.588974	0.954146
ZNF267	443.905	-0.164477	0.28209	-0.583066	0.559849	0.953713
FZD9	191.937	0.657188	0.433173	1.51715	0.129229	0.913752
KIF7	496.624	-0.35803	0.218637	-1.63755	0.101515	0.913752
A4GALT	733.333	-0.168374	0.281029	-0.599135	0.549083	0.953713
TTC8	640.117	-0.137509	0.332834	-0.413146	0.6795	0.964528
CEACAM6	1.05468	-0.467188	2.17679	-0.214623	0.830062	0.984058
TUBB2A	14873.6	0.130045	0.424658	0.306233	0.759427	0.974577
PSMB9	2400.33	0.00577157	0.487252	0.0118451	0.990549	0.999081
ZBTB38	1828.51	0.227518	0.334604	0.679963	0.496528	0.94252
UNG	1165.54	-0.261883	0.197668	-1.32486	0.185218	0.913752
EXOSC7	981.596	0.278285	0.27083	1.02753	0.304173	0.913752
SRSF12	235.239	0.479328	0.37514	1.27773	0.201344	0.913752
CTH	144.9	-0.00913106	0.48329	-0.0188935	0.984926	0.99785
TICRR	26.7668	-1.23799	1.02641	-1.20613	0.227766	0.913752
SRXN1	2359.76	-0.0259171	0.346374	-0.0748242	0.940355	0.99238
ZBED3	1780.36	-0.109035	0.235881	-0.462244	0.643906	0.95675
SCRT2	86.2798	0.49481	1.04886	0.471759	0.637099	0.955977
AL121758.1	2.03804	-0.749992	3.36117	-0.223134
MUC2	2.64944	4.28845	2.50346	1.71301	0.0867106	0.913752
PPP1R1B	7453.32	0.243405	0.645359	0.377163	0.706053	0.965349
KCNA5	112.369	0.0962849	0.868627	0.110847	0.911738	0.990723
SLC4A1	84.1791	2.32849	0.405166	5.74699	9.08481e-09	2.67714e-05
SLC12A9	3256.27	0.00754141	0.227539	0.0331433	0.97356	0.997096
MKNK1	2134.07	0.0202354	0.249817	0.0810009	0.935441	0.992026
SIVA1	1897.27	0.219823	0.263516	0.834194	0.404172	0.922448
SZT2	2500.74	-0.0019197	0.139711	-0.0137406	0.989037	0.998759
PPP2R2A	2324.02	0.08209	0.129557	0.63362	0.526329	0.949446
CLEC3B	706.624	0.301299	0.72072	0.418053	0.675909	0.963767
SYNJ1	1511.24	0.569737	0.559909	1.01755	0.308891	0.913752
ARHGEF17	3255.08	0.320676	0.456839	0.701946	0.482713	0.939397
AC098850.3	38.4665	0.757636	1.36185	0.556327	0.577987	0.954146
PPP1R15B	1360.78	-0.144173	0.269353	-0.535254	0.592474	0.954348
PDCD1	61.6903	-1.12615	0.937272	-1.20152	0.22955	0.913752
PXYLP1	1153.71	-0.557279	0.388232	-1.43543	0.151166	0.913752
PTK7	973.5	-0.426106	0.316515	-1.34624	0.178224	0.913752
ANKRD63	10.3769	1.644	1.6044	1.02469	0.305511	0.913752
CMTR2	564.898	-0.362428	0.274933	-1.31824	0.187423	0.913752
HMGCS1	2157.73	0.107429	0.384965	0.279062	0.780198	0.976036
HINFP	841.411	0.330519	0.188583	1.75264	0.0796635	0.913752
PRKCE	797.262	0.787946	0.732796	1.07526	0.282258	0.913752
VEPH1	22.8954	0.253501	0.94271	0.268907	0.788001	0.97625
SLC16A1	1951.63	0.0295372	0.190256	0.155249	0.876625	0.988074
ZNF684	176.386	0.0503117	0.172619	0.291462	0.770698	0.975412
ZNFX1	3195.16	-0.215386	0.193365	-1.11388	0.26533	0.913752
RNF182	397.247	0.168622	0.525248	0.321033	0.748185	0.97291
GNAL	664.189	1.25643	0.716012	1.75477	0.0792992	0.913752
CLN8	3017.12	-0.0536682	0.19586	-0.274013	0.784075	0.976193
EPHB4	758.65	-0.214456	0.257776	-0.831946	0.405439	0.922448
RTP5	345.47	0.743123	0.827594	0.897932	0.369222	0.916302
REEP1	892.553	-0.0699269	0.566219	-0.123498	0.901713	0.990137
MROH6	381.368	0.295199	0.307703	0.959362	0.337376	0.914078
AL928654.3	17.5919	2.54703	1.34842	1.8889	0.0589054	0.913752
PM20D2	353.36	-0.0657242	0.3879	-0.169436	0.865454	0.986568
SLCO1A2	3336.32	0.272692	0.513572	0.530972	0.595438	0.954528
AKAP9	1237.05	0.21148	0.27803	0.760638	0.446873	0.930163
PPP1CA	5695.61	0.318999	0.34263	0.931033	0.351837	0.915945
CST7	117.511	-0.365037	0.575401	-0.634404	0.525817	0.949446
L2HGDH	411.026	0.0591866	0.228741	0.25875	0.795828	0.978047
FAIM2	19302.5	0.924495	0.572344	1.61528	0.106251	0.913752
SLC52A3	178.56	0.675725	0.77994	0.866381	0.386281	0.919687
IL36G	1.08285	1.07305	2.9382	0.365207	0.714957	0.967485
KRT19	40.2613	1.58519	0.897588	1.76606	0.0773864	0.913752
AC008581.2	200.901	0.156193	0.524066	0.298041	0.765672	0.974577
CCL28	78.6873	0.772251	0.339823	2.27251	0.0230557	0.913752
KCNB1	1699.43	0.453552	0.708985	0.63972	0.522355	0.948926
WDR41	1570.96	0.168953	0.135862	1.24356	0.21366	0.913752
CRIP1	544.384	0.492836	0.565021	0.872242	0.383076	0.918613
BAZ1B	3601.84	0.0444716	0.184609	0.240896	0.809635	0.979465
HLCS	762.272	-0.076842	0.227358	-0.337978	0.73538	0.971089
ARRB2	6275.47	0.0754745	0.376634	0.200392	0.841174	0.984373
APMAP	5694.58	-0.125863	0.17446	-0.721443	0.470637	0.933947
LSMEM1	47.9615	0.133525	0.575741	0.231918	0.816602	0.981581
STAT5A	1654.98	0.462579	0.45793	1.01015	0.312422	0.913752
PDE3B	259.916	-0.205574	0.55582	-0.369857	0.711489	0.966365
AKT1	6231.26	-0.118763	0.128407	-0.924892	0.355022	0.916211
HSPA9	11501.8	-0.00220153	0.146212	-0.0150571	0.987987	0.998433
IFRD1	2126.32	-0.161584	0.160227	-1.00847	0.31323	0.913752
ERC1	1378.27	-0.294535	0.343951	-0.856328	0.391816	0.920082
KNCN	24.6124	2.28246	1.61847	1.41025	0.158465	0.913752
CXCL5	104.102	-0.072896	0.610091	-0.119484	0.904892	0.990137
SLC25A3	11175.3	0.181437	0.206918	0.876852	0.380567	0.917672
ZNF101	336.934	0.0148917	0.257396	0.0578553	0.953864	0.995225
ZP4	0.346866	2.06708	3.49209	0.591932	0.553896
CXCL3	58.9074	0.120336	0.536485	0.224305	0.82252	0.98252
CLCF1	552.949	-0.229468	0.696405	-0.329504	0.741775	0.971153
YBEY	995.975	0.673346	0.457947	1.47036	0.141465	0.913752
SEMA6B	3509.28	1.22239	0.616537	1.98267	0.0474043	0.913752
MOB3C	1376.05	-0.0433601	0.348366	-0.124467	0.900945	0.990137
PTX3	1178.5	-0.370127	0.893078	-0.41444	0.678552	0.964528
DIS3L2	1024.94	-0.000421233	0.339697	-0.00124002	0.999011	0.999544
KLHL26	1004.82	-0.153555	0.259412	-0.591936	0.553894	0.953713
SLC22A23	3640.61	-0.0412639	0.260766	-0.158241	0.874267	0.988074
IL36A	0
CARNS1	18379.1	0.131788	0.421945	0.312335	0.754786	0.973902
DUSP2	201.634	0.500479	0.801454	0.624464	0.532323	0.951084
IAPP	2.64203	-0.395595	1.25371	-0.315541	0.752351	0.973785
PALB2	362.614	-0.200336	0.318407	-0.629183	0.529229	0.950285
ARFGEF3	2283.32	0.286273	0.357527	0.800702	0.423304	0.925395
MAMLD1	689.69	-0.219342	0.335663	-0.653459	0.51346	0.946479
CHMP1B	2409.48	0.114658	0.248246	0.461874	0.644172	0.95675
ST14	1903.23	1.07225	0.784397	1.36697	0.171635	0.913752
MTRNR2L11	35792.5	1.42014	0.537156	2.64382	0.00819772	0.913752
RBM39	5927.75	-0.0482648	0.187852	-0.25693	0.797233	0.978082
DELE1	2689.46	-0.110327	0.116042	-0.950751	0.341731	0.915521
INAVA	96.4599	-0.853325	0.706195	-1.20834	0.226916	0.913752
RIMS3	3840.29	1.28417	0.924172	1.38953	0.16467	0.913752
TBC1D10C	345.636	0.862049	0.71833	1.20007	0.230111	0.913752
RUNDC3A	6753.92	0.838465	0.7271	1.15316	0.248844	0.913752
AC022826.2	2.44422	4.7806	3.18506	1.50094	0.13337	0.913752
ZNF14	265.747	-0.149975	0.214815	-0.698158	0.485079	0.939397
SPACA5	9.1081	1.84745	1.12187	1.64675	0.0996088	0.913752
STAU2	1295.7	0.139338	0.436256	0.319395	0.749427	0.973249
ZNF630	152.98	0.0467603	0.243963	0.19167	0.848001	0.984516
PBOV1	1.17317	0.226319	1.56796	0.144339	0.885232	0.988074
CDC6	123.837	-0.0946694	0.522484	-0.181191	0.856218	0.985895
SERPINF1	2665.67	-0.237583	0.328401	-0.723456	0.4694	0.933947
ACACB	1622.46	0.33737	0.367914	0.916981	0.359153	0.916211
C1orf189	4.50983	-1.29394	1.12447	-1.15071	0.249851	0.913752
SLC15A1	11.1068	0.0533452	0.613049	0.0870162	0.930659	0.991479
POLD4	3274.31	0.641474	0.528061	1.21477	0.224453	0.913752
MED13	1733.33	0.00137438	0.235673	0.00583172	0.995347	0.999081
RIPPLY3	6.44172	0.47315	0.968632	0.488472	0.625216	0.955959
BLMH	1257.96	0.0139478	0.164193	0.0849476	0.932303	0.991594
ESR2	19.4038	0.408487	0.634887	0.643401	0.519964	0.94887
DDX19A	1806.87	-0.167713	0.133461	-1.25664	0.208883	0.913752
NDUFV3	2605.79	0.308469	0.23976	1.28657	0.198244	0.913752
IL36B	28.0498	-0.267516	1.88053	-0.142256	0.886878	0.988113
FHL1	8303.59	-0.628078	0.362885	-1.73079	0.0834897	0.913752
MTRNR2L7	11.4086	1.17127	0.891798	1.31338	0.189054	0.913752
ZNF182	285.522	0.0736739	0.299283	0.246168	0.805552	0.9787
RAD9A	763.302	0.206549	0.217465	0.949804	0.342212	0.915521
TMEM267	260.618	-0.243271	0.209905	-1.15896	0.246472	0.913752
ACTR1B	4089.87	0.39574	0.223606	1.76981	0.0767588	0.913752
ACTA2	5176.28	-0.726026	0.65404	-1.11006	0.266972	0.913752
ZNF81	144.452	0.133833	0.395094	0.338738	0.734807	0.971089
PSMG4	594.359	0.372307	0.260025	1.43181	0.152197	0.913752
ZNF506	779.685	0.128189	0.141855	0.903666	0.366173	0.916211
PCP2	28.7414	1.03404	0.95077	1.08758	0.276779	0.913752
CXCL2	340.746	1.33237	0.704094	1.89232	0.058448	0.913752
INAFM2	1708.78	-0.26941	0.265588	-1.01439	0.310396	0.913752
PABPC1	13946.8	-0.198731	0.244703	-0.812131	0.416716	0.925291
RPS2	48103.7	0.299541	0.41969	0.71372	0.4754	0.936448
CD3EAP	395.768	-0.129983	0.22122	-0.587573	0.556819	0.953713
RASA2	357.105	-0.200591	0.357275	-0.561447	0.574493	0.953713
KLF6	3517.55	-0.506225	0.353593	-1.43166	0.152241	0.913752
ZNF248	662.711	0.458114	0.376717	1.21607	0.223958	0.913752
SMIM28	0.158102	-1.56896	3.4426	-0.455748	0.648571
STXBP2	2240.8	0.534337	0.635627	0.840645	0.400547	0.921547
CTBP1	8424.2	0.0913506	0.144051	0.634156	0.525979	0.949446
TUBB2B	26289.2	-0.647514	0.290244	-2.23093	0.0256859	0.913752
PPP1R13L	716.887	-0.198603	0.411956	-0.482097	0.629737	0.955959
C5orf34	55.017	-0.386783	0.57483	-0.672866	0.501032	0.94252
TMEM131L	261.573	-0.293031	0.369556	-0.792928	0.42782	0.927047
PURB	2665.54	0.0273799	0.186879	0.146511	0.883518	0.988074
GMPR2	2446.57	0.0109202	0.109904	0.0993609	0.920852	0.991175
AP003419.1	2040.47	1.35989	0.632093	2.1514	0.0314443	0.913752
NAALAD2	193.618	0.655853	0.587817	1.11574	0.264532	0.913752
HGFAC	101.802	-0.231365	0.722169	-0.320375	0.748684	0.972962
C8orf34	238.875	-0.89829	0.682313	-1.31654	0.187994	0.913752
ZNF536	1474.27	-0.0242062	0.432016	-0.0560309	0.955317	0.995225
NUP188	2050.33	-0.107054	0.236948	-0.451805	0.651409	0.95675
TGFA	667.283	-0.245152	0.282027	-0.869251	0.38471	0.919434
FAS	654.183	-0.52271	0.544541	-0.959909	0.337101	0.914078
ITM2C	48509.8	-0.297269	0.352045	-0.844407	0.398442	0.921547
FAM9B	3.69726	0.875731	1.54862	0.565493	0.571738	0.953713
MTM1	658.659	-0.226879	0.298077	-0.761141	0.446573	0.930163
LAMP1	19409.4	0.178404	0.321528	0.554864	0.578988	0.954146
DDX19B	1510.04	-0.0913223	0.200791	-0.454813	0.649244	0.95675
TANGO6	573.516	-0.260621	0.136836	-1.90462	0.05683	0.913752
IKBIP	593.789	-0.192884	0.524681	-0.367621	0.713156	0.966782
KRT9	0.626531	0.574017	2.57646	0.222793	0.823696
OXSM	306.405	0.255756	0.302324	0.845965	0.397572	0.921547
SPATA31E1	0.547987	-2.44751	3.39879	-0.720115	0.471454
LMAN1	2493.55	-0.150464	0.374224	-0.402068	0.687634	0.96507
TCAF1	2602.44	0.282759	0.42573	0.664175	0.506578	0.943754
CA8	387.112	0.0639471	0.394238	0.162204	0.871145	0.988074
FAM110A	252.739	-0.22749	0.22494	-1.01133	0.311857	0.913752
NGLY1	1039.35	-0.0098375	0.180385	-0.0545362	0.956508	0.995225
FOSB	991.142	-1.15753	0.769374	-1.50451	0.132451	0.913752
STARD7	9347.47	0.11776	0.146602	0.803268	0.42182	0.925395
GRK7	2.9963	-1.80962	1.17404	-1.54136	0.123229	0.913752
RNF14	2295.51	-0.0291481	0.136294	-0.213862	0.830654	0.984058
RNF7	2231.96	0.203459	0.299714	0.678845	0.497236	0.94252
RCN2	2608.95	-0.125625	0.240378	-0.522614	0.601243	0.955487
AL353572.3	0
PMS2	670.113	0.0482353	0.264414	0.182424	0.85525	0.985895
DAZ4	0.527766	0.787744	3.46802	0.227145	0.820311
PIK3CD	1168.38	0.0590869	0.392885	0.150392	0.880455	0.988074
GRTP1	91.7825	0.095383	0.235542	0.404951	0.685513	0.965014
SYNE2	1032.63	-0.0539136	0.366973	-0.146914	0.8832	0.988074
DOLK	1120.24	-0.159653	0.211755	-0.753954	0.450877	0.930163
SPINK6	10.3585	3.49783	1.95269	1.79129	0.0732472	0.913752
CHST6	2190.92	0.245188	0.340489	0.720104	0.471461	0.934003
UBE2J2	2684.63	0.271128	0.272691	0.99427	0.320092	0.913752
MAFB	4418.6	-0.243212	0.554661	-0.438487	0.661033	0.959671
AL672142.1	0.295293	0.464294	3.47404	0.133647	0.893682
THUMPD3	1518.94	-0.142272	0.137995	-1.03099	0.302544	0.913752
DTNA	15640.1	-0.333997	0.39158	-0.852947	0.393689	0.920564
PHYHD1	1226.29	0.246241	0.349129	0.7053	0.480624	0.939273
OR2F2	0
MARCOL	0
SDHAF4	340.805	0.465208	0.26432	1.76002	0.0784042	0.913752
CDC42BPG	35.8039	0.36249	0.439076	0.825574	0.409046	0.922816
ATP1B3	3902.18	0.0698561	0.246176	0.283765	0.77659	0.975696
IVNS1ABP	3549.21	-0.131226	0.14997	-0.875015	0.381566	0.91811
SPINK9	27.8115	1.31464	0.529739	2.48168	0.0130764	0.913752
OR2F1	20.5261	0.305041	0.75384	0.404649	0.685735	0.965014
ZNF423	861.914	-0.458032	0.482178	-0.949922	0.342152	0.915521
CALB2	2192.65	-0.737904	0.52721	-1.39964	0.161621	0.913752
ERCC1	5507.27	0.274072	0.23703	1.15628	0.247568	0.913752
SPINK14	0
DPPA5	0.423616	2.38685	3.48883	0.68414	0.493887
SPINK7	0
TGFBI	4802.38	0.219048	0.697456	0.314066	0.753471	0.973785
TMEM140	1901.03	0.552031	0.461535	1.19608	0.231667	0.913752
PHOX2B	0.186254	0.667127	3.48716	0.19131	0.848283
KRT14	0.680324	-0.338482	2.94602	-0.114895	0.908529
TP53BP2	3393.8	-0.00759246	0.254541	-0.029828	0.976204	0.997096
SH2B1	3479.84	0.0113175	0.168144	0.0673087	0.946336	0.994354
MYT1L	653.565	1.30765	1.30938	0.99868	0.31795	0.913752
CALD1	4421.73	-0.545425	0.304972	-1.78844	0.0737048	0.913752
HEBP2	1372.29	0.508268	0.308133	1.6495	0.0990442	0.913752
SPINK5	3.37951	1.76994	2.32627	0.760851	0.446746	0.930163
LYPD6B	17.6365	-0.213913	1.32001	-0.162054	0.871263	0.988074
PCDH12	577.111	0.117814	0.428464	0.274967	0.783341	0.976193
ADAT1	434.361	-0.20479	0.20747	-0.987085	0.323601	0.913752
KHDC3L	3.12767	0.0605427	1.61119	0.0375765	0.970025	0.997054
TEK	228.203	0.674797	0.68477	0.985436	0.32441	0.913803
FOXN4	7.79209	-0.00610708	1.05596	-0.00578344	0.995386	0.999081
NHSL1	1128.73	-0.422595	0.380436	-1.11082	0.266647	0.913752
SETD5	2463.49	-0.281579	0.330609	-0.851699	0.394381	0.921124
DOK7	132.101	0.245465	0.55926	0.438911	0.660726	0.959533
UROS	2749.15	0.630451	0.30903	2.0401	0.0413405	0.913752
RAD52	284.541	0.425734	0.264886	1.60724	0.108002	0.913752
AC008763.2	3.35114	-1.51407	1.38695	-1.09165	0.274985	0.913752
OOEP	2.16119	-1.61427	1.30284	-1.23904	0.21533	0.913752
LYZL1	0.17121	1.60407	3.49431	0.459051	0.646198
FSTL5	107.924	0.283142	0.956119	0.296137	0.767125	0.97477
CEACAM3	12.541	2.33646	1.63678	1.42747	0.153446	0.913752
PET100	2816.14	0.717532	0.475117	1.51022	0.130987	0.913752
TMEM231	1045.56	-0.57908	0.365696	-1.5835	0.113307	0.913752
PYROXD1	575.783	-0.138817	0.150776	-0.92068	0.357217	0.916211
CGAS	120.168	-0.0903726	0.466889	-0.193563	0.846518	0.984516
TAS2R7	0.189624	1.60407	3.49431	0.459051	0.646198
STOX2	1241.85	0.243901	0.429174	0.568302	0.56983	0.953713
TAS2R8	0.479107	2.52899	3.48702	0.725258	0.468294
DDX43	15.4455	-0.263774	0.878755	-0.300168	0.764049	0.974577
IL33	1043.09	-0.499933	0.289656	-1.72595	0.0843557	0.913752
S1PR1	2191.95	0.149762	0.389126	0.384867	0.700336	0.965268
SHISA6	321.011	-1.26164	1.11016	-1.13645	0.255768	0.913752
CD83	1353.07	-0.849944	0.311545	-2.72816	0.0063689	0.913752
OR6B1	8.82911	0.430719	0.931607	0.46234	0.643838	0.95675
CHST5	88.5941	0.112547	0.432598	0.260164	0.794737	0.977921
SHOX2	67.1484	-0.895591	1.06172	-0.843532	0.398931	0.921547
RECQL	1013.43	-0.226826	0.236088	-0.960769	0.336669	0.914024
ZMAT1	1022.95	-0.0615583	0.424114	-0.145146	0.884596	0.988074
GABARAPL2	7431.77	0.112464	0.194342	0.578689	0.562799	0.953713
NTF3	3.49981	-0.90638	2.18323	-0.415155	0.678028	0.964512
TMEM106A	338.494	0.0630023	0.53739	0.117238	0.906672	0.990278
SH3GLB2	11540.9	0.302963	0.27503	1.10157	0.270651	0.913752
PTH2R	49.7958	1.56082	1.34232	1.16277	0.244922	0.913752
LHX2	2375.1	-0.359167	0.353751	-1.01531	0.309957	0.913752
NKX2-5	240.95	-0.540725	1.03891	-0.520473	0.602734	0.955487
RABIF	878.452	0.304149	0.285952	1.06364	0.287493	0.913752
CYP2R1	388.412	0.304421	0.216741	1.40454	0.160159	0.913752
ENPP6	906.454	-0.341902	0.439941	-0.777155	0.437067	0.928598
ATP10A	510.56	0.210304	0.526368	0.399538	0.689497	0.965268
LTBP2	612.602	-0.0504749	0.485725	-0.103917	0.917235	0.991175
TLK1	1616.15	-0.138203	0.243657	-0.567201	0.570578	0.953713
TSHZ3	678.695	-0.259208	0.312978	-0.828196	0.407559	0.922816
TMEM127	4357.84	0.0303136	0.176099	0.172139	0.863328	0.98608
FAM160B2	2943.78	0.15431	0.135254	1.14089	0.253915	0.913752
RSRC1	837.906	-0.370807	0.314702	-1.17828	0.238686	0.913752
CDC25A	61.7464	-0.746096	0.43218	-1.72636	0.0842832	0.913752
UFC1	4728.83	0.094056	0.210917	0.445938	0.655642	0.95675
ASCC3	995.462	-0.544021	0.262642	-2.07134	0.0383269	0.913752
RNF146	1692.33	-0.0137073	0.206417	-0.0664062	0.947054	0.994385
CCDC47	3976.8	-0.236868	0.173552	-1.36482	0.172308	0.913752
OR2A5	25.507	0.898653	0.623009	1.44244	0.149178	0.913752
CLSTN1	14986.4	0.474064	0.462073	1.02595	0.304916	0.913752
SH3KBP1	2521.41	-0.117526	0.182941	-0.642428	0.520595	0.948926
COMTD1	741.385	1.46255	0.572673	2.5539	0.0106525	0.913752
KRT16	12.7591	0.631335	1.3231	0.477163	0.633246	0.955959
KYAT3	842.661	-0.168206	0.111397	-1.50996	0.131054	0.913752
CDK20	724.169	0.138984	0.341371	0.407134	0.68391	0.965014
RARA	1628.34	-0.0314237	0.286997	-0.109491	0.912813	0.990723
UBE2W	860.401	0.0461532	0.24862	0.185637	0.852729	0.985418
STAMBPL1	271.36	0.0245866	0.417306	0.0589174	0.953018	0.995225
TFAP2A	57.9034	-2.14219	0.981892	-2.18169	0.0291323	0.913752
AC012184.2	1.05558	1.40897	3.43499	0.410181	0.681673	0.965014
ETV3L	13.0988	1.59339	1.47237	1.0822	0.279164	0.913752
CAMK2D	2617.68	-0.381713	0.286995	-1.33003	0.183508	0.913752
SPINK13	0.447556	-0.092831	3.44613	-0.0269378	0.978509
AC112229.3	1.1027	-2.00617	3.33725	-0.601147	0.547742	0.953713
FBXO28	1051.46	-0.0832482	0.21805	-0.381786	0.70262	0.965268
GPR55	34.7307	0.692834	0.703504	0.984834	0.324706	0.913803
GABRR1	0.750741	-2.73832	2.69864	-1.0147	0.310248
ANO2	28.7799	1.0037	0.745238	1.34682	0.178037	0.913752
LYPD4	0.226068	1.04545	3.35311	0.311785	0.755204
TMED6	6.2844	-0.2873	1.37013	-0.209688	0.833911	0.984077
RBMXL1	854.007	-0.251731	0.28718	-0.876564	0.380724	0.917673
EPHA4	1180.04	0.483834	0.72304	0.669165	0.50339	0.94252
APOF	2.2058	-0.949829	1.93608	-0.490593	0.623715	0.955959
LIMS4	13.7572	-0.905828	1.42528	-0.635545	0.525073	0.949446
SLC25A12	1250.45	0.285993	0.453066	0.63124	0.527883	0.949975
AC026464.3	7.59054	0.868305	2.28901	0.379337
OR2B11	11.0349	0.996015	0.951492	1.04679	0.295196	0.913752
LNPEP	1637.95	0.0215719	0.164911	0.130809	0.895927	0.989738
SNTB2	704.348	-0.28334	0.29819	-0.950197	0.342012	0.915521
EPS8	1196.26	-0.328667	0.322235	-1.01996	0.307748	0.913752
CYREN	1298.43	0.150787	0.313469	0.481028	0.630497	0.955959
TMEM187	645.281	0.397205	0.404268	0.982529	0.325839	0.913803
RBMS1	957.067	-0.284529	0.316465	-0.899085	0.368607	0.916211
TARDBP	5011.83	0.0854175	0.0791858	1.0787	0.280722	0.913752
COG8	1755.24	-0.141532	0.122637	-1.15407	0.248471	0.913752
IL36RN	1.16011	-0.572614	2.85992	-0.20022
CDCP1	421.842	0.309645	0.526592	0.588018	0.55652	0.953713
ZNF503	438.411	-0.318648	0.366804	-0.868714	0.385003	0.919434
LRPAP1	7875.85	0.232478	0.277687	0.837195	0.402483	0.922448
PKNOX1	688.697	-0.141597	0.116484	-1.21559	0.22414	0.913752
EQTN	2.91768	-0.365172	1.78286	-0.204824	0.83771	0.984077
TSN	3035.54	-0.0421963	0.115393	-0.365675	0.714608	0.967297
KLHL12	1769.35	-0.0290654	0.163327	-0.177958	0.858756	0.985895
RIPK4	4.48293	1.64156	1.69978	0.965753	0.334168	0.914024
MYO1H	9.30893	0.815206	1.01486	0.803273	0.421817	0.925395
AC026464.1	0.269707	-1.68678	3.42939	-0.491862	0.622817
HAT1	1266.62	-0.398629	0.216228	-1.84356	0.0652471	0.913752
AGBL3	114.267	0.00969095	0.27362	0.0354175	0.971747	0.997096
HAS3	131.356	-0.0435759	0.5777	-0.07543	0.939873	0.99238
KRT17	356.744	1.45994	0.822328	1.77537	0.0758367	0.913752
PROSER3	480.033	-0.156184	0.287397	-0.543443	0.586825	0.954146
ZBTB7C	442.083	-0.423231	0.378481	-1.11823	0.263467	0.913752
RAB2A	5044.15	-0.14505	0.185443	-0.782179	0.43411	0.928531
SINHCAF	187.385	-0.426238	0.455545	-0.935667	0.349445	0.915601
CHRM3	255.555	0.427365	0.899959	0.474872	0.634878	0.955959
TMEM53	706.517	0.286952	0.266833	1.0754	0.282198	0.913752
KCTD10	2276.69	0.153643	0.201357	0.763038	0.445441	0.930163
AADACL2	4.25876	-1.61736	1.24484	-1.29925	0.193858	0.913752
PDF	337.711	0.431099	0.33737	1.27782	0.201312	0.913752
ETV3	531.915	-0.17729	0.33134	-0.535069	0.592602	0.954348
METAP1D	412.175	-0.136029	0.201919	-0.673682	0.500513	0.94252
VPS4A	5789.66	0.386488	0.2349	1.64533	0.0999019	0.913752
TFDP2	1430.7	-0.212459	0.165153	-1.28644	0.198291	0.913752
FBXO8	701.765	-0.344201	0.270743	-1.27132	0.203616	0.913752
ERAP2	190.224	-0.10277	0.402799	-0.255139	0.798615	0.978423
TPD52L3	0
RNF220	6301.59	0.0377735	0.200959	0.187966	0.850903	0.985418
NUDT18	768.768	0.619093	0.46725	1.32497	0.18518	0.913752
FSD2	7.52771	0.512422	0.990891	0.517132	0.605064	0.955954
KCNK4	330.371	0.650751	0.588481	1.10581	0.268807	0.913752
PLCD4	251.463	0.284081	0.360972	0.78699	0.431288	0.927864
AC026464.4	1276.74	-0.272791	0.464831	-0.586862	0.557297	0.953713
CHTF8	1268.32	0.283468	0.171825	1.64975	0.0989948	0.913752
TLE7	0
AQP2	0	0	0	0	1
SCP2	3111.85	-0.473624	0.256439	-1.84693	0.0647575	0.913752
TLR2	1386.52	-0.195793	0.566201	-0.345801	0.729492	0.969932
ZNF25	1099	0.528563	0.481688	1.09731	0.272504	0.913752
REP15	7.22225	-0.793245	1.04417	-0.759692	0.447438	0.930163
MRPS35	1330.69	-0.13723	0.147297	-0.931655	0.351515	0.915875
AQP5	70.0167	-0.311975	0.345494	-0.902982	0.366536	0.916211
POLR1D	2476.47	0.310195	0.225051	1.37833	0.168102	0.913752
CATSPERZ	188.245	0.526211	0.511795	1.02817	0.303871	0.913752
CEP44	351.768	-0.0576386	0.281995	-0.204396	0.838044	0.984077
TMEM158	2248.05	-0.313911	0.418409	-0.750251	0.453104	0.930163
SRGAP3	1967.11	0.00699636	0.428399	0.0163314	0.98697	0.998107
FAM32A	3926.67	0.115394	0.196206	0.588129	0.556446	0.953713
NIP7	613.652	-0.260819	0.241418	-1.08036	0.279981	0.913752
CCDC88A	5021.39	-0.0925932	0.251247	-0.368535	0.712474	0.96652
CNEP1R1	524.315	-0.13833	0.300377	-0.460521	0.645142	0.95675
MDM4	1324.96	0.0756118	0.24554	0.307941	0.758127	0.974577
MDFIC2	0
DEGS1	3389.14	-0.243656	0.169064	-1.44121	0.149526	0.913752
PTGER3	32.2882	1.91821	1.4701	1.30482	0.191954	0.913752
GRHL1	83.1911	1.17178	0.561131	2.08825	0.0367751	0.913752
MMP2	2414.65	-1.43763	0.466089	-3.08446	0.00203925	0.522551
NFYC	1883.38	-0.0571247	0.148036	-0.385883	0.699583	0.965268
CRB2	2989.9	-0.326283	0.316617	-1.03053	0.302762	0.913752
VAMP7	1550.92	-0.291099	0.208141	-1.39857	0.161943	0.913752
BPHL	694.984	-0.0710424	0.141021	-0.503771	0.614422	0.955959
NEUROD2	2033.95	0.982001	0.939035	1.04576	0.295674	0.913752
TMPRSS2	3.73542	0.0656989	1.52557	0.0430651	0.96565	0.996614
AGGF1	1457.81	-0.0749748	0.214946	-0.348808	0.727233	0.969126
AC022414.1	126.727	0.477093	0.668738	0.713422	0.475585	0.936549
TUFM	10373.2	0.111123	0.241794	0.459578	0.645819	0.95675
CTAGE6	0.703943	-1.40298	3.39995	-0.412646	0.679866
ANKRD16	392.836	0.18672	0.292874	0.637544	0.52377	0.948926
KIF5C	14025.3	0.748056	0.50785	1.47299	0.140755	0.913752
TEX36	0.604858	2.77648	3.48309	0.797131	0.425375
SMYD5	1629.91	0.146403	0.152378	0.960785	0.33666	0.914024
XAB2	4305.38	0.423124	0.277397	1.52534	0.127175	0.913752
KRT15	16.2795	0.729752	0.828221	0.881108	0.37826	0.917464
FAAH	3176.52	0.586012	0.407866	1.43677	0.150782	0.913752
CYP11A1	237.13	-0.219656	0.396681	-0.553736	0.57976	0.954146
GPX3	7662.24	0.140703	0.731045	0.192468	0.847376	0.984516
PDE8A	1910.16	-0.292443	0.306339	-0.954639	0.33976	0.91521
ABHD14B	2011.89	0.421923	0.394884	1.06847	0.285307	0.913752
DKK1	104.419	2.21205	0.96971	2.28114	0.02254	0.913752
AKIRIN2	2197.39	-0.122076	0.219778	-0.555451	0.578586	0.954146
IMMT	3419.92	-0.0782965	0.113823	-0.687881	0.491528	0.940846
RNF222	3.19485	0.174754	1.36626	0.127906	0.898223	0.990099
ZNF527	354.567	0.158385	0.170443	0.929255	0.352757	0.915945
AP000350.4	0.671655	-3.67998	3.38945	-1.08571	0.277605
SLC2A11	851.818	0.411817	0.262303	1.57001	0.116413	0.913752
RENBP	3047.93	0.303282	0.465871	0.651	0.515046	0.946703
TPO	3.40316	1.08378	1.46891	0.737813	0.460628	0.931761
ARL6IP6	410.703	-0.512902	0.377745	-1.3578	0.174527	0.913752
GDF15	628.657	0.674295	0.777669	0.867071	0.385903	0.919438
NDUFA9	2155.11	0.28563	0.232619	1.22789	0.219489	0.913752
ZYX	14186.6	-0.28031	0.310571	-0.902562	0.366758	0.916211
CLIC2	353.965	0.0748456	0.486951	0.153703	0.877844	0.988074
PLCH1	324.408	0.0836745	0.636807	0.131397	0.895461	0.989589
CAAP1	337.251	-0.0670288	0.215567	-0.310942	0.755845	0.973917
HTR1F	5.03887	-0.152023	1.41495	-0.10744	0.91444	0.991117
USP47	2936.84	0.0347414	0.180494	0.19248	0.847367	0.984516
SPATA5L1	338.976	-0.200002	0.341125	-0.586301	0.557673	0.953713
RLN3	0.0672064	1.027	3.49431	0.293905	0.76883
LASP1	6267.84	0.0299935	0.162176	0.184944	0.853273	0.985418
EGR1	5484.74	-0.725264	0.651206	-1.11373	0.265397	0.913752
PRPF40A	2160.49	-0.172926	0.205898	-0.839864	0.400985	0.921547
C3orf38	658.402	-0.168485	0.283718	-0.593845	0.552616	0.953713
KCNB2	33.3355	1.03491	1.79567	0.576339	0.564386	0.953713
SNX22	1437.38	0.482899	0.411022	1.17487	0.240045	0.913752
CFAP54	183.765	-0.116679	0.535118	-0.218043	0.827395	0.983458
KIRREL3	1609.53	-0.22742	0.577854	-0.39356	0.693906	0.965268
TVP23B	573.785	-0.0968443	0.247055	-0.391996	0.695061	0.965268
HS3ST6	0.268706	-1.51121	3.42875	-0.440747	0.659396
CGGBP1	2159.68	0.0515006	0.226676	0.227199	0.820269	0.982345
GATM	9280.97	-0.633871	0.337092	-1.88041	0.0600525	0.913752
MCHR2	7.77725	0.567766	2.3789	0.238668	0.811363	0.980333
AGR2	0.256815	1.96527	3.49284	0.562658	0.573668
C19orf12	1619.1	0.236633	0.216086	1.09509	0.273477	0.913752
TERF1	1155.27	-0.129003	0.184663	-0.69859	0.484808	0.939397
KLRC2	8.36144	0.820965	1.43454	0.572286	0.567129	0.953713
ZFP1	581.977	0.376287	0.275204	1.3673	0.171531	0.913752
OR2AG2	5.19355	2.27618	1.16104	1.96047	0.0499408	0.913752
CCNY	3484.53	0.00280459	0.196284	0.0142884	0.9886	0.998597
STRADB	1857.11	0.122844	0.211422	0.581038	0.561215	0.953713
PPIB	18325.1	0.281948	0.455816	0.618558	0.536208	0.952024
OR2AG1	2.86603	0.779582	1.3439	0.58009	0.561854	0.953713
CDC42EP3	558.139	0.33625	0.443741	0.757761	0.448594	0.930163
ZNF654	360.146	0.285361	0.218105	1.30836	0.19075	0.913752
ADGRG5	26.4481	-0.318252	0.824066	-0.386197	0.699351	0.965268
RGS22	53.2491	0.0820688	0.464202	0.176796	0.859669	0.985895
RUBCNL	524.17	0.105616	0.321033	0.328988	0.742164	0.971153
RPL26L1	890.704	0.190651	0.326355	0.584182	0.559098	0.953713
CST3	154342	0.561335	0.33989	1.65152	0.098632	0.913752
LRRC25	607.022	-0.526429	0.496698	-1.05986	0.28921	0.913752
TAS2R60	0.230387	1.41171	3.49431	0.404002	0.686211
KRT38	0
LINC00672	700.953	1.06112	0.465564	2.27922	0.0226541	0.913752
TAS2R41	0.570744	-3.43049	3.39252	-1.01119	0.311925
SMIM3	985.126	0.0303174	0.455315	0.0665856	0.946912	0.994385
FBXO47	2.2266	0.113395	2.2306	0.0508361	0.959456	0.995296
EPHA1	20.3723	0.0912099	0.888739	0.102628	0.918258	0.991175
KLRC1	3.20894	-1.62229	1.3007	-1.24725	0.212306	0.913752
ZNF695	15.6876	1.54978	0.867466	1.78656	0.0740078	0.913752
PRPSAP2	1330.59	0.148896	0.169567	0.878093	0.379893	0.917672
KIF6	427.009	0.210794	0.505136	0.417301	0.676458	0.963972
OR6A2	0.0828395	1.21935	3.49431	0.348954	0.727124
SBSPON	107.417	0.135253	0.436325	0.309983	0.756574	0.974107
CHST15	1634.09	0.183817	0.292681	0.628045	0.529974	0.950687
RTN4RL2	842.595	0.791921	0.799545	0.990465	0.321947	0.913752
DHX30	4195.8	0.152475	0.125508	1.21486	0.224419	0.913752
KRT32	0.858276	3.289	3.47498	0.94648	0.343904
SRBD1	435.369	-0.456822	0.2903	-1.57362	0.115575	0.913752
RELA	3512	-0.143397	0.229769	-0.624093	0.532567	0.951084
MYO6	2680.24	-0.0448853	0.301255	-0.148995	0.881558	0.988074
MSRB1	1748.8	0.0732594	0.369899	0.198052	0.843004	0.984516
VCX3A	11.3696	-0.0379951	1.2405	-0.0306289	0.975565	0.997096
ZNF569	321.172	-0.369373	0.300233	-1.23029	0.218589	0.913752
KRT35	0.0987608	-0.394183	3.47522	-0.113427	0.909692
ZNF670	75.4008	-0.437805	0.540217	-0.810424	0.417697	0.925395
HLA-DQB1	7756.39	-0.76325	0.661376	-1.15403	0.248486	0.913752
ZNF214	52.0082	0.482311	0.555136	0.868816	0.384948	0.919434
ZNF670-ZNF695	94.3178	0.59058	0.449311	1.31441	0.188708	0.913752
ZFYVE1	1450.02	0.367774	0.154988	2.37292	0.0176482	0.913752
MOSPD1	317.632	0.144006	0.226545	0.635665	0.524995	0.949446
TRAK2	3960.19	0.612649	0.333147	1.83898	0.0659188	0.913752
AC068775.1	57.3543	2.54928	1.03812	2.45566	0.0140626	0.913752
SP100	1184.65	-0.00949939	0.398381	-0.023845	0.980976	0.997306
WWC2	418.504	-0.00870606	0.417373	-0.0208592	0.983358	0.997462
KLRC3	47.8159	-1.08361	1.20977	-0.895718	0.370403	0.916302
IRX4	3.2842	0.447105	2.01449	0.221945	0.824357	0.982717
ZNF570	363.696	-0.13756	0.236065	-0.582721	0.560081	0.953713
PSMB4	10818.8	0.323446	0.306576	1.05503	0.291413	0.913752
OR10A4	0
ATAD1	1620.1	0.231579	0.214252	1.08087	0.279753	0.913752
PLCB3	1127.49	-0.0286478	0.163906	-0.174782	0.861251	0.985963
FAM118A	554.196	0.0508797	0.2383	0.213511	0.830929	0.984058
OR2D2	0
C3orf33	238.023	0.0122928	0.30841	0.0398586	0.968206	0.996614
TRMT11	334.312	-0.439251	0.431766	-1.01734	0.308994	0.913752
OR2D3	0
OAT	3320.49	0.0013967	0.300706	0.00464475	0.996294	0.999081
LDHC	8.17089	0.514594	0.993012	0.518215	0.604308	0.955789
OR10A5	0
SERPINH1	2429.26	-0.376884	0.472655	-0.797377	0.425232	0.926041
ZNF215	27.9503	1.3138	0.76174	1.72474	0.0845744	0.913752
RNF2	419.528	-0.2636	0.312077	-0.844662	0.398299	0.921547
FNDC11	20.4027	0.860003	0.85101	1.01057	0.312224	0.913752
ACSS2	2109.72	0.247855	0.182329	1.35938	0.174025	0.913752
SLC33A1	1119.09	-0.394912	0.236915	-1.66689	0.0955357	0.913752
IL27RA	258.303	1.09997	0.509564	2.15866	0.0308767	0.913752
KLLN	45.3985	0.241796	0.609239	0.396882	0.691454	0.965268
RNPS1	5921.02	0.134145	0.187168	0.716706	0.473555	0.935419
MAGEA11	0.4721	-1.45472	3.412	-0.426355
CLIP2	12190.6	0.0285216	0.259603	0.109866	0.912516	0.990723
NKX1-2	10.5353	0.210925	0.965548	0.218451	0.827078	0.983442
CSNKA2IP	1.00614	-1.09643	2.9002	-0.378054	0.705391	0.965349
OGFOD3	1626.87	0.174166	0.241238	0.721967	0.470315	0.933947
IL23A	29.5269	0.0463609	0.884342	0.0524242	0.958191	0.995225
OR10A2	2.22129	-0.527857	1.81695	-0.290518	0.77142	0.975543
DAPK1	1428.61	0.193875	0.378612	0.512068	0.608603	0.955959
ARMCX2	1727.59	-0.153341	0.222886	-0.687977	0.491467	0.940846
AC104472.3	7.10349	1.6617	1.89519	0.876801	0.380595	0.917672
YWHAQ	14181.8	-0.0842889	0.126317	-0.66728	0.504593	0.942741
ARF6	2626.13	-0.125469	0.298296	-0.420618	0.674034	0.963291
AGR3	3.24217	-2.45351	1.52612	-1.60768	0.107905	0.913752
AKR1B10	13.0851	0.0919969	0.859868	0.10699	0.914797	0.991165
NCKAP1	4549.1	0.0767114	0.349104	0.219738	0.826075	0.982924
POLM	1078.82	0.110811	0.272071	0.407288	0.683796	0.965014
ZNF669	183.067	-0.242616	0.251574	-0.96439	0.33485	0.914024
INF2	13113.3	0.297497	0.325714	0.913366	0.36105	0.916211
GMPS	1411.89	-0.143408	0.184501	-0.777277	0.436995	0.928556
PLXDC1	864.796	-0.117933	0.538173	-0.219136	0.826544	0.983285
CAD	1495.74	-0.0467723	0.185081	-0.252713	0.80049	0.9787
FAM53B	4173.09	-0.0154865	0.324505	-0.0477233	0.961937	0.995831
PUDP	524.306	-0.149345	0.189176	-0.789451	0.429848	0.927703
CLDN22	0
ITGB1	9035.83	-0.119201	0.323891	-0.368027	0.712853	0.966582
EEF1AKMT2	425.701	-0.124069	0.261252	-0.474903	0.634856	0.955959
ZNF300	275.765	-1.05953	0.394658	-2.68468	0.00725999	0.913752
RHPN1	3146.3	0.618649	0.457966	1.35086	0.17674	0.913752
PCID2	771.395	0.208486	0.184793	1.12821	0.25923	0.913752
AP1S2	3216.02	-0.56298	0.291827	-1.92916	0.0537113	0.913752
ATMIN	3619.38	0.00306452	0.127327	0.024068	0.980798	0.997306
TMEM176B	3498.91	-0.386605	0.452979	-0.853472	0.393398	0.920427
ZNF169	109.677	0.440338	0.573006	0.76847	0.442208	0.930163
STS	765.814	0.152025	0.492792	0.308497	0.757704	0.974577
IRGM	7.45945	-0.410782	1.14294	-0.359408	0.71929	0.967945
GCSH	4202.15	-0.156731	0.201281	-0.778668	0.436175	0.928556
BAG1	5201.03	0.921873	0.415494	2.21874	0.0265045	0.913752
LHPP	15848.3	0.348772	0.438072	0.796154	0.425943	0.926041
TNFAIP3	799.21	-0.348456	0.530509	-0.656833	0.511288	0.945423
ADGRG6	54.8429	-0.856068	0.600526	-1.42553	0.154004	0.913752
RAB8A	3140.17	-0.316615	0.242512	-1.30557	0.1917	0.913752
RPL3L	12.1439	2.46558	1.06731	2.31008	0.0208835	0.913752
BPY2B	0
ZNF283	185.359	0.184091	0.261521	0.703924	0.48148	0.939397
CTRB2	39.3509	0.984927	1.03682	0.949946	0.34214	0.915521
PTEN	2260.74	0.290651	0.182892	1.58919	0.112017	0.913752
SORCS2	1209.03	-0.192756	0.409958	-0.470186	0.638222	0.956613
CYBC1	6080.62	0.408452	0.388421	1.05157	0.292997	0.913752
CBFA2T2	1501.58	-0.182216	0.248436	-0.733454	0.463281	0.932563
ZBTB26	288.465	-0.110407	0.238885	-0.462175	0.643956	0.95675
AC068896.1	11.2709	0.350685	0.863737	0.406009	0.684736	0.965014
PALM3	194.542	0.33775	0.401936	0.840307	0.400736	0.921547
ISCU	5791.83	0.269863	0.286136	0.943126	0.345617	0.915565
PSAPL1	1.56743	2.58168	3.41553	0.755865	0.44973	0.930163
TMEM176A	2214.83	-0.230548	0.416476	-0.553568	0.579875	0.954146
SRSF11	4169.17	0.176977	0.223568	0.791603	0.428592	0.927169
MOXD1	1971.53	-0.685206	0.297296	-2.30479	0.0211783	0.913752
WNK1	10984.8	0.203199	0.32075	0.633511	0.5264	0.949446
HSH2D	76.9305	0.246823	0.867504	0.284521	0.776011	0.975696
NEDD1	353.369	-0.390184	0.36054	-1.08222	0.279155	0.913752
PICK1	2758.27	0.752667	0.296398	2.53938	0.011105	0.913752
BDP1	910.677	0.445891	0.359701	1.23961	0.215118	0.913752
AC092718.3	326.814	-0.0311811	0.391385	-0.0796684	0.936501	0.992105
HLA-DOB	83.2698	-1.43736	0.437637	-3.28436	0.00102215	0.383545
CENPN	279.919	-0.10583	0.251232	-0.421243	0.673578	0.963164
FAF1	1969.35	-0.300522	0.305863	-0.982535	0.325836	0.913803
SRSF4	2971.79	-0.0148298	0.156056	-0.095029	0.924292	0.991175
GPR21	17.8124	1.9512	1.43557	1.35918	0.174089	0.913752
MAFA	12.5456	-1.44068	0.799186	-1.80268	0.0714382	0.913752
RABGAP1	2697.48	0.0361788	0.211448	0.1711	0.864145	0.986151
SPINK4	0
CDH3	115.898	-0.670438	0.742494	-0.902955	0.36655	0.916211
ZNF124	112.075	-0.276325	0.263447	-1.04888	0.294231	0.913752
BCAR1	4323.8	0.116469	0.1458	0.79883	0.424389	0.9259
ZNF404	291.708	-0.164495	0.31497	-0.522257	0.601491	0.955487
SMIM10	528.983	0.0612368	0.265674	0.230496	0.817706	0.981792
MAGEB17	3.13102	-0.0530574	1.60507	-0.0330561	0.97363	0.997096
SCAPER	842.698	-0.0564656	0.404636	-0.139547	0.889018	0.988434
ZNF45	413.55	-0.457656	0.284031	-1.61129	0.107117	0.913752
GRPR	5.14856	0.244665	1.512	0.161816	0.871451	0.988074
MISP3	594.45	0.973321	0.469647	2.07245	0.0382235	0.913752
SERTM2	7.4148	0.24375	1.55994	0.156256	0.875831	0.988074
SMC1B	3.24609	0.494466	1.82262	0.271295	0.786164	0.97625
CRIP2	10067.6	0.319862	0.276346	1.15747	0.247081	0.913752
ZC3H3	1054.67	-0.0395743	0.143176	-0.276404	0.782238	0.976193
UQCRH	4919.72	0.36821	0.25617	1.43736	0.150615	0.913752
CST4	0	0	0	0	1
C19orf67	0
STX7	3105.2	-0.0379489	0.156713	-0.242155	0.80866	0.979376
TMEM119	1356.88	0.0607582	0.499125	0.121729	0.903113	0.990137
C20orf194	2386.69	-0.193707	0.277814	-0.697253	0.485644	0.939522
EPHA3	123.85	-0.393906	0.569556	-0.691601	0.489188	0.94042
CST1	12.5363	-0.00422111	1.60321	-0.00263292	0.997899	0.999081
H2AFB2	2.69729	2.69545	2.26152	1.19187	0.233311	0.913752
SLC43A1	312.388	-0.0936932	0.340864	-0.27487	0.783416	0.976193
ATP6V0E1	8167	0.0557701	0.440439	0.126624	0.899238	0.990137
GGT7	2002.66	0.221695	0.349517	0.634291	0.525891	0.949446
DTX2	964.414	0.442848	0.466162	0.949986	0.342119	0.915521
SELPLG	3167.56	-0.218087	0.486036	-0.448706	0.653644	0.95675
PCYOX1	1981.52	0.179068	0.235862	0.759205	0.44773	0.930163
ISYNA1	1069.82	0.207921	0.2674	0.777563	0.436827	0.928556
HSFX1	34.1007	0.643586	1.47835	0.43534	0.663316	0.960267
MAGEA9	0
TLR5	328.923	0.0550381	0.516287	0.106604	0.915103	0.991165
TCN2	2587.12	0.588278	0.548424	1.07267	0.283419	0.913752
D2HGDH	1956.57	0.203369	0.233175	0.872172	0.383115	0.918613
IL1A	89.0138	0.604725	0.730881	0.827391	0.408015	0.922816
ARAP3	692.397	0.0837834	0.17944	0.466915	0.640561	0.95675
TLCD2	286.757	0.36791	0.306069	1.20205	0.229344	0.913752
MAP6	2990.77	0.230618	0.353039	0.653236	0.513604	0.946479
HDGFL2	4966.71	0.294241	0.255593	1.15121	0.249646	0.913752
LINC02210-CRHR1	15.8586	5.55001	2.2645	2.45087	0.014251	0.913752
DUPD1	0.157448	-0.676401	3.46593	-0.195157	0.84527
RIBC2	10.6938	-1.60935	0.986709	-1.63103	0.102885	0.913752
GDI2	7108.77	0.0719207	0.146546	0.490771	0.623588	0.955959
NDUFB10	5732.02	0.635366	0.38012	1.67149	0.0946257	0.913752
OCM	26.4314	0.110987	0.822178	0.134991	0.892619	0.989352
NSUN5	1507.52	0.344897	0.290817	1.18596	0.235638	0.913752
DERL3	111.113	0.081378	0.592085	0.137443	0.890681	0.988853
FBXO43	13.0114	-0.699507	0.905305	-0.772675	0.439715	0.929175
CTRB1	8.88232	0.601312	1.792	0.335554	0.737207	0.971089
RNLS	124.034	-0.260591	0.305147	-0.853984	0.393114	0.920427
POLR2K	2151.58	0.140035	0.174556	0.802234	0.422418	0.925395
NPR1	90.8062	0.724495	0.486362	1.48962	0.136324	0.913752
PES1	4544.61	0.425437	0.316972	1.34219	0.179534	0.913752
MYH3	277.92	0.34394	0.467225	0.736134	0.461649	0.931761
TAAR9	0
FZD1	528.008	0.115834	0.34844	0.332437	0.739559	0.971129
TAAR8	0
CUL4A	1880.47	0.166036	0.179931	0.922776	0.356124	0.916211
TAAR6	0.0767958	1.027	3.49431	0.293905	0.76883
IFT74	288.031	-0.0995101	0.241167	-0.41262	0.679885	0.964542
TAAR5	0
KCNAB1	371.135	0.272242	0.706279	0.385459	0.699897	0.965268
SMARCB1	3205.26	-0.211509	0.0972954	-2.17389	0.0297136	0.913752
SUSD4	899.277	-0.266055	0.591052	-0.450138	0.652611	0.95675
SMCO2	7.1496	0.473732	1.23876	0.382426	0.702145	0.965268
HLA-DQA2	1768.35	-1.73453	0.671636	-2.58254	0.00980771	0.913752
DPH5	857.099	-0.0211242	0.23341	-0.0905026	0.927888	0.991298
AKR1B15	163.471	0.219786	0.388348	0.565953	0.571426	0.953713
LIPJ	6.29939	1.86312	1.46798	1.26917	0.204381	0.913752
POMGNT2	1816.57	-0.163875	0.225938	-0.72531	0.468262	0.933947
SSBP4	5205.95	0.38963	0.278283	1.40012	0.161478	0.913752
HLA-DQB2	14.1879	-1.19632	1.25677	-0.951899	0.341148	0.915521
NUTM2F	0	0	0	0	1
PLIN4	370.199	0.225592	0.378983	0.595255	0.551673	0.953713
MYH10	2669.55	0.0950821	0.438239	0.216964	0.828236	0.983604
ZNF155	410.418	-0.0850468	0.184393	-0.461225	0.644637	0.95675
EIF2S3B	0
RSPH10B	21.8532	-0.122694	0.614027	-0.199818	0.841623	0.984373
SPACA1	0
CEBPD	7772.6	-0.271241	0.473684	-0.572619	0.566902	0.953713
TIMM10	1586.15	0.363493	0.32106	1.13217	0.257564	0.913752
AC092718.8	130.402	-0.366883	0.363936	-1.0081	0.313408	0.913752
CST2	1.67624	-1.11967	1.8455	-0.606702	0.544049	0.953713
SPDYE16	29.7513	0.364726	0.767133	0.47544	0.634473	0.955959
CRK	2752.44	0.0464368	0.109188	0.425292	0.670624	0.962384
TAX1BP3	4904.43	0.235056	0.397703	0.591033	0.554498	0.953713
CMC2	2074.62	0.280541	0.236852	1.18445	0.236233	0.913752
BPGM	1359.3	-0.114325	0.117305	-0.974596	0.329761	0.91388
CST5	0.277304	1.60407	3.49431	0.459051	0.646198
PRRT1B	0
REX1BD	4886.13	0.883301	0.450966	1.95869	0.0501496	0.913752
AP2A2	6157.59	0.246711	0.21545	1.1451	0.252169	0.913752
CTNS	1496.72	0.0744846	0.268569	0.277339	0.78152	0.976193
UPK3B	133.771	0.600402	0.425458	1.41119	0.158189	0.913752
MAGEA8	0.192491	1.76835	3.49402	0.506107	0.612782
PPIA	38049.5	0.201441	0.260393	0.773603	0.439166	0.929175
LIPF	0.717495	2.31581	3.47813	0.66582	0.505526
VCPKMT	242.585	0.4147	0.345602	1.19994	0.230164	0.913752
ZNF230	186.082	-0.280064	0.247937	-1.12958	0.258655	0.913752
MAPK8	863.401	0.15666	0.359044	0.436327	0.6626	0.960267
AFAP1	1011.29	-0.910177	0.460299	-1.97736	0.0480009	0.913752
CLSTN2	891.691	0.611913	0.86458	0.707758	0.479096	0.938699
TRMT1L	691.968	0.0405771	0.133205	0.30462	0.760655	0.974577
UBA52	27097.6	0.640521	0.441347	1.45129	0.1467	0.913752
F8A2	0
RAPGEFL1	1668.59	1.1634	0.718284	1.6197	0.105297	0.913752
GOLGA6L6	3.31457	5.21794	3.45982	1.50816	0.131515	0.913752
F8A3	387.462	0.354503	0.455177	0.778824	0.436083	0.928556
H2AFB3	3.07477	-0.777891	1.72002	-0.452257	0.651084	0.95675
PLAA	887.184	0.0872696	0.16164	0.539902	0.589265	0.954146
IRX2	9.99698	0.669902	1.60917	0.416304	0.677188	0.964388
ABRAXAS2	607.191	0.128429	0.165328	0.776809	0.437272	0.928808
ARHGAP30	1717.17	0.0744991	0.561995	0.132562	0.89454	0.989589
TMLHE	333.836	-0.140376	0.183808	-0.76371	0.44504	0.930163
KRT36	14.9707	-0.208597	1.30702	-0.159597	0.873198	0.988074
RNF19A	4248.64	-0.46878	0.412098	-1.13754	0.255311	0.913752
CCZ1	1493.25	-0.319824	0.268953	-1.18914	0.234384	0.913752
SEZ6L2	5334.25	0.607261	0.474774	1.27905	0.200878	0.913752
PIRT	958.388	-0.802676	0.458235	-1.75167	0.0798305	0.913752
TMEM238L	12.0337	-0.687573	1.15618	-0.594692	0.552049	0.953713
PRKY	234.243	0.0540131	0.27654	0.195317	0.845145	0.984516
P2RX5	187.367	1.40843	0.72027	1.95542	0.0505339	0.913752
ANGPTL6	79.8569	0.350038	0.625263	0.559825	0.575599	0.953713
NSUN4	641.435	0.386152	0.215326	1.79333	0.0729197	0.913752
EARS2	836.677	-0.0673119	0.200303	-0.33605	0.736833	0.971089
ABHD5	1302.73	-0.161768	0.209083	-0.773706	0.439105	0.929175
ANKRD36B	399.184	0.172271	0.375033	0.45935	0.645983	0.95675
CNR1	875.231	-0.51971	0.641675	-0.809927
RTL8B	790.624	-0.1301	0.145318	-0.895275	0.37064	0.916302
SCO1	1224.09	0.0675346	0.164032	0.411715	0.680548	0.964542
NEU4	778.531	-0.621457	0.412471	-1.50667	0.131896	0.913752
LRRC19	2.53276	-0.114797	1.16583	-0.0984685	0.92156	0.991175
AHR	662.081	-0.341222	0.50568	-0.674779	0.499816	0.94252
PARP4	1591.08	-0.225204	0.277183	-0.812475	0.416519	0.925291
C16orf46	38.2088	0.586367	0.717559	0.817169	0.413832	0.923157
POLDIP3	3774.71	-0.0900735	0.133613	-0.674137	0.500224	0.94252
RBM25	3278.69	0.339117	0.22777	1.48886	0.136525	0.913752
CTBP2	1297.15	-0.151983	0.168744	-0.900667	0.367765	0.916211
SPAG1	371.118	-0.400133	0.212988	-1.87867	0.0602901	0.913752
ZNF496	1366.61	-0.00834569	0.117686	-0.0709151	0.943465	0.993385
HBEGF	1383.63	-0.0796766	0.328816	-0.242313	0.808537	0.979376
SPRY3	116.79	-0.34061	0.608342	-0.559899	0.575548	0.953713
REN	2.08556	1.01989	2.92528	0.348647	0.727355	0.969126
MYL12B	10147.3	0.264014	0.338547	0.779843	0.435483	0.928556
TMEM220	397.642	-0.235237	0.262239	-0.897036	0.3697	0.916302
DDX59	448.168	-0.289296	0.194708	-1.4858	0.137333	0.913752
SAMD1	3249.6	0.0820062	0.180345	0.454718	0.649312	0.95675
TRIM50	14.4857	0.0291891	1.36129	0.0214423	0.982893	0.997462
UBFD1	1736.33	0.000993693	0.312068	0.00318422	0.997459	0.999081
SMTNL1	0.153592	1.21935	3.49431	0.348954	0.727124
IL9	0
TAAR2	0
RNF212	45.2267	0.113635	0.481254	0.236122	0.813338	0.980333
EBF2	11.5026	0.186305	0.988062	0.188556	0.850441	0.985418
LIPK	0
MOGAT2	3.90328	-0.327152	1.31611	-0.248575	0.80369	0.9787
UBE2L6	5635.85	-0.0494946	0.308063	-0.160664	0.872358	0.988074
RGS12	3638.36	0.0872337	0.197175	0.442418	0.658187	0.957722
NDEL1	1889.21	0.215938	0.375565	0.574969	0.565312	0.953713
SSR3	6179.89	0.0301868	0.298726	0.101052	0.919509	0.991175
ADPRM	208.365	-0.00886831	0.271436	-0.0326719	0.973936	0.997096
MYL12A	6621.59	-0.264316	0.47359	-0.558113	0.576768	0.953744
CTSV	140.942	0.0113209	0.361407	0.0313244	0.975011	0.997096
TMEM130	4416.99	1.53545	1.19283	1.28723	0.198014	0.913752
ETF1	3654.11	-0.108122	0.173853	-0.621912	0.534	0.951212
TAAR1	0
GSDMD	1701.14	0.447589	0.522081	0.857316	0.39127	0.920082
SNRK	917.409	0.0156412	0.380256	0.0411333	0.96719	0.996614
IL1B	627.839	-0.318624	0.812363	-0.392218	0.694897	0.965268
CEACAM21	169.623	-0.118127	0.512019	-0.230707	0.817542	0.981735
GAL3ST2	4.03432	0.155808	1.79207	0.0869433	0.930717	0.991479
CXorf40B	992.504	0.154753	0.206058	0.751017	0.452642	0.930163
IRX6	2.36627	-1.46431	1.70306	-0.859813	0.389892	0.920082
TAP2	2241.2	-0.171805	0.339697	-0.505759	0.613026	0.955959
SAMD8	2932.96	0.00288622	0.176412	0.0163606	0.986947	0.998107
CLDN24	0.0161305	0.276138	3.49257	0.0790645	0.936981
MAGOHB	485.535	0.0434741	0.272162	0.159736	0.873089	0.988074
CDKN2AIP	710.926	-0.0471473	0.228072	-0.206721	0.836227	0.984077
WDR81	2339.1	0.316728	0.319403	0.991626	0.32138	0.913752
NBPF9	1186.81	0.00617819	0.216951	0.0284774	0.977281	0.997096
DGAT2	386.904	2.04044	0.800464	2.54907	0.010801	0.913752
ANO10	1371.46	-0.208642	0.185437	-1.12514	0.260531	0.913752
CRLF1	5340.59	-0.824206	0.727629	-1.13273	0.257328	0.913752
DUSP13	8.16621	1.92105	1.39792	1.37422	0.169373	0.913752
DAAM2	10552.2	0.109631	0.456058	0.240389	0.810029	0.979692
PPM1F	2125.54	0.469626	0.263433	1.78271	0.074633	0.913752
SLCO1B3	38.7335	0.0664788	1.2976	0.0512319	0.959141	0.995225
CORO1C	5029.31	-0.254613	0.248419	-1.02494	0.305394	0.913752
C5orf38	30.5448	1.63087	1.02274	1.5946	0.110801	0.913752
RAPGEF2	1828.71	0.350813	0.424725	0.825979	0.408816	0.922816
NLRP14	6.73528	0.768283	1.41382	0.543408	0.586849	0.954146
RAX	11.4114	-2.91158	1.2713	-2.29023	0.0220079	0.913752
TOP3B	866.575	0.141622	0.166084	0.852712	0.393819	0.920681
SWT1	208.951	0.0401313	0.204229	0.196501	0.844218	0.984516
TRIP10	1367.22	0.341221	0.352703	0.967445	0.333322	0.914024
CDKN2C	1077.49	-0.707742	0.293967	-2.40756	0.0160596	0.913752
CRHBP	315.23	-0.101838	0.370608	-0.274786	0.783481	0.976193
AC011604.2	1.18328	0.769627	3.40705	0.225892	0.821285	0.982439
NIM1K	973.08	-0.343654	0.228321	-1.50513	0.13229	0.913752
MFSD14B	1876.22	-0.416493	0.242682	-1.71621	0.0861234	0.913752
POMZP3	418.809	-0.0786084	0.216179	-0.363626	0.716137	0.967787
ING2	676.471	0.064325	0.214306	0.300155	0.764059	0.974577
ZRANB1	1731.47	0.256996	0.254144	1.01122	0.311911	0.913752
HSFX4	0.460458	0.460225	3.45915	0.133045	0.894157
CCNE1	143.65	-0.0919317	0.408132	-0.22525	0.821785	0.982484
GGTLC1	0
PFKFB4	1124.88	0.119626	0.447618	0.267249	0.789278	0.976786
CLDN20	10.4588	1.19455	0.930297	1.28405	0.199126	0.913752
NECTIN4	35.2418	1.31123	0.984816	1.33145	0.183042	0.913752
TFB1M	333.368	0.267485	0.243404	1.09893	0.271797	0.913752
LIN37	669.725	0.357477	0.309785	1.15395	0.24852	0.913752
NOTO	18.8399	0.842008	0.788	1.06854	0.285278	0.913752
CPLX4	0.894154	-1.33624	1.79073	-0.746198	0.455548
EMC6	1809.16	0.261596	0.314889	0.830757	0.406111	0.922448
SLCO1B7	1.12295	0.129184	1.88254	0.0686221	0.94529	0.994211
CHRNA5	35.0944	0.364483	0.712114	0.511832	0.608768	0.955959
P2RX5-TAX1BP3	48.9001	0.685576	0.699497	0.980098	0.327038	0.913803
CIB3	2.49078	0.943046	1.83837	0.512979	0.607966	0.955959
VCX	10.7283	-0.211125	1.13756	-0.185596	0.852762	0.985418
MOCS1	1362.36	0.312507	0.226271	1.38112	0.167243	0.913752
TRIM42	0.0474061	1.027	3.49431	0.293905	0.76883
DACT1	342.022	0.043633	0.520959	0.0837551	0.933251	0.991755
LECT2	10.1961	0.409996	1.1413	0.359235	0.719419	0.967993
FBP2	0.179952	1.60407	3.49431	0.459051	0.646198
PSENEN	3382.18	-0.19518	0.344809	-0.566054	0.571357	0.953713
BBS7	593.565	0.208709	0.321811	0.648544	0.516633	0.947474
ITGB6	0.708244	2.40652	2.49291	0.965344	0.334372
ASAH1	12116	-0.333699	0.333853	-0.999539	0.317533	0.913752
CCDC185	2.37378	-0.159962	2.00384	-0.0798278	0.936374	0.992105
AC022335.1	0.127527	-0.768946	3.46313	-0.222038	0.824284
CHMP5	2711.36	-0.168772	0.12611	-1.33829	0.180801	0.913752
FBP1	1028.89	0.208773	0.629976	0.331399	0.740343	0.971153
CHRNA3	48.475	-0.735078	0.752995	-0.976206	0.328962	0.91388
STYK1	114.913	2.0076	1.33244	1.50671	0.131885	0.913752
SPIN4	69.5813	-0.463207	0.661328	-0.700419	0.483665	0.939397
RBMXL2	2.11259	0.00929126	1.76451	0.00526562	0.995799	0.999081
TIAM2	678.585	0.759088	0.719074	1.05565	0.29113	0.913752
AD000671.1	838.679	0.356951	0.37513	0.951538	0.341331	0.915521
STAT2	6472.17	0.0439993	0.249614	0.17627	0.860082	0.985895
CYP1B1	587.783	0.430629	0.662061	0.650437	0.51541	0.946703
SLCO1B1	0.525817	0.339847	3.45236	0.0984392	0.921584
PLIN5	298.553	1.01108	0.525859	1.92271	0.0545159	0.913752
ATP13A1	3985.66	0.0990535	0.169456	0.584536	0.55886	0.953713
CTAGE15	0.858617	-4.02494	2.96265	-1.35856	0.174286
C1orf185	0.190962	1.76355	3.49405	0.504731	0.613748
CCDC196	1.63055	2.05741	2.59357	0.793273	0.427619	0.927047
LRRC37A	327.7	-0.0326316	0.44368	-0.0735477	0.94137	0.992497
RMDN2	124.553	-0.00886789	0.345311	-0.0256809	0.979512	0.997306
PNPLA4	806.356	-0.199135	0.217244	-0.916645	0.359328	0.916211
KRT13	0.160726	-0.484044	3.46593	-0.139658	0.888931
STRBP	929.964	0.185215	0.378512	0.489324	0.624612	0.955959
GJD4	8.30424	1.81337	1.34455	1.34869	0.177438	0.913752
VNN1	144.681	-0.390661	0.516243	-0.756738	0.449207	0.930163
CPA6	5.41041	-0.665857	1.18459	-0.5621	0.574048	0.953713
LRG1	76.3871	2.02305	0.787467	2.56906	0.0101975	0.913752
PEBP4	515.776	0.42535	0.606478	0.701345	0.483088	0.939397
FZD8	652.156	-0.710063	0.336034	-2.11307	0.034595	0.913752
AC011498.4	17.2687	0.951674	1.20494	0.78981	0.429639	0.927527
TCAF2C	0
ADSSL1	754.753	0.316933	0.354854	0.893135	0.371785	0.916641
TCAF2	319.525	0.412429	0.511183	0.806813	0.419774	0.925395
RNGTT	488.609	-0.0972502	0.155148	-0.626824	0.530774	0.950823
EGR3	1072.9	-0.479332	0.817845	-0.586092	0.557814	0.953713
CXCL8	1554.39	1.29014	1.01385	1.27252	0.203188	0.913752
RIPK1	1345.73	-0.160599	0.262551	-0.611688	0.540744	0.953044
RPRM	317.459	0.134635	0.658551	0.204441	0.838009	0.984077
MTIF2	1069.36	0.157433	0.120567	1.30578	0.191629	0.913752
RHOBTB2	2377.81	0.252807	0.42285	0.597866	0.549929	0.953713
SNRPG	1500.24	0.160935	0.322489	0.499041	0.617751	0.955959
B3GALT6	2431.19	0.293254	0.322266	0.909975	0.362836	0.916211
MEN1	1812.29	0.0104576	0.139636	0.0748919	0.940301	0.99238
TIPARP	1950.84	-0.49295	0.30532	-1.61454	0.106411	0.913752
C1QTNF12	68.2259	1.10647	0.762064	1.45194	0.146517	0.913752
TGM4	0.579777	-0.84574	2.49073	-0.339555	0.734192
TRIM49C	0.781506	-0.148015	3.41518	-0.0433403	0.96543
NPHP1	358.815	0.23157	0.270057	0.857486	0.391177	0.920082
FBLN1	1158.47	0.933247	0.427493	2.18307	0.0290306	0.913752
AHSA1	4148.53	0.226892	0.192027	1.18156	0.23738	0.913752
POTEB2	0
REEP5	10156.7	0.186494	0.222783	0.837113	0.402529	0.922448
EPC2	792.774	-0.0299577	0.284359	-0.105352	0.916097	0.991175
GPHN	965.511	-0.243268	0.398968	-0.609742	0.542033	0.953044
SLC16A8	106.462	0.812638	0.59098	1.37507	0.16911	0.913752
ZNF284	226.697	0.0180245	0.255269	0.0706098	0.943708	0.993492
MAP4	28275.7	-0.0315742	0.25868	-0.122059	0.902852	0.990137
MTX1	2022.69	0.354015	0.369428	0.958279	0.337922	0.914078
RHCG	167.247	1.44147	0.771435	1.86856	0.0616838	0.913752
CYB5R3	16889.6	-0.19644	0.220114	-0.892449	0.372153	0.916641
TAF1B	240.07	-0.167454	0.298908	-0.560219	0.57533	0.953713
SMAP2	4908.65	-0.0127979	0.24228	-0.0528229	0.957873	0.995225
SLC25A36	1725.27	0.127127	0.305885	0.415604	0.6777	0.964512
PRKACA	5403.92	0.0113528	0.256385	0.0442801	0.964681	0.996508
ZNF222	196.814	0.014748	0.242209	0.0608897	0.951447	0.995225
VCX2	0.153592	1.21935	3.49431	0.348954	0.727124
KLHDC9	680.865	0.05904	0.288931	0.20434	0.838088	0.984077
BAIAP2L2	199.654	0.755778	0.675161	1.1194	0.262968	0.913752
AC067968.1	22.5167	-0.258708	1.34213	-0.192759	0.847147	0.984516
KCNT2	45.2391	0.82896	0.810935	1.02223	0.306674	0.913752
THBS3	1296.95	0.401712	0.282068	1.42417	0.154398	0.913752
PROP1	0.0756844	1.027	3.49431	0.293905	0.76883
SSH1	1332.49	0.107777	0.238119	0.452619	0.650823	0.95675
FKBP6	7.78393	2.07058	1.54557	1.33968	0.180348	0.913752
DDX42	4469.63	0.0789413	0.132119	0.597502	0.550172	0.953713
CHD8	2769.43	0.0104173	0.139187	0.0748439	0.940339	0.99238
AC008575.1	0.660069	2.90474	3.48088	0.834485	0.404008
VIPAS39	813.882	-0.0206866	0.193185	-0.107082	0.914724	0.991165
IRX1	36.9445	0.689741	0.92076	0.7491	0.453797	0.930163
P2RY2	105.083	1.13832	0.73566	1.54734	0.12178	0.913752
CAPN8	36.0886	-0.0064215	0.496156	-0.0129425	0.989674	0.998914
TNFRSF10B	1454.23	0.0788436	0.45845	0.171979	0.863454	0.98608
APC	4847.95	0.0676004	0.363884	0.185775	0.852621	0.985418
OLFML1	39.657	-0.406338	0.860388	-0.472273	0.636732	0.955977
CAMSAP3	649.135	1.27474	0.891547	1.4298	0.152773	0.913752
RWDD4	867.726	-0.226673	0.239567	-0.94618	0.344057	0.915565
NSMAF	1107.66	0.00638112	0.222785	0.0286425	0.97715	0.997096
VCX3B	0.429536	0.195884	3.45818	0.0566436	0.954829
SSH3	1723.95	0.00320426	0.196382	0.0163164	0.986982	0.998107
CDH1	193.703	-0.44058	0.413346	-1.06589	0.286475	0.913752
MECR	1058.47	0.240837	0.216018	1.11489	0.264897	0.913752
PPFIBP2	1176.25	-0.0520513	0.269862	-0.192881	0.847052	0.984516
SOS2	1684.63	-0.0490236	0.267816	-0.18305	0.854759	0.985807
LIPN	0.0448967	-0.332755	3.48102	-0.0955912	0.923845
UCN2	37.5237	0.421136	1.09672	0.383997	0.700981	0.965268
SPSB4	180.618	-0.630123	0.518236	-1.2159	0.224023	0.913752
NPPC	55.6652	1.00848	0.845122	1.19329	0.232755	0.913752
AP000350.12	0.671655	-3.67998	3.38945	-1.08571	0.277605
KISS1	2.15547	-0.092564	2.5443	-0.0363809	0.970979	0.997089
CENPW	101.096	0.29943	0.622877	0.48072	0.630716	0.955959
LIPM	0.230153	1.60407	3.49431	0.459051	0.646198
BAD	5054.95	0.383766	0.352936	1.08735	0.276882	0.913752
ATP5MGL	3.69288	0.265486	1.01814	0.260756	0.794281	0.977807
RSPO3	44.7319	1.32346	1.0247	1.29155	0.196512	0.913752
ANKRD22	175.158	-0.282754	0.634384	-0.445714	0.655804	0.95675
CDK12	953.793	0.0233041	0.24528	0.0950105	0.924307	0.991175
GOLT1A	39.7655	1.17289	1.04819	1.11897	0.263154	0.913752
CENPK	50.3696	-1.44535	0.726981	-1.98815	0.0467955	0.913752
NDUFC2-KCTD14	14.9613	1.38801	2.1234	0.653671	0.513324	0.946479
ANKRD46	1166.88	-0.0219604	0.380147	-0.0577683	0.953933	0.995225
GPR137	3568.33	0.149742	0.203521	0.735755	0.46188	0.931761
LIMD2	1171.46	0.484917	0.433976	1.11738	0.263831	0.913752
THRSP	2.00448	-1.49667	1.34073	-1.11631	0.264291	0.913752
S100G	0
PIKFYVE	1189.62	0.0504391	0.327391	0.154064	0.877559	0.988074
NIT1	1665.35	0.121952	0.205587	0.593191	0.553053	0.953713
RAPGEF1	3991.06	-0.107493	0.20602	-0.521761	0.601837	0.955487
CTPS2	684.947	-0.24823	0.243174	-1.02079	0.307354	0.913752
PREX2	795.616	0.0208476	0.417178	0.0499729	0.960144	0.995335
NDUFC2	6464.19	0.305135	0.259208	1.17718	0.239123	0.913752
PACS1	4392.01	-0.0884507	0.156016	-0.566934	0.570759	0.953713
TMPO	1013.16	-0.291881	0.267684	-1.09039	0.27554	0.913752
LEKR1	27.4291	0.0818888	0.680877	0.12027	0.90427	0.990137
CLDN14	31.6367	3.02299	1.24026	2.43738	0.0147943	0.913752
KCTD14	56.7891	-0.797306	0.568175	-1.40328	0.160534	0.913752
ASF1B	114.955	-0.98246	0.53121	-1.84948	0.0643889	0.913752
HCFC1	3346.04	-0.120474	0.171671	-0.701771	0.482822	0.939397
SIM1	1.21033	-3.7424	1.398	-2.67698	0.007429	0.913752
RYR2	571.844	1.02819	0.940823	1.09287	0.274452	0.913752
MAP3K3	1423.57	0.0590534	0.20207	0.292243	0.770101	0.975412
DEFB130A	0
CREBRF	878.432	0.295732	0.169977	1.73984	0.0818878	0.913752
SRP19	1575.1	0.115262	0.155833	0.739653	0.45951	0.931761
FAM136A	933.96	0.369	0.275263	1.34054	0.180071	0.913752
SALL3	662.864	0.064203	0.357108	0.179786	0.85732	0.985895
EEPD1	2293.73	-0.231027	0.378737	-0.609994	0.541866	0.953044
CAMSAP2	2036.15	0.292739	0.327039	0.89512	0.370723	0.916302
MAPK3	8498.26	0.535337	0.27993	1.91239	0.0558256	0.913752
CNOT9	1477.3	-0.210952	0.165066	-1.27798	0.201255	0.913752
PFDN2	1842.86	0.256871	0.221645	1.15893	0.246485	0.913752
DAZ3	0
POTED	0.529791	2.40998	3.48854	0.690828	0.489674
MTERF1	389.12	-0.216967	0.155985	-1.39095	0.164242	0.913752
DEDD	1494.92	-0.11009	0.1206	-0.912856	0.361318	0.916211
DENND1A	1666.49	-0.118258	0.350937	-0.336977	0.736134	0.971089
SGO1	20.7871	-2.32043	1.10339	-2.103	0.0354657	0.913752
KIR2DS5	0
SLC6A4	4.92114	-0.246292	1.30049	-0.189384	0.849792	0.985375
ZFP69B	42.7928	0.684651	0.646345	1.05927	0.289479	0.913752
COX5B	14513.3	0.667446	0.381855	1.74791	0.08048	0.913752
VKORC1L1	1716.88	0.00473954	0.203407	0.0233008	0.98141	0.997306
ARHGAP22	2032.08	-0.115243	0.383658	-0.300379	0.763888	0.974577
GTF2B	977.383	-0.17458	0.193797	-0.900839	0.367674	0.916211
SCAF8	1119.36	-0.235899	0.326691	-0.722087	0.470241	0.933947
ANKRD13C	870.939	0.0341144	0.228473	0.149315	0.881305	0.988074
DAO	70.9461	0.0460785	1.06401	0.0433065	0.965457	0.996614
TTYH2	8773.79	-0.293394	0.336291	-0.872442	0.382967	0.918613
KAT2B	2703.66	-0.0414124	0.35466	-0.116767	0.907045	0.990278
FICD	871.771	-0.291734	0.310899	-0.938358	0.348061	0.915565
ZBTB8OS	1129.88	0.272144	0.30568	0.89029	0.37331	0.916942
AL033529.1	4.74554	-1.1492	1.58587	-0.724653	0.468665	0.933947
IFITM10	907.389	0.18886	0.422023	0.447511	0.654506	0.95675
RNF216	2385.57	-0.239488	0.190029	-1.26027	0.207572	0.913752
CARHSP1	3234.58	0.0824165	0.272224	0.302753	0.762078	0.974577
CD99	22704.5	-0.0246687	0.42899	-0.0575041	0.954144	0.995225
CCDC138	153.451	0.316874	0.338786	0.935323	0.349622	0.915601
TMEM173	1042.4	-0.0677751	0.342822	-0.197698	0.843282	0.984516
HRAS	3873.58	0.750995	0.39264	1.91268	0.0557891	0.913752
CALR	27280.8	-0.117672	0.347538	-0.338586	0.734922	0.971089
THBS4	3284.89	-1.06468	0.462564	-2.30169
NT5C1A	19.4954	1.11001	1.01928	1.08902	0.276147	0.913752
TOMM20L	2.85819	-1.07441	1.65258	-0.65014	0.515602	0.946703
BRINP3	415.065	-0.765227	0.508338	-1.50535	0.132234	0.913752
TIMM9	1053.41	0.300665	0.252464	1.19093	0.233683	0.913752
USP50	2.52086	-0.561369	1.10877	-0.506298	0.612648	0.955959
LRRN3	967.028	-0.3349	0.370633	-0.903589	0.366213	0.916211
HPCAL4	4309.05	1.11648	0.865755	1.2896	0.197189	0.913752
ZFY	250.557	-0.0953845	0.305276	-0.312454	0.754696	0.973871
ATG4B	4431.8	0.353488	0.181872	1.9436	0.0519431	0.913752
GTSF1L	0.110943	0.660853	3.49257	0.189217	0.849923
DDIT4L	352	0.264117	0.450257	0.586592	0.557478	0.953713
DNAAF3	108.706	-0.0595572	0.393318	-0.151423	0.879642	0.988074
RAB41	0.312563	-2.04926	3.41705	-0.599718	0.548694
IMMP2L	252.372	-0.684807	0.365837	-1.87189	0.0612215	0.913752
GNLY	767.448	0.876452	0.533465	1.64294	0.100395	0.913752
CPEB2	1408.99	0.153211	0.290754	0.526945	0.598232	0.95472
H2AFZ	2663.53	0.111239	0.255035	0.436172	0.662712	0.960267
WFDC3	36.4222	0.622661	0.705653	0.88239	0.377566	0.917017
USP38	898.24	-0.224356	0.306571	-0.731824	0.464276	0.933295
PSG9	0.0643036	-0.594567	3.47505	-0.171096	0.864148
KIAA0586	572.285	0.083939	0.211632	0.396628	0.691642	0.965268
EIF1AY	1107.48	0.152109	0.304332	0.499813	0.617207	0.955959
MOB2	1840.89	0.423748	0.279347	1.51692	0.129286	0.913752
PRR30	0.453356	-2.68877	3.40145	-0.790478	0.429248
MAST2	2206.43	-0.120451	0.186741	-0.645016	0.518917	0.948524
MICU2	1375.98	-0.0900748	0.166974	-0.539455	0.589573	0.954146
TMEM186	460.693	0.246102	0.208038	1.18297	0.236821	0.913752
KCTD15	1927.67	-0.0894629	0.261093	-0.342648	0.731863	0.970148
RUNDC3B	223.753	0.962201	0.842854	1.1416	0.253621	0.913752
PMM2	777.743	0.0107138	0.322109	0.0332614	0.973466	0.997096
BANF1	5898.13	0.0908648	0.296784	0.306165	0.759479	0.974577
ZFP14	491.391	0.0125115	0.353037	0.0354395	0.971729	0.997096
IGSF5	59.0583	-0.109291	0.565595	-0.193232	0.846777	0.984516
MCTP1	293.022	0.988397	0.762002	1.29711	0.194595	0.913752
CCER2	125.641	0.256876	0.534826	0.480299	0.631015	0.955959
DLL1	600.795	0.0775436	0.307319	0.252323	0.800791	0.9787
INPP1	2043.4	-0.0304388	0.180068	-0.16904	0.865765	0.986568
MGAT1	7509.22	0.337455	0.398965	0.845827	0.397649	0.921547
RGS21	0.040037	1.027	3.49431	0.293905	0.76883
PRAME	1.92965	1.851	1.95703	0.945825	0.344238	0.915565
EIF1AD	945.787	0.186933	0.225653	0.828411	0.407438	0.922816
RGS2	1162.21	-0.456832	0.438127	-1.04269	0.29709	0.913752
CHIC1	686.263	0.194953	0.347439	0.561116	0.574719	0.953713
AKAP7	579.707	-0.261991	0.25832	-1.01421	0.310482	0.913752
AC010327.2	0.214012	1.8149	3.49378	0.519466	0.603436
FAM120B	1591.5	-0.130269	0.175743	-0.741248	0.458543	0.931761
PHRF1	2032.91	-0.169508	0.161225	-1.05137	0.293087	0.913752
B3GNT7	622.718	-0.00251809	0.540562	-0.00465829	0.996283	0.999081
GAB1	2447.1	-0.409274	0.390484	-1.04812	0.294583	0.913752
RGS13	1.61259	-0.21815	1.29303	-0.168712	0.866023	0.986609
DBT	772.874	0.0950056	0.21256	0.44696	0.654904	0.95675
TMEM88B	1177.27	0.740466	0.533391	1.38822	0.165069	0.913752
CAPZB	10792.2	-0.265454	0.182796	-1.45219	0.146449	0.913752
PRAMEF26	0
FBXO9	2009.97	0.334834	0.313298	1.06874	0.285186	0.913752
HUS1	414.127	0.0374089	0.241232	0.155074	0.876763	0.988074
RGS1	3733.55	-1.43956	0.746427	-1.9286	0.0537802	0.913752
SLAMF7	137.895	0.313305	0.803282	0.390031	0.696514	0.965268
GALNT3	94.5756	-1.0128	0.504339	-2.00818	0.0446238	0.913752
ABAT	7655.25	0.0330979	0.450906	0.073403	0.941485	0.992497
SLC25A30	360.793	0.0623764	0.2151	0.289987	0.771826	0.975543
TRNAU1AP	999.557	0.289637	0.262859	1.10187	0.270517	0.913752
ZNF587	821.856	0.0173136	0.321461	0.0538589	0.957048	0.995225
COL1A1	6751.93	-0.491517	0.844608	-0.581947	0.560603	0.953713
C1QTNF7	21.5394	0.248781	0.979639	0.253952	0.799532	0.978534
HPS5	1111.59	-0.0965966	0.259079	-0.372847	0.709262	0.965397
UBXN2A	644.024	-0.230208	0.177886	-1.29413	0.19562	0.913752
TMEM170B	908.17	0.2537	0.414642	0.611854	0.540635	0.953044
MYO10	6137.42	-0.0666045	0.30137	-0.221006	0.825088	0.982924
RTCA	1282.35	-0.0369568	0.17862	-0.206902	0.836087	0.984077
PPP1R12C	7489.77	0.307833	0.192818	1.59649	0.110379	0.913752
AC010326.2	2.74572	0.728395	2.4986	0.291521	0.770653	0.975412
NMT1	5032.64	0.119866	0.178876	0.67011	0.502788	0.94252
AL136454.1	0.21531	-0.257225	3.40554	-0.0755314	0.939792
DBN1	4787.99	-0.126157	0.319804	-0.394481	0.693226	0.965268
RGS18	91.2143	-0.288373	0.586281	-0.491868	0.622813	0.955959
ZNF417	333.942	0.206594	0.280136	0.737477	0.460832	0.931761
FST	75.104	0.808768	0.626092	1.29177	0.196436	0.913752
PRR14L	966.691	0.228839	0.198096	1.1552	0.24801	0.913752
C2orf50	58.7434	-0.383151	0.530686	-0.721991	0.4703	0.933947
ZNF461	208.083	-0.117316	0.3815	-0.307513	0.758453	0.974577
VWA1	19100	-0.0297068	0.379579	-0.0782625	0.937619	0.992341
ZNF587B	190.058	-0.0876698	0.365524	-0.239847	0.810449	0.979999
CFAP57	60.1763	0.439415	0.593295	0.740635	0.458915	0.931761
HELZ2	1083.59	-0.488586	0.45386	-1.07651	0.281698	0.913752
GOLGA8F	2.08842	1.47517	1.78318	0.82727	0.408084	0.922816
ZNF586	170.721	-0.177029	0.359052	-0.493047	0.62198	0.955959
PCP4	825.389	-0.359855	0.665906	-0.540399	0.588922	0.954146
E2F3	486.186	-0.21629	0.364661	-0.593126	0.553097	0.953713
NDUFS4	1598.94	0.0557389	0.171967	0.324126	0.745843	0.972296
AP5Z1	3695.84	0.352762	0.261159	1.35076	0.176774	0.913752
DCAKD	2543.26	-0.0459512	0.145654	-0.315483	0.752395	0.973785
IGSF6	1042.93	-0.782726	0.571506	-1.36958	0.170817	0.913752
MIIP	2846.86	0.519575	0.38179	1.36089	0.173547	0.913752
EZR	11095.1	-0.143862	0.268489	-0.535823	0.592081	0.954348
AC010522.1	8.82294	-1.36503	1.19548	-1.14182	0.253527	0.913752
ICK	1191.83	-0.201314	0.263912	-0.762807	0.445578	0.930163
C18orf25	661.595	-0.0926941	0.263176	-0.352213	0.724678	0.969126
PRDM9	0.932771	1.00248	2.18652	0.458482	0.646606	0.95675
CFAP206	48.6825	-0.105507	0.418868	-0.251886	0.801129	0.9787
METTL9	3742.08	-0.1256	0.107131	-1.17239	0.241039	0.913752
ZNF552	170.726	0.146098	0.416931	0.350414	0.726028	0.969126
SELENOW	28011.5	0.46126	0.334704	1.37812	0.168168	0.913752
SNTG1	446.516	-0.991551	0.538364	-1.84178	0.0655067	0.913752
HES3	0
ZNF814	480.342	0.0296337	0.224173	0.132192	0.894833	0.989589
CRABP1	87.4721	1.35693	1.09176	1.24288	0.21391	0.913752
ITGAX	3170.25	-0.612036	0.480329	-1.2742	0.202591	0.913752
GPR153	313.07	0.0865758	0.864496	0.100146	0.920228	0.991175
SMS	4193.76	-0.0587945	0.225699	-0.2605	0.794478	0.977807
CIDEA	26.3551	1.08482	1.24432	0.871818	0.383307	0.918826
ACBD4	954.456	0.391535	0.243055	1.61089	0.107204	0.913752
ADM	2505.42	1.37223	0.707571	1.93935	0.0524585	0.913752
SLC35A1	811.967	-0.14041	0.289937	-0.484277	0.628189	0.955959
ARL15	369.409	-0.135946	0.284981	-0.477034	0.633338	0.955959
NRL	149.544	-0.316345	0.264693	-1.19514	0.232033	0.913752
TMEM125	2848.59	0.22637	0.614961	0.368105	0.712795	0.966582
ZNF850	96.7839	-0.691497	0.415343	-1.66488	0.0959365	0.913752
TBC1D21	0.727757	2.04009	3.47253	0.587494	0.556872
KLK12	0
NBL1	3526.26	0.823499	0.412482	1.99645	0.0458853	0.913752
ZNF567	153.682	-0.357228	0.562637	-0.634917	0.525482	0.949446
SUN3	8.05264	0.468978	1.11093	0.422149	0.672916	0.963164
RIMBP3B	79.0807	0.933894	1.30821	0.713871	0.475307	0.936425
EBNA1BP2	3181.07	0.18725	0.205228	0.912401	0.361558	0.916211
CT55	19.9488	0.474027	1.10419	0.429298	0.667706	0.96226
MYO1F	2493.71	0.0142416	0.543784	0.0261897	0.979106	0.997306
NDUFAF1	844.933	0.0666377	0.225477	0.295541	0.76758	0.974804
DMRT3	14.3654	3.01104	1.63667	1.83974	0.0658063	0.913752
SLC16A3	4148.45	0.557851	0.679228	0.821301	0.411475	0.922816
ATAD3C	626.921	0.214936	0.451062	0.476511	0.63371	0.955959
PARD3B	442.544	-0.51287	0.625173	-0.820366	0.412008	0.922816
SYT5	2370.48	1.01892	0.838953	1.21452	0.224549	0.913752
AL049697.1	38.0877	0.234952	0.651454	0.360658	0.718355	0.967787
ZNF75D	368.649	-0.0980392	0.266953	-0.367252	0.713431	0.966976
RBMY1D	0
C5orf58	1.47367	-0.120053	2.49374	-0.0481419	0.961603	0.995673
THAP4	2579.93	0.0615879	0.126709	0.486059	0.626925	0.955959
CSTF2	537.675	0.0480626	0.23813	0.201833	0.840047	0.984373
SIKE1	902.582	-0.17842	0.266558	-0.669347	0.503274	0.94252
RAD23A	7134.03	0.199318	0.161888	1.23121	0.218245	0.913752
ATOH8	1170.33	0.767822	0.369961	2.07542	0.037948	0.913752
TXNDC15	2552.71	0.0439977	0.148166	0.296948	0.766506	0.97477
ETDA	1.08136	3.6064	3.47093	1.03903	0.298792	0.913752
LCP2	1553.64	-0.893959	0.346036	-2.58343	0.00978232	0.913752
ETDC	0
RTF1	2516.24	0.362414	0.193668	1.87131	0.0613017	0.913752
PRMT2	6981.55	-0.0378685	0.125453	-0.301854	0.762764	0.974577
ANKFY1	4821.01	-0.227717	0.203942	-1.11658	0.264175	0.913752
TCF23	21.6711	-1.11655	0.814908	-1.37015	0.17064	0.913752
LRRC10B	242.182	1.85131	1.1845	1.56296	0.118063	0.913752
MFSD2B	17.4767	1.32615	0.677413	1.95767	0.050269	0.913752
SLF1	237.087	0.224695	0.554516	0.405209	0.685324	0.965014
GUCY2D	19.7205	2.0756	0.905737	2.29161	0.0219279	0.913752
PPP2R2C	4364.59	0.656416	0.6268	1.04725	0.294984	0.913752
KLK13	1.00929	-1.32872	2.03208	-0.653871	0.513195	0.946479
PLCD3	6116.03	-0.195468	0.250734	-0.779583	0.435637	0.928556
HEXIM2	510.223	0.428567	0.308989	1.387	0.165442	0.913752
LOXL1	437.327	-0.767299	0.550272	-1.3944	0.163197	0.913752
ISLR2	631.727	1.85155	0.918926	2.0149	0.0439149	0.913752
WDCP	347.016	-0.177324	0.236214	-0.750693	0.452838	0.930163
HSPB3	36.0199	1.04011	1.40312	0.741284	0.458521	0.931761
MAP7	3743.94	0.0275864	0.368039	0.0749552	0.94025	0.99238
TPT1	67819.6	0.137125	0.351716	0.389873	0.69663	0.965268
SNX18	1579.45	0.0467163	0.231901	0.20145	0.840347	0.984373
AJAP1	740.981	0.63553	0.488904	1.29991	0.193633	0.913752
AL645941.2	0
APH1B	1285.25	-0.101022	0.132455	-0.762687	0.44565	0.930163
RNF165	314.845	0.351369	0.789202	0.445221	0.65616	0.95683
FKBP1B	504.632	0.768357	0.510678	1.50458	0.132432	0.913752
AFF3	397.983	-0.0367258	0.672307	-0.0546265	0.956436	0.995225
GADD45GIP1	6954.58	0.719713	0.461186	1.56057	0.118625	0.913752
EWSR1	9257.18	-0.14217	0.0700273	-2.0302	0.0423359	0.913752
BTNL2	2.5742	2.6193	2.55189	1.02641	0.304697	0.913752
AP4M1	1097.21	0.0799147	0.27012	0.295849	0.767345	0.974804
HEXIM1	2767.2	0.261094	0.27826	0.93831	0.348085	0.915565
SPDYE1	0
ZFP82	306.017	0.596312	0.29811	2.00031	0.0454672	0.913752
CSNK1D	6163.71	-0.120146	0.133423	-0.900485	0.367862	0.916211
TNFRSF8	31.1582	-0.314852	1.03753	-0.303462	0.761538	0.974577
CD177	7.10873	0.681552	1.0644	0.640314	0.521968	0.948926
PDZD11	2211.75	-0.0428912	0.163476	-0.262371	0.793036	0.977807
ESCO1	510.671	-0.108902	0.208298	-0.522821	0.601099	0.955487
RPS4Y2	0.117256	-0.402211	3.47505	-0.115743	0.907856
DXO	1158.08	0.0334164	0.162342	0.20584	0.836916	0.984077
TRAF4	1853.08	-0.140534	0.221738	-0.633784	0.526222	0.949446
OLR1	1973.39	-1.41245	0.528987	-2.67011	0.00758254	0.913752
AC115220.1	0
IL3	0.152372	0.474769	3.48716	0.136148	0.891704
UBE2D4	2109.16	0.00399695	0.139578	0.028636	0.977155	0.997096
RIPPLY2	144.841	0.56977	0.621388	0.916931	0.359179	0.916211
NQO1	2254.81	-0.0431026	0.35722	-0.120661	0.903959	0.990137
RPRML	215.089	1.36837	1.24583	1.09836	0.272049	0.913752
RGS6	859.175	-0.620019	0.479684	-1.29256	0.196164	0.913752
LRFN4	2227.21	0.0893873	0.185662	0.481452	0.630196	0.955959
AC005670.2	6.51295	-1.05005	1.92666	-0.545014	0.585744	0.954146
RETREG1	2804.31	-0.0102666	0.245108	-0.0418862	0.966589	0.996614
MIA2	658.343	-0.151203	0.243698	-0.620452	0.53496	0.95181
KIF4A	105.512	-1.65385	0.730768	-2.26317	0.0236255	0.913752
ABCA10	88.6711	0.0754138	0.441542	0.170796	0.864384	0.986151
LAMP5	1532.61	0.970045	0.62423	1.55399	0.120187	0.913752
PC	3096.51	0.125758	0.244126	0.515134	0.606459	0.955959
TGIF2LY	0
ZNF449	379.686	0.113122	0.207547	0.545044	0.585723	0.954146
TXNDC12	2800.74	-0.149967	0.203646	-0.736409	0.461482	0.931761
HLA-DRA	45276.2	-0.766177	0.633558	-1.20933	0.226538	0.913752
GLO1	4442.2	0.0867922	0.117904	0.736128	0.461653	0.931761
OXCT1	1840.85	0.266665	0.513291	0.519521	0.603397	0.955546
SMIM10L2A	1386.35	0.563583	0.592572	0.951079	0.341564	0.915521
STK32A	411.228	-0.708253	0.599076	-1.18224	0.23711	0.913752
MPP1	3168.57	0.269055	0.328738	0.818448	0.413102	0.922927
CYB5D2	2117.79	-0.030856	0.231874	-0.133072	0.894136	0.989589
LSM5	1420.64	0.0270411	0.264851	0.102099	0.918678	0.991175
API5	3550.55	0.0397394	0.0930908	0.426889	0.66946	0.962384
EPS8L1	85.8508	-0.716203	0.539957	-1.32641	0.184705	0.913752
CDKAL1	494.623	-0.503404	0.354666	-1.41938	0.155789	0.913752
CLCN7	7666.71	0.363731	0.260518	1.39618	0.162659	0.913752
TNFRSF1B	3000.17	-0.106677	0.565709	-0.188572	0.850429	0.985418
RAB20	1390.84	-0.535575	0.675934	-0.792347	0.428158	0.927047
CRELD1	1625.62	0.227	0.301946	0.751789	0.452178	0.930163
DENND1C	700.936	0.130076	0.506413	0.256857	0.797289	0.978082
INTS6L	284.537	-0.0931851	0.357599	-0.260585	0.794412	0.977807
KTI12	411.608	-0.113118	0.286886	-0.394295	0.693364	0.965268
NAXD	2766.92	0.070076	0.192453	0.364121	0.715768	0.967787
TMEM175	3486.22	0.0452112	0.152898	0.295696	0.767462	0.974804
RADIL	501.402	-0.0179659	0.27516	-0.0652927	0.947941	0.994789
TMEM52B	202.621	-0.102421	0.44983	-0.227688	0.819889	0.982345
KLK14	35.3945	0.000477802	0.713174	0.000669966	0.999465	0.999635
STK19	1324.68	0.253998	0.266072	0.954623	0.339768	0.91521
FBXO5	152.606	-0.860808	0.427914	-2.01164	0.0442579	0.913752
TMEM177	430.184	0.201773	0.294561	0.684997	0.493346	0.941573
DUOXA1	157.004	0.665714	0.561312	1.186	0.235624	0.913752
FBXO48	162.852	0.389266	0.28363	1.37244	0.169926	0.913752
ADTRP	105.121	1.55069	0.915436	1.69393	0.0902783	0.913752
PAPOLB	2.79531	0.61282	1.45349	0.421619	0.673303	0.963164
TTC23L	31.0744	0.0713141	0.697607	0.102227	0.918577	0.991175
MTRF1L	1282.28	0.256365	0.161184	1.59051	0.11172	0.913752
PROM2	117.318	0.21268	0.331415	0.641733	0.521046	0.948926
PROKR1	3.39257	-0.954517	1.53608	-0.621398	0.534338	0.951423
OSTF1	1649.91	-0.12513	0.270641	-0.462347	0.643833	0.95675
CSF2	0.210161	1.21463	3.49225	0.347806	0.727986
APLF	82.7908	0.28391	0.301102	0.942901	0.345732	0.915565
CYYR1	239.173	0.166067	0.386606	0.429551	0.667522	0.96226
PRRG4	134.58	-0.211226	0.437389	-0.482924	0.62915	0.955959
TAGAP	285.613	-0.333472	0.524018	-0.636375	0.524532	0.949446
SEC11A	3377.98	-0.18608	0.310867	-0.598583	0.549451	0.953713
NOX1	2.28798	1.58323	1.99016	0.795532	0.426304	0.926087
ZNF566	363.43	-0.244274	0.246249	-0.991983	0.321206	0.913752
NKX2-4	0.96007	-0.602452	2.09217	-0.287956	0.77338	0.975569
ISLR	1770.51	0.94923	0.445811	2.12922	0.0332361	0.913752
PHLPP1	4101.41	0.0105657	0.399366	0.0264563	0.978893	0.997306
ITPKA	934.382	1.74975	0.851561	2.05476	0.0399021	0.913752
MED23	652.88	-0.0758403	0.30815	-0.246115	0.805593	0.9787
PIK3R2	4030.34	0.175726	0.204931	0.857488	0.391175	0.920082
ABCA5	763.545	0.294168	0.301641	0.975227	0.329448	0.91388
EMP1	4769.51	-0.325212	0.465816	-0.698156	0.48508	0.939397
CEP131	994.832	0.268984	0.290944	0.924523	0.355214	0.916211
DAZAP1	3517.9	0.0859315	0.153261	0.560686	0.575012	0.953713
GSTK1	5041.62	0.158528	0.346136	0.457993	0.646957	0.95675
EIF2AK4	1420.21	0.131597	0.176409	0.745976	0.455682	0.931046
ADAMTS10	1199.51	0.311839	0.403319	0.773183	0.439414	0.929175
ATAD3B	1481.54	0.496588	0.264309	1.87882	0.0602697	0.913752
ZFYVE21	3518.55	0.0386739	0.223336	0.173165	0.862522	0.98608
RSPH3	490.627	0.300123	0.26999	1.11161	0.266305	0.913752
TOX2	303.513	0.427026	0.632213	0.675447	0.499392	0.94252
SLC25A23	9793.71	0.351448	0.414895	0.847076	0.396953	0.921547
PRRT3	973.019	0.47182	0.385504	1.2239	0.220989	0.913752
IFI30	12052	0.212357	0.753629	0.281779	0.778113	0.975696
ARHGDIG	3488.93	1.27291	0.728558	1.74716	0.0806093	0.913752
ITFG2	888.126	0.0817869	0.156547	0.522442	0.601363	0.955487
ZNF727	9.42688	-0.463669	1.10305	-0.420353	0.674228	0.963471
NOB1	1240.5	-0.00725317	0.19593	-0.0370192	0.97047	0.997089
CTU1	697.41	0.701406	0.446837	1.56971	0.116482	0.913752
ITGAD	36.902	-1.19387	1.10891	-1.07662	0.281651	0.913752
ARSI	287.785	0.415371	0.353426	1.17527	0.239888	0.913752
TTC17	1628.33	-0.223267	0.209161	-1.06744	0.285773	0.913752
SNRPD1	1936.51	0.308693	0.266555	1.15808	0.246829	0.913752
AC007192.1	13.296	-0.0446923	2.61736	-0.0170753	0.986377	0.998107
HIC2	253.954	0.138871	0.308797	0.449716	0.652916	0.95675
PPP1R13B	1197.24	0.455786	0.46038	0.990021	0.322164	0.913752
SIGLEC9	582.813	0.123377	0.64405	0.191564	0.848084	0.984516
EHBP1L1	2852.57	0.382581	0.411338	0.930088	0.352325	0.915945
PXDN	1195.18	-0.90338	0.430012	-2.10082	0.0356566	0.913752
FAM234A	5161.59	-0.15287	0.334196	-0.457427	0.647364	0.95675
INTU	758.563	0.0124949	0.311827	0.0400699	0.968037	0.996614
TAF6	2684.62	-0.0231983	0.195731	-0.118521	0.905654	0.990137
FGF9	133.677	1.33997	0.835673	1.60347	0.108832	0.913752
UBE2D2	3966.51	-0.137373	0.0955246	-1.4381	0.150407	0.913752
DDB2	1684.13	0.3562	0.419166	0.849782	0.395447	0.921547
TPRX1	3.63077	0.346149	1.17069	0.29568	0.767475	0.974804
PDE2A	2529.73	1.21341	0.986091	1.23052	0.218501	0.913752
CELF4	2139.92	1.06047	0.904129	1.17292	0.240827	0.913752
ZNF382	440.799	0.341451	0.393419	0.867906	0.385446	0.919434
FMR1NB	2.04257	1.59	1.79617	0.885216	0.37604	0.917015
NKX2-2	1401.4	-0.509853	0.360287	-1.41513	0.15703	0.913752
CRB3	12.9418	0.627668	0.747343	0.839866	0.400984	0.921547
DUOXA2	3.92733	4.84438	2.79918	1.73064	0.0835152	0.913752
PDLIM4	1932.06	0.505309	0.462374	1.09286	0.274456	0.913752
SERINC5	2929.81	-0.0553202	0.311859	-0.177388	0.859203	0.985895
SYCP1	1.43482	-1.61275	1.57103	-1.02655	0.304631	0.913752
ZNF529	830.3	0.219229	0.247967	0.884104	0.37664	0.917015
GRIN2B	495.786	1.25394	1.28939	0.972504	0.3308	0.914024
DSCAM	353.968	-0.333111	0.734994	-0.453216	0.650393	0.95675
EDAR	4.14607	0.484126	2.0101	0.240846	0.809674	0.979465
DUOX1	343.099	0.327765	0.537165	0.610175	0.541746	0.953044
SESTD1	1876.75	-0.0479385	0.335913	-0.142711	0.886519	0.988113
RIMS1	676.04	1.17835	0.967288	1.2182	0.223147	0.913752
TULP3	1156.78	-0.0297103	0.25898	-0.114721	0.908667	0.990419
DAND5	24.8456	-0.289661	0.738482	-0.392238	0.694882	0.965268
TMEM139	335.559	0.568406	0.453798	1.25255	0.210368	0.913752
C4A	19208.9	-0.0708192	0.367169	-0.192879	0.847054	0.984516
RHBDD3	2009.73	0.268051	0.320681	0.835879	0.403223	0.922448
PAX1	0.810648	1.09393	1.75021	0.625025	0.531955
DNTTIP1	1522.55	-0.0358612	0.240908	-0.148858	0.881666	0.988074
ZNF260	962.674	-0.291824	0.226006	-1.29123	0.196626	0.913752
SPTBN1	22260.9	0.148991	0.32395	0.459922	0.645572	0.95675
DPY30	1518.11	-0.0439032	0.179675	-0.244348	0.806961	0.979043
SRP14	11420.2	0.0235158	0.196643	0.119586	0.904811	0.990137
SLC22A4	323.583	0.282919	0.344182	0.822005	0.411074	0.922816
CCDC15	72.9925	-1.01619	0.514735	-1.97421	0.0483584	0.913752
BMP8B	644.443	0.147901	0.339342	0.435845	0.662949	0.960267
NOL11	940.584	-0.158783	0.167381	-0.948631	0.342808	0.915521
GPAT3	91.0875	1.00302	0.559181	1.79372	0.0728576	0.913752
QSER1	1433.25	0.0978935	0.523262	0.187083	0.851596	0.985418
MFSD10	3709.79	0.344715	0.283212	1.21716	0.223542	0.913752
SLC7A6OS	980.865	-0.139029	0.157249	-0.884133	0.376625	0.917015
PPIE	2297.21	0.336829	0.261829	1.28645	0.198287	0.913752
POM121	2836.08	0.0492784	0.212547	0.231847	0.816657	0.981581
P4HA2	887.126	0.274281	0.32793	0.836401	0.402929	0.922448
TEX52	0
MEMO1	773.058	-0.180709	0.144783	-1.24813	0.211982	0.913752
EIF2AK2	2535.23	-0.316806	0.235147	-1.34727	0.177893	0.913752
RHNO1	945.016	-0.129132	0.173591	-0.743882	0.456948	0.931761
SLC7A6	679.406	-0.0142358	0.237479	-0.0599457	0.952199	0.995225
XKRX	6.36088	0.112448	1.04055	0.108066	0.913944	0.990948
ARG1	12.2773	0.939577	1.49335	0.629174	0.529235	0.950285
BCL2	963.519	-0.0863834	0.241401	-0.357841	0.720462	0.968338
ZBTB2	375.665	-0.328185	0.261709	-1.25401	0.209839	0.913752
CTDP1	1392.3	0.041829	0.223631	0.187045	0.851626	0.985418
FOXM1	264.549	-1.51434	0.477792	-3.16945	0.00152729	0.450066
FREM2	254.814	-0.997599	0.440283	-2.26582	0.0234627	0.913752
ONECUT1	15.9763	0.230702	0.918323	0.251221	0.801643	0.9787
TNNT3	19.29	2.28191	1.19049	1.91678	0.0552662	0.913752
COX6A2	35.3554	-0.330511	0.820072	-0.403027	0.686929	0.96507
KCND3	1964.39	0.0212144	0.369297	0.0574455	0.95419	0.995225
SCAF4	1172.63	-0.134532	0.219939	-0.611678	0.540751	0.953044
ZNF843	138.083	-0.0660175	0.236033	-0.279696	0.779711	0.975995
C5orf51	1422.95	-0.189823	0.279348	-0.679523	0.496807	0.94252
TNNT1	277.462	1.52956	0.828193	1.84686	0.0647673	0.913752
PALM	13395.4	0.400703	0.36407	1.10062	0.271062	0.913752
SIGLEC7	717.322	0.539381	0.758671	0.710955	0.477112	0.937476
CFAP36	3032.79	0.380938	0.21695	1.75588	0.0791087	0.913752
LRIF1	481.874	0.105132	0.337237	0.311746	0.755233	0.973917
MMD2	389.012	0.166362	0.561726	0.296162	0.767106	0.97477
POLR1B	577.844	-0.270479	0.29897	-0.904704	0.365622	0.916211
MYO3B	36.2374	0.381689	0.518646	0.735933	0.461771	0.931761
S100A5	3.5462	1.51922	1.37999	1.10089	0.270942	0.913752
PARK7	7844.28	0.388188	0.279036	1.39117	0.164173	0.913752
RBMY1E	0
FDX1	947.828	0.156932	0.32074	0.48928	0.624644	0.955959
GPHB5	0.032261	-0.102302	3.48716	-0.0293369	0.976596
NRIP2	461.904	0.592058	0.668885	0.885142	0.37608	0.917015
ATF7IP2	192.32	0.370876	0.322817	1.14887	0.250608	0.913752
CYB5R4	738.386	0.0188539	0.128565	0.146649	0.883409	0.988074
ARL13A	0
OXCT2	81.1557	0.954417	0.530745	1.79826	0.0721357	0.913752
PNP	1654.65	0.395977	0.435089	0.910106	0.362767	0.916211
RMND1	557.414	0.27704	0.245578	1.12811	0.259273	0.913752
CNPY4	945.593	-0.278864	0.311286	-0.895844	0.370336	0.916302
TMEM216	461.354	-0.0993726	0.244259	-0.406833	0.68413	0.965014
ANXA5	17753	-0.41808	0.329305	-1.26958	0.204233	0.913752
FNDC1	66.7819	-1.51351	0.688634	-2.19784	0.0279604	0.913752
CHADL	8228.11	0.123659	0.511269	0.241866	0.808884	0.979446
MPND	1633.89	0.515659	0.386339	1.33473	0.181964	0.913752
DNAJA2	3112.9	0.0010504	0.16031	0.00655231	0.994772	0.999081
ESM1	238.548	-0.618612	0.920164	-0.672284	0.501403	0.94252
GPATCH11	973.349	0.0390091	0.234137	0.166608	0.867678	0.987453
METTL4	295.719	-0.0664196	0.194357	-0.341741	0.732546	0.970344
SLC11A1	4155.08	0.119141	0.53775	0.221555	0.82466	0.982798
CA12	1808.9	-0.723043	0.682027	-1.06014	0.289082	0.913752
MCM7	3132.69	0.193607	0.282877	0.684421	0.49371	0.941573
BRF1	3468.83	0.0193912	0.213817	0.0906904	0.927739	0.991298
HS6ST2	109.854	1.18114	0.728268	1.62184	0.104837	0.913752
L3MBTL2	2265.23	0.26199	0.165905	1.57916	0.1143	0.913752
CATSPER4	0.675904	0.0527372	2.11294	0.0249591	0.980088
CATSPER3	16.4723	0.398908	0.790997	0.50431	0.614044	0.955959
SHPK	546.412	0.287418	0.255786	1.12366	0.261156	0.913752
GZMK	85.3401	-0.912056	0.9133	-0.998639	0.31797	0.913752
ZNF829	153.766	-0.418717	0.48339	-0.86621	0.386375	0.919687
AC027796.3	0.349696	0.450917	3.47413	0.129793	0.89673
PCBD2	271.911	0.0853638	0.188117	0.453781	0.649987	0.95675
ALKBH8	292.553	-0.244301	0.344789	-0.708552	0.478603	0.938573
HORMAD2	13.5629	-0.940701	0.975687	-0.964143	0.334974	0.914024
TRPV1	493.907	0.166233	0.331342	0.501697	0.615881	0.955959
LGALS9C	14.3385	-0.0116258	1.71607	-0.00677464	0.994595	0.999081
TEX101	9.00287	1.27213	0.833036	1.5271	0.126736	0.913752
ZNF345	234.932	-0.105077	0.388976	-0.270139	0.787053	0.97625
SHF	558.732	0.500828	0.547352	0.915	0.360191	0.916211
GPI	17250	0.314503	0.261	1.20499	0.228205	0.913752
TSHB	0
SLC22A5	696.67	0.139126	0.252132	0.551797	0.581088	0.954146
TUBGCP5	733.588	0.120632	0.241221	0.50009	0.617012	0.955959
AHCY	4469.94	0.0325572	0.240045	0.13563	0.892114	0.988994
KCNG2	68.0306	1.20826	0.704117	1.716	0.0861621	0.913752
JPH2	200.418	-0.742155	0.55992	-1.32546	0.185017	0.913752
HLA-DRB4	2.59423	-0.705201	1.15103	-0.612668	0.540096	0.953044
RGS17	183.481	0.366449	0.545298	0.672016	0.501573	0.94252
AKIP1	1275.36	0.128456	0.249922	0.513984	0.607263	0.955959
MTMR3	2046.55	-0.089041	0.214535	-0.415041	0.678112	0.964512
ALOX15B	1257.81	-0.0146805	0.782887	-0.0187518	0.985039	0.997907
ZNF790	331.082	-0.0813378	0.287195	-0.283215	0.777012	0.975696
HDAC3	2192.57	0.171924	0.197421	0.870851	0.383836	0.919237
SLC25A31	0.658826	2.34055	3.47922	0.672723	0.501123
STX5	2491.95	0.30119	0.24328	1.23804	0.215702	0.913752
NFIX	13045.9	-0.0982809	0.288466	-0.340702	0.733328	0.970943
GMEB2	788.661	-0.157754	0.159107	-0.991495	0.321444	0.913752
ASIP	165.59	1.77763	0.988283	1.7987	0.0720655	0.913752
NAMPT	7807.66	-0.411796	0.570724	-0.721533	0.470582	0.933947
ARRB1	2187.46	0.623977	0.236354	2.64001	0.00829034	0.913752
ALDH3A2	4628.61	-0.113732	0.223145	-0.50968	0.610276	0.955959
F7	13.336	1.10561	1.32471	0.834606	0.403939	0.922448
DUOX2	26.5163	-0.231577	0.898458	-0.25775	0.7966	0.978082
ANXA9	18.8608	0.662155	0.693799	0.954389	0.339887	0.915251
DMRT2	292.226	-0.0915113	0.419269	-0.218264	0.827223	0.983442
C11orf1	732.932	0.0435351	0.168202	0.258826	0.795769	0.978047
AC008878.1	14.1175	0.0627764	0.95762	0.0655546	0.947732	0.994708
PAGE2B	3.60744	1.27864	1.32882	0.962239	0.335929	0.914024
MBLAC1	279.513	0.509925	0.352957	1.44472	0.148535	0.913752
MINDY1	2379.3	0.200789	0.29098	0.690044	0.490167	0.94042
SYT7	2869.08	1.08562	0.938662	1.15656	0.247451	0.913752
ZNF358	11632.5	0.535753	0.33679	1.59076	0.111663	0.913752
TEX45	43.3582	-0.313466	0.591956	-0.529542	0.596429	0.954528
AL109827.1	0.904441	-2.62473	3.38838	-0.774627
MRPS7	2279.54	0.253579	0.249658	1.0157	0.309771	0.913752
PAGE2	0.651381	-0.562748	2.95936	-0.190158	0.849185
STOML3	0.483608	-1.07234	2.51368	-0.426604	0.669668
FDXACB1	175.147	-0.212321	0.18293	-1.16067	0.245777	0.913752
NFS1	1534.48	-0.133847	0.13438	-0.996034	0.319233	0.913752
PRAMEF13	0.617252	-0.768494	3.4146	-0.225061	0.821932
BMF	841.76	-0.0974051	0.665904	-0.146275	0.883704	0.988074
CRX	11.0669	1.03351	0.836988	1.2348	0.216907	0.913752
RGS11	4548.26	0.211685	0.385295	0.549411	0.582723	0.954146
ARMC5	1883.2	0.465941	0.328267	1.4194	0.155784	0.913752
DIAPH1	1857.45	-0.0537073	0.259448	-0.207006	0.836005	0.984077
AP001781.2	1.50615	-1.04468	3.35895	-0.311013	0.755791	0.973917
SLITRK1	529.156	0.94289	0.571526	1.64977	0.098989	0.913752
PEX11G	549.575	0.589618	0.47673	1.2368	0.216163	0.913752
ARMT1	441.828	0.0744339	0.302994	0.245661	0.805944	0.9787
C11orf16	0.107619	0.613772	3.49185	0.175773	0.860473
DHX36	1442.68	-0.08221	0.244851	-0.335754	0.737056	0.971089
LRPPRC	3035.75	-0.110265	0.211101	-0.522334	0.601438	0.955487
S100A3	301.65	1.2129	0.659857	1.83812	0.0660444	0.913752
TMEM35A	514.795	0.879704	0.95759	0.918664	0.358271	0.916211
ALG9	953.777	0.0344321	0.129042	0.266828	0.789601	0.976791
GGA3	1715.91	0.165708	0.214115	0.773922	0.438977	0.929175
TRMT2B	446.081	-0.0389625	0.210464	-0.185127	0.85313	0.985418
UBA1	12786.3	0.0921874	0.0998466	0.923291	0.355856	0.916211
S100A4	2408.02	1.40763	0.814268	1.7287	0.0838623	0.913752
MISP	22.885	0.0828064	0.794389	0.104239	0.91698	0.991175
TMPRSS6	0.457248	0.58815	3.47321	0.169339	0.86553
AFF2	139.893	1.61896	0.90424	1.79041	0.0733884	0.913752
PROSER1	801.606	0.0991114	0.249861	0.396667	0.691613	0.965268
CTSB	67741.1	-0.104934	0.40547	-0.258795	0.795793	0.978047
FNTB	2753.62	-0.171171	0.344557	-0.496786	0.61934	0.955959
TMEM191C	323.031	0.976666	0.621991	1.57023	0.116363	0.913752
LIPG	200.356	-0.0456673	0.606491	-0.0752975	0.939978	0.99238
NEIL3	15.4302	-2.79707	1.05704	-2.64614	0.00814169	0.913752
ID1	5874.72	0.16215	0.482089	0.336349	0.736608	0.971089
MCUB	1084.91	-0.351208	0.454885	-0.772081	0.440066	0.929175
XG	7.55224	0.59642	1.33239	0.447633	0.654418	0.95675
ETV2	40.248	0.705204	0.560098	1.25907	0.208005	0.913752
CNPPD1	4226.01	-0.0307484	0.206476	-0.14892	0.881617	0.988074
TMEM92	12.5365	0.594842	1.03996	0.571986	0.567331	0.953713
RAB15	1618.78	1.12312	0.702778	1.59812	0.110017	0.913752
CASP6	289.059	-0.0164332	0.369247	-0.0445045	0.964502	0.996508
TNNI3	32.2385	0.245522	0.838654	0.292758	0.769707	0.975251
TCOF1	2467.5	0.574501	0.27586	2.08258	0.0372893	0.913752
LTK	137.317	1.47694	0.655444	2.25335	0.0242372	0.913752
SLC37A2	1220.11	-0.716075	0.589588	-1.21453	0.224544	0.913752
CCDC71L	1047.18	0.765423	0.64968	1.17815	0.238735	0.913752
CALM1	48450.5	0.55267	0.404183	1.36738	0.171507	0.913752
NUMBL	3709.99	-0.422715	0.293352	-1.44098	0.14959	0.913752
SULT2A1	3.95051	1.01897	1.30437	0.781196	0.434687	0.928556
ZNF385B	130.741	1.28301	1.05005	1.22186	0.221759	0.913752
PRAMEF15	0.230387	1.41171	3.49431	0.404002	0.686211
ATRAID	4672.1	-0.109159	0.286174	-0.381442	0.702875	0.965268
RNF43	109.897	0.806907	0.770254	1.04759	0.29483	0.913752
CCDC170	129.361	-0.159492	0.363247	-0.439074	0.660608	0.959533
LYPD3	29.4312	0.112496	0.511911	0.219756	0.826061	0.982924
TINAG	0.455372	0.3209	3.08225	0.104112	0.91708
ADAMTS1	1178.31	-0.515947	0.354807	-1.45416	0.145901	0.913752
PRAMEF14	2.21343	-0.597994	2.16021	-0.276822	0.781917	0.976193
ZSCAN10	0.786851	-0.695811	3.40285	-0.204479	0.837979
DCXR	3978.02	0.928765	0.415744	2.23398	0.0254842	0.913752
BTBD6	2352.93	0.325144	0.283794	1.14571	0.251917	0.913752
MAX	3022.63	-0.00387586	0.167017	-0.0232064	0.981486	0.997306
HLA-DRB1	25533.2	-0.241872	0.717541	-0.337085	0.736053	0.971089
ELMOD1	817.879	0.913874	0.976676	0.935698	0.349428	0.915601
RETREG2	7314.48	0.0875613	0.142181	0.615842	0.537999	0.952862
ZHX1	1737.96	-0.358921	0.307645	-1.16667	0.243342	0.913752
RNASE10	99.6529	-0.262892	0.444861	-0.590954	0.554551	0.953713
PCDH11Y	73.3271	1.57477	0.941982	1.67176	0.0945715	0.913752
C4B	18376.3	-0.185915	0.379611	-0.489752	0.62431	0.955959
HLA-DQA1	5305.96	-0.596891	0.59483	-1.00347	0.315636	0.913752
SPDYE5	2.5169	0.637365	1.95335	0.326293	0.744202	0.971943
EMP2	805.573	-0.0246253	0.281794	-0.0873875	0.930363	0.991479
PACS2	20271.2	0.0470077	0.304998	0.154125	0.877511	0.988074
ROMO1	4375.84	0.764402	0.518885	1.47316	0.140707	0.913752
C8orf76	545.572	0.0222127	0.263732	0.0842247	0.932878	0.991755
DUSP8	2075.59	0.592596	0.596582	0.99332	0.320554	0.913752
RPL10L	0
ZNF266	1243.89	-0.144251	0.207223	-0.696116	0.486356	0.939864
NKX6-1	15.9488	-0.371654	0.847736	-0.438407	0.661091	0.959671
SUPT4H1	3048.93	0.221951	0.20464	1.08459	0.278103	0.913752
CT45A1	7.79004	0.265466	2.85967	0.0928308	0.926038	0.991298
BSPH1	0.256815	1.96527	3.49284	0.562658	0.573668
TEX54	0.358624	-0.571727	3.45075	-0.165682	0.868407
RBAK-RBAKDN	51.6309	0.736472	0.500668	1.47098	0.141297	0.913752
LDLRAD1	3.97662	-0.940873	1.00914	-0.932349	0.351156	0.91565
KRTAP5-2	0.166906	1.60407	3.49431	0.459051	0.646198
WDR74	2031.73	0.601299	0.360819	1.66648	0.0956172	0.913752
KRTAP5-1	0.040037	1.027	3.49431	0.293905	0.76883
TCF20	1135.91	0.0641642	0.239018	0.26845	0.788353	0.976317
RAB18	2554.45	0.0378786	0.23431	0.16166	0.871573	0.988074
EEF2K	907.242	-0.271251	0.306734	-0.884319	0.376524	0.917015
COX6B1	11757.1	0.68402	0.425707	1.60679	0.108101	0.913752
AKAP11	2746.27	0.591543	0.38758	1.52625	0.126948	0.913752
RBAK	660.791	-0.20613	0.279075	-0.738619	0.460138	0.931761
OCIAD2	1246	0.0513333	0.392615	0.130747	0.895975	0.989738
ZHX1-C8orf76	71.6323	0.719719	0.640978	1.12285	0.261503	0.913752
TSPOAP1	2968.67	1.08965	0.718197	1.5172	0.129217	0.913752
CPNE1	2779.3	-0.0881005	0.170832	-0.515716	0.606053	0.955959
XYLT2	1340.43	-0.0458369	0.151069	-0.303416	0.761573	0.974577
SLC5A6	1201.96	0.248138	0.266471	0.931198	0.351751	0.915945
CDS1	666.423	0.831059	0.464941	1.78745	0.0738649	0.913752
KIF1B	8368.78	0.413674	0.372669	1.11003	0.266987	0.913752
LSM14A	3786.21	-0.214097	0.169561	-1.26265	0.206715	0.913752
F10	30.6001	0.737551	0.869078	0.848659	0.396071	0.921547
POLR1A	1802.56	-0.0458728	0.151649	-0.302493	0.762276	0.974577
UCN3	0.929852	-1.08906	2.8639	-0.380271	0.703744	0.965268
SCML4	14.2733	-0.910833	0.84716	-1.07516	0.282303	0.913752
PRAMEF19	0
DPYSL3	17803.3	-0.712714	0.287556	-2.47853	0.0131926	0.913752
PRAMEF17	0.0161305	0.276138	3.49257	0.0790645	0.936981
AGA	993.581	-0.055605	0.267053	-0.208217	0.835059	0.984077
SH3RF3	954.082	-0.43334	0.330391	-1.31159	0.189657	0.913752
ATP1B2	26531.5	-0.534361	0.410005	-1.3033	0.192471	0.913752
DRAM2	1505.49	-0.371458	0.339965	-1.09263	0.274554	0.913752
CDC14A	169.724	0.0945365	0.400374	0.236121	0.813339	0.980333
CTTNBP2NL	892.143	-0.0714357	0.197571	-0.36157	0.717673	0.967787
TAF12	764.811	0.101704	0.264982	0.383816	0.701115	0.965268
VPS11	2924.29	-0.110695	0.189528	-0.584057	0.559182	0.953713
LRBA	563.186	-0.356639	0.366561	-0.972934	0.330586	0.914024
OSER1	1348.22	0.106183	0.202613	0.524066	0.600233	0.955487
GZMA	98.9967	-1.14174	0.747015	-1.52841	0.126411	0.913752
KCNK7	77.5152	0.770281	0.718188	1.07253	0.283481	0.913752
GPR89B	604.318	-0.405433	0.162918	-2.48857	0.0128259	0.913752
AGRN	7332.64	-0.0217226	0.182986	-0.118712	0.905504	0.990137
SPZ1	0
RAB42	574.1	0.692351	0.701501	0.986957	0.323664	0.913752
FGF6	0
MIF4GD	1195.57	0.0582138	0.308389	0.188768	0.850275	0.985418
GPX2	4.76232	0.983958	1.36291	0.721953	0.470323	0.933947
TEKT5	10.0938	0.596542	1.18682	0.50264	0.615217	0.955959
ACOT7	4194.09	0.491467	0.366521	1.34089	0.179955	0.913752
SPATS2	538.404	0.21493	0.359109	0.598508	0.549501	0.953713
GABARAPL1	5906.15	0.57361	0.495288	1.15813	0.24681	0.913752
LAMB4	11.2885	0.104248	1.1137	0.0936051	0.925423	0.991298
DEPDC7	187.098	-0.249286	0.32885	-0.758054	0.448419	0.930163
TUBAL3	2.57087	0.588669	1.4793	0.397938	0.690676	0.965268
CHURC1-FNTB	4.17133	-1.18333	1.75722	-0.673414	0.500684	0.94252
HUNK	140.993	0.595432	0.627963	0.948195	0.34303	0.915521
SLC4A11	426.221	0.625576	0.499448	1.25254	0.210375	0.913752
C7orf57	27.1493	-0.468958	0.742702	-0.631421	0.527765	0.949962
UBE2C	106.442	-2.00384	0.90895	-2.20456	0.0274848	0.913752
CENPI	23.0994	-1.1129	0.727627	-1.52949	0.126143	0.913752
SMIM9	0.153993	1.60407	3.49431	0.459051	0.646198
RNASE9	0
ARHGAP15	274.719	-0.98643	0.542358	-1.81878	0.0689448	0.913752
CHURC1	3500.74	0.0243203	0.195362	0.124488	0.900929	0.990137
ZNF735	0
LY9	24.7409	-0.32043	0.656004	-0.488457	0.625226	0.955959
ZNF679	0
CST6	15.5313	1.18262	1.22763	0.963334	0.33538	0.914024
MRAP2	199.911	1.25987	1.09786	1.14757	0.251147	0.913752
CCNYL1	603.548	-0.271709	0.259318	-1.04778	0.294738	0.913752
CEPT1	930.413	-0.073448	0.210213	-0.349399	0.72679	0.969126
H2AFY	5657.47	0.00602206	0.226356	0.0266044	0.978775	0.997306
SIK1B	738.792	-0.70343	0.437408	-1.60818	0.107796	0.913752
MAN2B2	2964.22	0.150004	0.182815	0.820523	0.411918	0.922816
MOV10	1780.25	0.165269	0.294497	0.561191	0.574667	0.953713
PRR13	6443.93	0.316895	0.302376	1.04802	0.294631	0.913752
PPP2R5E	1444.48	-0.00874079	0.161643	-0.0540748	0.956876	0.995225
CT45A3	7.27471	0.0669301	3.2537	0.0205705	0.983588	0.997497
IREB2	1008.65	-0.242813	0.231653	-1.04818	0.294557	0.913752
PCSK5	1098.5	0.852123	0.505019	1.68731	0.0915444	0.913752
PIK3R3	1307.35	0.0116053	0.229462	0.0505759	0.959663	0.995296
GALNT10	2084.27	-0.32404	0.282024	-1.14898	0.250564	0.913752
PREX1	12963.3	-0.170297	0.231084	-0.736951	0.461152	0.931761
FAM104B	860.791	-0.0474754	0.167772	-0.282977	0.777195	0.975696
CT45A5	21.3269	1.70746	1.13082	1.50992	0.131064	0.913752
PHLDB3	393.089	0.33552	0.34244	0.979792	0.327189	0.913803
FBXO4	320.435	-0.292662	0.227409	-1.28694	0.198115	0.913752
NPIPA5	71.5316	-0.428244	0.61682	-0.694277	0.487508	0.939997
TLE1	1537.78	0.0707731	0.279793	0.252948	0.800308	0.9787
TNFSF11	0.611408	1.40147	2.99936	0.467256	0.640317
MDGA2	91.8529	-0.15917	0.684969	-0.232376	0.816246	0.981581
STMN3	9337.52	0.219515	0.496966	0.441711	0.658699	0.958161
CNTN6	61.7725	0.0834911	0.785189	0.106333	0.915319	0.991165
PTX4	1.45008	-1.16927	2.03843	-0.573613	0.56623	0.953713
ZNF729	1.30581	-1.77639	1.72594	-1.02923	0.303371	0.913752
KDSR	3385.16	0.0392993	0.128358	0.30617	0.759475	0.974577
POC5	292.974	-0.173105	0.258111	-0.670659	0.502438	0.94252
NDC80	53.7138	-0.982725	0.679903	-1.44539	0.148348	0.913752
ZNF592	2654.1	-0.118837	0.133122	-0.892693	0.372021	0.916641
AL358075.4	0.91044	1.76461	3.45317	0.511012	0.609343	0.955959
ELL	840.572	-0.130434	0.289145	-0.451103	0.651916	0.95675
MFAP3	163.002	0.0410559	0.559731	0.0733494	0.941528	0.992497
MAP3K12	2839.97	0.288969	0.299714	0.964148	0.334972	0.914024
FAM216B	3.8654	0.966575	1.4027	0.689084	0.490771	0.94063
SMOX	9330.82	-0.0048834	0.333226	-0.0146549	0.988307	0.998529
TSPAN1	70.8388	0.834001	0.481449	1.73227	0.0832249	0.913752
BPTF	2497.26	0.0474711	0.270784	0.17531	0.860836	0.985907
HSPA4L	649.529	0.35146	0.501085	0.701399	0.483054	0.939397
KCNS2	119.627	1.98112	1.43843	1.37728	0.168425	0.913752
CD74	126150	-0.823592	0.547219	-1.50505	0.132311	0.913752
TRIM74	74.566	0.763766	0.785114	0.972809	0.330648	0.914024
PDE4B	3138.51	-0.580608	0.352384	-1.64766	0.0994229	0.913752
CXXC5	7548.56	-0.105808	0.186344	-0.56781	0.570164	0.953713
AC140504.1	1.60416	0.164628	1.96319	0.0838576	0.93317	0.991755
MKX	65.8537	0.492155	0.996046	0.494109	0.621229	0.955959
ZNF676	13.6018	0.0705685	0.866865	0.0814066	0.935119	0.992026
FAM114A2	600.782	-0.352227	0.21895	-1.60871	0.10768	0.913752
RPGRIP1	29.8473	-1.05022	0.54495	-1.92718	0.0539573	0.913752
ARHGAP20	218.199	-0.238307	0.869371	-0.274114	0.783997	0.976193
CEP85	403.741	0.262878	0.276315	0.951373	0.341415	0.915521
DNAJC3	2038	-0.0744548	0.243785	-0.305411	0.760053	0.974577
PPIL3	597.85	-0.262263	0.179547	-1.4607	0.144098	0.913752
STK3	497.521	-0.174015	0.256068	-0.679566	0.496779	0.94252
PXDNL	39.3096	-0.976755	0.811203	-1.20408	0.228558	0.913752
ERRFI1	894.706	0.172923	0.35112	0.492488	0.622374	0.955959
CATSPER1	51.5777	1.18008	1.01564	1.1619	0.245276	0.913752
PRAMEF20	0.428876	0.647506	3.48048	0.186039	0.852414
CT45A6	2.89832	-2.71827	3.35764	-0.809577
LRRC38	19.6986	0.27189	1.04856	0.259297
PCBP2	12869.2	-0.20534	0.141572	-1.45043	0.14694	0.913752
C12orf4	836.999	-0.00471492	0.171917	-0.0274255	0.97812	0.997306
GDAP1L1	1211.02	0.515749	0.486435	1.06026	0.289025	0.913752
CT45A2	0
PDLIM7	3601.2	-0.0353627	0.368815	-0.0958819	0.923614	0.991175
MARF1	3032.55	0.459311	0.2993	1.53462	0.124878	0.913752
ARPC5	7920.67	-0.0357451	0.363389	-0.098366	0.921642	0.991175
ZNF736	320.536	-0.398411	0.395226	-1.00806	0.313426	0.913752
DHX58	1744.99	-0.141603	0.300955	-0.470512	0.637989	0.956613
CT45A7	0.336032	1.8149	3.49378	0.519466	0.603436
NFAM1	1168.8	0.00997732	0.570253	0.0174963	0.986041	0.998107
COX4I2	73.3282	0.978665	0.603378	1.62198	0.104809	0.913752
GMEB1	554.411	-0.00112732	0.216958	-0.00519603	0.995854	0.999081
ALOX12B	23.0289	0.741474	1.19908	0.618368	0.536333	0.952024
KLF14	14.6667	-0.0728612	0.981088	-0.0742658	0.940799	0.99238
CT45A8	0
S100A2	116.727	0.877637	0.675187	1.29984	0.193655	0.913752
ATP5MPL	5094.57	0.719735	0.361562	1.99063	0.0465216	0.913752
FOSL2	2579.28	-0.50745	0.449744	-1.12831	0.25919	0.913752
CT45A9	0
MTRNR2L10	5264.06	1.11105	0.521533	2.13036	0.0331423	0.913752
PAGE5	0
ARL5C	12.1813	0.344668	1.30504	0.264105	0.791699	0.977107
JAKMIP2	1855.41	-0.242662	0.22396	-1.0835	0.278585	0.913752
PITX1	63.8889	0.623603	0.447194	1.39448	0.163172	0.913752
MAPRE1	6390.19	-0.461525	0.263008	-1.75479	0.0792944	0.913752
MYB	10.0986	0.0261022	1.1521	0.0226562	0.981925	0.997324
FASTK	5679.69	0.29291	0.294767	0.993699	0.320369	0.913752
CT45A10	7.87955	1.00921	1.69627	0.594959	0.551871	0.953713
PHF21B	369.783	-0.298993	0.4779	-0.62564	0.531551	0.951084
KLF17	8.84116	0.403342	1.22105	0.330324	0.741155	0.971153
GYG2	1125.14	-0.631198	0.520433	-1.21283	0.225194	0.913752
LHX6	251.091	0.948034	1.21262	0.781806	0.434328	0.928556
NEFM	5639.16	2.4321	1.30846	1.85875	0.0630623	0.913752
EPB41L5	808.889	-0.418472	0.528952	-0.791134	0.428866	0.927169
NOP14	1012.95	0.0304073	0.174097	0.174657	0.861349	0.985963
RFK	1050.55	0.400806	0.386353	1.03741	0.299545	0.913752
LONRF2	2297.46	0.892862	0.719373	1.24117	0.214544	0.913752
SAGE1	18.445	0.124463	0.829828	0.149987	0.880775	0.988074
MAU2	2648.09	-0.0551922	0.267235	-0.20653	0.836377	0.984077
HIVEP1	405.377	-0.0522143	0.530256	-0.09847	0.921559	0.991175
USP26	3.12918	0.366057	1.6391	0.223328	0.82328	0.982612
AMPD3	2312.34	0.141542	0.318832	0.44394	0.657086	0.957076
MRPL27	2935.58	0.911989	0.445578	2.04676	0.040682	0.913752
BCL2L1	8240.08	0.0863656	0.210009	0.411247	0.680891	0.964574
PAGE3	0
CLK1	2341.1	0.100748	0.221481	0.454883	0.649194	0.95675
KLF18	0.220937	-0.289477	3.4724	-0.083365	0.933561
SEC22C	2439.54	-0.148987	0.133841	-1.11317	0.265637	0.913752
KLRD1	178.881	0.794142	0.327565	2.42438	0.0153345	0.913752
TCP11L1	791.498	0.33859	0.240757	1.40636	0.159619	0.913752
HYKK	189.587	0.0494791	0.283716	0.174396	0.861554	0.985963
STOML1	2302.05	0.355673	0.289097	1.23029	0.218589	0.913752
ANK2	9942.81	0.0490808	0.415177	0.118216	0.905896	0.990137
MPV17L	757.542	-0.295942	0.324079	-0.913178	0.361149	0.916211
SLC3A1	15.1899	0.413341	0.602795	0.685707	0.492898	0.941544
MAGEH1	2190.2	0.1172	0.185374	0.632237	0.527232	0.949962
NCL	14978.2	-0.0962675	0.100595	-0.956977	0.338579	0.914376
NHLRC3	944.94	0.0357402	0.192045	0.186103	0.852364	0.985418
CABP5	3.21316	0.710433	1.82714	0.388821	0.697408	0.965268
CDH10	508.519	-0.589683	0.560475	-1.05211	0.292748	0.913752
NXPE1	0.0754672	1.21935	3.49431	0.348954	0.727124
FES	934.811	0.477058	0.458781	1.03984	0.298414	0.913752
CACNB1	1958.96	0.842106	0.649842	1.29586	0.195023	0.913752
MKLN1	2716.42	-0.0294184	0.23949	-0.122838	0.902236	0.990137
GPX8	356.308	-0.378114	0.582423	-0.649208	0.516204	0.947105
GIGYF1	4356.8	0.287361	0.166938	1.72137	0.0851839	0.913752
PPCDC	645.092	0.650825	0.476735	1.36517	0.1722	0.913752
BNIP2	1590.04	-0.230011	0.194022	-1.18549	0.235824	0.913752
CDC20B	9.05508	0.922259	1.3139	0.701925	0.482726	0.939397
DOK3	1273.68	0.029619	0.524345	0.0564876	0.954953	0.995225
CSTF3	1256.65	-0.138469	0.306728	-0.451438	0.651674	0.95675
TSPAN2	92.5534	-0.0728047	0.388703	-0.187302	0.851424	0.985418
LRRC61	384.885	0.431241	0.476847	0.904361	0.365804	0.916211
GOLGA8G	2.07185	-0.0710976	2.12113	-0.0335188	0.973261	0.997096
ARMC4	49.8678	-0.0227808	0.703636	-0.0323758	0.974172	0.997096
SLN	73.0764	-0.598603	0.817646	-0.732106	0.464104	0.933295
RARRES2	2686.3	0.873612	0.621835	1.40489	0.160053	0.913752
LHFPL6	2727.35	-0.349633	0.362202	-0.9653	0.334395	0.914024
SGCG	13.9421	0.969967	1.3725	0.706714	0.479744	0.938983
UPK1A	5.38481	-0.59586	1.32797	-0.448698	0.653649	0.95675
FITM2	732.623	0.102606	0.262949	0.390212	0.69638	0.965268
NXPE4	0.0377336	1.027	3.49431	0.293905	0.76883
ACTR3C	48.9354	0.428074	0.832491	0.514208	0.607106	0.955959
SMIM11B	710.988	0.275252	0.511977	0.537626	0.590835	0.954176
CBR1	11681.6	-0.014592	0.286286	-0.05097	0.959349	0.995296
CLPTM1L	3098.08	0.0767863	0.199416	0.385056	0.700196	0.965268
ANAPC10	309.608	-0.472589	0.157736	-2.99608	0.00273478	0.627969
PIK3CG	116.364	0.480494	0.537669	0.893661	0.371503	0.916641
ST7L	518.025	0.00143708	0.216039	0.00665197	0.994693	0.999081
ASCL3	0
IFT140	1224.47	0.000465653	0.270794	0.00171959	0.998628	0.99936
NGF	8.22369	0.468971	1.18069	0.397201	0.69122	0.965268
ZBED6CL	189.956	0.272542	0.612455	0.444998	0.656321	0.956833
GAL3ST3	401.487	-0.288213	0.412573	-0.698574	0.484818	0.939397
GCNT3	14.2482	1.13139	0.720467	1.57035	0.116333	0.913752
CPSF4L	6.6714	0.636716	1.18039	0.539414	0.589601	0.954146
SETD4	960.033	0.0515345	0.130456	0.395032	0.692819	0.965268
AL163195.3	0
COG1	2000.46	0.253387	0.356181	0.7114	0.476836	0.937465
NOX4	133.693	-0.234441	0.518527	-0.452129	0.651176	0.95675
AGK	895.92	0.047808	0.329182	0.145233	0.884527	0.988074
PPM1B	2152.61	0.0598783	0.2307	0.25955	0.795211	0.977959
MRFAP1	20424.6	0.122385	0.152157	0.804332	0.421205	0.925395
TFDP3	0
RNASE11	0
USP48	2161.42	0.114707	0.205842	0.557258	0.577351	0.954114
GALR3	10.1721	1.69444	0.94482	1.7934	0.0729094	0.913752
TNXB	1908.17	-0.0290978	0.415822	-0.0699766	0.944212	0.993659
NXPE2	1.10088	-0.514932	2.07627	-0.248009	0.804128	0.9787
DUSP10	665.028	-0.00721387	0.292243	-0.0246845	0.980307	0.997306
NET1	1310.81	0.415681	0.611286	0.680011	0.496497	0.94252
USP51	225.306	-0.107574	0.319023	-0.337197	0.735968	0.971089
GTF2A2	1846.03	0.0539277	0.24321	0.221733	0.824522	0.98274
GCNT1	262.712	0.107242	0.398793	0.268916	0.787994	0.97625
CPA1	5.87814	-0.948932	1.21758	-0.779358	0.435769	0.928556
PLXNA4	764.055	-0.606771	0.519734	-1.16746	0.243023	0.913752
NKTR	1900.35	0.347544	0.348596	0.996981	0.318774	0.913752
AVL9	1301.41	0.154307	0.281586	0.547994	0.583696	0.954146
CD33	378.821	-0.627134	0.429051	-1.46168	0.14383	0.913752
SLC45A1	726.936	0.512908	0.367136	1.39705	0.162398	0.913752
ALPK2	27.9632	-1.06748	1.03086	-1.03552	0.300426	0.913752
ELAVL4	766.189	0.48812	1.03093	0.473478	0.635872	0.955977
RNASE12	0
TSKS	9.00367	1.32645	1.32016	1.00477	0.315009	0.913752
S100A16	7625.25	-0.0255256	0.349715	-0.0729898	0.941814	0.992621
FAM83B	0.384176	-0.129218	3.45446	-0.0374061	0.970161
SSTR2	801.897	1.23391	0.729575	1.69128	0.0907842	0.913752
SLITRK6	0.771044	-0.337093	3.40981	-0.0988597	0.92125
PRUNE2	5809.35	-0.0376947	0.325237	-0.115899	0.907732	0.99029
ATAD2	368.886	-0.537586	0.435254	-1.23511	0.21679	0.913752
FAM104A	1271.92	-0.0865749	0.172167	-0.502854	0.615067	0.955959
MAP3K14	963.751	-0.787688	0.169425	-4.64918	3.33264e-06	0.00654715
FOXR2	0
S100A14	22.1939	0.547944	0.841809	0.650912	0.515103	0.946703
TUBB6	2269.98	-0.00750332	0.511266	-0.014676	0.988291	0.998529
ETHE1	1289.38	0.191449	0.388143	0.493243	0.621841	0.955959
KLHDC1	194.836	-0.0562564	0.464054	-0.121228	0.90351	0.990137
RBM18	892.902	-0.124579	0.271388	-0.459043	0.646203	0.95675
ATF6B	3725.9	-0.268177	0.195496	-1.37177	0.170134	0.913752
TELO2	2363.61	0.0955169	0.183248	0.521244	0.602197	0.955487
C17orf80	958.692	-0.0843607	0.177015	-0.476574	0.633665	0.955959
MAP3K11	5356.02	0.127518	0.290826	0.438468	0.661047	0.959671
WDR89	396.379	0.315694	0.201359	1.56782	0.116924	0.913752
MRRF	723.433	-0.0875065	0.215786	-0.405526	0.685091	0.965014
IRF7	1759.22	0.0198529	0.522609	0.0379881	0.969697	0.99704
SH3BP1	1028.16	-0.00171141	0.349403	-0.00489809	0.996092	0.999081
SPATA32	4.9142	0.674644	1.2925	0.521966	0.601694	0.955487
ZNF575	258.497	0.155989	0.252558	0.617639	0.536813	0.952378
GCM1	8.41563	0.574327	0.950551	0.604204	0.545708	0.953713
SV2C	141.69	1.1097	0.84343	1.3157	0.188274	0.913752
PREPL	6094.43	0.581019	0.553384	1.04994	0.293747	0.913752
VANGL1	277.48	-0.642577	0.343684	-1.86967	0.0615294	0.913752
BPIFA2	0.240298	-2.20043	3.4183	-0.64372	0.519757
CD52	571.615	1.27617	0.881583	1.44759	0.147733	0.913752
MAB21L2	46.1189	-0.150663	0.612294	-0.246063	0.805634	0.9787
MPV17L2	936.114	-0.105959	0.198001	-0.535143	0.592551	0.954348
SLC9A6	1991.08	0.502188	0.476525	1.05385	0.291949	0.913752
NPHP4	385.102	0.0837406	0.397121	0.210869	0.832989	0.984058
CWH43	1.04003	0.0889851	2.19569	0.0405271	0.967673	0.996614
TENM3	306.512	0.97708	0.814773	1.19921	0.230448	0.913752
UBXN11	1907.71	0.410309	0.309041	1.32769	0.184282	0.913752
FMNL1	2187.47	-0.0125759	0.310097	-0.0405546	0.967651	0.996614
TNFSF9	176.967	0.524506	0.32121	1.63291	0.102488	0.913752
FBXL22	85.2204	-1.11035	0.499544	-2.22274	0.0262337	0.913752
RAB3A	3998.6	1.25195	0.976544	1.28203	0.199834	0.913752
S100A1	11857.4	0.954221	0.441122	2.16317	0.0305281	0.913752
CFAP69	170.258	0.103066	0.487709	0.211327	0.832632	0.984058
ARHGEF26	1401.03	-0.521279	0.365531	-1.42609	0.153843	0.913752
SMIM34B	1.48601	-0.837936	1.58896	-0.527349	0.597951	0.954528
HHIP	1755.72	0.131563	0.418036	0.314717	0.752976	0.973785
ZBTB47	4363.92	0.0496494	0.268099	0.18519	0.85308	0.985418
KCNE1B	6.41633	0.284419	1.65119	0.172251	0.86324	0.98608
SIGLECL1	0.919458	1.75418	2.18438	0.803058	0.421941	0.925395
DRP2	454.257	0.561786	0.766584	0.732844	0.463654	0.932953
CD244	49.2938	0.238699	0.744042	0.320814	0.748351	0.97293
GPC4	773.791	-0.162417	0.268272	-0.60542	0.5449	0.953713
TMEM204	556.541	0.121452	0.440336	0.275816	0.78269	0.976193
CYP21A2	397.874	0.306958	0.430454	0.713103	0.475782	0.936703
APOBEC4	0
SPAST	891.053	-0.0013985	0.219525	-0.00637058	0.994917	0.999081
CEP162	249.799	-0.17917	0.231537	-0.773829	0.439032	0.929175
CHTOP	3596.05	0.0453086	0.118586	0.382074	0.702406	0.965268
RGL1	2812.82	-0.247102	0.243943	-1.01295	0.311084	0.913752
SS18L2	839.014	0.585133	0.351505	1.66465	0.0959821	0.913752
GRID1	1360.7	-0.555879	0.414208	-1.34203	0.179587	0.913752
MALT1	685.372	-0.270498	0.296375	-0.912688	0.361407	0.916211
IGLON5	972.815	-0.294412	0.439107	-0.67048	0.502552	0.94252
PDXP	3918.21	0.911624	0.642362	1.41917	0.155848	0.913752
ARSD	816.281	-0.0258984	0.270476	-0.0957512	0.923718	0.991175
Z83844.3	7.59339	0.124404	2.06502	0.0602434
CASQ2	20.1555	-0.41693	1.00753	-0.413814	0.679011	0.964528
ABCE1	1544.71	-0.276937	0.266553	-1.03896	0.298825	0.913752
AFG3L2	2690.21	0.216839	0.147041	1.47469	0.140297	0.913752
GLIS3	988.061	-0.931823	0.557129	-1.67254	0.0944169	0.913752
RPAP1	1207.71	-0.0345145	0.129047	-0.267457	0.789117	0.976762
YTHDF2	1964.15	-0.181108	0.15172	-1.1937	0.232597	0.913752
DBF4	161.367	-0.332543	0.37361	-0.89008	0.373423	0.916942
PRDM10	276.45	0.0721661	0.317956	0.226968	0.820448	0.982345
S100A13	7347.14	1.03622	0.503814	2.05675	0.0397103	0.913752
FRG2C	0.64286	0.502222	2.95979	0.169681	0.865261
GDPD2	735.609	-0.694189	0.558379	-1.24322	0.213786	0.913752
OR6S1	0
EFCAB8	13.6155	-0.885274	1.17741	-0.751884	0.452121	0.930163
MFSD6	3107.35	0.282118	0.288036	0.979453	0.327356	0.913803
AL163636.2	137.13	-0.0212726	1.27532	-0.0166802	0.986692	0.998107
RNASE4	735.366	0.0372464	0.45348	0.0821346	0.93454	0.991991
RPS15	30094.8	0.610063	0.41971	1.45353	0.146076	0.913752
KCNIP3	969.608	0.396092	0.636953	0.621854	0.534038	0.951212
ALOXE3	36.6578	1.05965	1.08949	0.97261	0.330747	0.914024
ARHGAP12	1635.55	-0.271855	0.223924	-1.21405	0.22473	0.913752
SGPP1	1038	-0.128887	0.210415	-0.612534	0.540184	0.953044
EIF3L	8206.64	0.0826904	0.151839	0.544594	0.586033	0.954146
SH3BGRL3	14281	0.657627	0.451259	1.45732	0.145029	0.913752
ANG	477.021	0.556034	0.589529	0.943183	0.345587	0.915565
ERICH1	593.029	0.0821371	0.192624	0.426412	0.669808	0.962384
ZNF717	263.205	-0.265223	0.36577	-0.725108	0.468386	0.933947
LIMK1	3705.32	0.286431	0.365306	0.784087	0.432989	0.928524
KCNH3	2205.98	1.25354	1.07357	1.16763	0.242955	0.913752
KCNAB2	6657	1.01853	0.679549	1.49883	0.133919	0.913752
FLNB	3374.26	-0.0342374	0.19557	-0.175065	0.861029	0.985963
SLC25A40	539.908	0.36662	0.292273	1.25438	0.209705	0.913752
R3HDML	0.942018	-2.5286	3.38826	-0.746281
TNNC2	84.7223	1.69922	0.632599	2.68609	0.00722946	0.913752
NEMP2	124.914	-0.341654	0.305149	-1.11963	0.262871	0.913752
CHCHD5	1489.38	0.56818	0.418396	1.358	0.174465	0.913752
CFLAR	3380.54	0.154291	0.205844	0.749556	0.453522	0.930163
NR1H3	1394.97	0.638416	0.535717	1.1917	0.233378	0.913752
WDR72	9.65851	0.0235157	1.05912	0.0222032	0.982286	0.997462
ADGRB1	2972.8	0.297241	0.774577	0.383747	0.701166	0.965268
NETO2	736.568	-0.183116	0.463964	-0.394678	0.693081	0.965268
LY6E	5597.81	0.365707	0.457709	0.798995	0.424293	0.9259
TMEM9B	4221.03	-0.196489	0.127501	-1.54108	0.123297	0.913752
WEE2	4.68332	0.84648	1.42153	0.595473	0.551528	0.953713
MCRS1	3169.12	0.191032	0.210369	0.908082	0.363835	0.916211
EML6	364.737	0.0796234	0.315849	0.252093	0.800969	0.9787
ALPK3	373.205	-0.324934	0.232581	-1.39708	0.16239	0.913752
VSIG10L	276.34	0.0468589	0.387035	0.121071	0.903634	0.990137
GPBP1	3527.36	-0.0115753	0.137657	-0.0840877	0.932987	0.991755
IRGQ	2518.76	0.253951	0.184266	1.37818	0.168148	0.913752
MMGT1	1703.58	0.173527	0.148085	1.17181	0.241274	0.913752
EDN1	328.163	0.109074	0.412365	0.264509	0.791388	0.977009
C1orf210	4.00836	0.808311	1.46814	0.550568	0.58193	0.954146
XRCC1	1459.59	-0.136638	0.145061	-0.94193	0.346228	0.915565
OTUD4	925.429	0.054314	0.283287	0.191727	0.847956	0.984516
HCRTR2	2.181	0.682543	2.52476	0.27034	0.786899	0.97625
ZNF726	46.8896	-0.417099	0.395722	-1.05402	0.291874	0.913752
C15orf39	657.211	0.103021	0.359836	0.286299	0.774649	0.975569
CAPZA1	2986.82	-0.112298	0.251524	-0.446469	0.655258	0.95675
AC093323.1	1228	0.240075	0.214404	1.11973	0.26283	0.913752
SSBP1	3000.54	0.0847257	0.27232	0.311126	0.755705	0.973917
BTBD10	1263.44	0.0546179	0.306157	0.178398	0.85841	0.985895
AC008397.1	0.0672064	1.027	3.49431	0.293905	0.76883
KLRC4-KLRK1	7.15724	-1.58629	1.15494	-1.37348	0.169603	0.913752
AC008397.2	152.975	1.25345	1.05936	1.18321	0.236725	0.913752
PRY2	0.0161305	0.276138	3.49257	0.0790645	0.936981
CHKA	3051.55	-0.00860521	0.194418	-0.0442613	0.964696	0.996508
ARSE	61.6928	0.216204	0.609523	0.354711	0.722806	0.968977
ROCK2	1993.73	0.0363163	0.289675	0.125369	0.900232	0.990137
COQ10A	544.062	0.227661	0.306593	0.74255	0.457754	0.931761
WNT2B	236.63	0.530655	0.415426	1.27738	0.201469	0.913752
SPDYE8P	0.580523	0.189831	2.47651	0.0766528	0.9389
HSD17B12	4378.94	-0.484764	0.225584	-2.14893	0.0316398	0.913752
RRAGB	843.007	0.0603897	0.240288	0.251322	0.801565	0.9787
GATAD2A	3068.62	-0.0373282	0.22439	-0.166354	0.867878	0.987453
GTDC1	1651.09	0.0153549	0.322378	0.0476302	0.962011	0.995831
RBMY1F	0
ANKRD54	1603.23	0.0596945	0.15097	0.395405	0.692544	0.965268
FKBP8	31433.3	0.674816	0.3075	2.19453	0.0281976	0.913752
L34079.1	0
PINLYP	385.625	0.122094	0.31019	0.393611	0.693869	0.965268
CWC22	601.977	-0.360984	0.178153	-2.02626	0.0427386	0.913752
TCIRG1	3098.91	0.815205	0.587407	1.3878	0.165197	0.913752
FBXW11	3042.38	-0.00093199	0.255776	-0.00364377	0.997093	0.999081
TSPY2	38.2929	0.71242	0.962548	0.74014	0.459215	0.931761
SOD2	51106.8	0.0404411	0.497207	0.0813365	0.935174	0.992026
LAMC3	432.762	-0.253081	0.441025	-0.573848	0.56607	0.953713
TCP1	4973.87	0.131605	0.194446	0.676822	0.498519	0.94252
TRPM7	972.088	-0.0117042	0.238955	-0.0489807	0.960935	0.995622
VPS4B	1329.05	0.119952	0.132357	0.906278	0.364789	0.916211
EDDM3A	0.441553	-3.07339	3.39794	-0.904486	0.365738
MCIDAS	2.42529	4.77022	3.22633	1.47852	0.139267	0.913752
C11orf86	6.04772	0.63331	1.73173	0.36571	0.714581	0.967297
GYPA	3.91554	-0.324773	0.964138	-0.336853	0.736228	0.971089
WDR13	6112.6	0.416158	0.234909	1.77157	0.0764656	0.913752
PHKB	2114.84	-0.157491	0.231226	-0.681112	0.4958	0.94252
ZNF560	48.5959	-0.377227	1.28119	-0.294434	0.768426	0.974804
SSR2	6539.13	0.181298	0.330023	0.54935	0.582765	0.954146
PPP1R2C	0
ZBTB32	1.54594	-1.23669	1.65537	-0.74708	0.455016	0.931046
HES2	32.8098	1.12834	0.943001	1.19655	0.231483	0.913752
REPIN1	4924.58	-0.0412102	0.137138	-0.300502	0.763795	0.974577
ARSH	0
ORC1	48.1613	-0.726685	0.523184	-1.38897	0.164843	0.913752
RARS2	886.848	-0.155114	0.170366	-0.910475	0.362572	0.916211
ADRA1D	172.074	-0.616645	0.228323	-2.70076	0.00691817	0.913752
CHCHD3	1242.08	-0.571149	0.231542	-2.46672	0.0136358	0.913752
CCNO	88.7892	1.40142	0.822236	1.70441	0.0883054	0.913752
PROC	48.6482	0.496161	0.660939	0.750692	0.452838	0.930163
UBB	44514.4	0.167118	0.242897	0.688019	0.491441	0.940846
PPEF2	9.90674	1.87627	1.3021	1.44096	0.149595	0.913752
PPP4R3B	2339.91	-0.176805	0.165561	-1.06792	0.285558	0.913752
TMUB1	3456.93	0.494527	0.384865	1.28494	0.198814	0.913752
ARSF	242.669	-0.052148	0.516494	-0.100965	0.919578	0.991175
EFCAB2	788.687	-0.119839	0.18896	-0.634205	0.525947	0.949446
OSR2	10.6994	1.16495	1.37232	0.848889	0.395943	0.921547
ZNF775	959.954	0.289411	0.338009	0.856223	0.391874	0.920082
EIF4H	13088.6	-0.129731	0.150595	-0.861456	0.388987	0.919861
ZNF426	806.002	-0.289066	0.206176	-1.40203	0.160906	0.913752
GFRAL	5.3122	1.56856	1.46418	1.07129	0.28404	0.913752
TMEM155	320.98	1.38174	1.35766	1.01774	0.308801	0.913752
RPS27	30575.9	0.614237	0.437998	1.40237	0.160804	0.913752
PLB1	518.108	-0.244375	0.32349	-0.755432	0.44999	0.930163
WDFY3	2599.05	-0.0294821	0.299595	-0.0984066	0.921609	0.991175
AP1S1	3919.85	0.56764	0.293578	1.93352	0.053172	0.913752
ELOVL5	5314.5	-0.601645	0.338099	-1.77949	0.075159	0.913752
RPE65	413.218	-2.13822	0.759644	-2.81476	0.00488129	0.791799
WTAP	4228.25	-0.118289	0.279154	-0.423739	0.671756	0.962739
PLK2	977.551	0.836008	0.70491	1.18598	0.235631	0.913752
PRNP	22856.4	-0.0318964	0.20646	-0.154492	0.877222	0.988074
RBMY1J	0.0767958	1.027	3.49431	0.293905	0.76883
KLRC4	3.00448	-0.683789	1.81745	-0.376235	0.706742	0.965382
EDDM3B	0.299457	-2.49005	3.41017	-0.730182	0.465279
MTRNR2L8	101175	1.2048	0.524441	2.2973	0.0216018	0.913752
SMCHD1	1141.49	-0.0754684	0.203445	-0.370951	0.710674	0.966365
RNASE6	2271.35	0.391485	0.647447	0.60466	0.545405	0.953713
HEMK1	1208.4	0.093536	0.27328	0.342272	0.732146	0.970256
ZNF254	463.288	-0.274909	0.361042	-0.761432	0.446399	0.930163
FAM237B	0.976482	3.46407	3.47264	0.997534	0.318506	0.913752
KLRK1	91.6618	-0.20052	0.487188	-0.411586	0.680643	0.964542
OR4F21	0.217038	-1.08779	3.44609	-0.315658	0.752262
ARHGEF2	8400.16	0.0825674	0.17341	0.476138	0.633976	0.955959
PCMTD1	1109.11	0.0718261	0.159208	0.451146	0.651884	0.95675
SEC63	3315.31	-0.0346221	0.246406	-0.140508	0.888258	0.988434
CDH9	76.87	1.73701	1.50664	1.1529	0.248951	0.913752
HMBS	853.234	0.0915036	0.252781	0.361988	0.717361	0.967787
TRPV2	824.003	0.612865	0.498048	1.23053	0.218498	0.913752
RNASE1	48909.6	1.2263	0.65985	1.85845	0.0631051	0.913752
EME1	56.171	-1.03075	0.581855	-1.7715	0.0764781	0.913752
RBM12	1768.64	-0.0889276	0.268206	-0.331565	0.740218	0.971153
AMY1C	0.201619	1.41171	3.49431	0.404002	0.686211
KBTBD2	1977.66	-0.0626295	0.13522	-0.463168	0.643244	0.95675
MYO5B	379.378	-0.807542	0.427777	-1.88776	0.0590576	0.913752
PPP4C	4136.37	0.2883	0.383097	0.752551	0.45172	0.930163
POP7	1617.23	0.366387	0.258957	1.41486	0.15711	0.913752
LOXHD1	8.00048	0.527874	1.73976	0.303418	0.761572	0.974577
RNF223	2.49809	1.72182	1.63861	1.05078	0.293359	0.913752
EPO	11.118	-1.21443	1.18794	-1.0223	0.306639	0.913752
NUP50	1405.69	0.0133371	0.196184	0.0679826	0.945799	0.994354
PRND	97.7494	-1.57382	0.906982	-1.73522	0.0827011	0.913752
ACTL9	0
SYT12	967.738	0.794299	0.584265	1.35949	0.173993	0.913752
OR2Z1	0
C3orf18	1101.75	0.148622	0.277662	0.535262	0.592469	0.954348
LRRC59	3177.59	-0.0698746	0.217335	-0.321506	0.747827	0.972659
HEY2	596.839	-0.140664	0.293555	-0.479174	0.631815	0.955959
COL6A2	5143.69	-0.153553	0.513705	-0.298912	0.765007	0.974577
STIP1	4473.63	0.164857	0.164341	1.00314	0.315792	0.913752
VGF	2863.63	1.76168	0.692773	2.54293	0.0109926	0.913752
SPATA31D4	0
WAPL	1050.08	-0.000307401	0.120216	-0.00255708	0.99796	0.999081
ZNF121	1018.89	0.0906645	0.276076	0.328404	0.742606	0.971153
ITFG1	1980.91	0.0177973	0.411651	0.0432341	0.965515	0.996614
SPATA31D3	0
EPSTI1	670.24	-0.89054	0.434347	-2.0503	0.0403355	0.913752
VRK3	2013.73	0.0976799	0.202713	0.481862	0.629904	0.955959
TMEM107	461.08	0.170407	0.191957	0.887733	0.374685	0.917015
HTR6	20.8417	1.32063	1.44984	0.910882	0.362358	0.916211
KCNIP1	828.407	-0.796324	0.693783	-1.1478	0.251051	0.913752
PDPN	7848.74	-0.195376	0.56444	-0.346142	0.729236	0.969883
ZNF205	1350.41	0.378072	0.257767	1.46672	0.142452	0.913752
ZNF558	866.818	-0.416494	0.334035	-1.24686	0.21245	0.913752
ADGRL2	673.716	0.205775	0.482565	0.426419	0.669803	0.962384
WWP2	2554.5	0.104985	0.121724	0.862477	0.388425	0.919761
ZFYVE16	3004.51	0.0729056	0.270357	0.269664	0.787418	0.97625
FREM3	4.65979	0.172211	2.05422	0.0838329	0.933189	0.991755
HIP1	3667.28	-0.249798	0.319063	-0.782911	0.43368	0.928531
PRMT7	2365.37	0.291778	0.258984	1.12663	0.2599	0.913752
GYPE	19.2779	1.17672	0.882644	1.33317	0.182475	0.913752
ACAA2	3625.44	0.0320296	0.224944	0.142389	0.886772	0.988113
GPR12	183.599	1.84098	1.23171	1.49465	0.135006	0.913752
FADS2	8131.27	-0.415342	0.33943	-1.22364	0.221087	0.913752
GYPB	2.53017	3.09326	1.83577	1.685	0.0919895	0.913752
PRPF38A	1745.91	-0.152333	0.16355	-0.931419	0.351637	0.915924
CA11	8556.13	1.02058	0.707687	1.44214	0.149263	0.913752
ACAT2	1241.77	0.0528138	0.239796	0.220244	0.825681	0.982924
OPRD1	219.258	0.507962	0.992097	0.512008	0.608645	0.955959
ARC	2339.82	-0.0072549	0.337151	-0.0215183	0.982832	0.997462
HSFX3	0.776068	3.12771	3.4774	0.89944	0.368418
CDK16	5307.79	0.259675	0.22095	1.17526	0.239889	0.913752
DHX29	1021.05	-0.142874	0.208437	-0.685455	0.493057	0.941573
CXorf40A	763.434	0.105651	0.18266	0.578404	0.562992	0.953713
TUT4	867.68	-0.309952	0.369443	-0.838971	0.401486	0.921547
LIF	568.933	0.53004	0.72746	0.728617	0.466236	0.933898
ZNF596	278.584	-0.175277	0.227239	-0.771331	0.440511	0.929175
HES7	48.483	0.457747	0.684353	0.668876	0.503574	0.94252
ERBB4	617.484	-0.229969	0.592416	-0.388189	0.697877	0.965268
CSNK2A1	4408.62	-0.178847	0.203229	-0.880029	0.378844	0.917464
KCNMB1	565.847	-1.29031	0.532903	-2.42128	0.0154661	0.913752
ZNF680	566.802	-0.126272	0.41106	-0.307185	0.758702	0.974577
ATP1A2	29108	0.0905745	0.618314	0.146486	0.883538	0.988074
GOLGA6L1	0.398929	-2.20705	3.40768	-0.647671	0.517198
JRK	892.737	0.314827	0.188608	1.66921	0.0950762	0.913752
NTN5	96.6774	0.451117	0.62074	0.726741	0.467384	0.933947
WIPI2	5092.17	0.192875	0.131426	1.46756	0.142224	0.913752
RNF141	3722.59	0.0448158	0.147243	0.304367	0.760849	0.974577
VSX2	13.021	0.0528121	1.04558	0.0505098	0.959716	0.995296
PHACTR1	1950.23	0.180154	0.444809	0.405015	0.685467	0.965014
PTH	0.115495	1.41171	3.49431	0.404002	0.686211
INSL4	0.672647	-3.3098	2.52675	-1.30991	0.190227
SERF1A	590.545	0.0555758	0.292229	0.190179	0.849169	0.985116
ZNF213	1458.98	0.105461	0.157343	0.670263	0.50269	0.94252
CLDND2	182.562	1.163	0.569942	2.04057	0.0412939	0.913752
UGGT2	621.38	-0.0735459	0.279531	-0.263105	0.79247	0.977807
SUN5	0
PSCA	38.2034	0.927456	0.655516	1.41485	0.157113	0.913752
AC008750.8	34.7403	1.6642	0.903362	1.84223	0.0654412	0.913752
NAT16	122.903	2.52586	0.845527	2.98731	0.00281441	0.632203
ETFB	7451.73	0.978857	0.467072	2.09573	0.036106	0.913752
COX6C	7816.4	0.503606	0.339612	1.48289	0.138104	0.913752
OPN4	31.2961	1.03428	1.44189	0.717308	0.473184	0.935082
ATF7IP	2159.33	-0.223466	0.245921	-0.90869	0.363514	0.916211
OR6J1	46.381	0.273076	0.4337	0.629643	0.528928	0.950285
NHLH2	90.8423	0.662924	0.503587	1.3164	0.188038	0.913752
FAM151B	64.5547	0.606555	0.325864	1.86137	0.0626913	0.913752
TBC1D7	656.742	0.466316	0.262424	1.77695	0.0755758	0.913752
H2AFB1	1.13712	-2.69698	3.21104	-0.839909	0.40096	0.921547
BACE2	1527.64	-0.0497828	0.434798	-0.114496	0.908844	0.990419
FUNDC2	2982.34	0.151303	0.194642	0.777339	0.436959	0.928556
GTF2H1	1330.58	0.146871	0.138079	1.06368	0.287475	0.913752
TMEM59	8752.27	0.0200633	0.201369	0.0996341	0.920635	0.991175
AC244197.3	308.793	0.461689	0.583751	0.790901	0.429002	0.927169
OXA1L	1480.75	-0.017964	0.234874	-0.0764837	0.939034	0.99238
AIF1L	17161.3	0.20862	0.329604	0.632942	0.526772	0.949598
GIMAP8	373.611	0.311847	0.400291	0.779049	0.435951	0.928556
SNRPA	2403.87	0.117162	0.245971	0.476325	0.633843	0.955959
IDS	19247.3	0.945225	0.668207	1.41457	0.157195	0.913752
TMEM258	2795.84	0.448926	0.350495	1.28083	0.200252	0.913752
CADM1	4908.07	-0.566687	0.298964	-1.8955	0.0580257	0.913752
GIMAP7	288.449	0.36656	0.377586	0.970798	0.331649	0.914024
F8	516.487	-0.0113504	0.303428	-0.0374074	0.97016	0.997089
SIAH1	920.881	-0.0348639	0.215911	-0.161474	0.87172	0.988074
FEN1	1031.71	-0.0342179	0.171856	-0.199108	0.842178	0.984419
VPS13B	862.825	-0.372723	0.462212	-0.806391	0.420017	0.925395
LHX9	35.8232	-0.732781	1.05752	-0.692922	0.488358	0.94042
DAGLA	1042	0.477848	0.595378	0.802596	0.422208	0.925395
TMEM185B	776.766	-0.282272	0.308387	-0.915319	0.360024	0.916211
ITPKC	2670.87	-0.0794988	0.417462	-0.190434	0.848969	0.984987
LONP2	3126.09	-0.0708532	0.173127	-0.409256	0.682352	0.965014
SMPD3	329.883	0.985451	0.764316	1.28932	0.197285	0.913752
PRY	0.0161305	0.276138	3.49257	0.0790645	0.936981
FGL1	24.9483	1.2585	0.655355	1.92033	0.0548156	0.913752
CDIPT	4221.36	0.232156	0.161205	1.44013	0.149832	0.913752
LY6K	17.9665	1.02929	0.637245	1.61521	0.106265	0.913752
ATG16L2	2138.85	0.258105	0.397888	0.648689	0.516539	0.94742
TAF7L	24.3715	0.734313	1.01846	0.721001	0.470909	0.933947
CATSPERD	1.20067	-1.23065	1.37225	-0.896812	0.369819	0.916302
COQ8B	2477.33	0.24738	0.195022	1.26847	0.204629	0.913752
CASP2	750.436	-0.232339	0.221485	-1.04901	0.294174	0.913752
LYVE1	221.479	-0.670551	0.625222	-1.0725
RHOD	171.942	1.44339	0.718634	2.00852	0.0445886	0.913752
SPC24	109.659	-0.71988	0.585524	-1.22946	0.218899	0.913752
THEM6	1151.77	0.277683	0.24126	1.15097	0.249744	0.913752
MRVI1	2908.62	0.000397694	0.372404	0.00106791	0.999148	0.999593
LRR1	207.125	0.00956026	0.367479	0.0260158	0.979245	0.997306
PLK4	78.6289	-1.09159	0.54318	-2.00963	0.0444708	0.913752
TMED4	3852.22	-0.0514482	0.141295	-0.364119	0.715769	0.967787
PNPLA6	6545.07	0.437594	0.247196	1.77023	0.0766892	0.913752
F8A1	2298.77	0.253398	0.295926	0.856286	0.391839	0.920082
FADS1	2477.9	-0.100954	0.300909	-0.335497	0.73725	0.971089
LDLR	467.347	-0.540682	0.428657	-1.26134	0.207187	0.913752
ZNF568	464.714	-0.110461	0.215724	-0.512047	0.608618	0.955959
SLC6A13	190.838	0.466193	0.785932	0.593172	0.553066	0.953713
SOWAHC	408.425	-0.56979	0.342511	-1.66357	0.0961986	0.913752
CUL2	1039.06	0.0527726	0.229773	0.229673	0.818346	0.981816
TPX2	374.675	-1.4213	0.515441	-2.75745	0.00582546	0.880342
CCDC130	2422.02	0.10557	0.212092	0.497754	0.618657	0.955959
LDB3	1928.49	0.0268156	0.387449	0.0692106	0.944822	0.994008
RPS29	8736.69	0.667375	0.465854	1.43258	0.151977	0.913752
NPIPB9	55.3446	1.12035	0.760379	1.47341	0.14064	0.913752
BCAS3	1211.61	-0.197376	0.35527	-0.555565	0.578508	0.954146
ATP2B3	721.303	1.70106	1.38438	1.22875	0.219164	0.913752
GOLGA6C	2.79405	4.97858	2.78677	1.7865	0.0740176	0.913752
ABCC11	45.0131	-0.374505	0.909138	-0.411934	0.680388	0.964542
SPATA31D1	0.268826	1.60407	3.49431	0.459051	0.646198
ZNF107	251.447	-0.51352	0.471319	-1.08954	0.275917	0.913752
DYNC1I2	6540.05	-0.155866	0.197153	-0.790585	0.429186	0.927169
ZNF561	1234.2	-0.404693	0.372265	-1.08711	0.276988	0.913752
MDP1	1016.17	0.612593	0.40577	1.5097	0.131119	0.913752
FZD5	501.224	-0.296225	0.516296	-0.57375	0.566137	0.953713
TDRD9	118.47	0.697243	0.548076	1.27217	0.203314	0.913752
UBE2G1	1780.95	-0.126034	0.21033	-0.59922	0.549027	0.953713
FAHD2A	2209.53	0.314153	0.209449	1.49991	0.133639	0.913752
MIS18A	256.006	-0.525092	0.213596	-2.45834	0.0139579	0.913752
HS6ST3	341.378	1.18902	0.899383	1.32204	0.186156	0.913752
CD70	49.9487	0.0883948	0.93998	0.094039
GALNTL6	30.3299	1.42965	1.13558	1.25896	0.208044	0.913752
SLIT2	368.69	0.713719	0.717678	0.994485	0.319987	0.913752
ZNF138	378.605	-0.0869944	0.221977	-0.391907	0.695127	0.965268
GUCY2C	3.75079	2.02614	1.84039	1.10093	0.270927	0.913752
SLC22A15	615.917	0.0928888	0.322962	0.287616	0.773641	0.975569
PROZ	0.965147	3.45934	3.38054	1.02331	0.306162	0.913752
NEDD8-MDP1	17.9004	-0.35217	1.14101	-0.308646	0.757591	0.974577
CBSL	3285.36	0.158187	0.371649	0.425636	0.670373	0.962384
RALB	2565.8	0.360384	0.249833	1.4425	0.149162	0.913752
C19orf54	701.517	-0.151049	0.278971	-0.541451	0.588197	0.954146
KIAA0930	16765.1	0.360969	0.312439	1.15533	0.247957	0.913752
AL136295.1	462.271	-0.114602	0.43611	-0.262783	0.792718	0.977807
NKG7	210.547	0.778377	0.732717	1.06232	0.288092	0.913752
ZNF473	427.679	-0.162784	0.247911	-0.656622	0.511424	0.945423
AL136295.4	2.08402	1.54233	3.31793	0.464846	0.642042	0.95675
PLBD1	500.18	-0.606918	0.527538	-1.15047	0.249949	0.913752
DNAH8	4.32683	-0.456765	1.53097	-0.298351	0.765435	0.974577
PCNX3	2763.59	-0.00400291	0.143598	-0.0278759	0.977761	0.997277
CHMP4A	3500.78	0.590478	0.37098	1.59167	0.111459	0.913752
TIE1	715.787	0.0744865	0.370283	0.201161	0.840573	0.984373
RD3L	0.475308	-2.4572	3.40222	-0.722234	0.470151
SLURP1	0
ELOA3B	0.0756844	1.027	3.49431	0.293905	0.76883
GPKOW	2260.75	0.09061	0.235186	0.38527	0.700037	0.965268
ELOA3	0
COLGALT2	5180.49	-0.0581111	0.28215	-0.205959	0.836823	0.984077
ELOA2	0.316107	-1.14555	3.43571	-0.333426	0.738813
EFNA4	182.747	-0.0447682	0.484717	-0.0923595	0.926412	0.991298
KATNAL2	316.881	-0.124137	0.55367	-0.224208	0.822596	0.98252
SPATA6L	73.8327	0.679521	0.268412	2.53163	0.0113533	0.913752
NAB1	949.58	-0.00895138	0.251579	-0.0355808	0.971617	0.997096
ACTBL2	0.0377336	1.027	3.49431	0.293905	0.76883
RLN2	16.1172	-0.287225	0.772041	-0.372034	0.709867	0.96592
TSSK4	0.469756	-2.15899	2.84831	-0.757992	0.448456
FCHSD2	1697.26	-0.11374	0.244697	-0.464821	0.64206	0.95675
EFNA3	552.609	0.798794	0.479686	1.66524	0.0958647	0.913752
TBX18	30.5405	-0.668879	0.854609	-0.782673	0.433819	0.928531
CLEC18A	223.181	0.239162	0.496642	0.481558	0.63012	0.955959
ROBO2	492.963	-0.389184	0.618149	-0.629596	0.528959	0.950285
KRT24	0.123294	-0.594567	3.47505	-0.171096	0.864148
PRDM2	2407.37	0.450596	0.253793	1.77544	0.0758248	0.913752
NUP210L	2.78476	1.86825	1.75013	1.06749	0.285749	0.913752
AL691442.1	6.37259	-0.00550014	1.37763	-0.00399247	0.996814	0.999081
C19orf25	3026.84	0.320494	0.325233	0.985429	0.324414	0.913803
UCHL1	13788.1	0.847627	0.635393	1.33402	0.182198	0.913752
REC8	1382.38	0.170727	0.265548	0.642922	0.520275	0.948926
HHIPL2	11.9344	0.583138	0.947493	0.615454	0.538255	0.952862
MPP7	83.2751	1.31668	0.94053	1.39994	0.161533	0.913752
SEMA4C	3275.11	-0.240617	0.206077	-1.16761	0.242965	0.913752
NUBP1	1115.09	0.0195299	0.366343	0.0533104	0.957485	0.995225
RLN1	5.4431	-0.607124	1.16523	-0.521032	0.602344	0.955487
SDR16C5	70.6408	1.35757	1.21502	1.11733	0.263855	0.913752
MYRF	16845	-0.151294	0.358312	-0.42224	0.67285	0.963164
UNC13C	692.139	1.4435	1.04121	1.38637	0.165635	0.913752
RERE	4191.07	0.154258	0.301348	0.511894	0.608725	0.955959
APC2	14156.8	-0.165162	0.324285	-0.509311	0.610534	0.955959
MAB21L3	19.293	1.10071	0.803447	1.36999	0.170691	0.913752
PIAS2	1308.09	0.124827	0.179857	0.694038	0.487659	0.940067
EFNA1	2502.07	0.270987	0.343902	0.787978	0.43071	0.927864
AC012309.1	4.12179	-0.947568	1.60977	-0.588634	0.556107	0.953713
NEK7	1390.26	0.0326627	0.372399	0.0877089	0.930108	0.991479
ATXN2L	5329.51	0.142707	0.190416	0.749449	0.453587	0.930163
LIM2	0.31677	-1.82089	3.41814	-0.532712	0.594233
ZNF420	412.564	0.166636	0.192997	0.863411	0.387912	0.919761
PLGRKT	507.692	-0.222284	0.301693	-0.736789	0.461251	0.931761
MAPKAPK3	2352.91	0.0686352	0.352609	0.19465	0.845667	0.984516
SLC1A1	379.07	1.35016	0.780571	1.72971	0.0836814	0.913752
TSSK6	98.1176	-0.05433	0.464344	-0.117004	0.906857	0.990278
HS3ST2	629.756	0.242788	0.580081	0.418542	0.675551	0.963734
NDUFA13	17368.3	0.867708	0.48423	1.79193	0.0731437	0.913752
WNT2	189.339	1.45486	0.513313	2.83425	0.00459335	0.773476
ZC3H14	1857.85	-0.0210828	0.185849	-0.113441	0.909681	0.990521
ZNF383	446.844	-0.0421536	0.232604	-0.181225	0.856191	0.985895
FOXB2	0.895923	2.00399	2.95003	0.679312	0.49694
TM9SF1	1547.82	-0.154517	0.405729	-0.380839	0.703323	0.965268
USP31	1304.21	0.133407	0.243641	0.547553	0.583999	0.954146
TVP23A	468.831	-0.310043	0.331482	-0.935325	0.349621	0.915601
AC011448.1	247.735	0.81797	0.372022	2.19871	0.0278983	0.913752
C19orf84	17.6181	0.160368	1.03866	0.154398	0.877296	0.988074
ZNF585A	596.719	0.0904068	0.119788	0.754727	0.450413	0.930163
YJEFN3	1582.97	1.33906	0.635856	2.10591	0.0352122	0.913752
CISH	219.163	-0.135953	0.615935	-0.220727	0.825305	0.982924
RALGAPB	2078.25	0.00926242	0.21419	0.043244	0.965507	0.996614
ELOA3D	0.0756844	1.027	3.49431	0.293905	0.76883
COG4	3030.72	0.119208	0.201926	0.590353	0.554954	0.953713
CTDSP1	4940.83	0.155373	0.28282	0.54937	0.582751	0.954146
RASSF2	17327.1	-0.116778	0.274174	-0.425927	0.670161	0.962384
GPS1	6356.36	0.302143	0.235769	1.28152	0.200011	0.913752
BORCS6	763.922	0.513512	0.367045	1.39905	0.161799	0.913752
LMCD1	812.043	-0.14785	0.390965	-0.378168	0.705306	0.965349
PLPP6	412.155	0.18658	0.255821	0.729336	0.465796	0.933588
NYNRIN	527.96	0.179047	0.266502	0.67184	0.501686	0.94252
BPIFA3	0.256815	1.96527	3.49284	0.562658	0.573668
ZNF585B	771.342	-0.107872	0.289318	-0.372848	0.709261	0.965397
LYPD2	0
ST18	1793.48	-0.0160966	0.46303	-0.0347636	0.972268	0.997096
TAF1A	68.935	-0.383903	0.608575	-0.630822	0.528157	0.95011
BIRC5	176.87	-1.63772	0.681552	-2.40293	0.0162644	0.913752
GOLGA6D	5.65018	0.617026	1.65407	0.373036	0.709121	0.965397
BMPER	374.723	-0.402745	0.479901	-0.839224	0.401343	0.921547
IPO4	1220.97	-0.344989	0.347398	-0.993065	0.320678	0.913752
LYNX1-SLURP2	17.6171	0.143035	1.20844	0.118363	0.90578	0.990137
GOLGA8M	22.2741	1.55936	0.965153	1.61566	0.106167	0.913752
SEC14L3	2.2828	-0.39092	1.08034	-0.361851	0.717464	0.967787
SLURP2	23.5921	2.18545	1.05812	2.06542	0.0388836	0.913752
MCOLN1	2874.26	0.417094	0.330366	1.26252	0.206762	0.913752
LYNX1	5793.16	0.62306	0.386743	1.61104	0.10717	0.913752
MPL	13.5206	-0.0521942	1.15112	-0.0453423	0.963834	0.996508
ESPN	113.671	1.50315	0.766183	1.96187	0.0497775	0.913752
SPNS3	84.9807	0.307306	0.584951	0.525353	0.599338	0.955487
BPY2	0
HSPG2	2645.05	-0.164828	0.524192	-0.314442	0.753186	0.973785
TBX2	1002.91	-0.0218234	0.301078	-0.0724844	0.942216	0.992749
SDR39U1	2937.67	0.039582	0.139777	0.28318	0.777039	0.975696
DOCK3	1582.24	0.227793	0.590197	0.38596	0.699526	0.965268
INHBB	716.26	-0.65387	0.424906	-1.53886	0.123839	0.913752
AC008878.2	0
ORC4	1282.84	0.158705	0.17584	0.902558	0.366761	0.916211
ZFAND2B	2645.84	0.701722	0.343516	2.04277	0.0410755	0.913752
TRIM43B	3.77417	1.15413	2.30825	0.500003	0.617073	0.955959
VPS13A	771.253	0.180134	0.369758	0.487168	0.626139	0.955959
POLR3E	1098.01	-0.174935	0.145113	-1.20551	0.228005	0.913752
MAP3K5	1380.89	-0.280309	0.322737	-0.868537	0.3851	0.919434
TNFRSF25	822.547	0.896724	0.66653	1.34536	0.178508	0.913752
E2F6	745.917	-0.16326	0.155788	-1.04796	0.294656	0.913752
FAR1	2791.15	-0.205888	0.175559	-1.17276	0.240893	0.913752
CTR9	1477.97	0.0639082	0.19507	0.327617	0.743201	0.971561
CCL26	28.0959	0.596064	1.04338	0.571281	0.567809	0.953713
KDM5A	1193.39	0.0471844	0.259913	0.18154	0.855944	0.985895
BMPR1A	983.215	-0.263331	0.286603	-0.918801	0.3582	0.916211
PVALB	352.89	1.11968	1.14812	0.975221	0.32945	0.91388
ARFGEF2	1077.47	0.209211	0.373195	0.560593	0.575075	0.953713
MANF	2445.73	0.350701	0.411963	0.851292	0.394607	0.921168
CC2D2A	867.486	-0.196118	0.233259	-0.840771	0.400476	0.921547
OSTM1	1452.17	0.0292948	0.331975	0.0882439	0.929683	0.991479
RASEF	74.4309	0.46397	0.70091	0.661953	0.508002	0.943981
KHNYN	1712.62	-0.0761409	0.23107	-0.329514	0.741767	0.971153
LDLRAD2	6.11968	0.0418587	0.954708	0.0438445	0.965028	0.996535
HMGCLL1	180.357	0.956973	0.820134	1.16685	0.243271	0.913752
EIF4G2	19416	-0.19722	0.240103	-0.821399	0.411419	0.922816
RBM15B	2394.63	-0.105805	0.190475	-0.555479	0.578567	0.954146
DCAF1	785.223	-0.0998159	0.223451	-0.446702	0.65509	0.95675
ACVR2A	339.898	-0.0384501	0.343333	-0.11199	0.910831	0.990723
CDC20	355.58	-0.651082	0.485157	-1.342	0.179595	0.913752
SUPT16H	3327.93	0.0214072	0.19644	0.108976	0.913222	0.990835
LY6D	14.804	1.70422	2.35907	0.722413	0.470041	0.933947
TMCO4	523.643	-0.462235	0.315093	-1.46698	0.142382	0.913752
CBLN3	99.4815	-0.164238	0.214349	-0.766215	0.443548	0.930163
GFRA3	15.1178	1.1119	1.20661	0.921502	0.356789	0.916211
ERMP1	1695.81	0.149137	0.303458	0.491458	0.623103	0.955959
RNASE3	50.8712	0.0852831	0.574547	0.148435	0.881999	0.988074
CEBPZ	1351.89	-0.119975	0.14163	-0.847103	0.396938	0.921547
IPO5	4248.09	0.263872	0.154652	1.70623	0.0879653	0.913752
IWS1	2234.23	-0.0797805	0.145464	-0.548456	0.583379	0.954146
RNASE2	500.357	-0.0377946	0.588214	-0.0642532	0.948769	0.99487
KIF5B	5948.97	0.456371	0.234608	1.94525	0.0517451	0.913752
ATP1A1	20725.4	0.25678	0.308284	0.832933	0.404883	0.922448
GML	0
CYP11B2	0
BPIFB2	15.3747	-1.51373	1.22294	-1.23777	0.2158	0.913752
GPC3	32.8741	-0.794059	0.754242	-1.05279	0.292437	0.913752
SULT6B1	0.294932	-2.11283	3.41518	-0.618658	0.536141
KLF8	142.494	0.517604	0.493357	1.04915	0.29411	0.913752
CYP11B1	0.423965	-1.24642	3.42438	-0.363983	0.71587
RPS3	25468.1	0.484677	0.40724	1.19015	0.233987	0.913752
MBD5	600.692	-0.269881	0.275137	-0.980898	0.326643	0.913803
SACS	1427.41	0.346524	0.404218	0.857269	0.391296	0.920082
SMN1	780.925	-0.414592	0.418525	-0.990601	0.32188	0.913752
MRPL23	3605.76	1.03819	0.535571	1.93847	0.0525659	0.913752
CBR3	803.699	0.310201	0.306837	1.01096	0.312034	0.913752
IPCEF1	648.54	0.526059	0.752565	0.699022	0.484538	0.939397
PTGS1	1381.71	-0.544687	0.481624	-1.13094	0.258082	0.913752
CEBPZOS	2129.23	0.179773	0.132513	1.35664	0.174895	0.913752
MBD3L1	0
CCDC77	343.476	-0.10781	0.203965	-0.528572	0.597102	0.954528
TBX6	151.211	-0.115672	0.37814	-0.305899	0.759682	0.974577
UBQLN2	2515.14	0.347506	0.32407	1.07232	0.283578	0.913752
SLC47A2	863.437	-1.27033	0.807193	-1.57376	0.115543	0.913752
RNF186	0.283037	-0.603527	3.44958	-0.174956	0.861114
CREM	985.56	-0.226974	0.266541	-0.851554	0.394462	0.921124
RIC1	514.654	-0.0109703	0.275429	-0.03983	0.968229	0.996614
WAS	1718.98	0.0143322	0.565668	0.0253367	0.979786	0.997306
DBNL	8118.1	0.163701	0.236495	0.692197	0.488814	0.94042
DNAJC4	2118.37	0.39246	0.308103	1.27379	0.202737	0.913752
PATL2	72.8309	-0.89791	0.600975	-1.49409	0.135153	0.913752
ALB	46.6303	0.0549864	0.47432	0.115927	0.907711	0.99029
CCL24	2.09366	3.05283	3.35177	0.910811	0.362395	0.916211
SLC25A19	728.469	0.31466	0.394061	0.798506	0.424577	0.9259
PPP1R12B	1692.49	0.118853	0.368064	0.322913	0.746761	0.972489
SH3D19	759.359	-0.139693	0.275641	-0.506794	0.612299	0.955959
CD7	161.367	0.457789	0.632461	0.723822	0.469175	0.933947
LGALS1	28889	0.181364	0.527611	0.343746	0.731038	0.970148
HIST4H4	19.9389	0.352567	0.898214	0.39252	0.694674	0.965268
NUDT22	2056.07	0.663256	0.383681	1.72867	0.0838688	0.913752
SNTG2	13.2839	0.651169	1.30696	0.498231	0.618321	0.955959
SPIN3	642.503	0.337426	0.381196	0.885175	0.376062	0.917015
SAAL1	425.137	-0.0131591	0.256505	-0.0513016	0.959085	0.995225
SNCG	3058.63	1.4135	0.823482	1.7165	0.0860712	0.913752
RFNG	3065.39	0.275066	0.2642	1.04113	0.297816	0.913752
MYH13	2.08882	0.937951	1.99091	0.471117	0.637557	0.956282
CDHR5	0.907357	-1.08443	2.02602	-0.535249	0.592478	0.954348
WDYHV1	475.603	0.105687	0.197334	0.535575	0.592252	0.954348
MAGIX	242.105	0.82276	0.56336	1.46045	0.144166	0.913752
AGAP3	8653.64	0.480677	0.397626	1.20887	0.226714	0.913752
TRPT1	1539.4	0.128874	0.257158	0.501149	0.616266	0.955959
TNFSF14	807.911	-0.577982	0.688067	-0.840008	0.400904	0.921547
CD274	261.09	0.296374	0.629558	0.470765	0.637808	0.956577
SERPINB5	0
MYBBP1A	2468.42	0.206117	0.253309	0.813696	0.415819	0.925141
MANBA	1477.93	-0.0942193	0.240395	-0.391935	0.695106	0.965268
STK10	1516.59	0.0072153	0.406089	0.0177678	0.985824	0.998107
CCDC160	67.1665	-0.860087	0.599353	-1.43503	0.15128	0.913752
MMRN2	539.933	-0.196533	0.437188	-0.44954	0.653042	0.95675
NPSR1	1.50477	-1.77055	2.80089	-0.632138	0.527297	0.949962
KDM2A	2687.01	0.0359278	0.178604	0.201159	0.840574	0.984373
FKBP9	3610.23	-0.201552	0.228148	-0.883426	0.377006	0.917015
ADIRF	4871.9	0.555115	0.504345	1.10067	0.271042	0.913752
PDCD1LG2	187.925	0.0110456	0.747487	0.014777	0.98821	0.998529
GIMAP4	1651.13	0.150667	0.43113	0.34947	0.726737	0.969126
OPRM1	13.1635	1.18829	0.836095	1.42124	0.155246	0.913752
H2AFJ	2727.08	1.01014	0.597707	1.69002	0.0910241	0.913752
FAM25A	0.23659	1.60407	3.49431	0.459051	0.646198
PLEKHG5	1559.07	1.02005	0.703338	1.4503	0.146974	0.913752
VAMP2	20332.2	0.520143	0.411793	1.26312	0.206547	0.913752
SUV39H1	588.711	0.0405217	0.187765	0.215811	0.829135	0.983976
HNF4A	10.1609	1.64757	1.10654	1.48895	0.136502	0.913752
NEDD8	6252.96	0.348827	0.263923	1.3217	0.186268	0.913752
ZNF562	1027.12	0.0811553	0.220747	0.367639	0.713143	0.966782
ENO1	48255.7	0.346552	0.230747	1.50187	0.133131	0.913752
FRMD3	545.385	-0.629335	0.339532	-1.85354	0.0638052	0.913752
FBXW7	1603.74	0.89454	0.601135	1.48809	0.136728	0.913752
SNAPIN	1566.52	-0.169429	0.206393	-0.820901	0.411703	0.922816
FERMT3	2681.31	0.298269	0.604993	0.493013	0.622003	0.955959
MUC16	4.56861	1.24054	1.69748	0.730813	0.464893	0.933493
ALYREF	1953.1	0.122742	0.310197	0.395692	0.692332	0.965268
BPIFB6	0.521362	0.37879	3.0452	0.124389	0.901007
PGD	4741.99	0.142725	0.231855	0.615581	0.538171	0.952862
ILF2	5366.87	-0.190452	0.190882	-0.997746	0.318403	0.913752
OSM	213.456	-0.51591	0.95861	-0.538186	0.590449	0.954176
RHBDD2	11697.5	0.446261	0.246728	1.80872	0.0704953	0.913752
NPB	594.161	1.72347	0.553572	3.11337	0.00184963	0.495505
PRELID3A	532.078	0.0912382	0.174523	0.522785	0.601124	0.955487
OR1M1	10.353	0.854734	0.756765	1.12946	0.258705	0.913752
TIMM8A	240.483	0.330528	0.220846	1.49665	0.134485	0.913752
RPS3A	33584.8	0.580874	0.406141	1.43023	0.152651	0.913752
OR7G2	5.09313	-0.864843	0.872765	-0.990923	0.321723	0.913752
C11orf53	0
BPIFB3	1.17849	-1.46527	2.05088	-0.714459	0.474944	0.936236
TRIT1	586.052	-0.00912035	0.151481	-0.0602079	0.95199	0.995225
PCYT2	3481.87	0.56043	0.293612	1.90874	0.0562954	0.913752
OR7G1	0
SYT2	132.04	0.629039	1.40665	0.447188	0.654739	0.95675
FBXO32	7023.95	0.29651	0.407772	0.727147	0.467136	0.933947
DNAJC15	1997.5	0.0775158	0.130376	0.594558	0.552139	0.953713
B2M	88669.7	-0.528335	0.460096	-1.14832	0.250838	0.913752
MRI1	923.33	-0.123551	0.207998	-0.593999	0.552513	0.953713
NBDY	1764.54	0.166759	0.269111	0.619666	0.535478	0.952024
SCNN1G	14.4422	0.635749	1.11974	0.567764	0.570195	0.953713
LIMCH1	4684.8	0.0119333	0.38206	0.0312342	0.975083	0.997096
COLCA2	221.544	-0.287214	0.45685	-0.628684	0.529556	0.950374
NUP214	2456.71	-0.0105022	0.179498	-0.058509	0.953343	0.995225
ALKAL1	0.680125	0.208043	2.97345	0.0699668	0.94422
ST8SIA5	920.647	-0.016364	0.549446	-0.0297828	0.97624	0.997096
KRT25	0
SPON1	3312.98	-0.853126	0.473753	-1.80078	0.071737	0.913752
PTCD3	2294.07	-0.219607	0.145336	-1.51103	0.130782	0.913752
GALNT7	1138.29	-0.371799	0.297169	-1.25114	0.210884	0.913752
STAT1	8007.08	-0.533201	0.403026	-1.32299	0.185837	0.913752
INTS13	861.277	-0.274224	0.229216	-1.19636	0.231556	0.913752
GIMAP6	814.36	0.121753	0.391395	0.311074	0.755744	0.973917
KLHL38	13.2175	1.00566	1.02197	0.984039	0.325096	0.913803
SPACA7	0.457094	-1.36026	2.44089	-0.557281	0.577335
MAN2A2	7448.07	0.0482729	0.246966	0.195464	0.84503	0.984516
C19orf53	5795.99	0.350729	0.339978	1.03162	0.302248	0.913752
TMEM235	2402.03	0.0986205	0.529849	0.186129	0.852343	0.985418
GLOD5	1.64189	1.52003	2.50607	0.606541	0.544155	0.953713
OR7G3	0
KAZN	3945.93	-0.248869	0.323481	-0.769347	0.441687	0.930031
SIPA1L2	1802.69	-0.0221144	0.188757	-0.117158	0.906735	0.990278
GOLGA6L7	1.23419	-1.2376	2.06287	-0.59994	0.548546	0.953713
KRT26	0.798674	1.2627	2.52461	0.500155	0.616966
OTUD3	514.703	0.117166	0.350931	0.333872	0.738476	0.971089
OXGR1	24.0199	1.40262	1.48204	0.946415	0.343937	0.91556
PRSS48	4.86659	-0.773863	1.2905	-0.59966	0.548733	0.953713
KRT27	0
BPIFB4	5.42388	0.324993	1.46421	0.221958	0.824347	0.982717
MAP2K6	511.945	0.0236849	0.374017	0.0633257	0.949507	0.995127
PLA2G2E	0.0754672	1.21935	3.49431	0.348954	0.727124
APTX	1130.95	0.279569	0.237513	1.17707	0.239169	0.913752
TUBGCP3	854.911	0.00149241	0.188327	0.00792455	0.993677	0.999081
GDF10	93.5102	1.67474	1.09378	1.53115	0.125732	0.913752
GDF2	0.040037	1.027	3.49431	0.293905	0.76883
KRT28	0
EXOSC9	880.872	0.0178834	0.140183	0.127572	0.898488	0.990099
SDAD1	1159.19	-0.155633	0.262287	-0.593369	0.552934	0.953713
GAPT	274.446	0.00276641	0.717	0.0038583	0.996922	0.999081
EXOC4	2566.61	-0.324691	0.395675	-0.8206	0.411874	0.922816
ATP1A4	28.7902	0.0922398	0.812145	0.113576	0.909574	0.990465
SLC50A1	880.94	0.393846	0.423765	0.929398	0.352683	0.915945
TMEM51	873.544	-0.547292	0.339948	-1.60993	0.107414	0.913752
ANXA13	65.4022	0.75215	0.590012	1.2748	0.202379	0.913752
ASXL3	189.027	0.516762	0.347908	1.48534	0.137454	0.913752
TUBB4A	43880.2	0.194405	0.350677	0.55437	0.579325	0.954146
BTK	710.085	-0.284225	0.526729	-0.539603	0.589471	0.954146
FGD3	702.69	0.029805	0.550269	0.0541644	0.956804	0.995225
TMEM99	328.747	0.0774004	0.316348	0.244668	0.806713	0.979031
ZNF286B	192.248	0.311176	0.262183	1.18687	0.23528	0.913752
ZNF576	938.477	-0.058383	0.152068	-0.383928	0.701032	0.965268
TBC1D28	1.98135	-0.276866	1.90139	-0.145612	0.884227	0.988074
ABCD4	3492.5	0.22319	0.2315	0.964105	0.334993	0.914024
KRT10	1235.84	0.100029	0.253393	0.394758	0.693021	0.965268
Z83844.1	0
AURKB	68.4185	-0.81239	0.593863	-1.36798	0.17132	0.913752
SLC23A2	4373.15	-0.310502	0.32696	-0.949664	0.342283	0.915521
BMP5	0.447878	-1.32396	2.93455	-0.451162	0.651873
ITCH	2074.13	-0.143033	0.194665	-0.734765	0.462483	0.931899
NOL12	1236.22	0.152816	0.258293	0.59164	0.554092	0.953713
SRRM5	21.6223	-0.671528	0.899077	-0.746908	0.455119	0.931046
MIA3	2394.41	-0.0533258	0.212744	-0.250657	0.802079	0.9787
TSEN15	1639.19	-0.161843	0.103251	-1.56748	0.117003	0.913752
ZNF428	5555.7	0.320393	0.319607	1.00246	0.316122	0.913752
FAM178B	510.497	0.19425	0.508489	0.382013	0.702452	0.965268
PGAM2	2893.88	-1.02301	0.670174	-1.52648	0.12689	0.913752
BRD1	1164.51	-0.0185052	0.285164	-0.0648932	0.948259	0.994789
FOXO3B	23.1236	0.282155	0.985632	0.286268	0.774673	0.975569
MAP10	135.322	-0.219495	0.547092	-0.401203	0.688271	0.965268
FTCD	210.885	1.18346	0.724491	1.63351	0.102362	0.913752
ENOX1	412.663	-0.0310366	0.394463	-0.0786808	0.937287	0.992299
PLA2G2A	780.975	-0.872554	1.34331	-0.649553	0.515981	0.947033
NR2E1	1473.19	-0.506503	0.444469	-1.13957	0.254466	0.913752
NCF4	1763.45	0.635085	0.691863	0.917934	0.358653	0.916211
PLP2	2811.35	0.0981842	0.495168	0.198285	0.842822	0.984516
TRIOBP	2461.74	-0.274131	0.207811	-1.31913	0.187124	0.913752
PRICKLE3	194.083	0.170338	0.543128	0.313624	0.753807	0.973785
FOXA2	0.749622	0.537419	2.15578	0.249292	0.803135
DCUN1D4	1312.74	0.18506	0.230316	0.803504	0.421683	0.925395
ADIG	8.80566	-0.805756	1.09437	-0.736276	0.461562	0.931761
TRIM43	2.08068	-0.211714	2.83244	-0.0747464	0.940417	0.99238
ARHGAP40	12.4276	0.705529	1.03432	0.682121	0.495162	0.94224
POMGNT1	6054.22	0.181713	0.197805	0.918646	0.358281	0.916211
FGFR1OP2	1643.89	0.306895	0.244277	1.25634	0.208993	0.913752
NAAA	408.965	0.0603846	0.322751	0.187094	0.851587	0.985418
NTPCR	2331.08	0.312063	0.192371	1.62219	0.104762	0.913752
YPEL3	5964.63	0.615172	0.320556	1.91908	0.054974	0.913752
FAM3B	23.4473	-0.575833	0.575671	-1.00028	0.317174	0.913752
CCNA2	97.3988	-1.29905	0.459357	-2.82798	0.00468426	0.781344
CASP8	246.863	-0.414761	0.414433	-1.00079	0.316928	0.913752
SPPL2A	1728.89	-0.303029	0.299338	-1.01233	0.311379	0.913752
RBP3	0
COL9A1	84.8481	0.135083	0.539438	0.250414	0.802267	0.9787
NRIP3	705.953	1.23471	0.763736	1.61667	0.10595	0.913752
SEC14L4	13.5643	0.561412	0.937533	0.598819	0.549294	0.953713
PCM1	4132.97	0.130729	0.175702	0.744038	0.456854	0.931761
VPS13D	2984.52	0.14822	0.296932	0.499173	0.617658	0.955959
KMT5B	1299.47	-0.0810668	0.132594	-0.611391	0.540941	0.953044
CLCA4	518.287	-0.0671096	0.482682	-0.139035	0.889423	0.988434
ZNF488	1891.41	-0.177107	0.416894	-0.424825	0.670964	0.962384
PCNX2	1108.82	0.24106	0.359915	0.669769	0.503005	0.94252
NPIPB15	5.58039	0.301408	1.31629	0.228984	0.818881	0.981816
SYP	10583.7	0.98608	0.799689	1.23308	0.217546	0.913752
NRCAM	9714.22	-0.107581	0.388738	-0.276743	0.781977	0.976193
SSTR4	8.35532	5.99815	2.4635	2.43481	0.0148995	0.913752
CXCL9	134.253	-1.70768	1.02984	-1.6582	0.0972776	0.913752
AIDA	3989.58	-0.00306122	0.154838	-0.0197704	0.984227	0.997656
CLEC18B	513.297	0.146226	0.424813	0.344212	0.730687	0.970148
PHF6	566.834	-0.136961	0.324133	-0.422547	0.672626	0.963164
KIAA0355	1262.88	-0.0241071	0.290848	-0.0828856	0.933942	0.99188
SERPINB6	13803.3	0.240192	0.424197	0.566228	0.571239	0.953713
MOGAT3	9.097	1.1635	0.703307	1.65433	0.0980611	0.913752
THBD	535.852	0.102725	0.743847	0.1381	0.890161	0.988735
PENK	107.46	1.37923	0.886326	1.55612	0.11968	0.913752
TNRC18	3433.45	-0.244294	0.235545	-1.03714	0.299669	0.913752
RPL19	40904.8	0.369232	0.382024	0.966515	0.333786	0.914024
GLRX2	709.696	0.378003	0.201675	1.87432	0.0608859	0.913752
GLS	2865.61	0.865373	0.647512	1.33646	0.1814	0.913752
SPINK2	1.27259	3.85572	3.32819	1.1585	0.246659	0.913752
RPL36AL	8720.43	0.714634	0.415296	1.72078	0.0852907	0.913752
WDR37	852.845	0.263405	0.40139	0.656231	0.511675	0.945423
BROX	1782.67	-0.132718	0.170673	-0.777619	0.436794	0.928556
MGAT2	856.48	-0.178542	0.402752	-0.443306	0.657544	0.957351
RAB3C	1013.97	1.4791	1.10099	1.34342	0.179135	0.913752
GHR	71.4262	-0.661075	0.703255	-0.940021	0.347207	0.915565
SUSD3	144.181	-0.400241	0.481551	-0.831151	0.405888	0.922448
IKZF2	214.629	0.481225	0.505153	0.952633	0.340776	0.915521
WAC	3896.19	0.119838	0.254948	0.47005	0.638319	0.956613
C17orf99	6.84288	1.76121	1.20752	1.45853	0.144694	0.913752
UCHL5	965.154	0.0977811	0.283348	0.345091	0.730026	0.97013
DYNLRB1	13728.8	0.536567	0.290634	1.8462	0.0648639	0.913752
LURAP1	362.563	0.208212	0.351162	0.592923	0.553233	0.953713
ZBED4	416.215	-0.236833	0.247595	-0.956535	0.338802	0.914444
C11orf52	66.4225	0.494299	0.580085	0.852113	0.394151	0.920971
RTN4	23671.9	-0.147976	0.237496	-0.623068	0.53324	0.951212
SLC29A4	1260.57	0.060422	0.392131	0.154086	0.877542	0.988074
AQP11	177.663	0.20246	0.317431	0.63781	0.523598	0.948926
BPIFA1	0.108948	0.421415	3.49185	0.120685	0.90394
HSPB2-C11orf52	417.47	0.2085	0.276094	0.755178	0.450142	0.930163
SECTM1	464.225	-0.189802	0.512405	-0.370414	0.711074	0.966365
DPM3	1676.59	0.790435	0.497474	1.5889	0.112084	0.913752
FUT2	21.3968	0.365497	0.658864	0.554738	0.579074	0.954146
U2AF1L5	2447.5	-0.133991	0.204985	-0.653662	0.51333	0.946479
HSPB2	396.206	0.410796	0.423949	0.968976	0.332557	0.914024
CLNS1A	3556.68	-0.176163	0.150435	-1.17102	0.241591	0.913752
PSMG2	1816.14	0.111376	0.211058	0.527706	0.597703	0.954528
SAP30L	1780.04	0.0334162	0.150195	0.222486	0.823936	0.982717
RLF	582.272	-0.0250576	0.349721	-0.0716502	0.94288	0.993035
RGPD5	231.185	0.822861	0.65161	1.26281	0.206657	0.913752
SCT	11.1879	3.18789	1.33045	2.3961	0.0165708	0.913752
CRYAB	87748.6	0.405829	0.43429	0.934464	0.350065	0.915601
TOP2B	4693.22	-0.195972	0.241986	-0.809846	0.418028	0.925395
PLA2G4C	3692.67	-0.01539	0.286296	-0.0537554	0.95713	0.995225
UPP1	2836.82	0.99049	0.383376	2.5836	0.00977749	0.913752
DRD4	211.066	0.997329	0.512454	1.94618	0.051633	0.913752
TMEM154	175.353	0.156239	0.423074	0.369295	0.711908	0.966365
SLX4	647.994	0.121597	0.218189	0.557301	0.577322	0.954114
ANXA8	34.5993	2.19563	0.804644	2.7287	0.0063584	0.913752
GPSM3	1991.48	0.310065	0.596417	0.519881	0.603147	0.955487
CASQ1	347.418	-0.0160898	0.696474	-0.0231018	0.981569	0.997306
HAND1	1.03023	-0.96772	2.86477	-0.337801	0.735513	0.971089
CENPS	231.077	0.200517	0.278814	0.719177	0.472032	0.934003
ANAPC11	3875.6	0.581339	0.397773	1.46149	0.143882	0.913752
SNX3	8279.25	-0.226753	0.225599	-1.00512	0.314841	0.913752
CCNQ	1821.19	0.5428	0.357467	1.51846	0.128898	0.913752
DPF3	567.815	-0.37938	0.429088	-0.884154	0.376613	0.917015
CORT	145.416	0.64482	0.826822	0.779878	0.435463	0.928556
CENPS-CORT	138.287	1.28565	0.684142	1.87921	0.0602161	0.913752
TIGD4	54.3825	-0.241881	0.366692	-0.659631	0.509491	0.944815
GCLC	2381.31	0.160524	0.251422	0.638466	0.52317	0.948926
NOTCH4	1547.47	0.167263	0.187453	0.892295	0.372235	0.916641
CSE1L	2623.17	-0.00206626	0.0884035	-0.0233731	0.981353	0.997306
ZNF35	316.283	-0.26147	0.262768	-0.995063	0.319706	0.913752
GDPD3	153.97	0.365466	0.365938	0.99871	0.317935	0.913752
DAZ1	3.02607	-0.429419	2.20799	-0.194484	0.845797	0.984516
SLC43A2	4839.53	-0.10121	0.343037	-0.295042	0.767962	0.974804
ASZ1	4.86234	-0.44422	1.10771	-0.401024	0.688402	0.965268
MRPS36	701.777	0.161647	0.204699	0.789679	0.429715	0.927578
RAD54L2	1154.22	0.071715	0.20282	0.353589	0.723647	0.969126
ZNF846	383.529	0.355174	0.263243	1.34923	0.177265	0.913752
TCEANC2	675.269	0.171406	0.202578	0.846122	0.397485	0.921547
GATA1	16.7006	7.55413	2.29847	3.28659	0.00101408	0.383545
ZNF70	266.972	-0.307784	0.334681	-0.919635	0.357763	0.916211
FAM91A1	1511.73	-0.304436	0.308991	-0.985259	0.324497	0.913803
ZKSCAN7	151.739	-0.491926	0.479431	-1.02606	0.304863	0.913752
CILP2	19.6198	-0.00675032	0.855203	-0.00789323	0.993702	0.999081
OCM2	0.700624	-1.83132	3.39712	-0.539081	0.589831
USP12	1425.91	0.451491	0.226848	1.99028	0.0465603	0.913752
CADM4	15010.2	-0.206968	0.263897	-0.784276	0.432878	0.928399
DNAAF2	261.777	-0.338782	0.366068	-0.925463	0.354725	0.916211
CEP76	130.187	-0.142599	0.408077	-0.349442	0.726758	0.969126
COG3	888.945	0.112526	0.170623	0.659503	0.509573	0.944815
MBNL2	3667.99	0.192575	0.315269	0.610826	0.541314	0.953044
DDX41	4296.29	0.283309	0.186268	1.52098	0.128266	0.913752
GIMAP2	290.827	-0.659603	0.537554	-1.22704	0.219806	0.913752
NOA1	772.767	0.0192769	0.143238	0.134579	0.892944	0.98944
CHAF1B	237.194	0.0422109	0.380255	0.111007	0.911611	0.990723
TEX264	3068.1	0.061212	0.281356	0.217561	0.827771	0.983524
MCMDC2	24.1289	-0.248593	1.16539	-0.213314	0.831082	0.984058
SIPA1	2815.63	0.0555811	0.376815	0.147502	0.882736	0.988074
VPREB3	40.5332	0.361682	0.776553	0.465753	0.641392	0.95675
REST	561.221	-0.0249986	0.263735	-0.0947865	0.924484	0.991175
UPK3A	15.4173	0.709224	1.14753	0.618047	0.536544	0.952187
ZSWIM4	407.17	-0.277381	0.318672	-0.870426	0.384068	0.919237
MARCKSL1	26090.8	-0.154213	0.286795	-0.537711	0.590777	0.954176
DEAF1	4001.57	0.66984	0.436017	1.53627	0.124473	0.913752
MAMSTR	230.77	0.233607	0.442228	0.528249	0.597326	0.954528
CD93	1328.02	0.132186	0.594568	0.222323	0.824062	0.982717
DNASE1L3	13.1948	0.0493774	0.757284	0.0652034	0.948012	0.994789
COMMD4	4318.96	0.60112	0.443143	1.35649	0.174942	0.913752
P2RX3	1.96707	0.349342	2.05243	0.170209	0.864846	0.98631
MORC3	816.374	-0.128108	0.317757	-0.403162	0.686829	0.96507
PSD2	4987.66	-0.223913	0.566285	-0.395406	0.692543	0.965268
GIMAP1	739.089	0.490163	0.431771	1.13524	0.256276	0.913752
ERICH6B	1.83768	0.984816	2.03165	0.484737	0.627863	0.955959
GIMAP1-GIMAP5	249.832	-0.297367	1.04404	-0.284823	0.77578	0.975696
HMGB2	1430.81	-0.437959	0.2951	-1.4841	0.137782	0.913752
GIMAP5	789.892	0.205333	0.375707	0.546524	0.584706	0.954146
RPS14	21212	0.577452	0.421769	1.36912	0.170963	0.913752
MYH4	0.995778	-1.35174	2.80302	-0.482243	0.629634	0.955959
PRG3	0	0	0	0	1
ZNF197	739.374	0.0337996	0.158409	0.213369	0.831039	0.984058
MRPL37	2758.13	0.26919	0.220691	1.21976	0.222557	0.913752
C3	126605	-0.322165	0.598647	-0.538155	0.59047	0.954176
TUBA4B	1.06204	-1.51786	2.10268	-0.721868	0.470376	0.933947
NANOS3	332.751	1.18346	0.587298	2.01509	0.0438947	0.913752
C22orf15	14.2343	-0.0993124	1.3512	-0.0734992	0.941409	0.992497
FAM229A	408.586	0.695223	0.326855	2.12701	0.0334192	0.913752
RAP2A	2882.02	0.209108	0.317593	0.658415	0.510272	0.945021
FER1L6	3.48302	0.00407344	1.52536	0.00267049	0.997869	0.999081
ANKZF1	2339.35	0.500446	0.255898	1.95565	0.0505064	0.913752
SYN2	2944.54	1.0785	1.32984	0.810998	0.417367	0.925395
TSSK3	14.5083	1.17431	0.73408	1.5997	0.109666	0.913752
ERICH2	108.215	0.307222	0.428922	0.716265	0.473828	0.935657
SPIRE1	3032.41	0.0314805	0.243231	0.129427	0.89702	0.989866
EEF1A2	11474.8	1.13213	0.940536	1.2037	0.228705	0.913752
AL662899.1	2.41261	0.707799	2.8204	0.250957	0.801848	0.9787
MYH2	0.0699946	0.0900548	3.48716	0.0258247	0.979397
CRYAA2	14.1437	0.253961	1.58361	0.160368	0.872591	0.988074
PEA15	47944.8	-0.0513715	0.170021	-0.302149	0.762539	0.974577
GRK4	447.127	0.207002	0.208167	0.994403	0.320027	0.913752
CHCHD10	4249.07	0.688884	0.438002	1.57279	0.115768	0.913752
CDCP2	1.23744	-0.00517852	2.84521	-0.00182008	0.998548	0.99936
DGKQ	1600.44	0.390346	0.276746	1.41048	0.158398	0.913752
ARFRP1	3533.67	0.3204	0.282637	1.13361	0.256959	0.913752
SMYD3	495.516	-0.295043	0.385194	-0.765961	0.4437	0.930163
RARB	175.707	-1.02874	0.543441	-1.89301	0.0583559	0.913752
PPP1R1C	121.358	-1.67215	0.458361	-3.6481	0.000264186	0.187134
ZNF660	237.641	-0.169432	0.28628	-0.591838	0.553959	0.953713
SSBP3	4051.37	0.19675	0.442732	0.4444	0.656754	0.956833
MMP11	160.476	-0.409795	0.491967	-0.832973	0.40486	0.922448
EXOC6B	1812.19	-0.220024	0.44825	-0.490852	0.623531	0.955959
CDC25C	25.0486	-1.39045	1.09215	-1.27313	0.202973	0.913752
HNRNPH2	3765.74	0.030065	0.194851	0.154297	0.877375	0.988074
SYNGR2	9248.21	0.237666	0.489205	0.485821	0.627094	0.955959
GLA	1103.64	0.478736	0.492137	0.972771	0.330667	0.914024
LAT2	1905.75	-0.0773911	0.460622	-0.168014	0.866572	0.986878
SP5	47.6179	-0.476263	0.927068	-0.513731	0.60744	0.955959
GAD1	1671.7	0.361708	0.833734	0.433841	0.664404	0.960267
SCAP	4357.35	0.094412	0.0898009	1.05135	0.293099	0.913752
PLEKHM3	651.396	0.369557	0.535555	0.690044	0.490166	0.94042
LRRC66	38.9288	-0.318242	0.796023	-0.399789	0.689312	0.965268
NAA35	656.122	-0.0473955	0.237725	-0.199371	0.841972	0.984389
ADARB2	1113.78	0.354688	0.634731	0.5588	0.576298	0.953713
CRELD2	2340.23	0.106352	0.269537	0.394573	0.693158	0.965268
SGCB	3771.29	-0.126063	0.1855	-0.679582	0.496769	0.94252
NMBR	4.65498	0.100543	1.28867	0.0780206	0.937812	0.99238
LY75	128.852	-0.128203	0.263183	-0.487122	0.626172	0.955959
IDUA	1559.38	0.195465	0.227857	0.857841	0.39098	0.920082
RPL36A	8315.73	0.648566	0.420064	1.54397	0.122595	0.913752
ASPG	25.4842	1.02239	0.960259	1.06471	0.287009	0.913752
SELENOP	21590.3	-0.182928	0.34919	-0.523866	0.600372	0.955487
TARBP2	1361.12	0.267611	0.289099	0.925671	0.354617	0.916211
TIMP4	294.697	0.812371	0.501128	1.62108	0.105	0.913752
WBP11	2792.81	-0.163477	0.224953	-0.726717	0.467399	0.933947
KLHL35	303.066	1.37623	0.487878	2.82085	0.00478967	0.784132
SAP30	1027.95	0.0216303	0.253717	0.0852537	0.93206	0.991594
SOCS3	3141.77	-0.109814	0.710164	-0.154632	0.877111	0.988074
MRAP	69.1028	0.169981	0.568033	0.299245	0.764753	0.974577
GPR108	3251.32	0.156172	0.260663	0.599135	0.549083	0.953713
SPATC1L	1355.49	0.659908	0.329013	2.00572	0.0448862	0.913752
RPL36A-HNRNPH2	6.11379	-0.929246	0.888177	-1.04624	0.29545	0.913752
STAM2	1153.86	-0.130816	0.17195	-0.76078	0.446789	0.930163
URB1	1675.91	-0.12119	0.23428	-0.517289	0.604955	0.955954
TUBA4A	4809.93	1.20677	0.691962	1.74399	0.0811616	0.913752
PAK3	683.642	1.03786	0.924227	1.12295	0.261458	0.913752
TMBIM6	34387.1	-0.192058	0.170017	-1.12964	0.258629	0.913752
MYH11	294.575	-0.26555	0.635169	-0.418077	0.675891	0.963767
MYH8	1.13579	3.04792	2.87337	1.06075	0.288806	0.913752
CIITA	1652.99	-0.888121	0.390057	-2.2769	0.0227922	0.913752
AL121845.2	247.234	0.864264	0.607309	1.4231	0.154706	0.913752
LY75-CD302	0.193566	-1.91217	3.42813	-0.557788	0.576989
PLCZ1	0
ZBTB46	433.119	-0.16881	0.248528	-0.679238	0.496987	0.94252
AC113554.1	0.819208	-2.05504	3.39502	-0.605311	0.544972
SLC26A1	81.3713	0.194283	0.676591	0.28715	0.773997	0.975569
C1orf21	2386.53	-0.292271	0.364005	-0.802933	0.422014	0.925395
ROBO1	1494.65	-0.197059	0.351757	-0.560213	0.575334	0.953713
NEFL	7543.35	1.89844	1.36454	1.39127	0.164142	0.913752
[truncated: 3,848,643 more chars]
