## Supplementary Table S5 for "Treatment of Recurrent Glioblastoma by Chronic Convection-Enhanced Delivery of Topotecan" (part 1 of 2)

### Sheet: all
	baseMean	log2FoldChange	lfcSE	stat	pvalue	padj
MT-ND1	915188	-0.285293	0.306368	-0.931211	0.351745	0.481963
MT-ND2	811204	-0.347983	0.295669	-1.17693	0.239222	0.357393
MT-CO1	2.98243e+06	0.0208759	0.287281	0.0726671	0.942071	0.961829
MT-CO2	927436	0.275987	0.295541	0.933837	0.350388	0.480639
MT-ATP8	83212.2	-0.529706	0.353625	-1.49793	0.134151	0.225269
MT-ATP6	751015	0.116042	0.278619	0.416492	0.67705	0.774539
MT-CO3	1.05566e+06	0.167678	0.287247	0.583741	0.559395	0.676268
MT-ND3	225478	0.350328	0.271307	1.29126	0.196614	0.306291
MT-ND4L	137225	-0.689108	0.339722	-2.02845	0.0425146	0.0865156
MT-ND4	1.41052e+06	-0.215696	0.267059	-0.807672	0.41928	0.549098
MT-ND5	625989	-0.419809	0.335541	-1.25114	0.210883	0.323913
MT-ND6	5194.65	-0.0199881	0.293934	-0.0680019	0.945784	0.96394
MT-CYB	612214	0.0250209	0.295871	0.0845671	0.932606	0.955079
NLRP7	0.687574	-1.08074	1.3158	-0.821355	0.411444	0.541941
TFPT	2540.82	0.722159	0.253861	2.84471	0.00444525	0.0128848
AC025283.2	42.2189	-1.42297	0.366417	-3.88347	0.000102977	0.000510313
AL929561.4	0
LENG1	806.836	0.473932	0.212675	2.22844	0.0258513	0.0571284
AC012314.14	161.016	0.719567	1.0672	0.674258	0.500147	0.623089
AC136352.2	0
GP6	28.9578	-0.302882	0.432757	-0.69989	0.483996	0.608959
AL592183.1	174.997	-0.352798	0.335529	-1.05147	0.293044	0.419415
MAFIP	281.74	-0.290727	0.335412	-0.866776	0.386065	0.5172
RDH13	496.814	0.566911	0.206934	2.73958	0.00615181	0.0169107
AP000349.1	0.0114156	0.166108	3.03273	0.0547718	0.95632
VSTM1	97.7956	1.26659	0.288407	4.39169	1.12472e-05	7.59895e-05
AC171558.3	0
OSCAR	1571.61	2.58795	0.329995	7.8424	4.42014e-15	4.57693e-13
AC133551.1	2.72998	-0.71979	0.924459	-0.778607	0.436211	0.565855
CR388407.1	0
AC136616.2	0.46641	1.21727	2.63377	0.462176	0.643955	0.74879
AC012314.11	183.757	1.36574	0.79607	1.7156	0.0862355	0.156702
CNOT3	2535.78	0.157834	0.112137	1.40751	0.159277	0.258367
AC011476.11	0
RPS9	10813.1	0.943786	0.309807	3.04636	0.00231627	0.0073779
AC243734.1	12.29	2.31539	1.18503	1.95386	0.0507176	0.10047
AC243790.1	0.399672	-0.413568	1.13277	-0.365096	0.71504	0.803192
VARS2	3273.81	0.0497351	0.0966295	0.514699	0.606764	0.717519
AC012314.9	1212.49	-0.209053	0.795696	-0.262729	0.792759	0.857499
TSEN34	1824.21	0.609609	0.153832	3.96282	7.40693e-05	0.000383483
SURF4	8020.44	0.634584	0.149945	4.2321	2.31515e-05	0.000142072
MBOAT7	4723.02	1.11484	0.193835	5.75148	8.8465e-09	1.663e-07
AC006518.7	1.04574	-2.25454	1.41209	-1.5966	0.110355	0.191933
AL391987.1	0.114996	-0.256975	3.0326	-0.0847377	0.93247
SERTAD4	182.111	-0.0930107	0.291965	-0.318568	0.750054	0.827887
HHAT	295.974	-0.321354	0.213586	-1.50457	0.132436	0.222991
NLRP2	153.245	1.09386	0.276954	3.94961	7.82774e-05	0.000402049
AL627230.1	5.83065	0.878599	0.734166	1.19673	0.231412	0.347748
AC012314.7	164.024	-2.91088	0.841969	-3.45722	0.000545769	0.00212525
SURF6	2957.76	0.512152	0.120566	4.24791	2.15777e-05	0.000134266
TARM1	5.82313	1.94181	0.571325	3.39879	0.000676849	0.00256118
AC007325.2	4911.45	0.0781437	0.378144	0.20665	0.836283	0.889687
GREM1	453.543	-1.2663	0.378634	-3.3444	0.000824609	0.00303274
AL662852.3	0
AC006449.4	0.420467	1.42009	1.60979	0.882161	0.37769	0.508853
AC012314.21	155.905	-0.172323	0.512965	-0.335936	0.736919	0.818644
AC236040.1	0
ACP2	3317.95	0.820445	0.17031	4.81737	1.45463e-06	1.32023e-05
MTMR10	6873.12	-0.906526	0.219883	-4.12276	3.74363e-05	0.000212616
AC012314.12	128.503	1.36375	1.0766	1.26672	0.205254	0.317137
AC145212.1	369.255	-0.738597	0.208842	-3.53663	0.00040527	0.00164835
AC213203.1	0.250288	1.09094	1.38559	0.787348	0.431078	0.560749
AC011476.10	0
AC012314.22	253.847	-0.548369	1.86298	-0.29435	0.768491	0.841413
OBP2B	0.814038	-1.81735	0.906951	-2.0038	0.0450918	0.0910679
CR753845.2	0.092883	0.409592	3.03268	0.135059	0.892565
FAN1	1901.67	-0.500375	0.151185	-3.30968	0.000934013	0.00337663
AC142525.4	0.245439	0.121295	1.61677	0.0750226	0.940197	0.960753
ARHGAP11A	254.913	-1.01199	0.275997	-3.66665	0.000245746	0.00107012
AC026369.8	36.3105	1.85569	0.573902	3.23346	0.00122299	0.00425728
WNT3	262.188	-0.0890412	0.280882	-0.317006	0.751239	0.828414
ABO	87.7528	-0.29332	0.288163	-1.01789	0.308728	0.437287
SURF1	2352.77	0.653317	0.164703	3.96663	7.28964e-05	0.000378037
AC233755.1	0.962273	-2.10305	1.50466	-1.39769	0.162206	0.262211
CRHR1	316.49	0.147613	0.487685	0.302682	0.762132	0.836832
RYBP	1995.47	-0.199319	0.114247	-1.74463	0.0810487	0.14878
AC136616.1	0.436581	-0.278315	1.09859	-0.253339	0.800006	0.862898
AC233755.2	0.0390348	-0.00260296	3.03268	-0.000858303	0.999315
GSTT2B	1068.97	-0.141341	0.270598	-0.522329	0.601441	0.712959
RPL7A	34628.9	0.334731	0.138613	2.41486	0.0157413	0.037621
AC240274.1	2707.97	-0.790183	0.150289	-5.25777	1.45815e-07	1.80985e-06
SCG5	3599.16	-0.0144543	0.226042	-0.063945	0.949014	0.966076
AC011043.2	3.14136	-1.45721	0.475191	-3.06657	0.00216532	0.00696351
AC012314.23	437.562	0.698574	0.427725	1.63323	0.102421	0.180732
TRPM1	59.1738	-1.21037	0.502313	-2.4096	0.0159701	0.0380416
ZNF883	514.925	-0.507191	0.137098	-3.69949	0.000216032	0.00095922
AC012314.26	206.038	1.14962	0.368595	3.11894	0.00181505	0.00598106
AC090958.3	1.19177	0.954354	1.7744	0.537845	0.590684	0.703655
AC023491.2	0.875168	1.70406	1.4749	1.15538	0.247936	0.36774
AL354822.1	129.002	-0.899025	0.362585	-2.47948	0.0131573	0.0323401
AC011841.1	3.14136	-1.45721	0.475191	-3.06657	0.00216532	0.00696351
GPX6	1.61728	1.2382	0.745588	1.6607	0.0967738	0.172212
MED22	2240.61	0.152048	0.101574	1.49691	0.134415	0.225655
AC012314.8	118.953	0.148622	0.949576	0.156514	0.875628	0.915384
AC011476.5	0
AC012314.10	1786.86	0.876925	0.604515	1.45063	0.146884	0.242291
DOHH	3349.16	0.202763	0.264216	0.767413	0.442836	0.571718
SURF2	1246.06	1.01223	0.219314	4.61542	3.92305e-06	3.10498e-05
BX072566.1	0
AC007325.1	6.43354	-0.285354	0.937776	-0.304288	0.760908	0.835782
CHRFAM7A	145.539	0.136325	0.312395	0.436387	0.662556	0.762988
TJP1	7614.5	-1.06003	0.185896	-5.70225	1.18236e-08	2.12056e-07
CR933783.1	0
GOLGA8J	127.131	0.349356	0.321426	1.08689	0.277083	0.400837
AC011295.2	14.4789	-0.454715	0.734371	-0.61919	0.535791	0.655684
AC011476.6	0
AC012314.18	576.926	0.77951	0.408755	1.90703	0.0565163	0.11013
AC011476.4	0
CR547123.1	0
CR759815.2	0
KCNH1	398.274	-0.268991	0.428197	-0.628195	0.529876	0.650186
AC012314.20	19.5869	0.200245	1.01574	0.197142	0.843717	0.895055
KLF13	5939.82	-0.917182	0.25107	-3.65309	0.000259103	0.00111969
AC011476.9	0
AC226007.1	0.0709916	-0.0873898	3.03265	-0.0288163	0.977011
BX004987.1	55.1633	-1.21356	0.471416	-2.57428	0.0100449	0.0256139
AC136616.3	0
GPX5	0.0906896	0.769171	3.03271	0.253625	0.799786
AC141272.1	0.331784	-1.45974	2.03992	-0.715589	0.474245	0.600845
AC007325.4	909.037	0.611344	0.250549	2.44002	0.0146864	0.0355163
CR847794.2	0
AC011043.1	852.248	-0.773012	0.157012	-4.92327	8.51101e-07	8.39986e-06
AL513523.9	75.6823	0.625176	0.230035	2.71774	0.00657297	0.0178667
TNK2	4983.56	-0.48213	0.351898	-1.37008	0.170661	0.273401
AC171558.1	0.0352138	0.0821795	3.03271	0.0270977	0.978382
AC012314.15	53.1944	-1.02308	0.69501	-1.47204	0.14101	0.234166
GOLGA6L9	510.949	-0.576532	0.229196	-2.51545	0.0118881	0.0296916
SCD	63356.3	-1.07084	0.25908	-4.13325	3.57671e-05	0.000204063
ACSL5	1001.36	0.944814	0.213386	4.42772	9.52353e-06	6.57906e-05
INSM2	46.1304	0.483269	0.639872	0.755259	0.450094	0.578418
ANGPTL3	0.0633992	-0.0873898	3.03265	-0.0288163	0.977011
FSHR	1.91065	0.253471	1.00758	0.251564	0.801378	0.863823
C12orf29	977.747	0.0984467	0.161684	0.608885	0.542601	0.661297
COL6A3	604.058	-1.81942	0.375549	-4.84469	1.26807e-06	1.17538e-05
VAT1	10015.3	1.00915	0.21564	4.6798	2.8715e-06	2.36873e-05
RPS4X	28955.1	0.67304	0.169371	3.97377	7.07433e-05	0.000367991
HJV	1.89029	-1.05585	0.915549	-1.15324	0.24881	0.368778
TMEM30B	27.6649	-0.0872304	0.339	-0.257317	0.796934	0.860624
LBHD2	17.2034	0.78806	0.595305	1.32379	0.185572	0.292219
USH2A	14.3668	-0.596313	0.451445	-1.3209	0.186536	0.293469
ACSF3	1480.31	0.146067	0.0987093	1.47977	0.138935	0.231357
PIN4	1186.96	0.422198	0.170507	2.47614	0.0132813	0.0326016
EXOC3L4	43.0593	3.22879	0.484557	6.66338	2.67602e-11	1.08794e-09
C12orf50	213.553	-0.288799	0.174855	-1.65164	0.0986074	0.17496
FAM71F2	309.546	-0.911056	0.222717	-4.09064	4.30179e-05	0.000239525
ACMSD	3.33908	-2.35125	0.801709	-2.93279	0.00335926	0.0101204
RND2	3558.22	0.206535	0.189412	1.0904	0.275536	0.399111
IL32	3468.39	2.1884	0.386602	5.66061	1.50833e-08	2.5935e-07
PGAM5	1144.2	0.442782	0.145009	3.05349	0.00226198	0.00722953
CITED1	1618.97	3.11887	0.416898	7.48114	7.36823e-14	5.92684e-12
QPRT	2327.78	0.396723	0.143079	2.77275	0.00555852	0.015535
RCC2	4890.65	0.158859	0.196501	0.80844	0.418838	0.548672
IARS	3232.95	-0.0762201	0.131313	-0.580444	0.561615	0.678317
NOXA1	1520.56	0.359131	0.232427	1.54514	0.122313	0.208969
CCNT2	1649.06	-0.55081	0.166613	-3.30593	0.000946628	0.00341515
XPR1	1440.23	-0.780538	0.203089	-3.84333	0.000121374	0.000585081
UNC93A	0.514039	-0.646456	1.42372	-0.454062	0.649784	0.75264
PXMP2	482.511	-0.324841	0.216377	-1.50127	0.133285	0.224139
CEP290	1129.38	-0.630589	0.167176	-3.77201	0.000161936	0.000750124
SPN	520.931	1.61359	0.294844	5.4727	4.43235e-08	6.48993e-07
PSMC2	2226.47	-0.508991	0.201258	-2.52905	0.0114371	0.0286839
TRMT10C	755.666	0.645488	0.11736	5.50005	3.79686e-08	5.67403e-07
S100A10	14401	1.47229	0.339721	4.33383	1.4654e-05	9.53631e-05
ANKLE2	2989.21	0.355414	0.0955771	3.71861	0.000200321	0.000900773
GPR139	0.972915	-2.77915	1.3254	-2.09684	0.036008	0.0752858
PCNP	4794.02	-0.239889	0.119108	-2.01405	0.0440044	0.0891239
ENTPD8	7.16666	-0.0891552	0.610271	-0.146091	0.883849	0.921256
ANKRD31	24.9104	-0.608472	0.35015	-1.73774	0.0822558	0.150536
RND1	797.267	0.683053	0.338057	2.02052	0.0433292	0.0879061
ZDHHC6	1485.11	0.123491	0.0686942	1.79768	0.072227	0.13526
ZNF516	892.169	-0.0360972	0.174752	-0.206563	0.836351	0.889709
PMPCB	2337.8	-0.0865842	0.0729513	-1.18688	0.235276	0.352651
CYP2C9	4.58539	-0.0577491	0.470267	-0.122801	0.902265	0.933873
WNT8B	3.12145	-2.88111	0.804026	-3.58335	0.000339211	0.00141782
CTAG1A	2.53234	-0.295904	0.860891	-0.343718	0.731058	0.814256
SEMA3A	448.734	-0.54528	0.237966	-2.29142	0.0219393	0.0496122
PPP1R2	2043.11	0.372889	0.124901	2.98549	0.00283129	0.00876077
GSK3B	2181.04	-0.606124	0.18756	-3.23162	0.00123091	0.00428249
CTAG1B	2.39384	0.163021	0.820848	0.1986	0.842575	0.894148
ADCY8	832.094	-1.48668	0.3009	-4.94077	7.78149e-07	7.8115e-06
ARF3	14797.8	0.274949	0.147764	1.86073	0.0627824	0.12024
TUBB	22945.4	-0.304276	0.205753	-1.47884	0.139184	0.231627
VTI1A	659.66	-0.444462	0.106993	-4.15413	3.26523e-05	0.000188472
FOXRED1	1882.16	-0.149888	0.112539	-1.33187	0.182902	0.28901
APOD	30205.2	-0.0215257	0.32324	-0.0665937	0.946905	0.964663
HSDL2	2781.34	-0.147928	0.125932	-1.17467	0.240128	0.358547
SMC5	1306.45	-0.600322	0.148833	-4.03354	5.49434e-05	0.00029616
DNAJC2	1035.73	0.530801	0.145223	3.65508	0.0002571	0.00111258
PDLIM5	3125.08	-0.35477	0.161835	-2.19218	0.0283669	0.0617111
ITPR3	973.59	0.414324	0.218354	1.89749	0.0577639	0.112188
FKBP11	683.012	0.825709	0.181872	4.54006	5.6238e-06	4.20428e-05
KIAA1958	810.319	-1.30509	0.230769	-5.6554	1.55481e-08	2.65218e-07
PLPP4	719.054	0.301989	0.266645	1.13255	0.257403	0.378996
KBTBD8	186.587	0.51016	0.186817	2.7308	0.00631809	0.0172741
IL22	0.423666	1.6918	2.26087	0.748296	0.454282	0.582642
CCNG1	2955.37	0.735517	0.153949	4.77767	1.77341e-06	1.56779e-05
DNM1	10418.7	0.394946	0.570027	0.692856	0.4884	0.613429
TNFAIP2	5965.45	0.534178	0.280894	1.90171	0.0572093	0.111249
SUCLG2	1328.06	-1.01453	0.179201	-5.66139	1.50153e-08	2.58558e-07
STKLD1	241.317	0.444055	0.202302	2.19501	0.0281626	0.0613535
FAM118B	1023.3	-0.208517	0.0905451	-2.30291	0.0212841	0.0484345
CCDC65	100.946	-1.17715	0.305109	-3.85814	0.000114251	0.000556616
ADAMTS13	823.252	-0.627722	0.159456	-3.93665	8.26279e-05	0.000421162
ZMYND8	2664.7	-0.279345	0.124201	-2.24915	0.0245033	0.0545286
GPR156	73.5896	-0.605339	0.292184	-2.07177	0.0382865	0.0791055
SLC26A5	5.85911	-0.415948	0.690929	-0.602014	0.547165	0.665432
AC073610.2	2.17631	-1.43561	2.00379	-0.716451	0.473713	0.600414
LRRC58	1953.47	-0.215111	0.10642	-2.02134	0.0432446	0.0877533
NUDCD2	1539.97	-0.479757	0.127858	-3.75227	0.000175242	0.000802246
TCF7L2	767.083	-0.839129	0.197715	-4.24414	2.19434e-05	0.000136135
EFR3A	2442.96	0.293504	0.25838	1.13594	0.255982	0.377289
STX6	2942.43	0.0145609	0.0742112	0.19621	0.844446	0.895501
WDR11	2492.26	-0.228307	0.184932	-1.23454	0.217001	0.330895
ERLIN2	1989.61	0.0526495	0.319546	0.164763	0.86913	0.911086
PHF19	1864.1	-0.783938	0.158418	-4.94854	7.47706e-07	7.5626e-06
FSTL1	6434.13	-0.404132	0.248222	-1.62811	0.103502	0.182195
SRPRA	4123.29	0.386122	0.125249	3.08284	0.00205037	0.006645
KIAA1614	574.571	-0.238775	0.18517	-1.28949	0.197227	0.307038
WDR19	1283.02	-0.571988	0.168955	-3.38544	0.000710647	0.00267073
GOLGA3	3793.99	0.0177938	0.0721211	0.246721	0.805124	0.867121
KLF9	3709.45	-0.694715	0.174525	-3.98061	6.87376e-05	0.000358852
UQCC2	3035.24	0.476854	0.145322	3.28137	0.00103305	0.00368578
HMGCR	1517.57	0.159398	0.238775	0.667565	0.504411	0.626819
AC104452.1	486.77	-0.542322	0.370678	-1.46306	0.143452	0.237513
MDM1	627.118	-0.476127	0.142575	-3.3395	0.000839306	0.00307652
NICN1	1243.27	0.0110061	0.151645	0.0725776	0.942142	0.961849
S100A11	16351.4	2.12239	0.345787	6.13784	8.36498e-10	2.1679e-08
MAD2L1	217.784	-0.798954	0.186671	-4.28001	1.86885e-05	0.000118331
HHLA1	245.489	0.626064	0.267475	2.34065	0.0192503	0.0445145
OC90	2.04609	-1.98156	1.01681	-1.94879	0.05132	0.101567
AC100868.1	1.4845	0.87662	1.03766	0.844806	0.398219	0.529471
CDC42EP5	163.394	1.27545	0.317362	4.01892	5.84663e-05	0.000312721
AMT	654.863	-0.0133134	0.16319	-0.0815822	0.934979	0.956777
ZNF605	859.315	-0.871706	0.179824	-4.84756	1.24988e-06	1.16139e-05
REXO4	1577.82	0.591648	0.155141	3.81361	0.000136954	0.000649655
DNAJC13	1959.65	-0.352616	0.133097	-2.64931	0.0080657	0.0213092
GNAI2	27844.8	0.178865	0.153565	1.16475	0.24412	0.363282
CHFR	1852.69	-0.071271	0.0955752	-0.745706	0.455845	0.584288
SNRPA1	1429.49	0.405748	0.116594	3.48	0.000501405	0.00198005
PARVG	3571.94	0.0859117	0.296929	0.289334	0.772325	0.843773
SERPINA3	96789.6	0.445278	0.4089	1.08896	0.27617	0.399905
EOGT	737.076	0.31221	0.148448	2.10316	0.0354514	0.0743293
MLF2	14500.1	0.911753	0.178467	5.10881	3.242e-07	3.63406e-06
ZBTB11	975.545	-0.18435	0.176522	-1.04435	0.296326	0.423109
SERPINA4	0.259217	-0.703263	1.45555	-0.48316	0.628982	0.736854
RPL24	18311.1	0.475653	0.199289	2.38675	0.016998	0.0400624
PHC1	2680.22	-0.265755	0.162524	-1.63517	0.102013	0.180116
SERPINA5	533.17	-0.722769	0.391998	-1.84381	0.0652115	0.124135
AL133352.1	113.621	0.248674	0.372505	0.667572	0.504407	0.626819
CEP97	1191.86	-0.826271	0.196567	-4.20351	2.62804e-05	0.000157615
RBFOX2	3163.04	-0.076337	0.29525	-0.258551	0.795982	0.860025
SEC31B	1410.44	-0.197791	0.227317	-0.870109	0.384241	0.515161
KCNQ3	1606.44	-0.465344	0.41851	-1.11191	0.266178	0.388528
SEMA3D	109.387	-1.13253	0.364452	-3.10749	0.00188684	0.00618778
CYP2C8	55.2179	-0.817688	0.428266	-1.9093	0.0562232	0.109661
AL049839.2	713.471	0.3263	0.380431	0.857711	0.391052	0.522053
HP	1740.07	0.150218	0.641596	0.234132	0.814883	0.873965
PTMS	12774.6	0.95226	0.245515	3.87862	0.00010505	0.000518798
M6PR	6759.15	0.886719	0.150078	5.90837	3.45519e-09	7.48637e-08
UBA5	1890.61	0.163134	0.0905525	1.80154	0.0716179	0.134253
LAIR2	9.39783	-0.317577	0.600777	-0.528611	0.597075	0.709292
TBC1D3F	0.359206	-0.535778	1.76039	-0.304352	0.76086	0.835778
PTPRK	2737.21	-1.19305	0.173819	-6.86378	6.70625e-12	3.18567e-10
TBC1D3H	81.6501	0.807154	1.87799	0.429797	0.667343	0.766569
RIMKLB	2292.31	-0.325327	0.15241	-2.13455	0.0327978	0.0696484
TMEM161B	587.366	-0.579169	0.158695	-3.64957	0.000262684	0.00113386
CMTM2	54.0186	1.79045	0.389351	4.59855	4.25432e-06	3.32227e-05
NXPE3	3175.06	-0.742922	0.199013	-3.73304	0.000189186	0.000856041
TBC1D3I	25.0303	-0.36375	0.436686	-0.832977	0.404858	0.535675
ACKR4	24.2593	-0.331882	0.386157	-0.859447	0.390094	0.521182
A2ML1	214.094	-0.648272	0.412148	-1.57291	0.115739	0.199539
ACAD11	1762.22	-0.768268	0.142666	-5.38508	7.24144e-08	9.79921e-07
NDUFB8	7498.2	0.295902	0.186019	1.59071	0.111675	0.193797
NFKBIZ	649.976	0.47847	0.267478	1.78882	0.0736441	0.137474
TMF1	1292.69	-0.0605636	0.16049	-0.377367	0.705901	0.796077
GAPDH	166456	0.0639874	0.173378	0.369063	0.712081	0.800973
TPSB2	100.465	1.80435	0.58213	3.09956	0.00193805	0.00633136
MYOZ1	100.854	-0.234142	0.295186	-0.793202	0.42766	0.557347
HSPA14	1098.03	0.299436	0.0919365	3.25699	0.00112601	0.00396833
C9orf16	5692.14	0.582835	0.215035	2.71042	0.0067198	0.0182261
TBC1D3G	0.154744	-0.428984	3.03252	-0.141461	0.887506
CYB561D1	854.41	0.381795	0.0979437	3.8981	9.69484e-05	0.000484277
HIF1AN	2522.45	0.257356	0.0669906	3.84167	0.0001222	0.000588303
PRPSAP1	2170.14	-0.0597288	0.0843448	-0.708151	0.478852	0.604597
CIZ1	5065.84	0.0335936	0.0963771	0.348564	0.727416	0.811635
TPSG1	0.200019	-0.899966	1.78621	-0.50384	0.614374
UBA3	3228.84	-0.213258	0.105313	-2.02498	0.0428691	0.087133
CACNA1H	571.547	-0.372054	0.378112	-0.983979	0.325126	0.454909
NPHP3-ACAD11	321.795	-1.6016	0.457911	-3.49762	0.000469434	0.00187035
ACSM6	3.62305	0.277402	0.542891	0.510972	0.609371	0.719694
NPHP3	1106.31	-0.491052	0.22253	-2.20667	0.0273368	0.0597838
PRKG2	42.3133	0.0888775	0.658263	0.135018	0.892597	0.927075
MUC20	614.572	-0.141491	0.200186	-0.706799	0.479691	0.605413
POU2F1	1287.31	-0.759936	0.16331	-4.65334	3.26596e-06	2.64067e-05
CDNF	78.808	0.00440851	0.248015	0.0177752	0.985818	0.989964
SPHK1	2038.95	2.28159	0.329441	6.92564	4.34007e-12	2.16334e-10
AGAP5	349.363	-0.463643	0.181975	-2.54783	0.0108394	0.027379
NSMF	14330.3	-0.0770225	0.29017	-0.26544	0.790671	0.856229
KIR3DX1	78.3743	0.0825728	0.207741	0.397479	0.691014	0.784671
TMTC3	727.16	0.154609	0.131695	1.17399	0.240399	0.35886
SYNPO2L	24.6574	-0.169775	0.248275	-0.683818	0.49409	0.618171
MMP7	1816.79	5.94537	0.622709	9.54759	1.32743e-21	6.06798e-19
TCP10	9.75939	-0.649498	0.420255	-1.54548	0.122229	0.208916
TRAF1	1807.08	0.783291	0.218493	3.58497	0.000337115	0.00141063
CSH2	0.209749	0.258172	2.68243	0.0962459	0.923325
ESPNL	59.3274	0.816222	0.344498	2.36931	0.0178215	0.0417304
XPO1	5927.47	-0.102201	0.120333	-0.849315	0.395706	0.526952
PLEKHM1	3035.88	0.497177	0.117071	4.24681	2.1684e-05	0.000134883
EDC4	3626.71	0.3721	0.0940965	3.95445	7.67122e-05	0.000395636
TTLL2	1.39501	-0.147238	0.716748	-0.205425	0.83724	0.890251
SET	11754.5	0.115891	0.121629	0.95283	0.340676	0.471075
TXNL4B	935.821	0.318281	0.114058	2.79053	0.00526223	0.0148588
BFSP2	7.17909	1.89449	0.70327	2.69384	0.00706351	0.0190153
CDH15	20.7584	0.444179	0.398193	1.11549	0.264642	0.3869
FAM71F1	44.6136	0.378476	0.293305	1.29039	0.196917	0.306606
TMEM108	408.794	-1.5496	0.403744	-3.83807	0.000124005	0.000595921
VRK1	363.26	-0.220861	0.108818	-2.02963	0.0423938	0.0863261
PMFBP1	123.791	1.163	0.318776	3.64834	0.00026394	0.00113876
ADGB	33.4485	-1.52026	0.344211	-4.41665	1.00241e-05	6.87165e-05
ESRRG	150.244	-0.992672	0.472276	-2.10189	0.0355629	0.0745214
RPAP3	1036.73	0.199641	0.0884844	2.25623	0.0240562	0.0537252
HSD11B2	79.7671	0.0593347	0.397821	0.149149	0.881436	0.91961
KLHL6	940.531	0.178401	0.342495	0.520887	0.602446	0.71381
PLEC	18284.1	0.0847345	0.129831	0.652654	0.513979	0.635246
ITIH2	71.5262	-0.468901	0.480375	-0.976116	0.329007	0.459003
GP2	6.2352	-1.38155	0.451225	-3.06178	0.00220023	0.00705865
KITLG	688.728	0.146533	0.211998	0.6912	0.48944	0.614447
KLHL24	2171.32	-0.809489	0.169107	-4.78685	1.69417e-06	1.5077e-05
NRN1L	103.578	-0.118725	0.204496	-0.580577	0.561525	0.678317
LILRA2	1436.99	1.53432	0.312631	4.90776	9.21235e-07	8.99259e-06
PTPRC	1601.94	-0.64538	0.33433	-1.93037	0.0535613	0.10528
GRM3	3869.15	-1.33816	0.3398	-3.93809	8.21313e-05	0.000418744
NDUFB4	4398.08	0.240849	0.112525	2.1404	0.0323227	0.0688087
AMIGO1	1122.7	0.542828	0.306319	1.7721	0.0763775	0.141715
MR1	2107.56	0.937062	0.233673	4.01014	6.06817e-05	0.000322912
POLK	1035.55	-0.951344	0.194436	-4.89284	9.93935e-07	9.59235e-06
MMP20	0.904267	1.37231	1.13441	1.20971	0.22639	0.341985
MARCKS	13749.6	-0.060955	0.192245	-0.317069	0.751191	0.828414
DHX38	3549.05	0.116502	0.0950515	1.22568	0.220321	0.334786
GTF2E2	768.641	0.461377	0.112805	4.09004	4.31295e-05	0.000240004
ZNF26	742.546	-0.477404	0.125259	-3.81133	0.000138222	0.000654346
HGD	30.0268	0.675639	0.410936	1.64415	0.100146	0.177236
DUSP6	2280.57	0.556034	0.264895	2.09907	0.0358106	0.0749401
LRRC6	221.187	-0.910776	0.26638	-3.41909	0.000628312	0.00240372
FLOT1	16887	0.303055	0.132546	2.28641	0.0222301	0.0501669
GPR61	124.878	0.434946	0.655731	0.6633	0.507139	0.629123
SMIM18	34.0343	-0.563177	0.523322	-1.07616	0.281857	0.406445
YEATS2	2425.24	-0.400618	0.129075	-3.10375	0.00191084	0.00625444
TRAF3IP3	490.746	0.707051	0.299152	2.36352	0.0181024	0.0422879
ZNF84	1985.73	-0.711256	0.173057	-4.10995	3.95752e-05	0.000223207
GH2	0.225523	-0.380852	3.03244	-0.125593	0.900054
CDV3	6904.28	0.362837	0.111311	3.25967	0.00111543	0.00393551
TPM2	5232.02	0.946305	0.351628	2.69121	0.0071194	0.0191492
LAG3	87.4315	0.164374	0.265363	0.619433	0.535631	0.655531
TMEM71	130.028	0.185177	0.331247	0.559029	0.576142	0.690633
PAPPA2	127.255	-2.18589	0.398232	-5.48899	4.0424e-08	5.98807e-07
NEU2	0.239563	1.30612	3.02952	0.431132	0.666373	0.765848
KLHL30	66.446	2.36322	0.403358	5.85886	4.66049e-09	9.61971e-08
ZNF236	677.558	-0.886435	0.256187	-3.46011	0.000539956	0.00210567
PNPLA7	1870.86	0.0221744	0.18866	0.117537	0.906435	0.936826
ARHGAP21	18299.7	-1.3374	0.24168	-5.53378	3.13397e-08	4.8224e-07
CMTM3	3599.27	0.819644	0.258174	3.17477	0.00149954	0.00507026
ZNF140	605.992	-0.463623	0.122192	-3.79423	0.000148103	0.000694979
HPR	374.62	-0.775889	0.380239	-2.04053	0.0412974	0.0844236
MAP6D1	5834.46	-1.09849	0.313065	-3.50882	0.000450091	0.00180287
OXSR1	1736.16	0.15467	0.135289	1.14326	0.25293	0.373525
PARL	1812.05	0.5397	0.12726	4.24093	2.22595e-05	0.000137576
ZNF891	340.216	-0.748413	0.22837	-3.27719	0.00104846	0.00373083
MRPL41	5445.09	0.666816	0.220404	3.02542	0.00248286	0.00783791
POC1B-GALNT4	58.3496	-0.239855	0.743288	-0.322694	0.746927	0.825813
GTF2E1	553.91	-0.0264135	0.0871457	-0.303096	0.761817	0.836584
GALNT4	296.025	0.292663	0.361401	0.809801	0.418055	0.54803
SLC7A8	2009.19	0.468362	0.203424	2.30239	0.0213133	0.0484773
POC1B	1230.15	-1.37052	0.212442	-6.45125	1.10929e-10	3.66026e-09
CD63	47802.9	1.34573	0.256459	5.24738	1.54281e-07	1.90233e-06
C1orf74	202.885	0.59486	0.12233	4.86276	1.1576e-06	1.08533e-05
RABL3	1289.36	-0.408368	0.114429	-3.56876	0.000358673	0.00148689
WNT10B	362.317	0.0459616	0.572213	0.0803226	0.935981	0.957489
INIP	1449.72	-0.0668052	0.0950707	-0.702689	0.482249	0.607536
PTH1R	907.9	0.348325	0.30754	1.13262	0.257375	0.378985
SLC5A12	21.0329	-1.23792	0.425492	-2.90939	0.00362131	0.0108074
AC026786.1	0
PLCL1	2436.76	-1.98229	0.336217	-5.89586	3.72734e-09	7.96555e-08
ZNF10	523.863	-0.460925	0.165235	-2.7895	0.0052789	0.0148957
AC131160.1	132.71	-1.98721	0.514491	-3.86248	0.000112241	0.000548964
SLC22A31	8.71675	-1.44537	0.529842	-2.72793	0.00637326	0.0174122
GSR	1561.92	0.224829	0.0929287	2.41937	0.0155473	0.0372427
C5	396.58	-1.09498	0.223257	-4.90458	9.36252e-07	9.10126e-06
CMC1	545.85	-0.281472	0.136165	-2.06713	0.0387216	0.0799164
ANAPC5	8914.82	-0.227834	0.145302	-1.568	0.116881	0.201193
FIBIN	1535.47	-0.383433	0.201801	-1.90006	0.0574258	0.111612
ZNF268	1013.68	-0.400386	0.11418	-3.50661	0.000453847	0.00181675
ATP6V0D1	9406.04	0.84813	0.156816	5.40844	6.35761e-08	8.77377e-07
BOD1L2	0.183125	-0.0876558	1.59449	-0.0549742	0.956159
PCSK6	6812.47	-1.76918	0.348997	-5.06933	3.99216e-07	4.37295e-06
ST8SIA3	1584.22	0.835662	0.579973	1.44086	0.149623	0.246072
RBMS3	379.976	-1.3308	0.213862	-6.22273	4.88576e-10	1.34858e-08
ARHGEF10L	2448.81	-0.53413	0.152667	-3.49867	0.000467593	0.00186381
STXBP5L	536.585	-0.419416	0.494787	-0.847669	0.396622	0.527797
PAX5	25.2567	0.0100724	0.317432	0.031731	0.974687	0.98255
C16orf54	126.718	1.00021	0.279724	3.5757	0.000349292	0.00145476
EIF5	13151.2	0.0173448	0.0844161	0.205468	0.837207	0.890251
WNT1	1.18199	-0.287967	0.911141	-0.316051	0.751964	0.828921
TCHHL1	0.0783572	-0.0873898	3.03265	-0.0288163	0.977011
SRPRB	2577.27	0.945736	0.157779	5.99405	2.04674e-09	4.74166e-08
ESPL1	128.421	-0.404829	0.37293	-1.08554	0.277684	0.401509
TCHH	87.5351	1.89827	0.301357	6.29909	2.99405e-10	8.74058e-09
MYL3	258.466	-0.255349	0.359285	-0.710715	0.477261	0.603279
NBPF10	841.425	-0.444796	0.26551	-1.67525	0.0938848	0.168131
ZG16	2.21849	-0.523138	0.538609	-0.971276	0.331411	0.461532
ASTN1	3004.23	-0.534943	0.326627	-1.63778	0.101468	0.179322
RAB6B	5926.94	0.179503	0.352012	0.509936	0.610096	0.720503
ANHX	0.0580272	-0.00260296	3.03268	-0.000858303	0.999315
BBOX1	1394.42	-0.876054	0.257245	-3.40553	0.000660358	0.00250701
CRNN	0.731117	1.94376	1.41166	1.37694	0.168532	0.270709
PGBD5	2488.68	-0.248329	0.23265	-1.06739	0.285796	0.410704
TF	65683.9	-1.00983	0.330119	-3.05898	0.00222091	0.00711771
HRNR	2.18876	-3.21039	1.43161	-2.2425	0.0249291	0.0553251
FLG2	2.7209	-0.127274	0.653916	-0.194634	0.845679	0.896224
FLG	2.81417	1.39413	1.19721	1.16448	0.244228	0.363395
AGAP4	768.029	-0.598034	0.234227	-2.55322	0.0106732	0.0270137
KMT2D	4350.52	-0.294585	0.183892	-1.60194	0.109168	0.190328
ACTN2	3982.15	-0.502621	0.243993	-2.05998	0.0394006	0.0810678
ONECUT2	126.897	-0.386356	0.491655	-0.785826	0.431969	0.561699
DPH7	1824.78	0.291583	0.131941	2.20995	0.0271083	0.0593917
C6orf47	1464.41	0.52241	0.133431	3.91522	9.0323e-05	0.000454208
MUC4	8.40879	-2.54863	0.563083	-4.5262	6.0054e-06	4.45579e-05
RPTN	0.358433	0.229068	1.36267	0.168102	0.866503	0.909192
GHRH	3.28948	0.469967	0.599254	0.784255	0.432891	0.562599
TOPBP1	1268.79	-0.711655	0.169973	-4.18688	2.82821e-05	0.000167477
MMP27	1.25681	-0.0664738	0.986856	-0.0673592	0.946296	0.964356
DNAH12	77.3428	-1.3662	0.327947	-4.16592	3.10099e-05	0.0001804
ZNF777	1181.9	0.160541	0.155831	1.03023	0.302903	0.43037
IER5	3177.65	1.84118	0.237933	7.73821	1.00827e-14	9.93408e-13
SHISA4	4971.45	-0.371995	0.202677	-1.83541	0.0664452	0.126095
PRKAG1	2514.76	0.143355	0.0674552	2.12518	0.0335713	0.071039
ENDOU	110.45	-0.658581	0.372624	-1.76742	0.0771585	0.14291
CALU	5940.3	0.217083	0.192176	1.12961	0.258642	0.380223
ZNF746	1353.17	0.345277	0.0931768	3.70561	0.000210885	0.000939744
CSRNP1	2120.79	0.765277	0.198212	3.8609	0.00011297	0.000552093
ZCWPW2	49.3845	0.584299	0.281876	2.07289	0.0381821	0.0789421
LMOD1	913.006	-1.28847	0.33232	-3.87721	0.000105663	0.000521277
PAX2	20.575	1.50374	0.563606	2.66807	0.00762874	0.0203411
RNF34	1684.96	0.0492376	0.0640192	0.769108	0.441829	0.570654
AC098650.1	30.706	-0.253682	0.413958	-0.61282	0.539996	0.659322
HDAC7	3930.99	0.405996	0.120402	3.37201	0.000746229	0.00278657
AZI2	2112.18	-0.0109473	0.122627	-0.0892734	0.928865	0.952655
DNAJC5B	60.3648	1.21617	0.412091	2.95122	0.00316523	0.00964127
CTRL	116.437	0.387469	0.233722	1.65782	0.0973537	0.173057
KDM2B	1379.46	-0.308302	0.125322	-2.46007	0.0138909	0.033868
ZNHIT3	1663.11	0.111247	0.138696	0.802092	0.4225	0.552158
SNTB1	881.464	-0.725633	0.209481	-3.46395	0.000532302	0.00208189
NBEA	809.914	-1.29157	0.355172	-3.63647	0.000276396	0.00118567
HIF1A	5962.57	-0.232003	0.215231	-1.07793	0.281066	0.405464
OPN1SW	2.69288	-1.53327	0.584706	-2.62229	0.00873424	0.0227959
TIMM23	2099.96	0.317146	0.115988	2.7343	0.0062514	0.0171317
ATP2B1	3082.92	0.069437	0.322378	0.21539	0.829463	0.88449
PSMB10	3573.36	1.12518	0.233038	4.82829	1.37709e-06	1.25777e-05
MTBP	196.272	-1.04145	0.233657	-4.45718	8.30452e-06	5.86448e-05
TIMM17A	2534.64	0.934427	0.137943	6.77402	1.25251e-11	5.4719e-10
NYAP1	1534.26	0.0877803	0.340823	0.257554	0.796751	0.860477
ZMYND19	948.009	0.435473	0.146242	2.97776	0.00290365	0.00895806
ARL6IP5	9458.4	0.189351	0.118514	1.5977	0.110109	0.191577
MRPL13	1321.75	0.0800111	0.150174	0.532789	0.59418	0.706696
SPOP	2608.06	-0.402907	0.0689933	-5.8398	5.22644e-09	1.06011e-07
AC040162.1	326.679	0.149499	0.141906	1.05351	0.292109	0.418299
CRKL	4395.34	-0.18725	0.104332	-1.79475	0.0726938	0.136007
FAM227B	178.966	-0.7317	0.195925	-3.7346	0.000188016	0.000851569
PSKH1	1764.84	-0.159529	0.125885	-1.26727	0.20506	0.316916
PIGW	403.649	0.586955	0.160604	3.65466	0.000257523	0.00111389
MYO19	1369.95	-0.395435	0.149881	-2.63833	0.00833154	0.0219033
SLF2	3047.89	-0.838069	0.204734	-4.09345	4.24997e-05	0.000237062
XIRP1	12.3442	-1.91221	0.394733	-4.84432	1.27048e-06	1.17587e-05
BBS5	1362.45	0.0363719	0.107717	0.337663	0.735617	0.817966
DDN	4931.89	-0.468213	0.674609	-0.694051	0.48765	0.612652
COG2	1326.38	-0.0117272	0.0661947	-0.177162	0.859381	0.904556
PHF20L1	1928.9	-0.46059	0.13035	-3.53347	0.000410143	0.00166455
CX3CR1	2523.16	-2.74415	0.454267	-6.04083	1.53321e-09	3.69306e-08
AC093899.2	29.3648	-0.213447	0.520957	-0.409721	0.68201	0.77855
KLHL41	78.6197	-0.5917	0.326613	-1.81163	0.0700441	0.131777
COPS2	2652.83	-0.249527	0.117849	-2.11735	0.0342302	0.0722458
RALGAPA1	2292.58	-1.10285	0.239043	-4.61361	3.95727e-06	3.12809e-05
SNAPC1	408.747	0.297075	0.162829	1.82446	0.0680829	0.128773
SLC25A38	1355.75	0.544748	0.353471	1.54114	0.123283	0.210454
CCDC12	1819.05	0.586684	0.200067	2.93244	0.00336315	0.0101289
SEMA3B	19590	-0.179644	0.281783	-0.637525	0.523783	0.644566
AGXT	13.8401	-0.889911	0.482563	-1.84413	0.0651638	0.124091
SHISAL1	1404.35	0.413262	0.62536	0.660839	0.508715	0.630578
PDE7B	454.36	-0.850355	0.300837	-2.82663	0.00470412	0.0135139
CCR8	0.603895	-1.89858	1.41143	-1.34514	0.17858	0.283567
NBEAL2	2212.13	1.01856	0.156431	6.51121	7.45469e-11	2.6562e-09
LMOD3	31.2109	0.240794	0.319256	0.754234	0.450709	0.57897
RTL6	3422.85	-0.0765659	0.155983	-0.49086	0.623525	0.732626
C12orf10	2212.14	0.42313	0.148287	2.85346	0.00432459	0.0125837
MAB21L1	72.0705	2.1998	0.301291	7.30126	2.85083e-13	1.94292e-11
PRDM5	261.421	-0.757151	0.216973	-3.48961	0.000483731	0.00191916
ENKUR	559.579	-0.292005	0.187824	-1.55468	0.120023	0.20594
ABCC5	4087.27	0.0356686	0.184222	0.193617	0.846476	0.896808
FGF7	409.549	-0.316806	0.301999	-1.04903	0.294165	0.420601
PFDN5	17553	0.49419	0.22151	2.23101	0.0256804	0.0567975
GPR158	821.887	-0.547234	0.344481	-1.58857	0.112157	0.194525
AGFG2	2254.08	-0.363703	0.186153	-1.95378	0.0507267	0.100478
NEBL	4861.81	-1.08087	0.318113	-3.39774	0.000679454	0.00256948
GALK2	666.674	-0.721621	0.155963	-4.62689	3.712e-06	2.95415e-05
ASPHD2	456.922	0.720296	0.295705	2.43586	0.0148566	0.035854
PRTFDC1	1494.64	-1.14249	0.19643	-5.81627	6.01765e-09	1.19488e-07
HPS4	2537.81	-0.076898	0.0893985	-0.860171	0.389695	0.520798
DNAJC14	1922.34	0.192987	0.0964136	2.00166	0.0453212	0.0914426
GSC	69.9055	1.16192	0.619104	1.87678	0.0605485	0.116593
FGFR2	12756	-0.691791	0.317324	-2.18008	0.0292515	0.0632842
THNSL1	445.86	0.329429	0.111805	2.94645	0.00321446	0.0097595
LCE5A	1.34679	0.669008	0.984763	0.679359	0.49691	0.620418
C10orf113	1.62873	0.889216	0.731401	1.21577	0.224072	0.339276
RPSA	32363.9	0.439057	0.1828	2.40184	0.0163127	0.0387002
PDE12	1277.95	0.179961	0.0951817	1.89071	0.0586633	0.113687
RAPGEF3	5840.57	-0.721772	0.265045	-2.7232	0.00646523	0.0176198
NCOA4	8456.06	-0.0137427	0.14624	-0.0939732	0.92513	0.949967
CRCT1	0.100841	-0.355267	3.03257	-0.117151	0.906741
LCE3E	0.0198356	0.166108	3.03273	0.0547718	0.95632
LCE3D	0.166143	-0.291446	2.72696	-0.106876	0.914887
FUT11	819.141	0.340448	0.0779334	4.36846	1.25128e-05	8.31321e-05
AC023055.1	26.6002	0.641962	0.545999	1.17576	0.239693	0.358039
LCE3C	0.222179	-0.562367	3.03225	-0.185462	0.852867
SARNP	2264.48	0.417565	0.149647	2.79033	0.00526536	0.0148642
SEC24C	4399.46	0.207946	0.058016	3.58428	0.000338013	0.00141344
HMMR	70.8909	-2.16577	0.341028	-6.35072	2.14313e-10	6.55244e-09
AGL	1058.5	-0.392771	0.148167	-2.65087	0.00802847	0.0212318
HAS2	153.305	0.483472	0.495651	0.975428	0.329348	0.459275
ARRDC1	1446.28	0.233902	0.124234	1.88275	0.0597349	0.115346
APOBEC1	0.387091	2.03099	2.95077	0.688293	0.491268	0.615753
GDF11	2398.76	0.100691	0.168821	0.596437	0.550884	0.66875
LRRC45	869.846	-0.119871	0.22683	-0.528464	0.597178	0.709303
MMP19	910.556	2.68801	0.470019	5.71894	1.0719e-08	1.94855e-07
CAPN9	83.306	-0.515747	0.360112	-1.43219	0.152091	0.249517
KIFC3	3660.76	0.66199	0.115051	5.75389	8.72112e-09	1.64237e-07
AGRP	19.5636	1.87618	0.378666	4.95471	7.2439e-07	7.36254e-06
CSH1	0.0817155	-0.0873898	3.03265	-0.0288163	0.977011
BRINP2	1603.59	-0.095949	0.272036	-0.352707	0.724308	0.809709
AGT	19542.3	-0.658487	0.259074	-2.5417	0.0110315	0.0277931
SLC12A4	3579.5	0.776183	0.185408	4.18635	2.83474e-05	0.000167757
ORMDL2	1239.69	1.0235	0.244399	4.18783	2.81633e-05	0.000166878
CENPX	1443.51	0.228861	0.164949	1.38746	0.1653	0.266477
SLC22A13	4.3139	-0.799961	0.573552	-1.39475	0.163092	0.263483
EHMT1	2138.59	-0.727575	0.111343	-6.53453	6.38081e-11	2.32212e-09
ACTL8	2.67055	0.237119	0.788353	0.300777	0.763585	0.837739
UBXN8	597.352	0.00477336	0.08969	0.0532206	0.957556	0.971552
ARF4	5290.77	0.116316	0.15867	0.733067	0.463518	0.591211
HTR3D	0.728199	1.07635	0.87514	1.22992	0.218727	0.333013
CCDC34	380.1	0.393714	0.165986	2.37197	0.0176933	0.0414718
PKN3	339.628	-0.284776	0.209173	-1.36144	0.173376	0.277065
MANBAL	3094.53	0.442101	0.135225	3.26937	0.00107788	0.00382391
DEF8	4456.18	0.045004	0.0856172	0.525642	0.599137	0.710788
HTR3C	0.832277	-2.22781	1.17714	-1.89256	0.0584166	0.113303
LCE3B	0
LCE3A	0.019343	0.166108	3.03273	0.0547718	0.95632
IER3	2607.47	2.7649	0.405731	6.81463	9.45091e-12	4.29925e-10
QTRT1	4261.05	0.55435	0.181392	3.05609	0.00224241	0.00717433
ZDHHC12	1268.88	1.04248	0.239496	4.3528	1.3441e-05	8.83276e-05
HTR3E	0.337347	-0.48949	1.60384	-0.305198	0.760216	0.835266
KIF22	1798.68	0.231587	0.168781	1.37212	0.170027	0.272643
C1orf198	12270.2	-0.442903	0.160786	-2.75462	0.00587609	0.016263
PPP2CB	9332.57	-0.249531	0.122471	-2.03748	0.0416024	0.0849638
MSMB	0.379942	2.15176	1.96925	1.09268	0.274534	0.397875
SLC48A1	12014.5	-0.506988	0.215972	-2.34747	0.0189014	0.043843
GNAI3	3058.79	0.207195	0.11359	1.82406	0.0681437	0.128875
IGSF21	1335.67	-1.06407	0.397684	-2.67566	0.00745829	0.0199462
ZHX2	1871.27	-1.10589	0.159621	-6.92823	4.26135e-12	2.12977e-10
AKT2	5484.97	-0.123389	0.0858264	-1.43766	0.150531	0.247305
FRMD4B	2596.46	-1.34999	0.238287	-5.66539	1.46691e-08	2.54092e-07
CD247	111.046	0.214667	0.228903	0.937807	0.348344	0.47836
OSBPL8	1796.05	-0.499822	0.203359	-2.45783	0.0139778	0.0340445
RIPOR1	4650.38	0.789256	0.169062	4.66845	3.03477e-06	2.48374e-05
DENND6A	949.339	-0.152345	0.112905	-1.34932	0.177235	0.281853
FECH	1543.71	-0.0148585	0.112919	-0.131586	0.895312	0.928799
SLC46A2	32.1908	2.89913	0.498061	5.82083	5.85555e-09	1.1675e-07
TRIM55	8.4259	1.33503	0.56925	2.34524	0.0190148	0.0440623
SNX30	3159.76	-0.831359	0.190679	-4.36001	1.30059e-05	8.58602e-05
AMPD2	3700.05	0.352607	0.226167	1.55906	0.118983	0.20436
TEX15	78.7547	-0.128272	0.471153	-0.272251	0.785429	0.853017
ZNF778	818.527	-0.00106728	0.105931	-0.0100753	0.991961	0.994289
LCE2D	0.0585216	-0.00260296	3.03268	-0.000858303	0.999315
LCE2C	0.117987	-0.319417	2.86372	-0.111539	0.911189
LCE2B	0.0773993	0.0500085	3.03265	0.01649	0.986843
LCE2A	0.0118165	0.166108	3.03273	0.0547718	0.95632
LCE4A	0.019343	0.166108	3.03273	0.0547718	0.95632
C1orf68	42.7635	9.3235	1.12999	8.25093	1.57172e-16	2.2316e-14
KPRP	1.36981	0.440217	0.921072	0.477939	0.632693	0.739826
TFRC	2935.78	0.148117	0.184877	0.801166	0.423036	0.552781
LCE1F	24.0157	8.11849	0.977077	8.30896	9.65449e-17	1.45923e-14
ZFP37	269.603	-0.381581	0.158712	-2.40424	0.0162062	0.0384817
LCAT	1304.04	0.271609	0.213408	1.27272	0.203117	0.314672
NDNF	114.155	-0.712113	0.374854	-1.89971	0.0574718	0.111678
CREB3	3213.94	0.756761	0.130169	5.81369	6.11119e-09	1.21202e-07
IRF6	109.21	1.16828	0.313407	3.72769	0.000193242	0.000872625
ANTXRL	22.2487	-1.09212	0.462982	-2.35889	0.0183297	0.0427282
TLN1	13354.5	-0.0451384	0.140097	-0.322195	0.747305	0.825971
TBC1D31	266.419	-0.334634	0.145399	-2.30149	0.0213639	0.048569
KRBA1	1267.75	0.334489	0.100026	3.34403	0.000825698	0.00303614
CSNK2B	7086.52	0.767296	0.185088	4.14558	3.38953e-05	0.000194867
CACNA1B	1020.44	0.0863047	0.601129	0.143571	0.885839	0.92262
CALB1	301.752	0.742001	0.474061	1.5652	0.117536	0.202227
TG	47.7256	0.464303	0.303889	1.52787	0.126544	0.214926
ZDHHC19	41.3346	0.0237914	0.300933	0.0790587	0.936986	0.958255
IKBKB	2818.38	-0.0437076	0.115466	-0.378534	0.705034	0.79553
GBA2	3787.58	0.0884286	0.121147	0.72993	0.465433	0.592591
CHCHD1	1156.99	0.726343	0.160527	4.52474	6.0471e-06	4.47805e-05
LCE1E	131.553	7.07949	0.78789	8.98538	2.57852e-19	7.55105e-17
UTP25	1084.34	0.381938	0.125758	3.03709	0.00238875	0.00757296
UBE2O	2417.92	0.0012406	0.192966	0.00642911	0.99487	0.996469
ELF3	112.588	0.698413	0.386373	1.80761	0.0706669	0.132776
LCE1D	1.75639	3.028	1.4181	2.13525	0.0327408	0.069555
LY6G5B	948.56	0.0517407	0.12737	0.406222	0.684579	0.780363
LCE1C	450.931	8.69048	0.842385	10.3165	5.93351e-25	4.44824e-22
CR753842.1	9.9382	0.348976	1.38048	0.252793	0.800428	0.863055
LCE1B	35.8509	8.17674	0.94068	8.69237	3.54968e-18	8.01543e-16
DIO3	70.162	0.733484	0.477187	1.5371	0.124269	0.211751
LCE1A	0.394443	0.155804	1.03761	0.150156	0.880642	0.91919
GPANK1	1241.72	0.220089	0.173058	1.27176	0.203459	0.315012
GDF3	3.05563	4.24986	1.30466	3.25745	0.00112419	0.00396418
LCE6A	0.0227558	0.166108	3.03273	0.0547718	0.95632
FOXD4L4	9.46375	-0.441535	0.628405	-0.702629	0.482287	0.607543
SMCP	0.777307	3.36965	1.70912	1.97157	0.0486589	0.0971917
SLC31A2	6156.86	-0.748352	0.260962	-2.86766	0.00413519	0.0120945
TMC4	77.973	-0.291545	0.223116	-1.30669	0.191316	0.299769
UMOD	0.11223	0.102647	2.8834	0.0355993	0.971602
FKBP15	3179.18	0.0138813	0.13359	0.10391	0.917241	0.944326
KIAA1324L	2052.04	-1.08452	0.23808	-4.55528	5.2315e-06	3.95837e-05
SLC51A	10.9522	0.354676	0.398292	0.890494	0.373201	0.504292
CCL27	43.5406	0.515105	0.261435	1.9703	0.0488039	0.0974415
CCL21	2.28401	-1.80719	0.920302	-1.96369	0.0495659	0.0986684
ZSWIM8	4982.91	-0.00352168	0.0965969	-0.0364575	0.970918	0.980227
RNPEP	2942.14	1.07387	0.187579	5.72488	1.03506e-08	1.89075e-07
AL162231.1	548.765	0.570177	0.213908	2.66552	0.00768689	0.0204816
SLA	3179.27	-0.179433	0.301086	-0.595951	0.551208	0.668916
RHO	10.3005	1.20417	0.761417	1.58148	0.113768	0.196883
CEP170	3778.12	-0.797851	0.200257	-3.98414	6.77258e-05	0.000354271
TM4SF19-TCTEX1D2	7.00219	2.20149	0.766358	2.87266	0.00407026	0.0119363
DERL1	2368.13	0.246888	0.100762	2.45021	0.0142774	0.0346661
LGR4	1052.09	-1.22528	0.272746	-4.49238	7.0431e-06	5.09521e-05
PCYT1A	3581.13	0.286632	0.0812005	3.52992	0.000415683	0.00168484
H1FOO	0.451306	-1.65526	2.01601	-0.821058	0.411613	0.542088
IL11RA	1476.55	0.00471897	0.132515	0.0356108	0.971593	0.98061
GNAT2	2.90631	0.136578	0.535537	0.25503	0.7987	0.861985
PURG	251.324	-0.474555	0.229758	-2.06546	0.0388798	0.080181
KLHDC7A	176.883	2.24014	0.568453	3.94076	8.12225e-05	0.000414694
WRN	453.961	-0.588535	0.17445	-3.37367	0.00074174	0.00277202
IFT88	945.114	-0.725032	0.157276	-4.60993	4.02807e-06	3.17471e-05
ARHGAP8	118.458	-0.55628	0.329706	-1.6872	0.0915647	0.164646
NECAB1	3454.59	-0.453196	0.371165	-1.22101	0.222083	0.336999
SRC	1995.5	0.84118	0.242089	3.47467	0.000511473	0.00201155
APOL3	1344.71	1.39078	0.227411	6.11572	9.61203e-10	2.44435e-08
CD79B	79.9935	1.68365	0.321601	5.23521	1.64794e-07	2.02131e-06
TMEM64	1013.27	-0.283313	0.167405	-1.69239	0.0905723	0.163222
AC069257.3	2.00637	-0.173498	0.980116	-0.177018	0.859495	0.904624
TCTEX1D2	511.774	0.193813	0.124545	1.55617	0.119668	0.205462
TTC13	931.25	-0.376497	0.0812822	-4.63197	3.62203e-06	2.89361e-05
POLQ	79.7249	-1.51936	0.427679	-3.55257	0.000381488	0.00156761
LIN7C	1099.8	0.198606	0.108354	1.83293	0.0668132	0.126729
C8orf88	112.644	-0.354024	0.262563	-1.34834	0.177549	0.282233
NRAP	42.6658	-0.0820543	0.387945	-0.21151	0.832489	0.886809
TM4SF19	83.4775	4.38972	0.454365	9.66122	4.40578e-22	2.2317e-19
PAX7	32.9147	0.393122	0.784639	0.501023	0.616355	0.726336
GH1	0.944343	-0.121249	0.981542	-0.123529	0.901688	0.933516
DPPA3	0.219142	0.0705634	2.62583	0.0268728	0.978561
ZER1	5046.83	0.0630567	0.159774	0.394662	0.693092	0.786506
LPAR5	905.858	-1.61315	0.326272	-4.94419	7.64606e-07	7.70029e-06
PRR5	1049.69	0.421761	0.216522	1.94789	0.0514283	0.10176
ANXA8L1	34.4259	4.92906	0.7009	7.03247	2.02903e-12	1.09908e-10
CROCC2	25.1382	-0.507682	0.583843	-0.869552	0.384545	0.515422
ACRBP	280.557	1.6754	0.281547	5.95068	2.67027e-09	6.00074e-08
UBXN7	1745.77	-0.314147	0.143691	-2.18627	0.0287957	0.0625003
MEIS3	2121.96	-0.116884	0.356108	-0.328226	0.74274	0.822565
BMPR1B	985.389	-0.802416	0.250135	-3.20794	0.0013369	0.00460169
SYT14	452.015	-1.04474	0.262504	-3.97989	6.89458e-05	0.000359839
CSHL1	0.127677	-0.341774	3.03257	-0.112701	0.910268
ARV1	1197.33	-0.352646	0.081007	-4.35328	1.34114e-05	8.82261e-05
NDST2	1237.25	0.277318	0.119452	2.32159	0.0202549	0.0464421
SLC22A14	24.869	-0.372654	0.450706	-0.826823	0.408338	0.538986
RNF168	647.077	0.0737866	0.124531	0.592517	0.553505	0.670835
SMCO1	5.00087	-0.145	0.546488	-0.26533	0.790755	0.856271
MMP8	78.7628	3.76189	0.490211	7.67403	1.66671e-14	1.54641e-12
NPY4R	1.24697	-0.427267	0.934738	-0.457098	0.647601	0.751
HUWE1	8961.13	-0.562861	0.131649	-4.27547	1.90737e-05	0.000120323
FAM89A	513.632	0.313329	0.150846	2.07714	0.037789	0.0782413
MTR	2286.4	-0.490643	0.157192	-3.12131	0.0018005	0.00594625
WDR53	348.062	0.422928	0.125308	3.37511	0.000737869	0.00275866
GPATCH2	492.069	-0.329494	0.103431	-3.18565	0.00144428	0.00490109
CRH	142.549	2.97904	0.612222	4.86595	1.1391e-06	1.06906e-05
AL109810.2	0.464205	-1.0677	1.64082	-0.650709	0.515234	0.63668
TRIM67	131.267	-1.36975	0.503568	-2.7201	0.0065263	0.0177552
FBXO45	1307.42	-0.222476	0.123742	-1.7979	0.0721926	0.135209
AL162231.3	0.183623	1.70457	3.02912	0.562728	0.57362
CLEC4C	3.79796	-0.543029	0.618888	-0.877426	0.380255	0.511281
SLC38A7	1762.21	0.705077	0.106719	6.60688	3.92498e-11	1.53896e-09
GALT	1367.19	0.280112	0.0967043	2.89658	0.00377254	0.0111946
SEMA4G	324.156	-0.332801	0.321632	-1.03472	0.300798	0.427941
PRR5-ARHGAP8	12.309	-1.53467	0.651847	-2.35433	0.018556	0.0432073
RASGEF1B	817.792	0.211545	0.174743	1.21061	0.226047	0.341658
AANAT	13.1464	-0.725589	0.379986	-1.90952	0.0561956	0.109619
PIGX	1243.95	2.21193e-06	0.111893	1.97682e-05	0.999984	0.999984
AAAS	2966.31	0.17888	0.120697	1.48206	0.138323	0.230687
HYAL3	271.543	0.945837	0.244947	3.8614	0.000112741	0.00055112
COL13A1	94.4359	-0.119642	0.33894	-0.352988	0.724098	0.809624
IVL	8.39919	5.20128	1.17638	4.42144	9.8044e-06	6.74822e-05
NRROS	458.507	0.268594	0.244946	1.09654	0.272842	0.395852
CEP19	251.519	-0.144506	0.185434	-0.779289	0.435809	0.565529
SPRR5	0.0744842	0.134795	3.03268	0.0444475	0.964548
SPRR4	0.11437	0.769171	3.03271	0.253625	0.799786
IFRD2	1699.79	0.698815	0.16276	4.29352	1.75862e-05	0.000111957
SPRR1A	0.0729052	0.0500085	3.03265	0.01649	0.986843
CREG1	7876.17	0.704272	0.205885	3.4207	0.000624603	0.00239442
PAK2	4522.56	-0.168883	0.103	-1.63965	0.101078	0.1787
SPRR3	0.231599	-0.470429	2.62731	-0.179054	0.857896	0.903601
SATB2	899.288	-0.666779	0.247165	-2.69771	0.00698184	0.0188197
RCSD1	1287.14	-0.429357	0.22977	-1.86864	0.0616734	0.118346
TNIP3	87.0709	2.68406	0.364703	7.35957	1.84506e-13	1.33e-11
ANKRD20A3	43.2999	0.0284363	0.329835	0.0862137	0.931297	0.954155
VXN	5799.85	-0.903565	0.254126	-3.55558	0.000377142	0.00155281
SENP5	1751.85	-0.0594517	0.104074	-0.571246	0.567833	0.683779
TWNK	451.803	0.809441	0.181562	4.45821	8.26452e-06	5.83843e-05
PCOLCE	565.331	0.285113	0.273735	1.04156	0.297614	0.424331
HABP2	18.3796	-0.5997	0.377528	-1.58849	0.112175	0.19454
CHN1	9176.62	0.0578995	0.460507	0.12573	0.899946	0.932227
NAA80	785.064	0.503479	0.130947	3.8449	0.000120599	0.000582394
FAM205A	0.409674	-0.301486	1.34099	-0.224823	0.822117	0.878905
SAP25	571.252	-0.06028	0.217907	-0.276632	0.782063	0.850692
CCL19	30.6211	-1.74996	0.566051	-3.09153	0.00199128	0.00647815
LSMEM2	108.166	-0.771209	0.370711	-2.08035	0.0374932	0.0777837
NCBP2	3757.28	0.470972	0.113249	4.15873	3.20023e-05	0.000185406
ADHFE1	1268.7	-0.270468	0.220641	-1.22583	0.220262	0.334724
FBXO24	64.3158	-0.324291	0.25472	-1.27313	0.202972	0.314545
SPATA17	130.511	-1.31486	0.267563	-4.91421	8.91406e-07	8.74698e-06
MRPL43	3024.47	0.280324	0.159177	1.76108	0.0782243	0.144487
MLPH	158.879	1.50349	0.388876	3.86624	0.000110528	0.000541715
SPRR1B	0.0893905	-0.256975	3.0326	-0.0847377	0.93247
INPP5D	3564.83	-1.27735	0.307574	-4.15297	3.28183e-05	0.000189372
PLXND1	11425	0.178543	0.164272	1.08688	0.277091	0.400837
ZNF467	488.835	0.505382	0.18737	2.69724	0.00699174	0.0188437
F2	3.20486	-1.30457	0.692658	-1.88343	0.0596417	0.115226
TRPM3	742.34	-1.2802	0.353126	-3.62534	0.000288586	0.00123261
PIGZ	714.358	0.309554	0.175554	1.76329	0.077851	0.143951
SPRR2D	1.25545	2.83248	1.54887	1.82874	0.0674391	0.12771
PLEKHF2	691.742	0.428867	0.155619	2.75587	0.00585368	0.0162172
TAS1R2	0.307587	-1.10257	1.79004	-0.615948	0.537929	0.657313
SPRR2A	0.252766	-0.996632	1.78845	-0.557261	0.577349	0.69177
LRCH4	3776.53	0.144189	0.101566	1.41966	0.155707	0.25396
TGIF2LX	0.0565623	0.0821795	3.03271	0.0270977	0.978382
MELTF	1554.59	1.32072	0.258955	5.1002	3.39297e-07	3.78743e-06
NNAT	1807.88	-0.621319	0.494662	-1.25605	0.209099	0.321646
SPRR2F	0.218744	0.515415	1.73219	0.297552	0.766045
SPRR2B	0.11993	-0.218562	2.44232	-0.0894893	0.928693
SPRR2E	0.237159	-0.420967	2.27977	-0.184654	0.853501	0.901404
ARGFX	5.65436	0.822188	0.513303	1.60176	0.109209	0.190364
SKIDA1	119.898	0.241636	0.238963	1.01118	0.311928	0.440621
BLCAP	5659.51	0.730544	0.154041	4.74253	2.11061e-06	1.81955e-05
FBXO40	37.796	0.794223	0.544459	1.45874	0.144638	0.23909
CENPBD1	755.408	0.578825	0.104006	5.56528	2.61729e-08	4.13254e-07
MLLT10	973.975	-0.717722	0.177248	-4.04925	5.13825e-05	0.00027961
TBC1D13	2920.53	0.0683278	0.115159	0.593333	0.552958	0.670389
SNRNP27	1819.11	0.101263	0.0997195	1.01548	0.309879	0.438487
SYT16	647.918	0.094065	0.473192	0.198788	0.842428	0.894043
GNPAT	2210.26	-0.0294579	0.0692628	-0.425307	0.670613	0.76943
HCLS1	4763.03	0.0113191	0.263234	0.0430002	0.965701	0.976508
MXD1	1046.81	0.821053	0.169845	4.83414	1.33724e-06	1.23279e-05
NARS	6286.98	0.213121	0.0699653	3.0461	0.00231832	0.00738318
FASTKD1	783.902	-0.0898992	0.0841839	-1.06789	0.28557	0.410535
ZDHHC17	2476.83	-0.692089	0.191953	-3.60551	0.000311543	0.00131864
SPRR2G	1.47304	-1.82149	0.931729	-1.95496	0.0505878	0.100287
LELP1	0.0676751	0.440905	3.03273	0.145382	0.884409
C1orf131	500.681	-0.332256	0.0948645	-3.50243	0.000461034	0.00184119
FCGR3B	329.792	2.62853	0.452746	5.80576	6.40754e-09	1.26411e-07
PRR9	1.92832	-0.892377	0.50246	-1.77601	0.0757305	0.140708
RRS1	1147.25	1.20023	0.1886	6.36392	1.96667e-10	6.06238e-09
TCF19	587.507	-1.10047	0.281094	-3.91496	9.04207e-05	0.000454577
GPRIN2	11.4912	0.0532431	0.60274	0.0883351	0.92961	0.953157
QRFPR	9.06675	-1.167	0.65388	-1.78473	0.0743057	0.138502
PABPC5	91.3309	-0.146637	0.330607	-0.443539	0.657376	0.758523
GC	0.102813	-0.256975	3.0326	-0.0847377	0.93247
HOMEZ	794.623	0.558701	0.125504	4.45166	8.52096e-06	5.99024e-05
RAC3	531.83	-0.363328	0.31445	-1.15544	0.24791	0.367734
BCL2L2-PABPN1	310.756	-0.335667	0.456552	-0.735221	0.462205	0.590058
ATP8B1	148.678	0.0634466	0.353406	0.179529	0.857522	0.903411
TMCC1	1654.22	-0.569898	0.111398	-5.11585	3.12332e-07	3.51998e-06
PPP1R3E	1729.86	-0.599097	0.210389	-2.84756	0.00440553	0.0127874
GOLGB1	5281.75	-0.0338926	0.115545	-0.293327	0.769272	0.841811
SYT15	271.377	-0.755471	0.299117	-2.52567	0.0115478	0.0289265
FAM20C	6610.21	0.0137711	0.277226	0.0496747	0.960382	0.973102
LOR	7.26099	0.497942	0.74897	0.664836	0.506156	0.628361
SLMAP	1375.48	-0.533489	0.154409	-3.45504	0.000550219	0.00213813
IFFO1	3624.27	0.0932007	0.094257	0.988793	0.322765	0.452382
KYAT1	747.184	-0.323889	0.162528	-1.99282	0.0462809	0.0931583
PGLYRP3	0.0823373	0.0500085	3.03265	0.01649	0.986843
CCDC136	1994.44	-0.442397	0.235631	-1.8775	0.0604489	0.116437
BCL2L2	6404.14	-0.57453	0.2158	-2.66233	0.00776028	0.0206449
C8orf37	264.626	-0.675358	0.18832	-3.58623	0.000335492	0.00140541
RNF212B	1.57123	-0.513719	0.747128	-0.687592	0.491709	0.616141
RRP15	652.031	-0.0184473	0.100852	-0.182915	0.854864	0.902031
FZD4	1166.23	0.189735	0.165402	1.14712	0.251334	0.371755
PRSS23	4981.05	1.00147	0.340589	2.9404	0.00327786	0.00991826
POU5F1	45.9558	-0.0458497	0.346873	-0.13218	0.894842	0.928582
CSRP2	3204.62	0.324504	0.260016	1.24802	0.212025	0.32524
PABPN1	10558.2	0.329754	0.117064	2.81688	0.00484923	0.0138606
TGFB2	2398.69	-0.821978	0.290697	-2.82761	0.00468974	0.0134808
NOL8	1391.92	0.0372636	0.0843915	0.441557	0.65881	0.759794
ENDOG	1048.84	0.550353	0.223945	2.45754	0.0139891	0.034063
PDILT	1.11739	-0.564733	0.688165	-0.820635	0.411854	0.54231
EEF1AKMT1	474.047	0.627828	0.138096	4.54632	5.45929e-06	4.09909e-05
TRH	71.9927	1.97021	0.534845	3.6837	0.00022987	0.00101399
LRRC8A	5583.42	0.0580947	0.16578	0.350432	0.726014	0.810855
SPOUT1	2520.43	0.263963	0.105366	2.50519	0.0122384	0.0304369
SDCCAG8	1787.16	-0.592298	0.143288	-4.13363	3.57084e-05	0.00020379
IL17D	1701.03	-0.699163	0.284871	-2.45431	0.0141154	0.0343438
KIN	475.81	-0.120042	0.0966199	-1.24241	0.214085	0.327504
MTFR2	49.8715	-0.337159	0.274522	-1.22817	0.219384	0.333742
RAP1B	5090.03	0.0391107	0.146274	0.26738	0.789177	0.855352
BRMS1L	729.708	0.0956211	0.157645	0.60656	0.544143	0.66266
GOT2	5028.77	0.498286	0.133093	3.74388	0.000181197	0.000825875
SSPO	630.223	-1.17901	0.387883	-3.03961	0.00236885	0.00751853
MMP10	33.6176	2.79457	0.564913	4.9469	7.54039e-07	7.6105e-06
AKT3	2808.39	-0.892777	0.233871	-3.81739	0.00013487	0.000640741
CNTRL	948.294	-0.953865	0.166861	-5.71654	1.08714e-08	1.97242e-07
MMP1	57.6133	1.30826	0.599559	2.18204	0.0291064	0.0630285
ERFE	109.492	-0.554679	0.362987	-1.52809	0.126489	0.214889
CACNA1E	1051.79	-0.205213	0.397212	-0.516632	0.605413	0.716374
FCGR2B	1361.21	-0.239849	0.496481	-0.483097	0.629027	0.736854
MMP3	43.3357	3.60525	0.625811	5.76092	8.3655e-09	1.5853e-07
HEATR6	947.223	-0.0985218	0.0978175	-1.0072	0.313839	0.442887
RHBDF2	2728.17	-0.137477	0.249191	-0.551693	0.581159	0.695269
LILRA1	200.769	-0.460323	0.272519	-1.68914	0.0911927	0.164072
MPZL1	3488.33	0.137724	0.158476	0.869055	0.384817	0.51575
SPRTN	491.156	-0.0990201	0.139469	-0.709981	0.477716	0.60357
NANOGNB	1.2242	-0.378413	0.670936	-0.564007	0.572749	0.688014
EXOC8	835.472	0.318183	0.0846895	3.75706	0.000171924	0.000789368
SEC16B	443.499	-0.185296	0.28112	-0.659134	0.50981	0.631642
FAM83A	6.04071	0.847866	0.50745	1.67084	0.0947538	0.169308
GDF6	14.446	-0.400858	0.593805	-0.675066	0.499634	0.622574
CD4	3913.41	0.150325	0.282298	0.532505	0.594376	0.706885
UNC5C	1557.65	-1.92527	0.344336	-5.59126	2.25423e-08	3.64214e-07
DGKA	1422.09	1.22951	0.197323	6.23093	4.63667e-10	1.28172e-08
SP1	2781.75	-0.155364	0.117195	-1.32569	0.184941	0.291463
UQCRB	11961.2	0.435395	0.160663	2.70999	0.00672859	0.018242
DICER1	4525.84	-0.488884	0.213136	-2.29376	0.0218042	0.0493662
SPPL2C	5.53819	0.864871	1.13564	0.761574	0.446315	0.574784
PRRT2	2472.99	0.101621	0.42194	0.240843	0.809677	0.870533
MAPT	8944.74	-0.643497	0.310117	-2.07501	0.0379854	0.0785873
ACSM5	523.714	-0.908287	0.340323	-2.6689	0.00761006	0.0202971
LZTR1	5031.46	0.27641	0.0726977	3.80219	0.000143425	0.000676227
NANOG	29.1146	-0.0479065	0.362641	-0.132105	0.894902	0.928593
MVP	10165.4	0.995885	0.26324	3.78318	0.000154838	0.000722083
HYAL1	179.772	1.36974	0.251233	5.45206	4.97895e-08	7.15609e-07
STXBP5	930.154	-0.143068	0.30063	-0.475893	0.634151	0.741158
ADAM18	0.76607	0.639198	1.03303	0.618761	0.536074	0.655816
NBPF12	1960.17	-1.21536	0.206041	-5.89863	3.6654e-09	7.84212e-08
MOBP	66595.3	-2.13934	0.464502	-4.60566	4.11165e-06	3.22834e-05
AIFM3	2742.25	-0.675465	0.429365	-1.57317	0.115679	0.199508
MAZ	8147.8	0.0510156	0.142581	0.3578	0.720493	0.806852
LYPLAL1	1268.88	-0.30372	0.148388	-2.0468	0.0406781	0.0832847
DLG1	5173.63	-1.46542	0.242149	-6.05174	1.43291e-09	3.46972e-08
ARL8A	7796.3	-0.0684242	0.157663	-0.433991	0.664295	0.764239
SUV39H2	182.377	-0.200022	0.140102	-1.42769	0.153381	0.251041
FCRLA	81.2	-0.34396	0.25722	-1.33722	0.181151	0.286751
GPR37L1	6553.3	-0.914876	0.279049	-3.27855	0.00104342	0.00371643
DCLRE1C	272.183	0.0306644	0.131506	0.233178	0.815623	0.874309
KRAS	1264.32	0.0721719	0.181066	0.398595	0.690191	0.784231
AC009133.6	2.38925	-1.87742	2.17395	-0.863598	0.387809	0.51872
PAGR1	2278.97	0.172454	0.136223	1.26597	0.205523	0.317421
ETFRF1	1990.55	-0.518208	0.157589	-3.28835	0.00100778	0.00360566
PGLYRP4	1.65415	2.27207	1.08349	2.097	0.0359937	0.0752643
MGRN1	5746.48	-0.0040175	0.0764305	-0.0525641	0.958079	0.971768
TSNAX-DISC1	25.2223	-0.451334	0.473612	-0.952962	0.340609	0.471052
HYAL2	3321.25	0.324515	0.162942	1.9916	0.0464151	0.0933682
FCRLB	137.955	0.446092	0.189544	2.3535	0.0185975	0.0432663
PPP2R5C	5049.85	-0.357129	0.099611	-3.58524	0.000336768	0.00140981
MARK3	3918.47	-0.47091	0.0851616	-5.5296	3.20957e-08	4.91777e-07
PCBP1	9612.33	0.218705	0.123189	1.77536	0.0758382	0.140882
ASPRV1	298.138	-0.332786	0.242822	-1.37049	0.170533	0.27322
TUSC2	3373.5	0.9508	0.160614	5.91979	3.2235e-09	7.04136e-08
OR5AU1	23.946	-0.169702	0.361093	-0.469968	0.638378	0.744013
MCM10	64.6803	-2.04122	0.452884	-4.50715	6.5703e-06	4.80455e-05
PYM1	1124.4	0.598815	0.151902	3.9421	8.07705e-05	0.000413042
FTCDNL1	230.89	-0.223517	0.219245	-1.01949	0.307973	0.436382
SETD2	2649.16	-0.586034	0.151282	-3.8738	0.000107152	0.000527653
MT1HL1	0.0120878	0.166108	3.03273	0.0547718	0.95632
DISC1	687.959	-1.51392	0.191237	-7.91649	2.44303e-15	2.64666e-13
KCTD12	5973.17	-0.620363	0.214089	-2.89768	0.00375932	0.0111607
APOL4	864.615	0.161485	0.254375	0.634833	0.525538	0.646162
CPS1	422.208	-1.51486	0.247261	-6.12653	8.98145e-10	2.3059e-08
RAB14	5864.63	0.151765	0.0590725	2.56913	0.0101955	0.0259519
MFSD14A	1987.75	-0.383983	0.128581	-2.98631	0.00282366	0.00874005
ACOD1	17.8494	4.56739	0.737548	6.19267	5.91532e-10	1.59978e-08
AC118553.2	98.1409	-0.120435	0.392122	-0.307138	0.758739	0.834132
GSN	65538.3	-0.0843688	0.253171	-0.333248	0.738947	0.819973
LMNTD1	41.4632	-1.02055	0.402343	-2.53651	0.0111963	0.0281477
LZTS2	7112.63	-0.0666702	0.16871	-0.395176	0.692713	0.786123
SLC35A3	835.744	-0.695019	0.150691	-4.61222	3.984e-06	3.14657e-05
MMP12	49.9298	3.15141	0.893103	3.52861	0.000417744	0.00169174
SORBS2	979.81	-0.043753	0.34294	-0.127582	0.89848	0.931223
SCN4A	8.28722	-0.818249	0.601981	-1.35926	0.174064	0.277951
PDZD7	547.308	-0.114795	0.305575	-0.375669	0.707163	0.796972
PDHA2	0.0305077	0.0821795	3.03271	0.0270977	0.978382
MMP13	1.63737	-2.17643	0.880461	-2.47192	0.013439	0.0329278
PRCD	894.558	-1.03261	0.366154	-2.82015	0.00480006	0.0137369
SFXN3	3962.19	0.224207	0.0853223	2.62777	0.00859479	0.0224883
PPIAL4F	0.333969	-0.391207	2.24025	-0.174626	0.861373	0.905839
OR2T4	1.13804	0.43238	0.891639	0.484927	0.627728	0.736279
OR2T6	4.00453	-1.60441	0.534324	-3.0027	0.00267598	0.00835609
OR2T1	0.0889543	0.0500085	3.03265	0.01649	0.986843
OR2T7	4.98405	1.073	0.597877	1.79469	0.0727037	0.136007
PLPBP	1847.16	-0.0778696	0.0621854	-1.25222	0.21049	0.323468
OR2T2	0.0567423	-0.00260296	3.03268	-0.000858303	0.999315
CYGB	721.162	1.09497	0.343929	3.18372	0.00145398	0.00493043
OR2T3	0.0282811	0.166108	3.03273	0.0547718	0.95632
IQCB1	739.516	-0.323638	0.122616	-2.63943	0.00830456	0.0218478
CLASP2	8143.04	-1.07557	0.251565	-4.27553	1.90683e-05	0.000120323
ZNF658	280.191	0.143177	0.121191	1.18141	0.237438	0.355326
OR2T5	0.0936236	-0.172181	3.03263	-0.0567761	0.954724
KIF9	330.197	-0.240639	0.143254	-1.6798	0.0929958	0.166803
PRR29	171.251	-2.16502	0.398721	-5.42992	5.63804e-08	7.92115e-07
C14orf177	0.0368741	0.219578	3.03271	0.0724031	0.942281
CMTM4	3057.83	-0.276714	0.226618	-1.22106	0.222064	0.336999
ICAM2	1255.82	1.63395	0.261875	6.23945	4.39119e-10	1.23019e-08
MTERF4	2260.74	-0.0668569	0.0873264	-0.765597	0.443916	0.572757
SASS6	183.435	-0.963632	0.178317	-5.40405	6.51539e-08	8.94589e-07
PDLIM1	2035.75	1.72838	0.40457	4.27213	1.93617e-05	0.000122057
LILRB1	1569.54	1.28415	0.316142	4.06193	4.86685e-05	0.000267256
NPFFR2	3.11939	-1.01257	0.797522	-1.26965	0.20421	0.315975
ZPLD1	2.77715	-0.252101	0.560555	-0.449734	0.652902	0.754885
TFIP11	2040.96	0.677459	0.122463	5.53193	3.1672e-08	4.86554e-07
SNED1	1137.03	-0.527103	0.244765	-2.15351	0.0312787	0.0669819
KLHL18	842.955	0.367404	0.104967	3.50018	0.000464938	0.0018552
PPIG	2126.28	-0.288949	0.106692	-2.70825	0.00676394	0.0183246
RHEBL1	115.735	1.105	0.337067	3.27828	0.00104442	0.00371925
MTERF3	669.322	0.110654	0.0946349	1.16927	0.242294	0.361005
PTPN7	366.552	1.29991	0.353035	3.68211	0.000231311	0.00101885
ZNF648	8.37655	-0.74477	0.531821	-1.40041	0.161389	0.26116
EGLN1	3191.73	-0.413085	0.126177	-3.27385	0.00106092	0.00377015
SRRD	1152.61	0.321929	0.0861049	3.7388	0.000184902	0.000839195
R3HDM2	3686.07	-1.09487	0.194207	-5.63764	1.72394e-08	2.89517e-07
DCPS	535.288	0.517911	0.178965	2.89392	0.00380462	0.0112693
CCER1	0.0846854	-0.172181	3.03263	-0.0567761	0.954724
TSNAX	1735.18	0.0411433	0.110935	0.370879	0.710728	0.800028
EPYC	0.421011	-0.522046	1.29337	-0.403633	0.686483	0.781783
TIRAP	238.116	0.228166	0.155493	1.46737	0.142276	0.235894
AMHR2	1.37513	-1.20504	0.992653	-1.21396	0.224765	0.340023
SLCO2A1	290.869	0.789218	0.314126	2.51243	0.0119903	0.0299232
SPATA31A3	0.645274	-1.5896	1.86194	-0.853729	0.393255	0.524471
HNRNPD	6816.94	-0.0491195	0.118001	-0.416263	0.677218	0.774684
EIF1B	2825.68	0.266269	0.106034	2.51117	0.0120331	0.0300139
S100A9	7941.1	3.09961	0.471288	6.57688	4.80429e-11	1.81903e-09
KIFAP3	3208.01	-0.193079	0.146121	-1.32136	0.18638	0.293319
CDH4	1302.14	-1.65402	0.327067	-5.05713	4.25606e-07	4.61882e-06
KERA	0.820249	0.0423967	1.10656	0.038314	0.969437	0.97926
MYRIP	1377.77	-0.940348	0.475295	-1.97845	0.0478778	0.0958783
LUM	257.897	-0.25279	0.32824	-0.770137	0.441218	0.570062
DBNDD1	2496.19	0.0642082	0.233978	0.27442	0.783762	0.851897
KPTN	747.987	0.150176	0.165469	0.907576	0.364102	0.494457
S100A12	127.284	4.82059	0.606383	7.94976	1.8688e-15	2.0603e-13
RYK	1222.7	-0.0298733	0.117099	-0.255112	0.798637	0.861966
XYLB	139.205	-0.24779	0.197572	-1.25417	0.209779	0.32256
GAS8	1572.7	0.205383	0.106782	1.92339	0.0544315	0.106724
KCNH5	135.392	0.230631	0.663907	0.347385	0.728302	0.812249
AC137834.1	7.18663	-2.12719	0.918708	-2.31541	0.0205904	0.0470961
STAC3	474.677	0.53425	0.289439	1.84581	0.0649194	0.123675
UCMA	1.51735	1.69118	1.1001	1.5373	0.12422	0.211687
SLC8A2	1622.7	0.401306	0.572257	0.701269	0.483135	0.608121
S100A8	3303.24	3.36461	0.500711	6.71966	1.82143e-11	7.74087e-10
AMOTL2	3944.81	-0.754203	0.19917	-3.78672	0.000152646	0.000712908
ILKAP	1997.61	0.165265	0.140047	1.18006	0.237974	0.355983
XPO4	1026.97	-0.622055	0.145448	-4.27682	1.89581e-05	0.000119715
ADCY10	16.4864	-0.0665818	0.398162	-0.167223	0.867195	0.909709
IPPK	974.026	0.439137	0.0925187	4.74647	2.06997e-06	1.78863e-05
ZNF862	1934.26	-0.411373	0.122776	-3.35059	0.000806409	0.00297456
ALCAM	5814.01	-1.09251	0.206278	-5.29629	1.18178e-07	1.50673e-06
DCLK1	5847.46	-0.607029	0.244248	-2.4853	0.0129443	0.0319036
ZC3H11B	2.66015	-2.86573	1.84342	-1.55457	0.120048	0.205963
OGN	173.257	-2.04352	0.534556	-3.82283	0.000131927	0.000628512
S100A7A	0.442903	-0.814133	1.22112	-0.666711	0.504957	0.627288
SLC30A10	152.048	-0.298409	0.395441	-0.754625	0.450474	0.578749
S100A7L2	0.0198356	0.166108	3.03273	0.0547718	0.95632
CDC26	886.137	0.787181	0.150847	5.21841	1.80468e-07	2.1949e-06
PRPF4	1185.41	0.413103	0.122009	3.38584	0.000709595	0.00266785
ECM2	977.191	-0.81601	0.35041	-2.32873	0.0198733	0.0457395
ADAMTS3	144.545	-1.201	0.433208	-2.77234	0.00556548	0.0155498
RASSF1	1612.06	0.59027	0.160392	3.68017	0.000233078	0.00102543
CACFD1	1598.2	0.424765	0.174039	2.44064	0.0146613	0.0354649
ATP6V0E2	11406.7	-0.180074	0.192907	-0.933478	0.350573	0.480787
ASPN	47.7253	-0.766011	0.325157	-2.35582	0.0184819	0.0430509
BCL11B	183.875	-0.825787	0.383445	-2.1536	0.0312713	0.0669789
RGP1	1909.42	-0.0642302	0.0930394	-0.690355	0.489971	0.614921
MYO3A	6.3472	-1.40899	0.593985	-2.3721	0.0176873	0.0414629
SLC31A1	1630.68	0.242488	0.14608	1.65997	0.0969207	0.172413
DCN	1917.44	-0.150344	0.256973	-0.585058	0.558509	0.675545
ADAM2	0.116635	-0.341774	3.03257	-0.112701	0.910268
OMD	93.4848	-1.02465	0.665484	-1.5397	0.123633	0.210993
SLC2A6	1191.8	1.36441	0.241374	5.65271	1.57938e-08	2.68854e-07
DCUN1D5	788.751	0.494469	0.113597	4.35284	1.34388e-05	8.83276e-05
MSMP	35.1994	0.107851	0.455648	0.236697	0.812892	0.872728
CENPP	278.601	-1.04829	0.163109	-6.4269	1.30234e-10	4.22292e-09
S100A7	1.72353	0.337172	0.756617	0.445631	0.655864	0.757435
TMEM135	554.021	-0.862664	0.18488	-4.66607	3.07008e-06	2.50717e-05
S100A6	44923.7	2.63623	0.323296	8.15423	3.51408e-16	4.42019e-14
P3H3	580.705	0.618246	0.276927	2.23252	0.0255804	0.0566097
MYMK	9.64246	0.146259	0.763383	0.191593	0.848061	0.897682
NUDT16L1	1929.93	0.155298	0.119573	1.29878	0.194021	0.303028
RHOJ	1070.01	0.182172	0.151063	1.20593	0.227844	0.343599
PTDSS1	2520.71	0.429172	0.136106	3.15321	0.00161488	0.0054037
TIAF1	1103.01	-1.31924	0.272244	-4.84578	1.26113e-06	1.16953e-05
CBLB	567.327	-0.681244	0.179409	-3.79716	0.000146366	0.000688033
MYO18A	9910.46	-0.461862	0.182779	-2.52688	0.011508	0.0288306
RASSF8	1537.89	-0.472412	0.169407	-2.78862	0.00529339	0.0149276
ING4	2014.36	-0.220247	0.105294	-2.09175	0.0364611	0.0760635
NAPEPLD	1503.43	-0.711801	0.22036	-3.23017	0.00123717	0.00429868
SOHLH2	73.4563	-0.803483	0.296616	-2.70884	0.00675197	0.0182975
KLRG1	89.8397	-0.482819	0.234148	-2.06203	0.0392051	0.0807719
GPR162	2184.89	0.526999	0.36732	1.43471	0.151369	0.24842
CCDC169-SOHLH2	6.9718	0.140689	1.00837	0.139521	0.889038	0.924556
ARMC10	2516.65	-0.147479	0.0958145	-1.53922	0.123751	0.211117
ZMYND10	381.017	-1.3297	0.300713	-4.42184	9.78661e-06	6.73845e-05
CCDC173	78.5222	-0.412772	0.383709	-1.07574	0.282043	0.406588
ATE1	1001.26	-0.543048	0.180607	-3.00679	0.00264019	0.00825808
CCDC169	136.029	0.198316	0.172121	1.15219	0.249244	0.369363
GLUL	94534.4	-0.514593	0.205354	-2.50588	0.0122148	0.0303902
STAC	105.275	-0.474323	0.388745	-1.22014	0.222413	0.337354
PHOSPHO2	86.0177	0.0895179	0.185282	0.483143	0.628994	0.736854
PRDM7	68.0311	0.291678	0.195726	1.49024	0.136162	0.227892
ADAMTSL2	1211.88	-0.767676	0.261239	-2.9386	0.00329702	0.00996497
DUSP12	789.11	0.177415	0.103251	1.7183	0.0857418	0.156017
KLHL23	635.803	-0.442731	0.260229	-1.70131	0.0888842	0.160689
ANKRD11	6234.37	-0.632978	0.105075	-6.02406	1.70098e-09	4.02522e-08
SLFN13	255.271	0.188607	0.257603	0.732162	0.464069	0.591529
SCARA3	9503.34	-0.546315	0.246808	-2.21352	0.0268615	0.0589368
COX18	728.695	-0.0950897	0.0959188	-0.991356	0.321512	0.4512
TADA2A	794.22	-0.354098	0.13349	-2.65262	0.00798693	0.0211485
FAM163B	729.447	0.759536	0.659489	1.1517	0.249443	0.369546
NSMCE4A	1388.5	-0.186625	0.13807	-1.35167	0.176481	0.280948
LMBR1L	1588.83	0.157836	0.0899439	1.75483	0.0792883	0.146132
RASAL2	1293.75	-0.479846	0.258579	-1.8557	0.0634957	0.121408
DBH	36.9726	0.273776	0.72098	0.379728	0.704148	0.79496
MYBL1	290.678	-0.899586	0.213149	-4.22045	2.43818e-05	0.000147837
ERN1	628.575	0.843013	0.180678	4.66584	3.07365e-06	2.50899e-05
ATP5F1C	4783.74	0.230591	0.109447	2.10687	0.035129	0.0737855
HAUS8	237.806	-0.173204	0.194218	-0.891801	0.372499	0.503489
PHYH	1497.82	0.896382	0.134576	6.66076	2.72409e-11	1.10032e-09
CA4	526.473	-0.0362212	0.44801	-0.0808491	0.935562	0.957262
INHBC	12.9179	-2.51581	0.522888	-4.81138	1.49893e-06	1.35257e-05
CLEC20A	1.55993	0.398187	0.729121	0.546119	0.584984	0.698196
SLC22A17	13600.6	-0.0332584	0.248428	-0.133876	0.893501	0.927597
PIM1	1645.53	1.27606	0.241922	5.27469	1.32978e-07	1.67043e-06
CCDC126	236.651	0.150695	0.178918	0.842262	0.399641	0.530872
PRLH	0.10482	0.187407	3.03265	0.0617963	0.950725
A2M	46767.6	-0.799967	0.292868	-2.73149	0.00630484	0.0172479
RNF113A	774.109	0.679491	0.153342	4.43121	9.37061e-06	6.49737e-05
NDUFA1	4599.88	0.320966	0.171011	1.87687	0.0605353	0.11658
NAPA	9580.43	0.6415	0.148639	4.31583	1.59004e-05	0.000102372
SAMD5	109.242	0.123874	0.224434	0.551939	0.58099	0.695223
DYNC1LI2	20440.5	-0.75519	0.207563	-3.63836	0.000274382	0.00117811
PCDH11X	144.07	-2.01454	0.549194	-3.66818	0.00024428	0.00106497
ATF6	2251.25	-0.595165	0.104719	-5.68343	1.32021e-08	2.32769e-07
CEP63	1173.54	-0.445279	0.0955047	-4.66238	3.12573e-06	2.53934e-05
SLFN12L	69.7746	-0.36897	0.279353	-1.3208	0.186567	0.293479
EFS	3865.49	-1.06213	0.251247	-4.22744	2.36367e-05	0.000144206
EPRS	4304.93	-0.129367	0.0867051	-1.49204	0.13569	0.227245
DCAF6	2060.42	-0.168382	0.187247	-0.899251	0.368519	0.499334
RNF39	1.89677	-0.535696	0.877548	-0.610446	0.541566	0.660465
PPP1R11	3093.97	0.236649	0.0990371	2.3895	0.0168714	0.0398091
SLC2A14	13.7322	-0.970269	0.482626	-2.01039	0.0443894	0.0898139
METTL11B	1.03714	0.0145454	0.846345	0.0171861	0.986288	0.990357
SASH1	4548.96	-0.72172	0.205371	-3.51422	0.000441049	0.00177309
EYA3	1070.61	0.108819	0.0837584	1.2992	0.193876	0.302877
LATS2	601.527	0.320564	0.189913	1.68795	0.0914201	0.164402
CEMIP2	1244.65	0.355931	0.193121	1.84305	0.0653216	0.124303
ZFHX3	6232.43	0.095068	0.391343	0.242928	0.808061	0.869435
PBK	136.245	-3.48394	0.543112	-6.41478	1.4103e-10	4.51825e-09
HES6	3501.59	-0.891083	0.194827	-4.57371	4.79171e-06	3.67908e-05
RAB38	72.4429	0.609695	0.348728	1.74834	0.0804056	0.147814
SDC2	3376.47	-0.305769	0.176791	-1.72955	0.0837104	0.15278
DAG1	6021.08	-0.0691928	0.152566	-0.453528	0.650169	0.75284
ANAPC13	3004.26	0.77736	0.116723	6.65989	2.7403e-11	1.10449e-09
TEX2	5519.39	-0.69344	0.163456	-4.24237	2.21168e-05	0.000136893
PER2	919.026	-0.590896	0.151007	-3.91303	9.11463e-05	0.000458102
ESCO2	57.7601	-0.830452	0.298736	-2.77988	0.00543789	0.0152639
MPC2	3451.43	0.104435	0.109464	0.954065	0.340051	0.470419
TEDDM1	3.15622	-0.880779	0.629672	-1.39879	0.161876	0.26179
RNF183	8.54523	-0.167625	0.384021	-0.4365	0.662474	0.76294
HSD17B4	7446.49	-0.65009	0.155497	-4.18073	2.90568e-05	0.000171306
CCDC25	2824.06	-0.0662629	0.100039	-0.66237	0.507734	0.629653
BTG1	4883.08	1.26173	0.231123	5.45915	4.78433e-08	6.92416e-07
PIP4P2	1085.92	-0.165953	0.159978	-1.03735	0.299574	0.426609
POLR2H	2231.45	1.26012	0.174257	7.23142	4.77979e-13	3.06791e-11
CDH8	665.377	-0.914903	0.294757	-3.10393	0.00190971	0.00625185
SETD3	3440.18	-0.492357	0.109192	-4.50909	6.51073e-06	4.76471e-05
RGSL1	4.31812	-0.457391	0.501014	-0.912932	0.361279	0.491595
BSN	2921.97	0.42938	0.517855	0.829151	0.407019	0.537813
BHLHE41	5265.67	-0.758577	0.194021	-3.90976	9.23884e-05	0.000463978
TAF4	657.236	-0.580548	0.147947	-3.92402	8.70833e-05	0.000440636
CLLU1OS	25.6937	4.89089	0.8136	6.01142	1.83901e-09	4.31374e-08
GLI1	226.425	-0.576102	0.749296	-0.768859	0.441977	0.570767
ITPR2	2207.01	-1.59426	0.250127	-6.37379	1.8441e-10	5.74122e-09
BDH1	1368.58	-0.332139	0.268243	-1.2382	0.215642	0.329385
CKAP5	5492.84	-0.354027	0.108453	-3.26434	0.00109719	0.00388137
WDR31	313.148	-0.0471257	0.185234	-0.254413	0.799177	0.8624
AP2M1	20823.6	0.74697	0.145245	5.14282	2.70651e-07	3.1139e-06
IL25	3.4742	0.163378	0.564159	0.289596	0.772126	0.843604
DDIT3	6066.81	0.921617	0.343784	2.6808	0.00734467	0.0196873
OPRL1	548.548	0.162071	0.295209	0.549004	0.583003	0.69654
RAB17	58.2601	0.888063	0.305686	2.90515	0.00367078	0.0109335
RPS11	39018.2	0.265562	0.187086	1.41947	0.155763	0.25403
NPBWR2	3.66705	0.679563	1.4126	0.481072	0.630465	0.738088
ARHGAP9	1086.02	0.58531	0.245133	2.38772	0.016953	0.0399766
SSPN	1569.9	-0.974061	0.215896	-4.51172	6.43034e-06	4.71692e-05
EEA1	1430.72	-0.308454	0.19212	-1.60553	0.108377	0.189143
OTUD6B	610.738	-0.520995	0.187972	-2.77167	0.00557697	0.015575
ANKRD20A1	57.9398	0.0853791	0.444271	0.192178	0.847603	0.897349
TPST2	1680.52	0.779216	0.132391	5.88572	3.96321e-09	8.38358e-08
KANSL1	1872.5	-0.656795	0.147993	-4.438	9.07986e-06	6.31915e-05
ADGRA2	930.543	-0.708453	0.277014	-2.55747	0.0105438	0.0267137
CAMK2G	5336.96	0.0269859	0.327346	0.0824384	0.934298	0.956439
VCPIP1	1097.83	0.180364	0.107579	1.67657	0.093627	0.167775
ENTPD3	246.038	0.597663	0.487223	1.22667	0.219945	0.334332
BSPRY	129.117	0.0982206	0.264045	0.371984	0.709905	0.799514
HNRNPDL	14719.7	-0.402474	0.0822438	-4.89367	9.89731e-07	9.55669e-06
H2AFY2	558.821	0.125098	0.219604	0.569653	0.568913	0.684771
LGR6	166.244	-0.379746	0.429991	-0.883149	0.377156	0.50852
BRF2	839.819	0.820059	0.133001	6.16581	7.01223e-10	1.84843e-08
ZNF384	1976.56	-0.20691	0.0961633	-2.15165	0.0314251	0.067257
THPO	113.172	0.478663	0.264203	1.81173	0.0700287	0.131762
FYTTD1	2475.36	-0.19743	0.109353	-1.80544	0.0710064	0.133307
OLFML2B	995.028	-0.0269531	0.299232	-0.0900744	0.928228	0.952365
IDO2	25.3178	1.32816	0.367867	3.61045	0.000305668	0.0012967
AIFM2	890.659	1.0306	0.155576	6.62445	3.48532e-11	1.3781e-09
TBC1D22B	803.983	0.401331	0.109609	3.66148	0.000250764	0.00108893
TMEM217	104.98	0.356745	0.377587	0.944802	0.34476	0.475005
HDHD3	1180.66	1.10089	0.156364	7.04055	1.91487e-12	1.04631e-10
IDO1	57.3088	2.60957	0.553118	4.71793	2.38259e-06	2.02883e-05
GORAB	447.313	-0.235385	0.154772	-1.52084	0.128299	0.217412
FAM131A	2662.07	0.00465982	0.241103	0.0193271	0.98458	0.989331
EPHB1	775.645	-1.35276	0.378958	-3.56969	0.000357398	0.00148325
POLB	921.583	0.0209071	0.112638	0.185612	0.852749	0.901016
RUBCN	2761.47	-0.172151	0.0826255	-2.08351	0.0372052	0.077306
ATG16L1	1592.77	0.268759	0.0823135	3.26507	0.00109438	0.00387217
INHBE	11.346	1.65186	0.578247	2.85667	0.00428104	0.0124744
ZCCHC7	535.901	-0.619964	0.12299	-5.04075	4.63703e-07	4.98321e-06
DCTN2	11535.6	-0.158439	0.222537	-0.711966	0.476486	0.602702
TEX35	44.1409	0.121819	0.27747	0.439035	0.660636	0.761338
SLC26A7	45.1204	-1.9551	0.4509	-4.33599	1.45103e-05	9.45589e-05
KY	85.9574	-0.14768	0.356416	-0.414346	0.678621	0.775862
FAM170A	2.51297	-2.21348	0.706483	-3.13309	0.00172976	0.00573891
CMTM5	5632.84	-0.863391	0.372092	-2.32037	0.0203209	0.0465594
CLCN2	1348.76	-0.637905	0.174642	-3.65265	0.00025955	0.00112137
DCLK3	52.5624	0.943523	0.565035	1.66985	0.0949492	0.169604
LRCH3	1904.86	-0.477437	0.143315	-3.33139	0.000864138	0.00315336
ACVR2B	593.766	-0.421004	0.193465	-2.17612	0.0295461	0.0638258
NPR2	1170.24	0.811102	0.189365	4.28328	1.84159e-05	0.000116779
NKAP	1325.87	0.329496	0.102989	3.19934	0.00137745	0.00471528
LILRB4	4161.88	0.174295	0.338686	0.514621	0.606818	0.717538
PTPN20	79.5365	-0.103958	0.378429	-0.27471	0.783539	0.851754
HLA-B	57957.9	1.18008	0.291378	4.05	5.12183e-05	0.000278807
AC022506.1	0
CKB	40783.9	-0.404821	0.333119	-1.21525	0.224272	0.339415
AKAP14	13.7555	-0.329037	0.578296	-0.568977	0.569372	0.685103
MBD6	6185.55	-0.061361	0.268724	-0.228342	0.81938	0.877042
SLFN14	0.674187	-0.659802	0.966655	-0.682562	0.494884	0.618836
SPAG8	350.558	-1.30217	0.276894	-4.70276	2.56664e-06	2.15617e-05
NUDT4	6004.02	0.292115	0.146005	2.00072	0.0454229	0.0915887
GAD2	602.682	0.224291	0.591431	0.379234	0.704514	0.795135
MARS	7803.16	-0.527036	0.261907	-2.0123	0.0441885	0.089446
FAM221A	772.344	-0.768275	0.210636	-3.6474	0.000264911	0.00114216
PECAM1	5176.1	0.270899	0.201426	1.34491	0.178654	0.283661
PCMTD2	2963	-0.39524	0.153064	-2.5822	0.0098173	0.0251429
IQCG	1052.55	-0.513374	0.161023	-3.1882	0.00143162	0.00486781
LRRC69	41.8361	-0.495828	0.221199	-2.24155	0.0249903	0.0554414
AL121581.1	14.4927	-0.776005	1.14194	-0.679548	0.496791	0.620393
MYT1	214.851	-1.5263	0.500352	-3.05046	0.00228492	0.00729539
EPHB3	405.724	-0.148819	0.259188	-0.574176	0.565849	0.682134
TYSND1	1000.33	1.32396	0.18093	7.31754	2.52559e-13	1.76622e-11
CPQ	1849.08	-0.984647	0.183856	-5.35553	8.53042e-08	1.13227e-06
UBE2N	4059.59	-0.00505451	0.108814	-0.0464508	0.962951	0.974738
CAMK2N2	1215.52	-0.242166	0.393031	-0.61615	0.537795	0.657205
DUSP14	1138.83	1.37506	0.194789	7.05925	1.67402e-12	9.30994e-11
ECE2	664.458	-0.191373	0.416595	-0.459373	0.645966	0.7501
ABHD17B	1611.16	-1.10156	0.196363	-5.6098	2.02556e-08	3.3301e-07
LILRB3	1108.95	3.06542	0.450515	6.80425	1.01575e-11	4.57625e-10
RPL35A	13671.6	0.597051	0.19588	3.04804	0.00230337	0.00734555
TRMT61A	2451.41	0.773125	0.190889	4.05014	5.11874e-05	0.00027872
TERB1	6.78378	0.353995	0.4664	0.758995	0.447855	0.576491
C9orf85	500.304	-0.197998	0.11717	-1.68984	0.091058	0.163892
PPP2R3A	963.986	-1.03311	0.186098	-5.55144	2.8333e-08	4.40686e-07
AL590132.1	7.88399	-0.16624	0.650855	-0.255417	0.798401	0.861762
AC092017.3	0.561583	3.12138	3.01266	1.03609	0.300161	0.427313
LMLN	663.119	-0.305003	0.177263	-1.72062	0.0853197	0.155384
RALGPS2	379.111	-1.01193	0.243423	-4.1571	3.22317e-05	0.000186561
PRRX1	2376.98	-0.623963	0.292313	-2.13457	0.0327961	0.0696484
ATF2	1583.63	-0.46366	0.18921	-2.4505	0.0142656	0.0346419
LILRA6	655.857	3.00285	0.413393	7.26391	3.76049e-13	2.46458e-11
TUBA1C	5808.81	1.35065	0.321922	4.19558	2.72176e-05	0.000162147
HLA-C	58110.4	1.12604	0.260393	4.32439	1.52954e-05	9.90213e-05
ABCF3	3082.72	0.602711	0.0898047	6.71135	1.92828e-11	8.1213e-10
ANGPTL1	215.852	0.906729	0.267628	3.38801	0.000704005	0.00264896
C1orf226	488.294	-1.78053	0.342078	-5.20504	1.9396e-07	2.33775e-06
TUBA1A	113110	-0.700991	0.219886	-3.18797	0.00143277	0.00487085
CCDC85C	1627.5	-0.325316	0.184832	-1.76006	0.0783971	0.144746
NOS1AP	555.325	-0.460818	0.445964	-1.03331	0.30146	0.428721
MSL2	983.51	-0.290535	0.11082	-2.62169	0.00874939	0.0228163
AL512785.2	13.1518	-1.99775	0.524545	-3.80854	0.00013979	0.000660934
TUBA1B	58516.1	-0.615787	0.160026	-3.84803	0.00011907	0.000576347
SPATA46	0.127167	-0.256975	3.0326	-0.0847377	0.93247
CCNK	1987.92	0.139033	0.119257	1.16583	0.243685	0.36276
CTCF	2063.51	-0.189148	0.102787	-1.84019	0.0657399	0.124959
CNGB1	86.6654	0.84656	0.466546	1.81453	0.0695966	0.131159
CCDC54	0.116253	0.40961	2.85635	0.143404	0.885971
BPNT1	803.59	0.0180991	0.0952758	0.189965	0.849337	0.898779
TACC2	789.21	-0.168991	0.247298	-0.683348	0.494387	0.618338
TRANK1	1410.16	-0.0968502	0.280558	-0.345205	0.72994	0.813398
ALAD	10373.9	-0.683307	0.181391	-3.76704	0.000165196	0.000763338
PEX12	586.694	-0.221446	0.12398	-1.78614	0.0740773	0.138186
GAS2L2	80.8259	-1.44482	0.397742	-3.63256	0.00028062	0.00120269
VWA5B2	1952.28	-0.448281	0.54654	-0.820216	0.412093	0.542339
C17orf50	9.66859	0.437906	0.478378	0.915396	0.359984	0.490321
TAF15	5332.49	0.132859	0.111568	1.19083	0.233719	0.350653
SAR1A	4740.56	0.554893	0.100373	5.52832	3.23317e-08	4.94662e-07
CHRD	1748.48	0.514184	0.332171	1.54795	0.121634	0.208113
BAG5	2279.3	0.230999	0.0713082	3.23945	0.00119762	0.00418271
LRP4	4919.57	-0.485632	0.229701	-2.11419	0.034499	0.0727229
CLMN	3918.25	-1.00616	0.256868	-3.91701	8.96526e-05	0.000451322
TSPYL5	1034.1	0.436798	0.20019	2.18192	0.0291153	0.0630334
KLC1	12814.6	0.00497897	0.167708	0.0296884	0.976316	0.983611
TCIM	1509.13	1.90435	0.419608	4.5384	5.66819e-06	4.2324e-05
LRRC37A2	497.152	-0.553033	0.12988	-4.25802	2.06241e-05	0.000129061
FMO3	43.8757	-1.10635	0.331268	-3.33974	0.000838557	0.00307498
DNAJC1	1247.59	-0.00278245	0.167295	-0.016632	0.98673	0.990748
SEPHS1	1725.48	-0.255034	0.0921928	-2.76631	0.0056695	0.0157981
TTYH3	9635.46	0.153069	0.180144	0.849705	0.395489	0.52681
ARL17B	304.828	-0.237354	0.139421	-1.70242	0.0886757	0.160405
FMO1	15.1343	-2.43521	0.594573	-4.09574	4.20831e-05	0.000235299
HEATR9	4.29373	-0.137589	0.680443	-0.202205	0.839756	0.892268
SLC2A3	2519.18	1.22249	0.285689	4.2791	1.87652e-05	0.000118737
SARDH	263.696	0.145313	0.265233	0.547868	0.583782	0.697161
PTAFR	1753.78	0.979381	0.287775	3.40328	0.000665812	0.00252502
MST1	1012.71	-0.356921	0.153279	-2.32858	0.0198816	0.0457422
CRYBA4	7.63819	0.426495	0.500844	0.851553	0.394462	0.525819
MROH9	2.56789	-2.09781	1.16821	-1.79574	0.0725355	0.135742
TAF3	650.96	0.121365	0.122137	0.993684	0.320377	0.449944
NAP1L3	2437.38	0.436857	0.300754	1.45254	0.146353	0.241626
FMO2	70.0214	-0.95891	0.395461	-2.42479	0.0153173	0.0368001
FAM133A	153.181	0.45157	0.233087	1.93734	0.0527036	0.103877
GGNBP2	2555.96	-0.153092	0.0732968	-2.08865	0.0367391	0.0765241
SH2D1B	29.9473	0.500419	0.603781	0.82881	0.407212	0.538015
UST	809.193	-1.55058	0.304718	-5.08857	3.60775e-07	3.99152e-06
ALG3	1519.38	0.887386	0.213012	4.1659	3.10131e-05	0.0001804
ZMAT4	138.232	0.0868415	0.568245	0.152824	0.878537	0.917607
DNAJC8	6456.91	0.399537	0.113415	3.52279	0.000427023	0.00172449
TEPP	38.6263	1.44912	0.299993	4.83052	1.36179e-06	1.24815e-05
MMP28	1237.02	0.526821	0.248751	2.11786	0.0341866	0.0721863
ENOPH1	4387.88	-0.708799	0.129437	-5.47602	4.34999e-08	6.39432e-07
EBLN1	1.48957	-1.39891	0.763596	-1.832	0.0669512	0.12694
NDUFB1	3332.33	0.43363	0.216871	1.99949	0.0455558	0.0918269
RASL10B	974.968	-0.0920112	0.345855	-0.26604	0.790209	0.85601
RNF8	1225.63	0.457998	0.0922992	4.96211	6.97328e-07	7.11811e-06
APEH	3830.67	0.777362	0.121238	6.41185	1.43768e-10	4.5903e-09
EPM2AIP1	2209.54	-0.002896	0.147411	-0.0196458	0.984326	0.989182
AP2B1	12832	-0.118669	0.109583	-1.08292	0.278846	0.402785
MYH6	1.74818	-0.843876	1.12988	-0.746871	0.455141	0.583585
KIR3DL3	0.136743	-0.458874	3.0325	-0.151319	0.879724
SFRP1	806.849	-0.500595	0.29868	-1.67603	0.0937328	0.167929
UHMK1	3469.21	0.0812415	0.173146	0.469209	0.638921	0.744507
EEF1AKMT4	169.403	2.96274	0.35303	8.3923	4.76717e-17	7.83739e-15
PSMD2	9332.46	0.76791	0.117618	6.52886	6.62724e-11	2.38861e-09
TMEM115	3281.72	0.942998	0.191986	4.9118	9.02437e-07	8.83672e-06
ATP5IF1	5688.6	0.656436	0.150041	4.37503	1.21415e-05	8.10384e-05
TRAF3IP1	870.74	-0.173803	0.115851	-1.50023	0.133556	0.224494
FAM20B	2372.91	0.145513	0.133765	1.08782	0.276674	0.400418
CACNA2D2	363.158	-0.173906	0.497589	-0.349497	0.726716	0.811252
MILR1	445.836	0.00937404	0.293659	0.0319215	0.974535	0.982502
USB1	2603.33	0.847955	0.12546	6.75874	1.39194e-11	6.05282e-10
GNA12	6669.51	-0.54703	0.131518	-4.15936	3.19145e-05	0.000185011
PARP10	4649.81	0.913915	0.209572	4.36087	1.29548e-05	8.55527e-05
KIR2DL3	0.593353	-0.661126	1.21059	-0.54612	0.584984	0.698196
AMZ1	241.707	-0.186562	0.337543	-0.552707	0.580464	0.694748
TAB2	3838.27	-0.519301	0.129444	-4.01179	6.02609e-05	0.000320855
ZNF319	821.5	0.106312	0.11861	0.896314	0.370085	0.500913
POLE3	2540.94	0.502055	0.122166	4.10962	3.96305e-05	0.000223452
CBWD3	796.314	-0.149509	0.144407	-1.03533	0.300513	0.427655
SESN2	2034.79	1.98175	0.238697	8.30239	1.02038e-16	1.52992e-14
KIR2DL1	0.8888	0.974755	1.16534	0.836453	0.4029	0.533774
C9orf43	53.1319	-0.13943	0.22163	-0.629112	0.529276	0.649662
KIR2DL4	5.85584	0.93379	0.583902	1.59922	0.109771	0.191112
UAP1	1784.25	0.759954	0.256802	2.9593	0.00308339	0.00943493
NRG1	156.808	0.0461698	0.43822	0.105358	0.916092	0.943826
MED18	587.375	0.759607	0.158667	4.78743	1.68931e-06	1.50552e-05
SUMO4	8.23067	1.19339	0.445911	2.67631	0.00744386	0.0199125
KIR3DL1	3.98834	4.65814	0.911655	5.10954	3.22936e-07	3.62207e-06
PPA1	5284.06	0.166971	0.116691	1.43089	0.152463	0.249915
BICD2	2202.92	0.198137	0.112446	1.76207	0.0780579	0.144272
FCGRT	11675.1	0.91616	0.276233	3.31662	0.000911136	0.00330254
GATA3	111.965	2.70441	0.499433	5.41496	6.13036e-08	8.53604e-07
EIF4G1	12416.4	0.41384	0.117146	3.53268	0.000411375	0.00166883
TPM1	5526.92	0.644444	0.21216	3.03755	0.00238514	0.00756511
UBE2T	279.378	-0.198553	0.276248	-0.718751	0.472295	0.599062
GRINA	17275.4	0.741351	0.170479	4.34864	1.36983e-05	8.983e-05
NPFFR1	188.398	0.12073	0.288793	0.418051	0.67591	0.773676
GRHPR	6573.15	0.00307576	0.161629	0.0190298	0.984817	0.989463
LRRC20	854.575	-0.306499	0.301646	-1.01609	0.309587	0.438205
SPATC1	48.8472	2.21039	0.484575	4.56149	5.07908e-06	3.86488e-05
NSF	4346.69	0.397483	0.34597	1.14889	0.2506	0.370865
TMEM150C	1231.31	-0.18541	0.174476	-1.06267	0.287933	0.41333
ZNF484	278.22	-0.112372	0.166808	-0.67366	0.500527	0.623373
VAV2	1331.01	-0.303178	0.158105	-1.91758	0.0551641	0.107955
EIF4EBP2	4045.7	0.205495	0.109709	1.87309	0.0610555	0.117394
RAB11FIP1	473.592	1.74068	0.219083	7.9453	1.93715e-15	2.12316e-13
NODAL	46.1396	0.244691	0.611246	0.400315	0.688924	0.78348
CPSF2	2066.16	-0.248039	0.0918579	-2.70024	0.00692887	0.0186935
PALD1	3103.97	-1.50493	0.207134	-7.26548	3.71712e-13	2.45304e-11
MOGS	2010.92	0.510208	0.0942881	5.41116	6.26177e-08	8.66752e-07
PRF1	179.566	1.00618	0.371512	2.70833	0.00676229	0.0183228
ASB1	3314.84	-0.134484	0.145226	-0.926034	0.354429	0.484875
AL139300.1	754.535	-0.353724	0.425098	-0.8321	0.405352	0.536201
TTC31	1028.58	-0.30799	0.101196	-3.0435	0.00233842	0.00743456
ADAMTS14	1607.05	-0.775474	0.254056	-3.05238	0.00227035	0.00725382
XRCC3	542.065	-0.572339	0.163477	-3.50105	0.000463436	0.0018496
PTPN23	4129.99	-0.0565518	0.0729824	-0.774869	0.438417	0.567734
BRD3OS	2027.08	-0.0258982	0.154856	-0.167241	0.86718	0.909709
KIR3DL2	2.88509	0.969723	0.685745	1.41412	0.157328	0.256047
SAG	32.6398	0.282868	0.241604	1.17079	0.241683	0.36038
BRD3	2112.35	-0.446865	0.119027	-3.75431	0.000173819	0.000796701
MRPL53	2028.86	0.573334	0.187577	3.05652	0.00223924	0.00716664
CYB561D2	996.347	0.671433	0.178914	3.75283	0.000174851	0.000800846
CCDC142	318.95	0.0104384	0.147874	0.0705893	0.943725	0.962824
RCOR3	1932.32	-0.508775	0.134214	-3.79077	0.000150182	0.000702973
NPRL2	1449.94	0.315893	0.113077	2.7936	0.00521246	0.0147348
TRIM31	6.2744	2.14374	0.619464	3.46064	0.000538899	0.00210286
CDCA3	189.937	-1.1887	0.280212	-4.24215	2.21389e-05	0.00013694
C9orf57	0.379525	-0.600267	1.46293	-0.410318	0.681572	0.778145
TRIM40	0.226226	0.508763	1.98066	0.256866	0.797282
GNB3	243.691	-0.222217	0.45583	-0.4875	0.625904	0.734638
DKK4	0.582499	-0.633181	0.836559	-0.756888	0.449117	0.577505
RHOXF1	17.7312	-0.220362	0.485461	-0.453923	0.649885	0.75265
SGK3	1879.72	-0.713853	0.18641	-3.82948	0.000128416	0.000613972
RHOXF2B	1.14017	0.278043	0.690686	0.402561	0.687271	0.782364
TBATA	0.468232	-0.596131	1.13599	-0.524769	0.599744	0.71133
RPL14	13325.4	0.352982	0.115831	3.04739	0.0023084	0.00735781
RHOXF2	2.096	-0.223339	0.48499	-0.460502	0.645156	0.749629
SORBS1	8948.27	-1.33634	0.286528	-4.66392	3.10249e-06	2.52483e-05
MRPL42	1600.63	-0.236018	0.0990149	-2.38367	0.0171412	0.0403643
TRIM10	1.94603	2.46214	1.08781	2.26338	0.0236124	0.0528726
SGPL1	2765.45	0.121175	0.126389	0.958749	0.337685	0.467906
ZNF500	763.801	0.175949	0.0831772	2.11535	0.0343998	0.0725384
MTDH	3890.55	-0.29271	0.126674	-2.31073	0.0208476	0.0475972
DPEP3	33.8809	-0.0434786	0.357099	-0.121755	0.903093	0.934609
C16orf71	107.403	-0.875556	0.279449	-3.13315	0.00172939	0.0057389
TRIM15	0.423209	-0.328512	1.62298	-0.202413	0.839594	0.892173
PCBD1	1845.09	0.665565	0.130647	5.09436	3.49917e-07	3.89207e-06
LAPTM4B	4703.07	-0.0202561	0.192188	-0.105397	0.916061	0.943826
PZP	14.6394	-0.751959	0.422928	-1.77798	0.0754063	0.140177
ANKS3	1447.78	0.105083	0.14832	0.70849	0.478641	0.604494
HHIPL1	1361.21	0.231238	0.170481	1.35639	0.174976	0.279097
TRAF5	669.984	-0.0250741	0.180882	-0.138621	0.88975	0.925193
PPP1R7	3661.26	0.586175	0.152571	3.84198	0.000122048	0.000587725
SOCS2	719.596	1.05846	0.219363	4.82513	1.39915e-06	1.27667e-05
TWIST2	21.1611	-0.246031	0.362433	-0.678832	0.497245	0.620752
C10orf55	28.735	1.85495	0.410801	4.51543	6.3187e-06	4.6423e-05
MYO9B	12395.9	-0.476218	0.167352	-2.8456	0.00443277	0.0128605
PLAU	1666.99	0.818364	0.354147	2.3108	0.0208438	0.0475944
ADRB3	9.13545	1.30447	0.48742	2.67627	0.00744462	0.0199125
GOT1L1	0.161758	0.377776	2.02386	0.186661	0.851926
APBB1IP	1899.14	-1.04664	0.301712	-3.46902	0.000522362	0.00204687
UNC5B	4350.13	-0.674014	0.180112	-3.7422	0.000182415	0.000830215
ZBTB5	841.334	-0.228603	0.13499	-1.69349	0.0903625	0.162906
EIF4EBP1	1202.67	0.29741	0.300062	0.991162	0.321607	0.451265
CRADD	441.153	-0.763309	0.148669	-5.1343	2.83192e-07	3.23435e-06
CYP46A1	2338.92	-0.0660552	0.32823	-0.201247	0.840506	0.892811
STOM	10451.8	0.553545	0.177353	3.12116	0.00180143	0.00594722
ZBTB33	1204.63	0.13224	0.113682	1.16325	0.244729	0.363996
BTBD16	253.655	-0.272812	0.440842	-0.618843	0.53602	0.655802
C6orf223	27.304	0.417475	0.59525	0.701343	0.483089	0.608121
ZNF620	180.762	0.00169437	0.163447	0.0103665	0.991729	0.994169
FCAR	119.707	1.31846	0.317247	4.15593	3.23967e-05	0.000187285
ZNF619	296.868	-0.246644	0.117184	-2.10476	0.0353122	0.0740624
LBX2	84.1089	2.23127	0.396016	5.63431	1.75764e-08	2.94649e-07
PSMD7	4158.98	0.461513	0.108691	4.24611	2.17512e-05	0.000135211
RGS3	2473.97	0.167532	0.168132	0.996431	0.319041	0.448337
IARS2	2825.96	-0.0859415	0.104957	-0.818826	0.412886	0.542925
POLG2	339.125	0.279875	0.135368	2.06751	0.0386862	0.079852
TMEM63B	3754.39	1.0548	0.176697	5.96954	2.37925e-09	5.45134e-08
SPART	4076.96	-0.399299	0.128073	-3.11775	0.00182234	0.00599936
MRPL14	1382.61	1.03389	0.190771	5.41954	5.97535e-08	8.35747e-07
PASK	545.82	-0.0614171	0.208042	-0.295215	0.76783	0.840909
TRIM26	3160.11	0.42023	0.121867	3.44826	0.000564206	0.00218795
TROAP	121.177	-2.13221	0.397009	-5.37068	7.84409e-08	1.05235e-06
TFAP2E	306.104	-0.0124021	0.267422	-0.0463764	0.96301	0.974738
SYNRG	2179.77	-0.286074	0.0837009	-3.41781	0.000631262	0.00241353
TMEM255A	918.687	-0.241363	0.296653	-0.81362	0.415863	0.545915
STAG1	1223.49	-1.10091	0.159636	-6.89639	5.33411e-12	2.62393e-10
FOXJ2	1235.52	0.15238	0.11037	1.38063	0.167391	0.269263
C11orf49	2423.5	-0.606708	0.210781	-2.87838	0.00399718	0.0117493
STK31	79.0841	-1.56089	0.340425	-4.58512	4.5372e-06	3.51099e-05
PRPH	408.123	0.758566	0.404964	1.87317	0.0610449	0.117392
DPEP2NB	0.692292	2.61417	1.47117	1.77694	0.0755788	0.14047
DPEP2	796.871	1.36141	0.339255	4.01293	5.99705e-05	0.000319763
DYNC2H1	712.684	-0.968254	0.271468	-3.56673	0.000361467	0.00149682
DDX28	723.961	0.658204	0.127801	5.15022	2.60178e-07	3.00818e-06
AP3M1	1715.54	-0.0771589	0.0910951	-0.847015	0.396987	0.528207
ARFGAP2	5519.8	0.420243	0.114363	3.67463	0.00023819	0.001044
DUS2	656.511	0.448943	0.147639	3.04083	0.00235931	0.00749207
CHD4	9898.72	0.184885	0.097991	1.88676	0.0591927	0.11448
PCCB	2368.71	-0.392917	0.108246	-3.62985	0.000283582	0.00121372
EIF2B5	2433.63	0.262738	0.0956271	2.74752	0.00600476	0.0165659
DYNC1H1	24629.3	-0.312626	0.128262	-2.43741	0.0147931	0.0357293
VCL	2658.17	-0.256553	0.2253	-1.13872	0.254822	0.375851
SLC29A3	800.869	0.680251	0.213165	3.19119	0.00141689	0.00482649
PCGF1	684.222	0.782592	0.14025	5.57998	2.40542e-08	3.84007e-07
PSMB2	4965.91	0.30602	0.124792	2.45224	0.0141968	0.0345241
C1orf216	3168.15	0.804769	0.165316	4.86806	1.12701e-06	1.05824e-05
TLX2	15.7409	-0.0344875	0.666068	-0.0517777	0.958706	0.972245
ATP1B4	7.24558	-0.0149692	0.469736	-0.0318673	0.974578	0.982502
RD3	6.52081	0.0209757	0.568453	0.0368996	0.970565	0.979983
SLC30A1	2062.82	0.955855	0.188126	5.08094	3.7558e-07	4.14063e-06
HLA-E	34786	0.507812	0.21784	2.33112	0.0197468	0.0454941
MICA	713.043	1.80706	0.241344	7.48747	7.02146e-14	5.6968e-12
MATN2	3920.1	-1.34049	0.261556	-5.12505	2.97459e-07	3.37673e-06
DQX1	81.1629	3.75753	0.453399	8.28746	1.1569e-16	1.68082e-14
CMTR1	2663.08	-1.21302e-05	0.0625836	-0.000193823	0.999845	0.999899
ESRP2	8.75148	1.62858	0.511195	3.18583	0.00144339	0.00489984
USE1	1519.49	0.212059	0.158528	1.33767	0.181004	0.286569
DVL3	6140	0.0971457	0.0909737	1.06784	0.285591	0.410535
CAPN11	25.1177	0.685006	0.349156	1.96189	0.0497751	0.0990008
NFATC3	1810.98	0.00269066	0.141281	0.0190447	0.984805	0.989463
RUNX1T1	356.161	-0.331254	0.321924	-1.02898	0.303488	0.431005
LAMP2	15525.8	-0.403745	0.169148	-2.38694	0.0169895	0.0400575
WDR5	1981.88	0.274542	0.113845	2.41153	0.0158856	0.0378693
RPL30	21166.9	0.229384	0.185331	1.2377	0.215828	0.329562
MEIG1	31.1617	-0.130427	0.291886	-0.446843	0.654988	0.756773
DIAPH2	417.31	-1.97853	0.264854	-7.47027	8.00287e-14	6.30568e-12
ORAI1	1177.06	1.74	0.250293	6.95185	3.60527e-12	1.82622e-10
MORN3	175.132	0.104904	0.226615	0.462918	0.643423	0.748497
POLR1E	863.836	0.556366	0.172706	3.22147	0.00127536	0.0044158
MYMX	16.6521	2.98526	0.652483	4.57523	4.75702e-06	3.65796e-05
OPLAH	1462.47	0.299147	0.143789	2.08046	0.0374838	0.0777727
PRR3	955.98	0.0614582	0.153093	0.401443	0.688094	0.78292
GNL1	6148.3	0.172217	0.103135	1.66982	0.0949552	0.169604
RAB3GAP2	1671.23	-0.427905	0.145422	-2.94251	0.00325565	0.0098654
RHOF	631.917	0.511021	0.19804	2.58039	0.00986884	0.0252542
EXOG	703.235	-0.0446702	0.102337	-0.436503	0.662472	0.76294
MYH7	219.953	0.438093	0.348728	1.25626	0.209023	0.321555
NCR1	4.55925	0.423915	0.447562	0.947166	0.343554	0.473796
RXRA	3740.81	0.0205679	0.112228	0.183269	0.854587	0.90189
RPA4	2.3698	0.552954	0.607623	0.910027	0.362808	0.493129
PHACTR4	1611.48	-0.534635	0.130031	-4.1116	3.92932e-05	0.000221817
EXOSC4	1645.52	1.53023	0.244259	6.26476	3.73394e-10	1.06842e-08
CRYBA1	3.26863	-0.537282	0.704449	-0.762698	0.445644	0.574308
ADK	729.111	-1.3564	0.178935	-7.5804	3.44483e-14	2.98903e-12
TMEM120B	1007.82	0.212102	0.142363	1.48987	0.136258	0.228034
TOR3A	2072.15	0.876366	0.150627	5.81813	5.95086e-09	1.18398e-07
BBX	3620.49	-1.35864	0.241153	-5.63394	1.76134e-08	2.95005e-07
C3AR1	2434.07	0.547962	0.312924	1.7511	0.0799285	0.147065
CARD11	605.496	-0.991697	0.279261	-3.55114	0.00038356	0.00157405
CA7	240.025	1.74383	0.676377	2.5782	0.00993176	0.0253877
DOK1	1352.14	0.461051	0.209004	2.20594	0.027388	0.0598817
PLXNC1	1423.1	0.312931	0.23123	1.35333	0.175949	0.280364
SETD1B	1350.45	-0.0873168	0.135818	-0.642894	0.520293	0.641324
NAE1	1949.98	-0.0857089	0.0702171	-1.22063	0.222227	0.337191
AUP1	8091.61	0.770642	0.156083	4.93737	7.91817e-07	7.90214e-06
DAB2IP	4728.01	0.340702	0.174992	1.94696	0.0515401	0.101927
GPAT4	5245.68	0.690152	0.124799	5.53009	3.20066e-08	4.91145e-07
HPD	128.403	1.40908	0.482455	2.92065	0.00349297	0.0104677
VDAC3	4889.39	0.468546	0.113118	4.14211	3.44128e-05	0.000197539
NEK2	69.4884	-0.969938	0.289564	-3.34965	0.00080915	0.00298408
HTRA2	1713.96	0.652549	0.126039	5.17735	2.25062e-07	2.65457e-06
CEP83	341.1	-0.408318	0.130234	-3.13527	0.00171698	0.00570256
GOLGA7	5583.47	-0.773084	0.160062	-4.82989	1.36607e-06	1.25014e-05
NCOA3	1424.47	-0.348088	0.214655	-1.62161	0.104886	0.18428
LOXL3	1198.3	-0.959946	0.206283	-4.65355	3.26275e-06	2.63921e-05
ERICH5	26.3339	1.01525	0.38422	2.64237	0.00823281	0.0216926
PSMD9	2488.97	0.767069	0.15265	5.02503	5.03351e-07	5.34064e-06
RNASEL	497.274	-0.0601849	0.12664	-0.475246	0.634612	0.741422
GINS4	248.718	0.0590654	0.223748	0.263982	0.791794	0.857049
PDCD6IP	5473.92	-0.349965	0.124406	-2.81309	0.00490682	0.0140082
RIDA	1581.5	-0.305899	0.179028	-1.70867	0.0875125	0.158669
PLEKHA1	2462.01	-0.382514	0.216459	-1.76715	0.0772037	0.142965
GDA	1642.66	0.267818	0.503749	0.531649	0.594969	0.707411
RNF123	1841.57	0.170635	0.136228	1.25257	0.210363	0.323324
C1QL4	101.427	-2.29924	0.545819	-4.21246	2.52606e-05	0.000152229
WDR66	411.591	0.465275	0.172233	2.70143	0.0069043	0.018643
KCNQ2	5026.68	-0.0102468	0.52501	-0.0195174	0.984428	0.989231
NPY	1325.31	-0.367165	0.332557	-1.10407	0.269564	0.392402
POP1	300.609	0.433372	0.192708	2.24885	0.0245218	0.054557
SULF2	3818.79	-0.0384867	0.29054	-0.132466	0.894616	0.928446
HTRA1	19339.3	-0.182408	0.170892	-1.06739	0.285797	0.410704
OCEL1	803.265	0.51193	0.16845	3.03907	0.00237309	0.00753071
AC069503.2	16.5771	0.849826	0.470621	1.80575	0.0709568	0.13323
DNAJC22	395.396	0.0865171	0.204282	0.423518	0.671917	0.770407
BCL7A	1033.53	0.0248344	0.234259	0.106013	0.915572	0.943599
HINT2	1875.76	0.640505	0.200464	3.19511	0.00139776	0.00477331
GPAA1	7249.98	0.676985	0.152906	4.42745	9.53534e-06	6.58479e-05
FAM221B	4.55638	-1.01524	0.450134	-2.25541	0.0241073	0.0537885
MLXIP	3857.79	0.103844	0.117757	0.881851	0.377857	0.508969
MARK1	681.506	-0.413861	0.253098	-1.63518	0.102011	0.180116
NELFCD	3211.76	-0.0327189	0.0759502	-0.430794	0.666618	0.766025
ARMS2	1.35665	-0.0695133	0.81145	-0.0856655	0.931732	0.954445
TMEM8B	2604.17	-0.0830442	0.168045	-0.494177	0.621181	0.730558
TMCC3	2611.15	-0.999972	0.2381	-4.19981	2.67144e-05	0.000159605
PDSS1	239.702	0.472778	0.144648	3.26848	0.00108127	0.00383375
NDUFA12	2726.22	0.343107	0.129348	2.65258	0.00798797	0.0211485
IL31	0.120947	0.418171	2.11003	0.198183	0.842902
LRRC43	136.46	-0.480423	0.282466	-1.70082	0.0889767	0.160826
AMIGO3	23.5792	0.62195	0.923269	0.673639	0.500541	0.623373
MICB	199.103	1.17291	0.257643	4.55246	5.30227e-06	3.9966e-05
GMPPB	1341.56	0.0529524	0.106089	0.499134	0.617685	0.727588
COMMD3	1979.7	0.694376	0.184603	3.76146	0.000168924	0.000777305
ABI1	2763.79	-0.287047	0.131116	-2.18926	0.0285781	0.0621069
BEND7	273.677	0.466657	0.212879	2.19212	0.0283705	0.0617111
TTLL11	729.003	-1.12855	0.254779	-4.42954	9.44347e-06	6.53098e-05
BAG4	816.005	0.375825	0.206224	1.82241	0.0683932	0.129216
COL5A1	1618.32	-1.26235	0.394236	-3.20201	0.00136471	0.00468107
ASH2L	2350.42	0.031421	0.0690222	0.45523	0.648944	0.751886
NDUFA8	2903.01	0.656758	0.149057	4.40609	1.05253e-05	7.17851e-05
CLSPN	78.9994	-0.503789	0.299123	-1.68422	0.0921391	0.165568
NIPAL2	777.339	0.477281	0.275445	1.73276	0.0831379	0.151898
ZNF618	535.78	-0.909653	0.219582	-4.14266	3.43301e-05	0.000197124
NCK1	761.017	-0.322942	0.171635	-1.88156	0.0598958	0.115574
RCC1	837.835	0.65171	0.235876	2.76293	0.00572842	0.0159244
C1orf115	1721.14	0.556304	0.47927	1.16073	0.245751	0.365284
DIABLO	3140.34	0.470085	0.128237	3.66574	0.000246624	0.00107319
COMMD3-BMI1	498.775	-0.1816	0.275327	-0.659582	0.509522	0.631328
IL20RB	36.6807	-1.14439	0.294917	-3.88037	0.000104296	0.000515892
MORN5	128.987	-0.977036	0.308475	-3.16731	0.00153855	0.00517813
LSM1	1513.6	0.325825	0.12838	2.53796	0.01115	0.0280576
LPGAT1	3543.27	-0.562308	0.16946	-3.31824	0.000905872	0.00328773
SLC35G2	615.388	-0.0788182	0.162537	-0.484925	0.627729	0.736279
MARC2	664.977	-0.221659	0.221829	-0.999233	0.317682	0.446829
BMI1	2597.01	-0.256847	0.14353	-1.7895	0.0735347	0.137297
STAR	82.3631	0.199576	0.534158	0.373628	0.708681	0.798443
AMBP	3.97868	-0.577744	0.52205	-1.10668	0.268432	0.391057
CYC1	4462.28	0.232077	0.117854	1.96918	0.0489325	0.0976253
NR2C1	1188.13	-0.245892	0.119306	-2.06101	0.0393019	0.0809357
MARC1	500.456	-0.00621779	0.208196	-0.029865	0.976175	0.983521
FCN2	2.98933	-1.30563	0.842044	-1.55055	0.121009	0.207327
HLX	429.921	1.46428	0.294233	4.97661	6.47071e-07	6.67441e-06
VDR	175.218	2.15917	0.355156	6.0795	1.2056e-09	2.96917e-08
FOXD4L3	20.1711	-0.198664	0.790515	-0.251309	0.801575	0.863894
HDAC4	1557.76	-0.864334	0.167716	-5.15357	2.55574e-07	2.96776e-06
NUFIP2	3431.11	0.087582	0.104949	0.834519	0.403988	0.534939
AC048338.1	0.396268	0.163257	3.02962	0.053887	0.957025	0.971224
CCDC167	1160.02	-0.0675567	0.228136	-0.296124	0.767135	0.84057
VPS33A	1605.46	0.485569	0.0751672	6.45985	1.04806e-10	3.50763e-09
RGS16	922.471	0.866544	0.254885	3.39974	0.000674498	0.00255331
PGM5	578.6	-0.79969	0.215702	-3.70738	0.000209418	0.000934282
SOX14	0.317444	-0.830881	1.45103	-0.572614	0.566906	0.68293
B3GNT4	95.4888	0.450935	0.493951	0.912916	0.361287	0.491595
FGD6	580.04	-0.161519	0.228734	-0.706145	0.480098	0.605844
SDK1	291.783	-1.35487	0.345909	-3.91683	8.97216e-05	0.000451547
AC006064.6	206.936	-0.037166	0.617742	-0.0601643	0.952025	0.967931
NOP2	1360.99	0.696957	0.173341	4.02073	5.80179e-05	0.000310589
ZFAND5	9701.08	-0.347378	0.123502	-2.81272	0.00491238	0.0140198
FMO4	273.346	-0.357217	0.196008	-1.82247	0.0683842	0.129212
CLIP1	3382.13	-0.264322	0.166559	-1.58696	0.112523	0.195088
CARMIL2	952.732	0.0630481	0.475392	0.132623	0.894491	0.928373
CDH23	864.045	-0.561037	0.168227	-3.33499	0.000853018	0.00311764
CLDN18	12.2773	-0.186459	0.414403	-0.449946	0.652749	0.754755
TAOK1	5232.81	-0.614764	0.16433	-3.74104	0.00018326	0.000833251
ZNF621	2417.32	-0.302366	0.151003	-2.00238	0.0452437	0.0913157
ACD	1368.36	0.230517	0.145342	1.58603	0.112732	0.195379
DZIP1L	221.885	-0.210778	0.226562	-0.930333	0.352199	0.482523
RGS8	217.058	0.629929	0.329383	1.91245	0.0558185	0.108963
FCN1	548.898	4.53781	0.491404	9.23437	2.59804e-20	9.73848e-18
A4GNT	0.804099	-0.444346	1.10315	-0.402799	0.687096	0.782292
SYNE3	1389.62	-0.63142	0.195408	-3.23128	0.00123235	0.0042867
DBR1	613.464	-0.0997723	0.110066	-0.906478	0.364683	0.495103
ATP6V1G2	3495.29	0.0704834	0.419265	0.168112	0.866495	0.909192
MAF1	4881.09	0.304479	0.138949	2.1913	0.0284303	0.0618145
MCCD1	0.219766	0.0336326	1.57523	0.0213509	0.982966
ABL2	1766.3	0.376274	0.122308	3.07644	0.0020949	0.0067636
SLC20A2	5125.3	-0.776974	0.191573	-4.05576	4.99722e-05	0.000273135
DDX39B	14181.9	0.335667	0.128354	2.61517	0.00891822	0.0231792
VEZT	2115.26	-0.263197	0.114703	-2.2946	0.0217559	0.0492986
SHARPIN	3104.21	0.411506	0.160155	2.56942	0.0101868	0.0259334
SMIM19	1408.86	0.0887498	0.119934	0.739988	0.459307	0.587319
VSIR	5480.52	0.091425	0.210311	0.434713	0.663771	0.763777
WDR97	389.487	-0.090665	0.245092	-0.369923	0.71144	0.800493
C10orf105	894.757	-0.761503	0.368618	-2.06583	0.0388443	0.0801254
ZCCHC8	837.008	-0.270198	0.128315	-2.10575	0.035226	0.0739338
KIF12	51.043	-0.0906143	0.667478	-0.135756	0.892014	0.926729
ALDH18A1	1416.97	0.203317	0.122285	1.66265	0.0963818	0.171628
RSRC2	2642.85	-0.272383	0.08028	-3.39292	0.000691522	0.00260617
OLFM1	11400.2	0.018526	0.471213	0.0393156	0.968639	0.978638
TRIQK	1084.8	-0.449259	0.168285	-2.66963	0.00759358	0.0202618
KLRB1	60.3693	0.296779	0.417286	0.711212	0.476953	0.603052
MDGA1	1478.52	0.859419	0.193975	4.43056	9.39881e-06	6.51327e-05
TCTN3	1552.26	0.818821	0.150684	5.43404	5.50924e-08	7.78102e-07
KNTC1	594.031	-1.32083	0.249146	-5.30142	1.14906e-07	1.47101e-06
WNT9B	25.5341	0.385175	0.309103	1.24611	0.212725	0.325993
NPL	2803.69	-0.0834453	0.258614	-0.322663	0.74695	0.825813
NXN	637.172	-0.221091	0.231697	-0.954226	0.339969	0.47034
PPP1R26	1479.54	-0.0739374	0.174401	-0.42395	0.671603	0.770235
C9orf116	359.977	0.0516498	0.181799	0.284104	0.776331	0.846767
MRPS2	2105.65	0.881614	0.16584	5.31606	1.06038e-07	1.37344e-06
CHRNB3	4.35036	0.284919	0.776399	0.366974	0.713638	0.80218
HGH1	1070.95	0.373649	0.143406	2.60552	0.00917343	0.0237733
HCAR2	205.739	6.10644	0.536927	11.373	5.70221e-30	1.39072e-26
HCAR3	223.431	7.19736	0.676911	10.6327	2.1005e-26	2.52638e-23
CHRNA6	41.1417	1.75335	0.409771	4.27886	1.87849e-05	0.000118788
DTL	182.368	-2.48126	0.478307	-5.18759	2.13035e-07	2.52863e-06
HCAR1	51.1666	-0.150041	0.237551	-0.631615	0.527639	0.648162
ABR	12148.3	-0.28994	0.202432	-1.43228	0.152062	0.249492
AL513165.2	4.02204	-0.339384	0.934949	-0.362997	0.716607	0.804327
DENR	2058.77	0.304153	0.0858831	3.54148	0.00039789	0.00162291
FRMPD1	141.949	-0.635494	0.326883	-1.9441	0.0518833	0.102487
KIF5A	56144.6	-0.196411	0.520316	-0.377484	0.705814	0.796026
DHX9	5244.91	-0.362847	0.119217	-3.04358	0.0023378	0.00743456
INTS7	704.27	-0.357617	0.134895	-2.65108	0.00802349	0.0212216
AL138752.2	7.81575	-1.31796	0.579443	-2.27453	0.0229339	0.0515442
CCDC62	53.1483	0.372976	0.302443	1.23321	0.217498	0.331518
EXOSC3	499.451	0.355398	0.120244	2.95565	0.0031201	0.0095317
SLC25A51	498.377	0.0757699	0.113206	0.66931	0.503298	0.6256
DCAF10	997.897	-0.191454	0.100477	-1.90545	0.0567218	0.110438
LCN1	4.66158	-0.767874	0.91835	-0.836146	0.403073	0.533955
FBXO10	1033.93	0.299811	0.124908	2.40025	0.016384	0.0388547
HIP1R	11636.8	-0.761603	0.22776	-3.34388	0.000826148	0.00303721
THAP1	359.426	0.119994	0.137858	0.870419	0.384072	0.515027
TRMT10B	500.46	-0.244819	0.105954	-2.31061	0.0208547	0.0476076
PIP4K2C	4155.07	0.351821	0.261629	1.34473	0.178712	0.283728
ARMC8	1672.82	-0.337436	0.112218	-3.00698	0.00263857	0.00825439
TOMM5	2260.97	0.686089	0.166713	4.11539	3.8653e-05	0.000218656
VPS37B	3297.66	0.498	0.177499	2.80565	0.00502148	0.0142811
RNF170	1586.39	-0.407324	0.14269	-2.85461	0.00430903	0.0125462
SHB	1516.98	0.111638	0.197438	0.565434	0.571779	0.687205
COL27A1	1342.39	-0.782953	0.198208	-3.95016	7.80985e-05	0.00040135
NSRP1	1763.61	-0.578559	0.123556	-4.68256	2.83312e-06	2.34533e-05
OLAH	18.8492	0.602717	0.426749	1.41235	0.157848	0.256588
FNTA	5481.18	-0.39469	0.143717	-2.7463	0.00602715	0.0166092
TIMM22	1063.18	1.06598	0.149027	7.15295	8.49301e-13	5.21857e-11
MMP15	979.596	0.537446	0.256009	2.09932	0.0357885	0.0749103
HOOK3	1940.94	-0.526768	0.149726	-3.51821	0.00043446	0.00174923
GIT1	8586.76	0.30468	0.160786	1.89494	0.0581006	0.112771
CC2D2B	58.3363	-1.03666	0.339321	-3.05511	0.00224979	0.00719549
AC110275.1	0.314012	-0.550424	2.2852	-0.240865	0.80966	0.870533
TMEM106C	1973.88	-0.104516	0.193671	-0.539659	0.589432	0.702476
DDR2	3568.74	-0.792485	0.282644	-2.80383	0.00505	0.0143514
TMC1	88.4801	-0.0873143	0.250312	-0.348822	0.727223	0.811556
AL365273.2	2.50499	-0.456163	0.7979	-0.571704	0.567522	0.683492
ENTPD1	1519.25	-0.610305	0.221877	-2.75065	0.00594772	0.016434
TLR3	414.606	-0.331363	0.22125	-1.49769	0.134215	0.225338
ARL6IP4	9452.22	0.744916	0.195771	3.80504	0.000141782	0.00066934
CLEC2D	468.097	-0.518765	0.18702	-2.77386	0.00553962	0.0154961
TGFBR2	3229.21	-0.377758	0.233805	-1.61569	0.10616	0.186071
CCNJ	270.047	0.338095	0.17497	1.93231	0.0533218	0.104886
SSH2	2153.4	-0.788278	0.177527	-4.44033	8.9821e-06	6.25808e-05
SPG7	6747.6	0.0894439	0.0798319	1.1204	0.262543	0.38466
OBP2A	1.97664	-0.9089	0.899661	-1.01027	0.312366	0.441173
NME9	110.484	-0.973096	0.341397	-2.85033	0.00436732	0.0126923
SLC24A4	834.557	-0.257195	0.25948	-0.991194	0.321591	0.451265
CORO6	2366.04	0.379342	0.412993	0.918519	0.358347	0.488711
ABCB9	1393.34	0.569441	0.139829	4.0724	4.65312e-05	0.000256874
MROH1	2582.63	0.309667	0.158027	1.95959	0.0500442	0.0994436
USP5	6373.09	0.310273	0.127688	2.42992	0.0151021	0.0363669
CFAP20	1782.1	0.173724	0.129252	1.34408	0.178924	0.283994
EFCAB5	64.8789	0.27974	0.250414	1.11711	0.263946	0.386233
DTX3	10168.2	-0.195293	0.308787	-0.632452	0.527092	0.647659
ACBD7	633.353	-0.142699	0.540769	-0.263882	0.791871	0.857082
CSNK2A2	2469.06	0.148417	0.0827281	1.79403	0.0728083	0.136131
ABHD15	657.543	0.285368	0.145333	1.96354	0.0495838	0.0986832
TP53I13	2593.39	0.86175	0.19041	4.52575	6.01804e-06	4.4634e-05
PAEP	4.64364	-0.424574	0.437565	-0.97031	0.331892	0.462071
RPP38	579.504	0.725556	0.138036	5.2563	1.46982e-07	1.82191e-06
FARP2	1659.82	-0.684986	0.122325	-5.59973	2.14691e-08	3.49586e-07
NMT2	759.444	0.701561	0.149109	4.70503	2.53824e-06	2.13517e-05
ANKRD13B	2460.56	-0.27541	0.177891	-1.5482	0.121574	0.208092
OGFOD2	1202.81	0.530961	0.111835	4.7477	2.05741e-06	1.78024e-05
DMBT1	147.425	-0.946985	0.381991	-2.47908	0.0131722	0.0323725
FAM205C	2.82994	-1.53895	0.631549	-2.43679	0.0148181	0.0357841
PCDH19	420.387	-0.241669	0.435193	-0.555316	0.578679	0.692965
HSD17B7	493.95	0.0605875	0.144319	0.419818	0.674619	0.772701
STK25	6581.21	0.337141	0.10062	3.35065	0.000806229	0.00297448
TNMD	9.5988	-1.37705	0.505929	-2.72182	0.00649233	0.0176783
GADL1	74.2672	0.0918028	0.218023	0.42107	0.673704	0.771889
B4GALNT1	2438.84	-0.368912	0.35846	-1.02916	0.303405	0.43092
RPS27L	5345.71	1.54432	0.259259	5.95664	2.57473e-09	5.81752e-08
LACTB	1009.6	0.927742	0.182226	5.09116	3.55889e-07	3.95146e-06
ZFAND3	4426.09	-1.17729	0.136193	-8.64431	5.41307e-18	1.11486e-15
SLC26A10	767.548	-0.108951	0.371741	-0.293083	0.769458	0.841837
DGKD	2595.77	-0.576077	0.130377	-4.41854	9.93705e-06	6.8145e-05
ARHGEF25	3695.85	-0.107794	0.310949	-0.346661	0.728846	0.812662
TSPAN6	1885.98	0.220293	0.214385	1.02756	0.304158	0.431792
PITPNM2	1876.07	-0.190365	0.265548	-0.716878	0.473449	0.600153
AL354761.1	0.50084	1.17292	1.59486	0.735439	0.462072	0.589969
GLT6D1	0.556667	-0.258444	1.43219	-0.180454	0.856796	0.903062
LCN9	3.06216	-2.43975	0.887231	-2.74985	0.00596221	0.016468
BOP1	2411.08	0.839083	0.213782	3.92495	8.67466e-05	0.000439288
CCDC190	47.6923	-2.58302	0.375352	-6.8816	5.91854e-12	2.88868e-10
SCX	214.066	0.672894	0.285312	2.35844	0.0183517	0.0427742
SOHLH1	339.547	0.0451488	0.684562	0.0659529	0.947415	0.964815
CCDC113	869.563	-0.0237668	0.142173	-0.167168	0.867238	0.909709
CDK2AP1	9770.28	-0.335029	0.110615	-3.02879	0.00245536	0.00776028
IP6K1	3627.61	0.193904	0.114802	1.68902	0.0912155	0.164097
CLECL1	45.0347	-0.543924	0.568619	-0.95657	0.338784	0.469151
PRSS54	6.01517	-0.265616	0.533772	-0.497621	0.618751	0.728477
PHF24	2187.83	0.252026	0.487302	0.517186	0.605026	0.716052
MPHOSPH9	749.163	-0.407517	0.163336	-2.49497	0.0125968	0.031167
PSAP	127569	1.02559	0.192483	5.3282	9.91935e-08	1.29553e-06
ANKRD26	452.159	-0.146369	0.212268	-0.689548	0.490478	0.615174
RIN3	2458.06	0.0619218	0.241241	0.25668	0.797426	0.860959
BLNK	416.698	-0.209469	0.25842	-0.810578	0.417608	0.54778
ORM2	1.3865	-0.0149272	1.24382	-0.0120011	0.990425	0.993287
CD69	117.768	-1.97739	0.487837	-4.05338	5.0482e-05	0.0002756
ORM1	24.2332	4.28595	0.776304	5.52097	3.37141e-08	5.1205e-07
CDHR4	18.9762	-2.3429	0.700066	-3.34668	0.00081785	0.00301202
SHCBP1L	1.51913	1.24564	0.852466	1.46122	0.143954	0.238232
C12orf65	719.191	0.295168	0.0929267	3.17635	0.00149142	0.00504644
METAP2	3571.36	0.0877205	0.075624	1.15996	0.246067	0.365638
CHST3	2845.2	-0.114705	0.154298	-0.743397	0.457241	0.585476
ZNF518A	1269.11	-0.884583	0.245086	-3.60928	0.000307047	0.00130168
INKA1	321.485	-0.462283	0.248588	-1.85964	0.0629369	0.120474
ALDH1A1	3878.19	0.0470053	0.249323	0.188532	0.85046	0.899561
FAM149A	835.875	-0.378979	0.248847	-1.52294	0.127774	0.21666
SBNO1	1937.47	-0.02407	0.132183	-0.182097	0.855507	0.902302
SPOCK2	14561.6	0.701922	0.259348	2.70649	0.00679987	0.0184007
KMT5A	2061.21	0.0387888	0.0857384	0.452409	0.650975	0.753494
DGAT1	1831.15	0.579703	0.142528	4.06728	4.75648e-05	0.000262117
KLRF1	23.6373	1.04194	0.406917	2.56057	0.0104499	0.0265096
MRAS	5922.45	-0.0494319	0.167946	-0.294332	0.768504	0.841413
RILPL2	1453.72	1.03311	0.174367	5.92491	3.12466e-09	6.85365e-08
RILPL1	2701.23	-0.357828	0.16385	-2.18387	0.0289716	0.0628165
HSF1	3686.17	0.333174	0.117612	2.83284	0.0046137	0.0132949
RBM12B	563.616	-0.552238	0.192821	-2.864	0.00418333	0.0122239
POMK	73.5304	0.284104	0.301267	0.94303	0.345666	0.475821
SNRNP35	1515.61	0.202339	0.197056	1.02681	0.30451	0.432194
USP44	25.9248	-0.532955	0.420447	-1.26759	0.204944	0.316762
FAM92A	605.391	0.0291756	0.183514	0.158983	0.873682	0.914076
MAGEF1	2553.35	0.405507	0.130681	3.10303	0.00191552	0.00626758
CLEC2B	855.915	0.889975	0.310093	2.87003	0.00410436	0.0120259
STT3B	3273.47	-0.267493	0.117844	-2.26988	0.0232149	0.0520945
LAMC1	3368.14	0.197505	0.288776	0.683937	0.494015	0.618162
TMED2	5772.24	0.0058504	0.121281	0.0482385	0.961526	0.973999
DNTT	1.08043	-2.45148	0.901887	-2.71817	0.00656441	0.0178512
NTN4	381.066	-0.138615	0.322265	-0.430127	0.667103	0.766414
KLRF2	0.17127	-0.33142	1.80703	-0.183406	0.85448
CLEC2A	0.290437	-0.544619	1.4455	-0.376768	0.706346	0.796482
RGS4	3377.12	1.46517	0.511284	2.86566	0.00416142	0.0121636
CD47	8097.92	0.184211	0.114548	1.60815	0.107801	0.188383
GINS3	416.094	-0.458572	0.212909	-2.15384	0.0312526	0.0669524
OPALIN	8478.72	-1.91438	0.495083	-3.86678	0.000110282	0.00054065
ESYT3	198.765	0.0431686	0.369378	0.116868	0.906965	0.937167
UBA7	2731.29	-0.518247	0.179276	-2.89079	0.00384281	0.0113725
CLEC12A	131.122	1.80129	0.438559	4.1073	4.00311e-05	0.000225169
DNAJB5	2497.52	0.827787	0.200951	4.11935	3.7994e-05	0.000215457
C10orf120	1.01595	-0.863519	0.999236	-0.864179	0.387489	0.518441
IFT57	1598.2	0.13771	0.101116	1.3619	0.173231	0.276883
CLEC12B	22.2928	0.389402	0.445482	0.874114	0.382056	0.51315
SCRT1	1453.79	-0.646372	0.661053	-0.977791	0.328177	0.458187
CLEC1B	1.08018	1.40861	1.05654	1.33323	0.182457	0.28838
GTF2H3	904.317	-0.176171	0.136	-1.29537	0.195191	0.304577
SCARA5	20.5408	-0.778271	0.507055	-1.53489	0.124812	0.212522
COL2A1	45.9131	-1.83228	0.624475	-2.93412	0.00334497	0.0100859
CCDC38	16.1254	0.31687	0.360847	0.878129	0.379874	0.510915
ANXA1	12490.9	0.430644	0.356562	1.20777	0.227136	0.342807
SNRPF	1807.59	0.797439	0.195027	4.08887	4.33477e-05	0.000241003
TMEM249	62.2749	-0.287834	0.303265	-0.949117	0.342561	0.472823
C9orf131	2.89618	-0.598061	0.56372	-1.06092	0.288727	0.414279
SLC52A2	2014.23	1.21295	0.202608	5.98669	2.14158e-09	4.94304e-08
CUZD1	33.1751	-1.01963	0.675703	-1.50899	0.131303	0.221481
FAM24B	121.683	0.415054	0.220276	1.88424	0.0595324	0.115062
HGSNAT	3210.07	-0.0558722	0.112394	-0.49711	0.619112	0.728739
AC233992.2	41.482	-0.526252	0.355736	-1.47933	0.139052	0.231469
EIF2B1	2680.26	0.280094	0.0857238	3.2674	0.0010854	0.00384474
FBXL6	1195.49	0.625868	0.156873	3.98963	6.61754e-05	0.000347509
AMDHD1	161.669	-0.0714313	0.199603	-0.357866	0.720443	0.806845
AKNA	1717.26	-0.343138	0.137264	-2.49985	0.0124245	0.0308098
DDX55	1063.23	0.069847	0.116423	0.599942	0.548545	0.666674
RGS5	3910.13	-0.595499	0.454222	-1.31103	0.189847	0.297925
LAMC2	184.137	3.52509	0.391053	9.01436	1.98019e-19	6.08406e-17
TLL2	594.15	-0.172294	0.241376	-0.713802	0.47535	0.601842
CEP70	696.089	-0.553877	0.11875	-4.66424	3.09755e-06	2.5219e-05
NUF2	131.186	-2.10478	0.355	-5.92896	3.0486e-09	6.72199e-08
HHLA2	74.795	-0.32701	0.404468	-0.808494	0.418806	0.548669
FAM24A	0.019343	0.166108	3.03273	0.0547718	0.95632
VPS8	2460.7	-0.699012	0.155607	-4.49215	7.05075e-06	5.0982e-05
OS9	27483.1	0.247606	0.347425	0.712691	0.476037	0.602337
IKZF5	1032.72	-0.431322	0.178054	-2.42243	0.0154173	0.0369786
YME1L1	3243.57	0.129911	0.109835	1.18278	0.236897	0.354702
PSTK	372.108	-0.222708	0.18699	-1.19102	0.233647	0.350573
USP40	2703.34	-0.488371	0.128813	-3.79132	0.000149847	0.000702108
C10orf88	430.386	0.146773	0.108292	1.35534	0.175308	0.279533
HAL	26.1004	2.24056	0.528831	4.23681	2.26719e-05	0.000139508
C3orf70	1356.25	-0.850307	0.225824	-3.76536	0.000166309	0.000766968
NUGGC	37.0364	-0.300805	0.262745	-1.14485	0.25227	0.372727
EHHADH	308.063	-0.313726	0.138808	-2.26014	0.0238129	0.0532515
CYP4V2	2426.12	-0.182089	0.156197	-1.16577	0.243709	0.362767
MAP3K13	1743.8	-0.369766	0.084312	-4.38569	1.1562e-05	7.77241e-05
MASTL	385.668	-0.147013	0.131046	-1.12184	0.261929	0.383971
KLKB1	197.477	-0.354992	0.243853	-1.45576	0.145458	0.240361
FAIM	760.131	-0.38783	0.111724	-3.4713	0.000517937	0.00203377
MYH15	300.216	-0.699432	0.251874	-2.77691	0.00548783	0.015381
TMEM41A	1024.49	0.550329	0.0879096	6.26017	3.84563e-10	1.0987e-08
ZNF860	15.8122	0.565806	0.447968	1.26305	0.206571	0.318725
TM9SF3	5907.52	-0.00906463	0.075239	-0.120478	0.904105	0.935294
OSBPL10	293.429	-0.374052	0.267068	-1.40059	0.161337	0.261143
RORB	1012.75	-0.374612	0.415683	-0.901196	0.367484	0.498256
LIPH	26.4677	1.41713	0.361218	3.9232	8.73789e-05	0.000441536
LTA4H	3875.03	1.08446	0.161309	6.72289	1.78157e-11	7.60438e-10
TCTN2	549.545	-0.584085	0.194743	-2.99927	0.0027063	0.0084339
NMNAT2	1945.35	0.502235	0.461984	1.08713	0.276981	0.400771
LGMN	11186	1.37567	0.325731	4.22333	2.4072e-05	0.000146385
ATP6V0A2	1258.76	0.0679797	0.0914203	0.743596	0.457121	0.585362
DZIP3	1729.92	-0.472194	0.20059	-2.35403	0.0185713	0.0432286
SENP2	2144.47	-0.259016	0.108959	-2.37718	0.0174455	0.0409935
CIP2A	187.759	-0.753158	0.291374	-2.58485	0.00974227	0.0249849
PIK3CB	1316.35	-0.221082	0.163241	-1.35433	0.175632	0.279929
ACADSB	1426.48	-0.335409	0.196609	-1.70597	0.0880129	0.159437
UGT1A4	0.15631	0.155297	2.75164	0.056438	0.954993
HMX3	0.980281	-2.63686	1.07903	-2.44374	0.014536	0.0351982
HMX2	0.202551	-0.554892	1.42492	-0.38942	0.696965
CDK4	12306.1	0.372347	0.435083	0.855806	0.392105	0.523235
FOXL2NB	66.3071	-0.161273	0.319983	-0.504005	0.614258	0.724371
UGT1A1	30.2956	-0.062029	0.323409	-0.191797	0.847901	0.897563
UGT1A3	0.0170456	0.166108	3.03273	0.0547718	0.95632
UGT1A10	0.184874	-0.428984	3.03252	-0.141461	0.887506
TSPAN31	5654.98	-0.247578	0.33371	-0.741897	0.45815	0.586319
ZNF664	8746.03	-0.839737	0.167706	-5.00721	5.52255e-07	5.80828e-06
AGAP2	7955.1	-0.202441	0.457875	-0.442132	0.658394	0.759408
UGT1A8	0.0346477	-0.00260296	3.03268	-0.000858303	0.999315
UGT1A9	0.0913644	-0.256975	3.0326	-0.0847377	0.93247
RFLNA	153.225	-0.170444	0.311056	-0.547951	0.583726	0.697138
UGT1A6	0.292326	-0.693213	2.01111	-0.344691	0.730327	0.813635
MARCH9	3190.43	-0.179169	0.389703	-0.459757	0.645691	0.749878
PRR23B	0.0198356	0.166108	3.03273	0.0547718	0.95632
MRPS22	1354.89	-0.0696625	0.0845688	-0.823738	0.410089	0.540629
DNAH10	153.443	-0.838316	0.258128	-3.24767	0.00116353	0.00408214
UGT1A7	3.59075	-0.445559	0.567506	-0.785117	0.432385	0.562136
PRR23A	0.0510867	-0.00260296	3.03268	-0.000858303	0.999315
COPB2	4499.41	0.0390709	0.097368	0.401271	0.688221	0.782969
UGT1A5	0.158811	-0.428984	3.03252	-0.141461	0.887506
ADCK5	601.881	0.871377	0.159401	5.46656	4.58851e-08	6.68723e-07
CCDC92	5173.08	0.206554	0.14138	1.46099	0.144019	0.238319
CPSF1	5609.98	0.299183	0.116777	2.56199	0.0104074	0.0264123
VCP	11828.2	0.255919	0.117207	2.18348	0.0290008	0.062858
PRR23C	3.17234	0.0651858	0.522919	0.124658	0.900795	0.933052
IGF2BP2	193.261	0.107678	0.349617	0.307989	0.758091	0.833884
ELK3	1253.95	0.132975	0.176534	0.753254	0.451297	0.579489
BUB3	2728.06	0.0181252	0.100206	0.18088	0.856462	0.903004
KCNT1	1696.99	0.190323	0.665669	0.285913	0.774945	0.845649
TRA2B	4045.21	-0.253313	0.089041	-2.8449	0.0044425	0.0128788
CELF2	4008.84	-0.676869	0.238707	-2.83557	0.0045744	0.0132019
DGKG	850.787	-0.55868	0.212117	-2.63383	0.00844286	0.0221588
ETV5	3097.43	-0.0422442	0.13099	-0.3225	0.747074	0.825813
RETNLB	0.0162832	0.385945	3.03273	0.12726	0.898735
PIK3AP1	1355.54	-0.0471902	0.282931	-0.16679	0.867535	0.909868
KRT12	0.460468	-1.37349	1.53035	-0.897499	0.369453	0.500129
TRAT1	12.8499	-0.448106	0.574381	-0.780156	0.435299	0.565024
AC018709.1	8.23683	-0.948304	0.650906	-1.4569	0.145144	0.239906
F11	8.49976	-1.04292	0.514418	-2.02738	0.042624	0.08671
GUCA1C	2.36828	-0.62546	1.04975	-0.595821	0.551295	0.668935
MTNR1A	0.684005	0.0935583	1.35734	0.0689276	0.945047	0.963451
KRT20	0.319216	-0.956576	1.23617	-0.773821	0.439037	0.56812
KRT23	50.7913	3.79761	0.535107	7.0969	1.27582e-12	7.42591e-11
KNG1	5.75745	0.00215746	0.821969	0.00262475	0.997906	0.998492
DNAJB11	2345.85	0.233321	0.139787	1.66912	0.0950941	0.169771
KRT39	0.704865	0.230114	1.0762	0.21382	0.830688	0.885393
AC025165.3	32.3855	0.0184939	0.573563	0.0322439	0.974278	0.982461
EEF1AKMT3	1566.22	-0.205766	0.47842	-0.430096	0.667126	0.766414
METTL1	2202.85	1.0129	0.461494	2.19484	0.0281752	0.0613666
GPD1L	1677.12	-0.021922	0.195795	-0.111964	0.910852	0.93994
HRG	15.1558	-0.0463504	0.315172	-0.147064	0.883082	0.920865
AVIL	952.943	-1.71712	0.423198	-4.05748	4.96047e-05	0.000271284
AC068631.2	317.761	0.392136	0.264726	1.48129	0.138529	0.230948
AHSG	9.17016	0.17426	0.583651	0.298569	0.765269	0.839047
TBCCD1	501.978	-0.0464436	0.146067	-0.317962	0.750514	0.82815
TSFM	2874.54	0.36727	0.326401	1.12521	0.2605	0.382354
FETUB	46.1645	1.46922	0.383773	3.82836	0.000128999	0.000616443
CYP27B1	299.634	0.38852	0.571254	0.680117	0.49643	0.620097
CRYGS	287.864	0.0472979	0.151184	0.312849	0.754395	0.830965
MORC1	13.0575	-1.80019	0.598626	-3.00721	0.00263657	0.00824951
LCOR	1005.33	-0.561529	0.154349	-3.63804	0.00027472	0.00117929
NCOR2	10821.2	-0.552262	0.108304	-5.09921	3.41079e-07	3.80506e-06
C3orf85	0.0264821	0.523343	3.03273	0.172565	0.862993
SLC39A4	260.22	0.497961	0.221182	2.25137	0.0243622	0.0542406
DPPA2	0.597633	0.453753	1.04324	0.434944	0.663603	0.763771
DPPA4	28.2307	0.100565	0.301083	0.334011	0.738371	0.819576
NECTIN3	456.441	0.00942901	0.15479	0.060915	0.951427	0.967534
EIF4A2	16898.7	-0.0660583	0.177764	-0.371607	0.710186	0.799577
CTDSP2	9717.89	-0.635184	0.214841	-2.95653	0.00311125	0.00951084
RFC4	652.913	-0.483911	0.174038	-2.78049	0.00542763	0.0152419
ARHGAP19	773.545	-0.564736	0.133046	-4.24466	2.18923e-05	0.000135933
SCARB1	4315.34	-0.00144033	0.144747	-0.00995068	0.992061	0.994289
ARHGAP19-SLIT1	9.44783	-0.531424	0.666712	-0.797081	0.425404	0.55514
SLIT1	1640.87	-0.316909	0.53055	-0.597321	0.550293	0.668243
UBC	102461	0.387048	0.159651	2.42433	0.0153365	0.0368225
DHX37	1076.38	0.0554021	0.121642	0.455452	0.648784	0.751747
CAMSAP1	2348.79	-0.305118	0.168113	-1.81496	0.0695298	0.131047
BRI3BP	1234.4	-0.366624	0.190293	-1.92663	0.0540258	0.106082
ADIPOQ	13.7531	0.336002	0.39463	0.851436	0.394527	0.525868
AACS	1388.54	0.196376	0.242635	0.809344	0.418317	0.548259
ATP23	238.517	0.140199	0.341348	0.41072	0.681278	0.777903
VPS28	7426.31	0.625718	0.159515	3.92262	8.75928e-05	0.000442378
ST6GAL1	3480.21	-1.61926	0.190601	-8.49553	1.97027e-17	3.62028e-15
RPL39L	365.599	0.428641	0.190854	2.24591	0.02471	0.0549104
TMEM132B	1427.35	-0.903507	0.451376	-2.00167	0.0453198	0.0914426
UBAC1	3095.11	-0.0172288	0.0934999	-0.184265	0.853805	0.90141
RTP1	68.8176	-0.743381	0.473642	-1.5695	0.116531	0.200664
ZBED2	1.42079	-1.41708	0.75369	-1.88019	0.0600816	0.115896
CD96	61.0293	-1.49698	0.424616	-3.52549	0.000422694	0.0017092
NACC2	11399.7	-0.122555	0.135867	-0.90202	0.367046	0.49777
MASP1	1643.7	-1.53792	0.269287	-5.71109	1.12257e-08	2.02885e-07
TMEM250	2282.88	1.00471	0.137901	7.28569	3.20023e-13	2.14977e-11
TONSL	319.849	-0.0360722	0.183403	-0.196683	0.844076	0.895335
ELP3	1694.32	0.0283568	0.0736238	0.385158	0.70012	0.791515
RTP4	632.692	1.22757	0.28794	4.26329	2.01436e-05	0.000126414
SST	980.113	0.672708	0.438297	1.53482	0.124827	0.212529
PLCXD2	273.247	0.621669	0.425187	1.46211	0.143712	0.237917
GOLGA5	1947.19	-0.133724	0.0884082	-1.51258	0.130387	0.220214
BCL6	5979.93	-0.15797	0.212103	-0.744778	0.456406	0.584737
PHLDB2	312.902	-0.352485	0.284986	-1.23685	0.216142	0.329881
CMTM8	97.0813	0.045794	0.231902	0.197472	0.843459	0.894883
RTP2	0.190764	-0.751714	2.0294	-0.370413	0.711075
CHGA	4104.11	0.341245	0.62376	0.547078	0.584325	0.697676
FANCG	748.176	-0.124297	0.117297	-1.05968	0.28929	0.414897
LHX3	15.2569	2.7781	0.838892	3.31163	0.000927558	0.00335604
CMTM6	2427.88	0.826131	0.215332	3.83655	0.000124776	0.000598941
CMTM7	855.526	0.974183	0.266621	3.65381	0.00025838	0.00111709
LRIG3	579.739	-1.16111	0.277311	-4.18703	2.82625e-05	0.000167413
KRT40	1.00049	0.392777	0.885756	0.443438	0.657449	0.758552
QSOX2	1025.4	-0.0930353	0.142352	-0.653559	0.513396	0.634785
FAT1	3281.54	-0.505091	0.193868	-2.60533	0.00917846	0.023783
CYHR1	5366.59	0.503319	0.126799	3.96941	7.20512e-05	0.000374171
KRTAP3-3	0.139332	0.935538	3.03273	0.30848	0.757717
KRTAP3-2	4.38085	4.51191	1.2783	3.52962	0.00041615	0.00168638
KRTAP3-1	10.4145	4.73257	0.950548	4.97878	6.39847e-07	6.6103e-06
KRTAP1-5	0.206991	0.704943	1.80587	0.390363	0.696268
KRTAP1-4	0.0127726	0.385945	3.03273	0.12726	0.898735
CCDC187	28.2946	-1.2968	0.405242	-3.20005	0.00137403	0.00470616
KRTAP1-3	0.0453831	0.303506	3.03273	0.100077	0.920283
KRTAP1-1	0.534743	2.65184	1.30664	2.02951	0.0424068	0.086343
FRAT1	414.007	-0.215772	0.189787	-1.13692	0.255573	0.376746
FRAT2	529.989	0.535407	0.13056	4.10087	4.11608e-05	0.000230554
HJURP	160.556	-2.70231	0.443437	-6.09401	1.10118e-09	2.73717e-08
FOXH1	12.804	0.0789208	0.333688	0.236511	0.813036	0.872784
MROH2A	1.97015	-0.622775	0.80696	-0.771754	0.44026	0.569142
KIFC2	7006.35	0.110007	0.314701	0.349559	0.72667	0.811249
KRTAP2-1	0.38099	-1.21196	1.47494	-0.821704	0.411245	0.541756
AC037482.2	0.0354496	-0.00260296	3.03268	-0.000858303	0.999315
KRTAP2-3	9.58167	6.18928	1.07503	5.75732	8.54608e-09	1.61462e-07
KRTAP2-4	0.0841022	0.0500085	3.03265	0.01649	0.986843
PNOC	125.605	0.51051	0.548244	0.931173	0.351764	0.481963
CARD9	657.042	-0.418839	0.220752	-1.89733	0.0577846	0.112216
AC037482.3	0.0638858	0.219578	3.03271	0.0724031	0.942281
KRTAP4-8	0.498746	2.31774	1.9828	1.16892	0.242434	0.361184
KRTAP4-16	0.552145	-0.550488	0.92506	-0.595083	0.551788	0.66949
KRTAP4-9	0.088192	0.0500152	2.98728	0.0167427	0.986642
KRTAP4-11	0.177206	-0.204817	2.34189	-0.0874579	0.930308
DNLZ	995.852	1.13849	0.274691	4.14463	3.40361e-05	0.000195616
KRTAP4-12	0.226252	0.83853	2.64482	0.317046	0.751209
GPSM1	3099.1	0.0253149	0.17081	0.148205	0.882181	0.920043
KRTAP29-1	0.103341	-0.42031	3.03252	-0.138601	0.889766
AC209539.2	0.0307586	0.0821795	3.03271	0.0270977	0.978382
KRTAP9-9	0.0763187	-0.00260296	3.03268	-0.000858303	0.999315
KRTAP9-4	0.0850235	-0.0873898	3.03265	-0.0288163	0.977011
KRTAP9-3	0.0972635	0.0500085	3.03265	0.01649	0.986843
KRTAP9-2	0.148593	-0.204093	2.35175	-0.0867836	0.930843
ITPK1	17132.7	-0.527864	0.207242	-2.54709	0.0108624	0.0274298
SLC16A7	345.625	-0.52358	0.227059	-2.30592	0.021115	0.0481374
KRTAP9-7	0
KRTAP9-6	0.993743	0.768735	0.861504	0.892318	0.372222	0.503224
PIGO	1148.29	-0.374359	0.131434	-2.84827	0.0043958	0.0127612
ZNF395	1852.33	-0.368413	0.186586	-1.97449	0.0483255	0.096651
FBXO16	131.065	0.329503	0.215722	1.52744	0.126651	0.215029
DYNC1LI1	1695.09	0.296418	0.0803367	3.6897	0.00022452	0.000993653
PBX1	2423.89	-0.8308	0.240391	-3.45604	0.000548178	0.00213197
ZFP42	24.1276	-0.181852	0.325242	-0.559127	0.576075	0.690598
MOAP1	3522.33	0.541178	0.253661	2.13347	0.0328859	0.0698015
AL110118.2	4.6863	0.258262	0.558145	0.462715	0.643568	0.748573
TMEM251	940.948	1.11209	0.173013	6.42777	1.29492e-10	4.20888e-09
GON7	498.836	0.424151	0.145892	2.9073	0.00364564	0.0108714
UBR7	2278.88	-0.139267	0.0984494	-1.41461	0.157183	0.255901
TRIML2	18.3965	2.27959	0.394522	5.77812	7.5539e-09	1.45205e-07
TRIML1	0.380291	0.708909	1.44743	0.48977	0.624297	0.733211
STOML2	3146.22	0.596181	0.122053	4.8846	1.03638e-06	9.89496e-06
AC091304.7	0
AC136352.3	0.0456316	-0.00260296	3.03268	-0.000858303	0.999315
ARHGAP11B	33.7981	-1.29354	0.508057	-2.54604	0.0108951	0.0275012
AC012314.17	1881.74	0.796524	0.466922	1.7059	0.0880262	0.159446
BX248413.1	0
AC012314.6	148.543	0.268753	0.292275	0.919522	0.357822	0.488264
AP000351.3	0.00995817	0.166108	3.03273	0.0547718	0.95632
CCL4	1413.52	1.48136	0.535848	2.76451	0.00570079	0.0158687
AC136612.1	4.1719	0.735013	0.792517	0.927441	0.353697	0.484164
AC012314.1	605.794	0.639912	0.257724	2.48294	0.0130304	0.0320662
AC244489.2	31.0085	-3.59272	2.79191	-1.28683	0.198153	0.3083
CAMKK2	4128.7	0.0870267	0.301445	0.288699	0.772812	0.844035
GCNT4	108.254	0.905015	0.373896	2.4205	0.0154992	0.0371561
ACAP2	1631.24	-0.541118	0.184018	-2.94057	0.0032761	0.00991576
MELK	131.384	-1.85371	0.417047	-4.44485	8.7954e-06	6.14975e-05
TXNIP	12672.6	0.580622	0.207795	2.7942	0.0052028	0.0147208
GOLGA6L10	23.5008	-0.407689	0.426612	-0.955642	0.339253	0.469593
SLC38A3	2236.36	-0.856016	0.299596	-2.85723	0.00427354	0.0124545
GPR31	4.32057	-0.794169	0.574109	-1.38331	0.166571	0.268179
RELN	301.667	-0.687116	0.348674	-1.97065	0.0487635	0.0973816
PADI6	1.19631	-1.91852	0.887482	-2.16176	0.0306367	0.0658629
TCP10L2	2.04032	-0.100707	0.597705	-0.16849	0.866198	0.909025
PRKCH	645.066	-0.0715648	0.17548	-0.407824	0.683403	0.779582
B3GNT5	569.953	0.579561	0.251715	2.30245	0.0213099	0.0484773
KRTDAP	2.09182	1.78116	0.846694	2.10366	0.0354081	0.0742469
EXD3	1584.72	-0.149851	0.158255	-0.946897	0.343691	0.47395
PTBP3	1386.14	0.269368	0.153081	1.75964	0.0784681	0.144863
FGD2	1220.65	-0.637607	0.279108	-2.28445	0.0223452	0.0503721
ZNF479	0.212331	-0.198688	2.67424	-0.0742971	0.940774
QRICH2	410.967	-0.68299	0.219146	-3.1166	0.00182948	0.00602181
HSD17B10	3708.31	0.839847	0.208143	4.03495	5.46141e-05	0.000294639
GALNT2	4262.38	-0.391164	0.169107	-2.31312	0.0207161	0.047349
ZNF703	1821.86	-0.0203417	0.16491	-0.123351	0.90183	0.933611
DDX23	3842.65	0.197544	0.0899873	2.19524	0.0281464	0.0613253
TECTB	8.45898	0.385881	0.591136	0.652778	0.513899	0.635246
IL26	0.509417	-0.501293	0.95737	-0.523615	0.600546	0.712099
HSD11B1	246.535	-0.846851	0.411785	-2.05653	0.0397311	0.0816133
G0S2	2072.18	4.53342	0.434052	10.4444	1.55405e-25	1.32391e-22
PCDHGA11	238.433	-0.512355	0.398432	-1.28593	0.198468	0.308739
SEC23IP	1151.38	0.0606907	0.0934355	0.649546	0.515985	0.637398
PCDHGA3	348.254	-0.512348	0.441819	-1.15963	0.246198	0.365774
IFNG	2.39413	-1.0435	0.789486	-1.32175	0.186252	0.293191
NFKBIA	7464	0.313689	0.19485	1.6099	0.107419	0.187786
AMIGO2	692.958	1.41361	0.297415	4.75298	2.00436e-06	1.74238e-05
PCDHGB6	336.292	-0.401975	0.309745	-1.29776	0.194368	0.303419
PCDHGA7	97.058	-0.833179	0.425614	-1.95759	0.0502779	0.0997892
ZNF783	1230.53	-0.154685	0.125408	-1.23345	0.217408	0.331408
GNAT1	9.71012	-0.679691	0.517497	-1.31342	0.189041	0.296784
PCDHGB5	292.874	-0.237942	0.31206	-0.762488	0.445769	0.574396
UBALD2	4944.33	1.52902	0.274364	5.57297	2.50437e-08	3.97771e-07
LGALS8	2349.83	0.197741	0.117985	1.67599	0.0937399	0.167929
PCED1B	469.734	0.37873	0.275182	1.37629	0.168732	0.270934
ACPP	71.4683	0.864162	0.332304	2.60052	0.00930829	0.0240662
MCF2L2	1719.06	-0.36131	0.491998	-0.734372	0.462722	0.590545
PCDHGC4	315.44	-0.150136	0.447576	-0.335441	0.737292	0.818825
SECISBP2L	8995.07	-1.10654	0.249043	-4.44316	8.86455e-06	6.18541e-05
PCDHGA9	476.609	-0.948081	0.410354	-2.3104	0.0208661	0.0476279
C1orf112	373.973	-0.571833	0.134656	-4.24664	2.17005e-05	0.00013494
GPAM	1269.68	0.0379372	0.260066	0.145875	0.88402	0.921331
PKD2L1	617.22	2.75804	0.417784	6.60161	4.06722e-11	1.57765e-09
PLAT	1989.3	0.241629	0.241177	1.00187	0.316405	0.445735
POLE	1020.03	-0.787064	0.230418	-3.4158	0.000635938	0.00242893
PCDHGA4	269.044	-0.641015	0.369986	-1.73254	0.0831777	0.151956
METTL18	320.716	0.396631	0.146721	2.7033	0.00686541	0.0185589
APPL1	1852.77	-0.375753	0.118408	-3.17337	0.00150681	0.00508932
PCDHGA2	267.469	-0.375932	0.348658	-1.07822	0.280934	0.405333
MCMBP	1880.71	-0.0328902	0.107895	-0.304836	0.760491	0.835471
DYRK2	683.735	0.19001	0.163686	1.16082	0.245715	0.365284
ASB14	0.918639	-0.449445	0.895766	-0.501743	0.615848	0.726017
PCDHGA6	179.29	-0.472867	0.308006	-1.53526	0.124721	0.212386
PCDHGB2	814.305	-1.65967	0.45292	-3.66439	0.000247932	0.00107863
LAMP3	187.716	2.58748	0.420458	6.15396	7.55704e-10	1.97813e-08
CCNE2	679.451	-2.26986	0.299469	-7.57961	3.46604e-14	2.99357e-12
PCDHGA1	192.544	-0.0727039	0.416123	-0.174717	0.861302	0.905815
PCDHGB7	1165.82	-0.502042	0.404377	-1.24152	0.214413	0.327883
NUAK1	2902.72	-0.264322	0.214839	-1.23033	0.218574	0.332806
HEATR1	1120.67	-0.288517	0.139675	-2.06563	0.0388634	0.0801561
XXYLT1	553.915	-0.365422	0.132885	-2.74992	0.00596105	0.016468
SELE	230.542	4.76472	0.521154	9.14264	6.0945e-20	2.07678e-17
GPR171	22.9629	-1.20775	0.499397	-2.41842	0.0155883	0.0373171
BOLL	0.283621	-0.00768175	1.42735	-0.00538184	0.995706	0.996929
CBWD5	1404.48	-0.00372694	0.107211	-0.0347626	0.972269	0.98101
GPR87	36.102	5.53119	0.754162	7.33421	2.2303e-13	1.58937e-11
MARS2	286.954	0.0611555	0.199662	0.306295	0.75938	0.834592
OPTN	6038.93	0.261188	0.143995	1.81387	0.0696983	0.131311
BLOC1S2	3871.52	1.09289	0.177198	6.16761	6.93316e-10	1.84053e-08
P2RY12	927.655	-2.93204	0.441744	-6.63741	3.19245e-11	1.27034e-09
P2RY13	885.491	-1.01205	0.302176	-3.3492	0.00081046	0.00298773
CCDC3	1116.04	-0.199491	0.365005	-0.546545	0.584691	0.697995
DECR1	2723.77	0.203486	0.0997915	2.03911	0.0414393	0.0846676
PCDHGC3	21962.3	-0.572159	0.214843	-2.66314	0.00774143	0.0206035
IGSF10	70.4108	-0.465991	0.272223	-1.7118	0.0869331	0.157832
SCYL3	713.747	-0.0119259	0.0814291	-0.146457	0.883561	0.92117
PCDHGA8	36.4274	-0.713841	0.319836	-2.2319	0.0256218	0.0566947
APOL5	3.05563	0.259956	0.812486	0.319952	0.749005	0.82717
PCDHGB1	299.334	-0.896135	0.373964	-2.39632	0.0165608	0.0392094
PCDHGB4	94.1507	-0.115065	0.388443	-0.29622	0.767062	0.84057
SELL	915.434	1.10887	0.33148	3.34519	0.000822263	0.00302589
PCDHGA10	323.804	-0.148953	0.315657	-0.471882	0.637011	0.743172
FAM43A	852.627	1.58756	0.264786	5.99565	2.02674e-09	4.70114e-08
HPGDS	525.335	-1.4727	0.367843	-4.0036	6.23852e-05	0.000330756
PCDHGA5	117.114	0.0742132	0.34584	0.214588	0.830089	0.884905
PCDHGB3	102.551	-0.936983	0.422269	-2.21893	0.0264917	0.0582551
LRMP	470.18	-0.198527	0.218358	-0.909181	0.363254	0.493521
NDUFAF6	850.164	0.11631	0.083371	1.39509	0.162989	0.263362
ME3	1065.72	-0.368722	0.200978	-1.83464	0.0665595	0.126299
ASPSCR1	2897.57	0.43225	0.179223	2.4118	0.0158739	0.0378509
PCDHGA12	453.421	-0.19016	0.37046	-0.513308	0.607736	0.718216
NR1I2	23.4346	0.770125	0.302921	2.54232	0.0110118	0.0277508
RFTN2	2132.45	-1.50383	0.218795	-6.87326	6.27505e-12	3.02331e-10
PCDHGC5	911.104	0.745978	0.447806	1.66585	0.0957428	0.170685
APOL6	2350.84	0.261593	0.216702	1.20716	0.227371	0.343052
HILPDA	965.17	-1.1754	0.314824	-3.73351	0.000188831	0.000854847
C7orf61	195.829	0.155605	0.22117	0.703551	0.481713	0.607268
NBN	1572.29	-0.127135	0.134835	-0.942897	0.345733	0.475821
CCL4L2	350.982	1.14521	0.690327	1.65894	0.0971284	0.172728
THEM4	903.944	0.235016	0.102702	2.28832	0.022119	0.0499524
TSC22D4	33190.1	-0.30894	0.236258	-1.30764	0.190995	0.299469
COL14A1	479.157	-1.90491	0.401517	-4.74427	2.09255e-06	1.80564e-05
ZDHHC1	748.362	0.218435	0.144633	1.51027	0.130974	0.221005
CPNE4	325.99	-1.18663	0.534178	-2.22142	0.0263228	0.0579176
MED12L	356.469	-0.826348	0.335674	-2.46175	0.0138259	0.033736
METTL2B	1119.66	0.0169237	0.089379	0.189347	0.849821	0.899037
NPIPB12	4545.02	-0.238535	0.184236	-1.29472	0.195416	0.304815
P2RY14	73.7638	-0.847649	0.489693	-1.73098	0.0834551	0.152344
CAMK1D	2677.99	0.0791739	0.414889	0.190832	0.848657	0.898111
ZNF212	650.151	0.269011	0.128043	2.10095	0.0356455	0.0746612
MCCC1	1383.4	-0.387087	0.105063	-3.68433	0.000229306	0.00101217
THEM5	2.5188	-0.234624	0.733221	-0.319991	0.748975	0.82717
CCL3L3	158.644	-0.0496506	0.682139	-0.0727867	0.941976	0.961824
C2CD4D	165.58	-0.170494	0.283385	-0.601635	0.547417	0.665652
URB2	435.64	-0.210708	0.167459	-1.25826	0.208296	0.320753
MAATS1	361.892	-0.480573	0.213275	-2.2533	0.0242403	0.0540334
PLXDC2	3751.72	-1.64441	0.282894	-5.81281	6.14321e-09	1.21708e-07
SERPINA12	1.1152	-2.98122	1.38415	-2.15382	0.0312542	0.0669524
MB	26.1913	-0.403927	0.44467	-0.908375	0.36368	0.493991
ASAP1	2654.03	-0.894086	0.180783	-4.94563	7.58986e-07	7.65511e-06
ZNF282	1546.39	0.265089	0.12751	2.07896	0.0376209	0.0779881
LENG8	19963.2	-0.407839	0.155489	-2.62294	0.00871753	0.0227618
LENG9	282.966	1.13858	0.208642	5.45711	4.83942e-08	6.98771e-07
CASC1	94.9382	-0.852185	0.310957	-2.74053	0.00613411	0.016867
LAMB3	798.406	2.06475	0.262566	7.86373	3.7286e-15	3.8823e-13
RPUSD4	914.455	0.429627	0.075968	5.65536	1.55519e-08	2.65218e-07
ALDH16A1	1677.86	0.5541	0.192066	2.88494	0.00391486	0.0115529
UCHL3	903.295	0.675725	0.137846	4.90202	9.48546e-07	9.19944e-06
AC010619.1	0.69031	-2.44895	1.6379	-1.49517	0.134869	0.226203
LCN2	69.5888	3.56615	0.771733	4.62096	3.81966e-06	3.02897e-05
INPP5F	3932.89	0.236739	0.304712	0.776927	0.437202	0.566669
NRARP	274.836	-0.845106	0.365713	-2.31084	0.0208415	0.0475944
FAM241B	545.622	0.76221	0.271541	2.80698	0.00500087	0.0142355
DCUN1D1	1670.94	-0.211641	0.10436	-2.028	0.0425604	0.0865901
INTS8	942.442	-0.24308	0.100299	-2.42354	0.01537	0.036884
TOR4A	476.857	0.594298	0.232805	2.55277	0.010687	0.0270451
IQCE	2613.1	-0.344747	0.122154	-2.82222	0.00476919	0.0136652
MFSD5	1983.38	1.18323	0.176868	6.68989	2.23339e-11	9.24021e-10
P2RX2	80.8932	-1.98796	0.755597	-2.63098	0.00851391	0.0223109
AC021072.1	0.391066	-0.449824	1.63674	-0.274829	0.783447	0.851753
ZNF398	580.572	0.0732274	0.115637	0.633252	0.526569	0.647108
NELFB	3814.34	0.312295	0.114771	2.72102	0.00650805	0.0177159
ILF3	10455.5	-0.27278	0.121449	-2.24604	0.0247015	0.0548982
TAF5L	1002.72	-0.192682	0.101763	-1.89345	0.0582987	0.113118
LINGO4	22.4833	-0.631176	0.500761	-1.26043	0.207513	0.319836
MYD88	2165.1	1.04924	0.228411	4.59363	4.35595e-06	3.39174e-05
TP53INP1	1770.14	0.55973	0.207085	2.7029	0.00687374	0.0185738
TBC1D3B	143.419	-0.30765	0.309493	-0.994046	0.3202	0.44973
RPL13A	64067.3	0.359836	0.197188	1.82483	0.0680264	0.128679
SENP7	921.611	-1.36355	0.227757	-5.98684	2.13957e-09	4.94304e-08
SERPINA11	1.24946	-2.95174	1.05735	-2.79164	0.00524418	0.0148133
MGAT4C	401.568	-0.875165	0.247491	-3.53615	0.000406011	0.00165064
LRIG1	9558.34	-0.65881	0.232292	-2.83612	0.00456651	0.0131852
CPXCR1	0.232886	-0.0147068	2.28899	-0.00642501	0.994874	0.996469
CAND1	3543.26	0.0460399	0.134919	0.341242	0.732921	0.815701
SLC38A4	40.4783	-3.0797	0.526072	-5.85414	4.79494e-09	9.8538e-08
NTS	42.5039	-1.08728	0.761359	-1.42808	0.15327	0.250924
RORC	46.9868	0.196172	0.416772	0.470693	0.63786	0.743641
PADI4	99.238	4.48613	0.534937	8.38629	5.01727e-17	8.17684e-15
RASSF9	98.6609	-0.240738	0.299842	-0.802881	0.422043	0.551753
APPL2	3100.72	-0.414653	0.116862	-3.54823	0.000387823	0.0015883
SLC4A4	2882.31	-1.41376	0.36838	-3.83776	0.00012416	0.000596515
VEGFA	9623.06	-1.85497	0.49701	-3.73225	0.000189774	0.00085829
SERPINA9	0.688445	-1.7716	1.08496	-1.63287	0.102497	0.1808
GMCL1	637.251	-0.23818	0.159127	-1.4968	0.134447	0.225667
ALX1	5.06299	-1.54387	0.713862	-2.16269	0.0305647	0.0657232
ALKBH5	4768.33	0.225431	0.102784	2.19325	0.0282891	0.0615837
SLC25A26	934.908	-0.224717	0.152503	-1.47353	0.14061	0.233523
CWF19L1	999.761	-0.0440421	0.121323	-0.363016	0.716593	0.804327
BAG3	3638.16	0.340355	0.204333	1.66569	0.0957748	0.17071
ZNF425	356.27	0.511304	0.138413	3.69404	0.000220715	0.00097793
XKR8	815.582	0.170178	0.139545	1.21952	0.222647	0.337582
C12orf75	356.221	-0.384927	0.232383	-1.65643	0.0976341	0.173449
ZNF786	418.139	0.556871	0.151548	3.67454	0.000238279	0.00104415
HDAC8	664.838	-0.249681	0.0755795	-3.30356	0.000954665	0.00343885
DHODH	538.161	0.0486022	0.12564	0.386836	0.698877	0.790677
TMEM44	416.009	0.166505	0.195978	0.849608	0.395543	0.52681
LRRIQ1	129.524	-1.57353	0.341179	-4.61202	3.98769e-06	3.14816e-05
ARHGEF39	60.9205	-1.42824	0.325559	-4.38703	1.1491e-05	7.7358e-05
COP1	1208.09	-0.493127	0.137237	-3.59325	0.000326579	0.00137421
SH3BP2	4291.02	0.0483267	0.148058	0.326403	0.74412	0.823549
METTL7B	2824.89	1.46492	0.330736	4.42928	9.45496e-06	6.53651e-05
ERCC6L	29.3973	-1.29935	0.444362	-2.92409	0.00345464	0.0103678
RNFT1	448.669	0.272344	0.215357	1.26462	0.206009	0.318025
RARG	652.078	0.596787	0.175793	3.39483	0.000686708	0.00259168
AC005702.1	84.9291	0.935427	0.323887	2.88813	0.00387542	0.0114491
AC009779.3	277.829	-0.141511	0.680153	-0.208058	0.835184	0.888921
CYP2C18	1.29716	-0.410716	0.905096	-0.453782	0.649986	0.752721
KIAA1217	498.782	-0.00862239	0.325391	-0.0264986	0.97886	0.985485
PIH1D1	2874.19	0.553711	0.149288	3.70902	0.000208067	0.000929801
STPG3	0.518555	0.0329337	1.07693	0.030581	0.975604	0.98321
AL583836.1	0.353632	-1.0793	2.60893	-0.413695	0.679098	0.776171
SIAH2	1179.34	0.386192	0.134846	2.86395	0.00418399	0.0122239
SMPDL3B	33.6013	1.9078	0.41633	4.58243	4.59603e-06	3.54335e-05
LSG1	1627.15	0.403481	0.10699	3.77122	0.000162452	0.000752145
CA9	219.906	-1.01865	0.682057	-1.49349	0.135309	0.226755
AC020636.2	0.0297453	0.303506	3.03273	0.100077	0.920283
P2RX4	1949.46	1.16693	0.206875	5.64078	1.69283e-08	2.85058e-07
SUSD1	602.953	0.537921	0.205127	2.62239	0.00873165	0.0227923
DOCK7	2935.23	-0.847664	0.171527	-4.94186	7.73804e-07	7.77204e-06
CYP2C19	15.8272	0.170822	0.477268	0.357915	0.720407	0.806845
SAXO2	120.27	-0.702248	0.28427	-2.47036	0.0134978	0.0330513
ZNF408	931.701	0.823756	0.192018	4.28999	1.78684e-05	0.00011356
HESX1	67.5123	-1.04106	0.216813	-4.80168	1.57341e-06	1.41366e-05
TPPP3	10939.5	-0.793801	0.316017	-2.51189	0.0120087	0.0299609
CCDC107	1751.51	1.19785	0.220316	5.43695	5.42017e-08	7.67257e-07
CLRN1	3.47006	1.09107	0.654395	1.6673	0.0954545	0.170301
FFAR2	74.0779	2.97432	0.421297	7.05991	1.66616e-12	9.29378e-11
MINDY4B	2.32495	0.487017	1.11773	0.435718	0.663041	0.763359
LGALS13	0.233086	-0.308605	1.43585	-0.214928	0.829823	0.884725
SPEN	4458.24	-0.48922	0.151947	-3.21968	0.00128332	0.00443762
NCK2	2368.61	-1.08668	0.158393	-6.86063	6.85598e-12	3.22851e-10
PHC3	1735.32	-0.523552	0.168922	-3.09937	0.00193934	0.00633336
CROCC	2436	-0.206303	0.124135	-1.66193	0.0965274	0.171855
EDF1	14863.4	1.03185	0.243468	4.23814	2.25378e-05	0.000138857
SH3BP4	1806.99	-0.51214	0.165159	-3.10088	0.00192943	0.0063076
ZNF709	167.581	-0.421139	0.29552	-1.42508	0.154135	0.252077
EPHX2	730.552	-0.225969	0.14161	-1.59572	0.110551	0.192186
AC010422.6	366.975	0.00729865	0.155434	0.0469567	0.962548	0.974559
IFIH1	770.023	-0.153225	0.449726	-0.340707	0.733324	0.816101
SF3B5	4740.29	1.03922	0.206891	5.02305	5.08561e-07	5.385e-06
SLC1A5	1283.48	0.352936	0.28219	1.25071	0.211042	0.324103
AC008758.5	0.55835	3.11236	3.01274	1.03307	0.301573	0.428838
STX11	197.166	1.00861	0.350279	2.87945	0.0039837	0.011721
PLS3	4927.16	-0.0396825	0.172287	-0.230328	0.817837	0.87598
AC008758.1	15.4528	0.444641	1.25879	0.353229	0.723917	0.809552
LGALS16	0.13265	-0.119353	2.38088	-0.05013	0.960019
ZNF564	360.644	0.75244	0.155708	4.83238	1.34907e-06	1.24064e-05
ZNF517	495.095	-0.178512	0.0964669	-1.8505	0.0642415	0.122658
OR10K2	4.19455	0.164162	0.511429	0.320987	0.74822	0.826544
HCST	694.739	0.897608	0.291694	3.07723	0.00208935	0.00674916
TRIB1	1769.87	1.30742	0.185263	7.05714	1.6997e-12	9.39698e-11
ERP44	2035.77	-0.153809	0.11896	-1.29295	0.196029	0.305578
SRP68	3348.77	0.556531	0.108355	5.13618	2.80376e-07	3.20807e-06
PSEN2	1224.53	0.943836	0.161925	5.82884	5.58142e-09	1.11999e-07
TECRL	15.1176	0.240998	0.397686	0.606	0.544515	0.663026
ZNF791	1107.64	-0.205325	0.0832302	-2.46695	0.0136268	0.0333238
C2CD4A	31.9105	1.59929	0.461458	3.46573	0.00052879	0.00207031
STON2	2662.81	-0.577449	0.218733	-2.63997	0.0082914	0.0218163
TACC1	7659.94	-0.207178	0.146128	-1.41779	0.156253	0.254717
TEAD2	437.672	0.172288	0.301204	0.571998	0.567324	0.683341
RNF121	971.075	0.236247	0.0867672	2.72276	0.00647382	0.0176406
RIIAD1	70.1735	0.667428	0.302176	2.20874	0.0271926	0.0595447
PSORS1C1	209.266	0.711797	0.31529	2.25759	0.023971	0.0535731
AC008758.6	21.9485	-0.35574	0.268274	-1.32603	0.184829	0.291361
HCRTR1	7.24978	-0.751071	0.763664	-0.98351	0.325357	0.455122
TRAF2	849.336	0.364565	0.145951	2.49785	0.0124949	0.0309518
HSPH1	4071.99	0.381967	0.205794	1.85606	0.0634448	0.121335
ZNF490	128.744	-0.205007	0.282376	-0.726006	0.467835	0.594694
PBLD	524.927	-0.763714	0.171751	-4.44663	8.72267e-06	6.1137e-05
PCYT1B	1460.75	-0.665632	0.194111	-3.42913	0.000605511	0.00233028
PSORS1C2	0.100473	-0.119554	2.93889	-0.04068	0.967551
CDSN	1.156	0.244478	1.36778	0.178741	0.858141	0.903809
MST1R	51.87	0.246251	0.3419	0.720244	0.471375	0.598058
CELF3	1923.51	0.147357	0.557943	0.264108	0.791697	0.856993
COL16A1	12697.5	-0.376509	0.215683	-1.74566	0.0808696	0.148565
OR10K1	40.12	-0.0538905	0.230166	-0.234138	0.814878	0.873965
SFT2D2	3492.79	0.189752	0.152533	1.24401	0.213497	0.326855
RPUSD3	1413.52	0.695186	0.11673	5.9555	2.59278e-09	5.84764e-08
STX12	5290.39	-0.0732106	0.083681	-0.874878	0.381641	0.512776
HCFC1R1	3520.55	0.474209	0.211547	2.24162	0.0249857	0.0554376
OR10R2	0.0363887	0.0821795	3.03271	0.0270977	0.978382
GPR173	1389.17	-0.420413	0.159025	-2.64369	0.00820086	0.0216236
GIPR	515.458	-0.164932	0.293919	-0.561147	0.574698	0.689299
KRT82	1.09065	-0.332713	1.36264	-0.244168	0.807101	0.868601
ZACN	10.2273	2.4197	0.551956	4.38387	1.16591e-05	7.82644e-05
AMBN	0.63155	-0.252722	1.01118	-0.249927	0.802643	0.864797
NYAP2	24.7118	0.419694	0.542377	0.773806	0.439046	0.56812
HNRNPH3	4960.71	-0.365608	0.0951262	-3.8434	0.000121342	0.000585078
KRT84	1.1753	-0.343561	0.846264	-0.405974	0.684762	0.780391
C2CD4B	49.0438	3.47024	0.404221	8.585	9.08339e-18	1.75506e-15
KLF15	3312.65	-0.275062	0.198216	-1.38768	0.165233	0.266409
PLD6	493.831	0.42577	0.161243	2.64054	0.0082774	0.0217825
PRMT3	872.19	-0.782001	0.131858	-5.93061	3.01807e-09	6.67036e-08
ZC3HAV1L	43.4575	-0.761783	0.470008	-1.62079	0.105063	0.184518
PIANP	2027.23	0.173502	0.492412	0.352351	0.724575	0.809722
NDRG4	15168.8	-0.00507391	0.354273	-0.014322	0.988573	0.992013
MPRIP	12245.2	-0.349594	0.148072	-2.36097	0.0182273	0.0425478
POF1B	12.2578	-0.0640954	0.387603	-0.165363	0.868658	0.91074
KRT75	135.722	3.21536	0.643149	4.99941	5.75068e-07	6.02118e-06
IL1RL2	44.4277	1.94778	0.415813	4.68428	2.80947e-06	2.32679e-05
CMAS	2053.36	0.269959	0.125354	2.15357	0.0312737	0.0669789
BACH2	299.372	-1.11359	0.16254	-6.85115	7.32579e-12	3.4411e-10
GPR137C	478.759	-0.610175	0.312145	-1.95478	0.0506087	0.100314
TJP2	5492.75	-0.328524	0.179551	-1.8297	0.0672951	0.127463
CFAP100	121.818	-2.12451	0.503241	-4.22166	2.42515e-05	0.000147094
SMUG1	1476.93	0.361681	0.11669	3.09949	0.00193855	0.00633189
MSLNL	9.05538	0.393292	1.13161	0.347551	0.728178	0.812206
ADAD2	120.417	1.62548	0.512199	3.17354	0.00150592	0.00508765
KCNV1	287.267	0.622758	0.557667	1.11672	0.264114	0.386449
LETMD1	2334.19	-0.0478688	0.0753011	-0.635698	0.524973	0.645649
RUFY2	2331.22	-0.905497	0.220551	-4.10561	4.0325e-05	0.000226455
PRKCI	1051.95	0.309654	0.15362	2.01572	0.0438297	0.0888157
THOC6	1059.68	1.03361	0.199543	5.17986	2.22052e-07	2.62402e-06
CHST12	1426.37	0.245089	0.0821354	2.98396	0.00284546	0.00880171
RNF4	2677.79	-0.0631474	0.103683	-0.60904	0.542498	0.661257
TBK1	1210.62	0.0695887	0.108706	0.640157	0.522071	0.643092
BTG3	1492.16	0.6019	0.230275	2.61383	0.00895325	0.0232541
IFNAR1	3567.92	0.33824	0.0985322	3.43279	0.000597406	0.00230382
SRP54	2108.83	-0.133192	0.0774235	-1.72031	0.0853762	0.155442
MMP23B	143.721	-0.390197	0.265188	-1.4714	0.141183	0.234367
C2CD5	1615.78	-0.132252	0.196663	-0.672478	0.50128	0.623795
OGG1	1196.84	-0.32168	0.0819034	-3.92756	8.58126e-05	0.000435264
RASA1	1481.95	-0.748618	0.194262	-3.85365	0.00011637	0.000565174
ANKRD34C	39.7938	0.670772	0.728092	0.921273	0.356908	0.487406
TAF1C	4213.85	-0.0171585	0.142	-0.120834	0.903822	0.935105
CCHCR1	1165.71	0.262612	0.152814	1.71851	0.0857043	0.155964
ZXDC	1442.84	-0.38013	0.10045	-3.78426	0.000154167	0.000719473
LGALS14	3.57217	-0.706177	0.548505	-1.28746	0.197935	0.308012
PPP1R8	2519.55	-0.0295542	0.0952769	-0.310193	0.756414	0.832602
SH2D3C	797.477	0.131652	0.211314	0.623016	0.533274	0.653437
GAL3ST4	3332.87	0.680711	0.257675	2.64174	0.00824803	0.0217266
SOGA1	4631.63	-0.685695	0.165508	-4.14297	3.42841e-05	0.000196921
SUCO	1695.88	-0.191358	0.121007	-1.58138	0.113791	0.196904
LHX1	13.5627	-3.5793	0.716696	-4.99417	5.90891e-07	6.17306e-06
DKKL1	6.10965	-0.360304	0.61537	-0.585508	0.558206	0.675231
ABHD11	1063	0.110712	0.130143	0.850693	0.39494	0.526268
CDK11B	3558.66	0.283403	0.128162	2.2113	0.0270151	0.0592115
GALP	0.538701	-1.52962	1.13319	-1.34984	0.177068	0.281668
MON1A	1276.11	0.344033	0.124456	2.76429	0.00570473	0.0158773
SKIL	1378.3	0.0871683	0.117549	0.741547	0.458362	0.58651
GPC2	279.987	-1.0047	0.239433	-4.19616	2.71482e-05	0.000161887
MACC1	100.686	1.08025	0.293132	3.68522	0.000228503	0.00100957
ZSCAN5B	4.89205	-0.991913	0.593301	-1.67186	0.0945528	0.169078
GABRA1	1275.61	0.711048	0.716674	0.992151	0.321124	0.450791
CDKN2D	1407.16	0.401195	0.275616	1.45563	0.145495	0.2404
COL17A1	98.1542	1.7772	0.32627	5.44704	5.12162e-08	7.31627e-07
TSPYL2	7068.01	0.64829	0.27074	2.39451	0.0166426	0.0393685
TCL1B	0.677704	-0.327869	0.893532	-0.366936	0.713667	0.80218
C21orf91	1568.76	-1.61733	0.273848	-5.90595	3.50624e-09	7.57946e-08
SCN7A	111.589	-1.13571	0.434992	-2.61087	0.00903134	0.0234375
GRIFIN	1.50412	-1.08924	0.99237	-1.09762	0.272372	0.395476
BICDL2	16.229	0.0137345	0.532808	0.0257776	0.979435	0.985852
SND1	4170.73	-0.961963	0.145942	-6.59139	4.35734e-11	1.66664e-09
HECTD3	2949.57	0.326253	0.0936015	3.48556	0.000491117	0.00194352
TATDN3	1144.64	-0.174451	0.129149	-1.35078	0.176766	0.281283
ZCCHC14	1549.62	-0.459177	0.175451	-2.61713	0.00886737	0.0230663
MAP2K5	1100.16	-0.381378	0.135581	-2.81292	0.00490935	0.0140133
VAMP1	3330.62	-0.528009	0.276102	-1.91237	0.0558286	0.108971
YWHAE	37120.3	-0.37204	0.104894	-3.54684	0.000389886	0.00159547
CLDN11	18992.8	-1.13443	0.310163	-3.65753	0.000254662	0.0011033
DBF4B	824.168	-1.42476	0.233577	-6.09974	1.06244e-09	2.67638e-08
PEF1	4421.25	0.648485	0.151319	4.28556	1.82277e-05	0.000115687
ZNF655	2885.23	-0.152403	0.126089	-1.2087	0.22678	0.342463
COQ8A	3124.23	0.646361	0.120582	5.36035	8.30587e-08	1.10482e-06
SLC6A5	3.2157	-2.33014	1.07968	-2.15818	0.030914	0.0663374
ZSCAN5C	0.0522103	0.00455555	3.03269	0.00150215	0.998801
HDAC10	1711.2	0.149211	0.142164	1.04957	0.293915	0.420372
ESX1	0.266532	-0.500009	1.41721	-0.352813	0.724229	0.809681
SLC7A14	1984.64	-0.72818	0.294241	-2.47478	0.013332	0.0327095
SGSM1	671.44	0.267434	0.450568	0.593548	0.552814	0.670258
UROD	5895.39	0.950813	0.155202	6.1263	8.99447e-10	2.30608e-08
MMP25	320.864	2.68589	0.480959	5.58444	2.34457e-08	3.75894e-07
KDM8	342.356	0.554081	0.105988	5.22777	1.71568e-07	2.09753e-06
CFAP99	95.9988	-1.03434	0.321034	-3.22191	0.00127339	0.00441061
LRRC4	1479.92	0.353431	0.271748	1.30058	0.193401	0.302186
ACTL7B	0.445409	-0.740539	0.918674	-0.806096	0.420188	0.54987
ANXA4	2196.09	0.481521	0.173652	2.77291	0.00555567	0.0155317
TBX19	336.381	0.870672	0.366346	2.37664	0.0174712	0.0410383
ACTL7A	0.0880978	0.187407	3.03265	0.0617963	0.950725
DNAAF1	359.7	-0.427021	0.354208	-1.20557	0.227985	0.343757
LY6G6E	2.39039	0.719235	0.609035	1.18094	0.237625	0.355575
RPE	1446.57	-0.0752007	0.102429	-0.734174	0.462843	0.590631
SCN2B	1772.84	0.395303	0.379145	1.04262	0.297126	0.423833
WDR47	1950.37	0.0585643	0.233992	0.250284	0.802368	0.8646
LY6G6F-LY6G6D	2.33098	0.373097	0.613558	0.608088	0.543129	0.661639
FAM193A	1967.68	-0.592488	0.0961012	-6.16525	7.03724e-10	1.85241e-08
CNTFR	2270.1	-0.267558	0.345927	-0.773452	0.439255	0.568269
LY6G6F	0.609197	1.9291	1.62384	1.18798	0.23484	0.352138
RAD51C	1051.04	0.636299	0.131221	4.84908	1.24037e-06	1.15313e-05
OR13J1	0.0868027	-0.0873898	3.03265	-0.0288163	0.977011
LY6G6D	8.94766	-0.377586	0.489742	-0.77099	0.440713	0.569572
TAPBPL	1479.75	0.724526	0.18788	3.85633	0.000115103	0.00055989
RAMP1	8061.15	0.426373	0.225983	1.88675	0.0591945	0.11448
KRT6B	19.0396	4.82069	0.691832	6.96801	3.21466e-12	1.65066e-10
RPH3A	3084.41	-0.422001	0.542305	-0.778161	0.436474	0.566078
ZC3HAV1	2341.15	0.151105	0.174966	0.863624	0.387794	0.51872
KRT6C	0.345999	0.947092	2.56901	0.36866	0.712381	0.801215
GNAO1	13791.7	-1.26404	0.288256	-4.38512	1.15924e-05	7.78844e-05
TEX13A	0.0760598	-0.0873898	3.03265	-0.0288163	0.977011
SIDT1	461.965	-0.485219	0.346509	-1.40031	0.161421	0.261189
CCNH	1617.02	-0.083839	0.0824899	-1.01635	0.309461	0.43806
IL1RAPL2	5.98569	-0.511422	0.812345	-0.629563	0.528981	0.649359
CD27	46.8866	-0.840284	0.398695	-2.10759	0.0350668	0.0736962
UROC1	13.6602	-0.229745	0.39423	-0.582769	0.560049	0.676884
CSRNP2	2153.82	0.482846	0.137292	3.51693	0.000436572	0.00175698
HRCT1	248.046	1.8414	0.449656	4.09513	4.2194e-05	0.000235747
JPH3	3126.26	-0.263589	0.577464	-0.45646	0.64806	0.751233
SPAAR	122.222	0.78853	0.221901	3.55352	0.000380105	0.00156364
CDK18	23526	-1.04889	0.268504	-3.90642	9.36738e-05	0.000469546
FLCN	3008.06	0.224131	0.121257	1.84839	0.0645456	0.123139
BYSL	760.233	1.45025	0.24316	5.96421	2.45827e-09	5.59817e-08
TOM1L2	7843.98	-0.405316	0.158948	-2.55	0.0107724	0.0272391
TTLL3	4386.91	-0.306269	0.145179	-2.1096	0.0348926	0.0733875
KLHDC4	1848.49	0.343111	0.138256	2.48171	0.0130753	0.0321598
CBWD6	484.597	-0.0920615	0.211143	-0.436014	0.662827	0.763159
AC005020.2	3.15161	-0.341053	0.872083	-0.391079	0.695739	0.788269
MPZ	191.255	-0.0324521	0.221319	-0.146631	0.883424	0.92112
USF3	731.681	-0.492596	0.205816	-2.39338	0.016694	0.03947
AAK1	3136.11	0.0124611	0.205085	0.0607607	0.95155	0.967554
FAM200A	425.159	0.280672	0.092246	3.04265	0.00234508	0.0074532
DCSTAMP	35.3451	0.455358	0.508266	0.895905	0.370304	0.501127
TMEM225B	81.6909	-0.0374049	0.257309	-0.14537	0.884419	0.921594
NUDT2	1083.22	0.118922	0.205257	0.579379	0.562334	0.678973
ENAM	2.6478	0.78869	0.444369	1.77485	0.0759223	0.140996
MZT1	465.198	0.238889	0.188163	1.26959	0.204232	0.315975
AC055811.2	70.9011	-0.340163	0.529638	-0.642255	0.520708	0.641751
POU5F1B	18.9689	-0.5043	0.27036	-1.86529	0.0621412	0.119146
LILRB2	1370.52	1.96495	0.358906	5.47483	4.37923e-08	6.42721e-07
DPYS	28.5361	0.669954	0.412171	1.62543	0.104072	0.183061
FBXW5	7383.58	0.855885	0.138026	6.20091	5.6137e-10	1.53594e-08
KRT6A	3.28718	1.93758	1.02145	1.89689	0.0578426	0.112317
PIBF1	328.442	-0.962166	0.152159	-6.32342	2.55843e-10	7.63537e-09
CHST13	155.395	1.78894	0.460087	3.88826	0.000100966	0.000501805
OLA1	2988.46	-0.380052	0.134931	-2.81665	0.0048528	0.0138687
MTFMT	501.877	0.779861	0.110495	7.05792	1.69019e-12	9.37205e-11
JCHAIN	67.5238	-2.81913	0.690794	-4.081	4.48429e-05	0.000248506
C3orf22	1.55945	-0.728738	0.735623	-0.990641	0.321861	0.451453
ITIH5	1694.49	0.153064	0.239871	0.638109	0.523403	0.644268
SFR1	587.447	0.152404	0.217433	0.700921	0.483352	0.608353
MYORG	2783.92	-0.253145	0.259203	-0.976632	0.328751	0.458715
NAA50	3006.78	0.294828	0.102339	2.88088	0.00396563	0.0116784
CHRNA2	80.328	0.407074	0.704982	0.577425	0.563652	0.680011
CFAP43	243.701	-1.47842	0.329271	-4.48999	7.12262e-06	5.14073e-05
TEX14	81.9658	-0.105109	0.263713	-0.398572	0.690209	0.784231
DIS3	1505.21	0.0313959	0.0899888	0.348887	0.727174	0.811556
NFATC2	623.927	-0.96278	0.21172	-4.54742	5.43084e-06	4.08119e-05
ZSCAN5A	270.403	-0.579421	0.133791	-4.33078	1.48582e-05	9.65576e-05
OR6Y1	36.8318	0.162643	0.332955	0.488484	0.625207	0.73405
FEZF2	468.086	0.309195	0.375324	0.823807	0.410049	0.540629
KRT5	456.716	-5.35933	0.9476	-5.65568	1.55228e-08	2.65218e-07
SPATA33	676.042	0.227371	0.130421	1.74337	0.081269	0.149108
IRS1	476.101	0.448251	0.305771	1.46597	0.142656	0.236439
FXN	664.968	0.68221	0.134297	5.07987	3.77698e-07	4.15666e-06
OR6P1	0.0114156	0.166108	3.03273	0.0547718	0.95632
ICAM4	56.9138	2.1144	0.334669	6.31787	2.6519e-10	7.8892e-09
ZDHHC8	3263.76	0.040868	0.10239	0.39914	0.68979	0.784135
ST8SIA1	679.488	-0.596122	0.244053	-2.44259	0.0145824	0.0353014
CHMP1A	5089.08	0.630756	0.130486	4.83388	1.33894e-06	1.23375e-05
OR10X1	0.0391786	0.0821795	3.03271	0.0270977	0.978382
ANKRD1	667.076	6.00025	0.54566	10.9963	3.9813e-28	7.46175e-25
C8G	64.173	0.543104	0.272588	1.9924	0.0463275	0.0932133
BCKDHB	987.097	-1.16578	0.189736	-6.14418	8.03755e-10	2.08744e-08
MRPL4	3160.93	0.774344	0.18218	4.25044	2.13349e-05	0.000133068
EDDM13	6.09041	2.71422	0.591188	4.59113	4.40856e-06	3.42417e-05
CHM	831.154	-0.32817	0.242612	-1.35265	0.176166	0.280569
RPP25L	1083.01	1.34225	0.207241	6.47675	9.37202e-11	3.22294e-09
GEMIN6	588.318	0.616937	0.123862	4.98082	6.3314e-07	6.56322e-06
C1orf94	94.3345	-0.0908011	0.308419	-0.294408	0.768446	0.841413
AL358113.1	730.53	-0.987865	0.259124	-3.81233	0.000137665	0.000652534
ABCC10	1231.43	0.134636	0.112021	1.20188	0.22941	0.345406
TXNRD3	301.909	0.60406	0.148745	4.06104	4.88554e-05	0.000268204
LCN12	531.162	0.00685842	0.308913	0.0222018	0.982287	0.987768
OR10Z1	31.7812	-0.0254101	0.450172	-0.0564454	0.954987	0.969943
SPTA1	8.29974	1.0559	0.584598	1.8062	0.0708878	0.133151
CDK9	4255.56	0.299149	0.119133	2.51106	0.012037	0.0300195
ZNF582	276.306	0.125755	0.115593	1.08792	0.276632	0.400388
CFAP126	253.12	-1.95141	0.420414	-4.64164	3.45658e-06	2.77207e-05
TSTA3	1928.78	0.889839	0.165254	5.38469	7.257e-08	9.81319e-07
SKA1	57.8642	-0.719788	0.300462	-2.39561	0.0165929	0.0392657
PALM2-AKAP2	543.302	-0.318896	0.620441	-0.513982	0.607264	0.717885
SDHC	5187.34	-0.256775	0.106766	-2.40503	0.0161713	0.0384379
ADAMTS20	2.69035	-1.35631	0.705958	-1.92124	0.0547016	0.107162
ALG1L2	32.2193	-0.332468	0.277401	-1.19851	0.230718	0.346828
KANSL1L	476.15	-0.920306	0.209478	-4.39333	1.1163e-05	7.55022e-05
N4BP2L2	3461.33	-0.540888	0.149489	-3.61824	0.000296609	0.00126342
ODF2	1757.29	-0.122722	0.109232	-1.1235	0.261224	0.383208
DOCK11	656.278	-0.771427	0.239504	-3.22093	0.00127775	0.00442247
SLC6A20	55.534	-0.13155	0.281585	-0.467177	0.640373	0.745643
KRT71	3.04943	1.69196	0.774556	2.18443	0.0289306	0.0627422
ADGRG3	106.98	2.48699	0.45333	5.48604	4.11043e-08	6.07073e-07
E2F7	159.873	0.27398	0.435206	0.629542	0.528994	0.649359
GPR52	6.45956	1.58449	0.679457	2.332	0.0197008	0.0453938
EVI5L	4700.8	-0.601012	0.185546	-3.23916	0.0011988	0.00418554
UTY	287.024	-1.64745	0.689671	-2.38874	0.0169061	0.039886
POM121L12	0.0959209	-0.172163	2.94308	-0.0584975	0.953352
DLK2	146.715	0.548128	0.363825	1.50657	0.131921	0.222343
NPHS2	0.215352	-0.6475	1.59757	-0.405304	0.685254
XCL2	9.61903	-3.02183	0.658034	-4.59221	4.3858e-06	3.4079e-05
RABGAP1L	1898.92	-0.723437	0.210777	-3.43224	0.000598612	0.002308
MCU	440.426	-0.217425	0.131381	-1.65492	0.0979406	0.173892
KRT74	5.4017	-2.13551	0.803124	-2.65901	0.00783715	0.0207903
BORA	146.177	-0.69848	0.188088	-3.71359	0.000204341	0.000915332
OR2S2	0.201294	-0.291586	3.03252	-0.0961529	0.923399
TMED3	3603.44	1.28889	0.206629	6.23772	4.43987e-10	1.24012e-08
GCOM1	30.4669	-0.728126	0.550992	-1.32148	0.18634	0.293306
CR1	497.492	1.75712	0.461215	3.80976	0.000139103	0.000658351
SEL1L	4215.21	-0.353562	0.132107	-2.67634	0.00744317	0.0199125
AXDND1	12.479	-1.10031	0.391477	-2.81065	0.0049441	0.0140931
SKA2	2317.52	-0.787018	0.151079	-5.20931	1.89549e-07	2.29343e-06
ICAM1	4907.14	1.7671	0.359454	4.91606	8.83015e-07	8.68283e-06
MAPK12	1535.94	0.0316363	0.206006	0.15357	0.877949	0.917197
ADCY3	3086.85	-0.207574	0.119306	-1.73984	0.0818871	0.14997
ZNF7	1061.36	-0.0538711	0.0768161	-0.701299	0.483116	0.608121
XCL1	10.9765	-2.51806	0.516671	-4.87362	1.0957e-06	1.03349e-05
KRT72	3.38072	1.20615	0.803469	1.50117	0.133311	0.224162
RPL22L1	933.078	0.498776	0.240945	2.07008	0.0384445	0.0793706
PTPRR	156.602	0.448309	0.527044	0.850609	0.394987	0.526293
TEX10	698.512	0.388057	0.137013	2.83227	0.00462187	0.0133143
DRC7	100.673	-1.06698	0.350754	-3.04197	0.00235038	0.0074675
N4BP2L1	1454.78	0.418624	0.156332	2.67778	0.00741118	0.0198372
TRIM62	1099.69	-0.854765	0.170963	-4.9997	5.74182e-07	6.01527e-06
ARPC4-TTLL3	210.771	-0.204201	0.348261	-0.586344	0.557644	0.674717
TRIM37	2325.16	0.00954592	0.26823	0.0355886	0.97161	0.98061
LRRCC1	1262.16	-1.00046	0.198038	-5.05185	4.37541e-07	4.73191e-06
DCTN3	3372.16	0.284699	0.122986	2.3149	0.0206186	0.0471491
AATF	2593.6	0.0758757	0.216472	0.35051	0.725956	0.810838
FAM83C	2.29746	-1.76968	0.854048	-2.07211	0.0382548	0.0790575
EIF5A2	437.214	0.483361	0.1641	2.94552	0.00322408	0.00978078
KRT73	1.49618	-2.45372	0.846267	-2.89946	0.00373806	0.0111169
TADA3	5940.98	0.361657	0.13921	2.59792	0.00937901	0.0242123
CACNA1A	2200.89	-0.704058	0.331476	-2.12401	0.0336691	0.0712211
PDP1	1516.4	0.670143	0.312108	2.14715	0.0317815	0.0678493
ZBTB17	2435.51	0.14067	0.131283	1.07151	0.283942	0.408748
TRIM36	625.321	-0.338003	0.193243	-1.74911	0.0802722	0.147641
BMS1	1621.04	0.42231	0.078008	5.41367	6.1746e-08	8.57854e-07
SYNGR1	5671.01	0.358024	0.343252	1.04303	0.296932	0.423675
RHBDD1	951.694	-0.569673	0.13249	-4.29975	1.70992e-05	0.000109302
CASP7	685.934	0.678014	0.17042	3.97848	6.93574e-05	0.000361786
INVS	488.99	-1.22433	0.185376	-6.60457	3.98685e-11	1.5567e-09
GJC2	3129.37	-0.450192	0.397928	-1.13134	0.257912	0.379567
NLRP12	58.4214	1.91842	0.309723	6.19401	5.86529e-10	1.59084e-08
IBA57	569.774	0.567149	0.104685	5.41769	6.03752e-08	8.43812e-07
SLC2A2	2.07616	2.8015	1.05329	2.65976	0.00781973	0.0207559
IL18R1	110.975	1.70037	0.295064	5.76271	8.27718e-09	1.57334e-07
CENPO	704.441	0.125419	0.110611	1.13388	0.256847	0.378415
PAPPA	75.0577	-0.872162	0.537448	-1.62278	0.104636	0.183898
DCBLD2	1795.41	0.423361	0.269884	1.56868	0.116722	0.200956
ERO1A	2380.59	-0.188969	0.219554	-0.860691	0.389408	0.520526
MPPED1	1044.03	-0.0758963	0.571081	-0.132899	0.894273	0.928198
IL1RL1	205.773	3.15181	0.320556	9.83233	8.17096e-23	5.10467e-20
SEMA4D	12224.8	-1.59853	0.297376	-5.37548	7.6381e-08	1.0284e-06
PTRHD1	1307.95	0.415317	0.144385	2.87645	0.00402177	0.0118163
DNAJA3	2271.92	-0.138374	0.0868597	-1.59308	0.111143	0.193017
CAMK1	2568.45	1.06088	0.216508	4.89993	9.58702e-07	9.29059e-06
DPT	15.3804	0.457954	0.463594	0.987833	0.323234	0.452765
C9orf24	539.84	-0.665586	0.449548	-1.48057	0.138722	0.231148
PPM1E	491.756	-0.256164	0.385934	-0.66375	0.50685	0.628923
MRGPRX1	0.0760854	-0.0873898	3.03265	-0.0288163	0.977011
SPTLC3	283.48	-0.439798	0.208506	-2.10928	0.0349204	0.0734379
SCN5A	30.214	0.0503768	0.534124	0.0943167	0.924858	0.949791
NUCB2	1783.75	0.286732	0.113204	2.53288	0.0113129	0.0284063
ARL14EPL	13.23	-0.905492	0.687637	-1.31682	0.1879	0.295264
SLC39A7	5128.86	0.597446	0.177652	3.36301	0.000770966	0.00286241
COMMD5	1474.44	0.766442	0.152508	5.02559	5.01885e-07	5.33541e-06
FOXD4L6	28.5786	-0.435973	0.75793	-0.575215	0.565146	0.681464
OR6K2	0.0534343	-0.00260296	3.03268	-0.000858303	0.999315
UTP3	1516.45	0.920967	0.135855	6.77903	1.20989e-11	5.33546e-10
LVRN	15.0588	-1.31342	0.362504	-3.62319	0.000290987	0.00124145
MRGPRX2	0.0356517	0.440905	3.03273	0.145382	0.884409
AL451007.3	5.86353	-0.686407	0.557319	-1.23162	0.21809	0.332258
STMN2	5087.22	-0.19248	0.572663	-0.336114	0.736785	0.81864
LEP	24.3699	3.08118	0.583492	5.28059	1.28769e-07	1.62518e-06
SRARP	388.036	0.41951	0.293053	1.43152	0.152283	0.249766
AL049779.1	7.97524	0.186478	0.509558	0.36596	0.714395	0.802709
QARS	5146.15	0.327356	0.10675	3.06656	0.00216537	0.00696351
EFCAB6	126.957	-0.908372	0.258517	-3.51378	0.000441775	0.00177417
OR6K3	6.61982	0.637362	0.431864	1.47584	0.139987	0.232736
ARG2	365.41	0.271378	0.185679	1.46154	0.143867	0.238131
ICAM5	1299.3	0.582969	0.61082	0.954403	0.33988	0.470251
CDH5	1366.87	0.1519	0.209386	0.725454	0.468174	0.595043
ARPC4	9447.13	0.820228	0.162753	5.03969	4.6628e-07	5.00516e-06
ATP6V1A	4540.27	0.568149	0.213756	2.65794	0.00786208	0.0208506
COL6A5	3.64872	1.47522	0.757562	1.94733	0.0514955	0.101861
OAS3	2574.53	-0.0142874	0.20045	-0.0712767	0.943178	0.962592
GDE1	6303.79	-0.141059	0.131126	-1.07575	0.282037	0.406588
CDK10	3098.07	0.181836	0.114236	1.59177	0.111437	0.193456
OR6N1	6.64456	6.11088	1.21198	5.04207	4.60521e-07	4.95754e-06
VTI1B	6075.88	0.0790036	0.110515	0.714865	0.474692	0.601371
OR6K6	0.019343	0.166108	3.03273	0.0547718	0.95632
RXRB	3225.6	0.114454	0.0693294	1.65087	0.0987647	0.175189
POLA2	734.276	0.072923	0.149999	0.486156	0.626857	0.735387
ISM1	41.284	-0.971871	0.542879	-1.79022	0.073419	0.137122
OR7A5	120.11	-1.08892	0.412278	-2.64122	0.00826077	0.021751
FAM207A	1057.34	1.35331	0.228167	5.93125	3.00636e-09	6.65233e-08
RUFY3	6529.47	-0.55568	0.175364	-3.16872	0.0015311	0.00515742
AC005255.1	0.294333	0.530546	1.94538	0.272722	0.785067	0.852821
ST3GAL6	835.051	0.207167	0.124069	1.66977	0.0949649	0.169605
RETREG3	2458.68	0.92911	0.113518	8.18467	2.73053e-16	3.53024e-14
PSMB3	5658.96	1.1476	0.221996	5.16944	2.34792e-07	2.75719e-06
RDH11	5100.53	-0.288037	0.0983569	-2.92849	0.00340613	0.0102402
FAM229B	2749.64	-0.118753	0.207449	-0.572443	0.567022	0.683021
FAM185A	218.691	0.0400162	0.103067	0.388256	0.697827	0.789894
ARHGEF12	5075.84	-0.1708	0.225343	-0.757959	0.448476	0.577012
SLC51B	10.0924	0.902204	0.501149	1.80027	0.0718176	0.134587
MYADM	3100.43	0.166329	0.174873	0.951138	0.341534	0.471837
GATAD2B	2249.7	-0.491219	0.130576	-3.76193	0.000168606	0.000776227
HEY1	1850.21	-0.00496782	0.171366	-0.0289896	0.976873	0.984013
RASL12	1624.47	-0.730129	0.266388	-2.74085	0.00612813	0.016853
ICAM3	577.063	2.00754	0.256335	7.8317	4.81308e-15	4.95642e-13
COL4A4	116.707	-1.35024	0.364874	-3.70057	0.000215114	0.00095537
PITPNM3	2194.69	0.297906	0.52625	0.566092	0.571331	0.686755
CCL2	6950.16	1.55357	0.410801	3.7818	0.000155696	0.000724981
C12orf49	3145.23	0.664287	0.116992	5.67805	1.36241e-08	2.39309e-07
TMEM211	0.019343	0.166108	3.03273	0.0547718	0.95632
PLEKHS1	35.7712	-0.645277	0.465973	-1.3848	0.166115	0.267537
OR7A10	0.0590397	-0.00260296	3.03268	-0.000858303	0.999315
ZNF469	510.435	-0.348779	0.194156	-1.79639	0.0724325	0.13559
C9orf152	6.38239	-0.839244	0.351909	-2.38483	0.0170871	0.0402522
TUBG1	1724.89	0.698118	0.204457	3.41451	0.000638975	0.00243904
C1GALT1	1835.59	-0.740726	0.162336	-4.56293	5.04441e-06	3.84631e-05
CDC42EP2	2739.22	0.273121	0.287942	0.948528	0.342861	0.473084
METTL14	982.839	-0.189986	0.0885626	-2.14521	0.0319358	0.0681089
ZFPM1	1143.82	0.780419	0.22422	3.4806	0.000500292	0.00197607
KIF26B	544.036	-1.39181	0.290737	-4.78718	1.69142e-06	1.50596e-05
LILRA3	91.0633	4.45695	0.538926	8.27006	1.33887e-16	1.93023e-14
AC011511.4	1584.35	0.993316	0.34633	2.86812	0.00412923	0.0120846
OAS2	1963.1	0.118664	0.257771	0.460347	0.645267	0.749712
PSPH	1214.97	-0.833951	0.239064	-3.4884	0.000485915	0.0019266
ZGLP1	425.493	0.389076	0.238487	1.63143	0.102799	0.181248
MMS19	2801.51	-0.0462354	0.0948198	-0.487613	0.625824	0.73459
BMP2K	3126.1	-0.878249	0.204217	-4.30056	1.70365e-05	0.000108963
ZNF362	1934.5	-0.564139	0.121767	-4.63294	3.60513e-06	2.88497e-05
RAVER1	1528.62	-0.508083	0.232835	-2.18216	0.0290981	0.0630178
GPR89A	880.446	-0.240922	0.104578	-2.30376	0.0212361	0.0483429
CCR9	4.50591	0.21357	0.531609	0.401742	0.687874	0.782752
LY6G6C	6.27963	0.24375	0.419859	0.580551	0.561543	0.678317
MAPK4	6358.07	-0.767697	0.259489	-2.95849	0.00309146	0.00945652
RNFT2	716.529	-0.342632	0.214394	-1.59814	0.110011	0.191442
KCNJ6	372.469	-0.0586324	0.485658	-0.120728	0.903907	0.935141
TUBE1	971.429	-0.290061	0.193806	-1.49666	0.134482	0.225687
MPIG6B	22.1162	0.0306245	0.46178	0.0663184	0.947124	0.964771
TXN	7549.29	1.49908	0.218894	6.84843	7.46666e-12	3.4985e-10
GJB4	4.69949	0.56179	0.778349	0.721771	0.470435	0.597311
C7orf33	0.348325	-1.50883	1.34547	-1.12141	0.262112	0.38412
COX20	3551.69	0.350079	0.109689	3.19157	0.001415	0.00482092
GJB5	177.716	2.79751	0.614464	4.55276	5.29456e-06	3.99318e-05
RAB22A	2649.67	-0.0848804	0.0801893	-1.0585	0.289828	0.415571
LZTFL1	995.199	-0.319788	0.196322	-1.62889	0.103336	0.181989
GJA4	257.402	0.370563	0.308786	1.20006	0.230114	0.346213
FDX2	2157.32	1.15555	0.219874	5.25551	1.47618e-07	1.82739e-06
KIF21A	3099.44	-0.501052	0.246629	-2.0316	0.0421945	0.0859856
UBIAD1	954.184	-0.118178	0.100927	-1.17093	0.241626	0.360325
SLC9A5	309.158	0.293492	0.361011	0.812971	0.416235	0.546332
AC011195.2	0.492619	-1.59277	1.30966	-1.21617	0.22392	0.339128
PIMREG	158.3	-2.26737	0.503721	-4.50125	6.75539e-06	4.91878e-05
GJB3	50.0395	2.56881	0.575637	4.46255	8.09883e-06	5.7452e-05
PPM1A	2918.85	0.0397484	0.12862	0.309038	0.757293	0.833324
DTX1	1709.62	-0.0174157	0.282314	-0.0616893	0.95081	0.967274
PAQR3	1242.99	-0.161776	0.214976	-0.752532	0.451731	0.579927
ADAMTSL1	138.383	-1.72919	0.433408	-3.98976	6.61395e-05	0.000347418
HNRNPU	16969.1	-0.138644	0.0792719	-1.74897	0.0802969	0.147657
SMIM12	2286.72	1.02368	0.148937	6.87327	6.27455e-12	3.02331e-10
HRK	289.756	0.112643	0.365105	0.308521	0.757686	0.8337
LPCAT3	1739.19	1.04593	0.168783	6.1969	5.75876e-10	1.57104e-08
AC011511.1	177.785	0.203483	0.202777	1.00348	0.31563	0.444877
GSTO1	6936.66	0.874586	0.278802	3.13695	0.00170718	0.00567706
STOX1	607.691	-0.593011	0.379926	-1.56086	0.118557	0.203759
ADAR	12304.6	0.25329	0.0687597	3.68369	0.000229882	0.00101399
CCL7	65.7987	1.93764	0.784612	2.46956	0.0135281	0.0331135
LAGE3	2167.52	1.22814	0.199284	6.16273	7.15014e-10	1.87686e-08
DUX4	7.77948	1.02763	0.489258	2.10038	0.0356956	0.0747494
BCAR3	756.886	-0.508054	0.172831	-2.9396	0.00328635	0.00993752
CSMD1	502.229	-0.871943	0.430773	-2.02413	0.0429563	0.0872818
PLXNA3	3559.33	-0.137688	0.11207	-1.22859	0.219225	0.333553
OR7A17	12.1473	-0.267065	0.375009	-0.712157	0.476368	0.602679
RASAL1	1740.79	-0.170522	0.41579	-0.410114	0.681722	0.778269
FBXW8	593.488	-0.666131	0.15377	-4.332	1.4776e-05	9.6057e-05
RECK	541.232	-0.504524	0.157668	-3.19992	0.00137465	0.00470657
OBSCN	447.817	-0.813521	0.315228	-2.58074	0.00985883	0.025232
OIT3	1.41595	-1.11832	0.740844	-1.50953	0.131164	0.221287
MYZAP	266.766	-0.699747	0.334861	-2.08967	0.0366477	0.0763931
ITGA11	194.423	-0.793971	0.264475	-3.00206	0.00268159	0.00836941
CLCNKA	39.5001	-0.794821	0.316191	-2.51374	0.0119459	0.0298241
NAV3	1472.29	-1.41782	0.272102	-5.21063	1.88197e-07	2.27854e-06
PGM2	913.135	0.205281	0.193944	1.05845	0.289849	0.415571
UPF2	1423.93	0.0858641	0.115998	0.740219	0.459167	0.587261
CCDC188	66.6104	0.694065	0.265726	2.61196	0.00900255	0.0233725
NRK	4.2642	-1.56276	0.682496	-2.28978	0.0220343	0.0497851
ERBIN	8903.53	-1.15274	0.225097	-5.12107	3.03812e-07	3.43843e-06
FHOD1	1084.91	0.0497957	0.156957	0.317258	0.751048	0.828398
SARS	9288.79	0.801157	0.146935	5.45248	4.96726e-08	7.14477e-07
SPATA45	6.99384	-1.15477	0.488114	-2.36578	0.0179923	0.0420777
RIOK3	2268.36	0.0589713	0.106036	0.556145	0.578112	0.692507
CHCHD6	1491.78	1.02394	0.215663	4.74786	2.05583e-06	1.77969e-05
TXNDC8	0.0921492	-0.0873898	3.03265	-0.0288163	0.977011
TESC	450.677	-0.0590202	0.311201	-0.189653	0.849581	0.898935
XIRP2	2.45233	-0.941042	0.656429	-1.43358	0.151693	0.248908
PLA2G12B	0.771763	-0.894895	0.986692	-0.906964	0.364426	0.494825
EMG1	1551.53	0.500277	0.139387	3.58912	0.000331797	0.00139316
KBTBD13	0.904181	-0.459494	1.12548	-0.408264	0.68308	0.779392
RET	183.406	-0.00135753	0.441693	-0.00307347	0.997548	0.998318
TMCO6	479.344	-0.132698	0.101893	-1.30233	0.192805	0.301461
A3GALT2	11.5399	-1.20919	0.49872	-2.42458	0.0153262	0.0368025
PHC2	10505.1	0.160208	0.142856	1.12147	0.26209	0.384117
CDH17	7.82113	-0.0203688	0.366597	-0.0555617	0.955691	0.970448
PCGF5	3310.62	-0.00673099	0.130518	-0.0515712	0.95887	0.972315
USF2	10103.4	0.0014684	0.110344	0.0133075	0.989382	0.992666
SEMA3C	976.828	-0.728189	0.272508	-2.67217	0.00753619	0.0201287
GSTO2	718.569	0.584211	0.198881	2.93749	0.00330877	0.00999564
TRIM71	49.3012	-0.458195	0.474041	-0.966571	0.333759	0.463974
FBXO21	3025.83	-0.124732	0.150305	-0.829854	0.406621	0.537364
TLDC2	1.27356	-0.334527	0.751765	-0.444989	0.656328	0.757818
TTI2	435.898	0.426879	0.129393	3.29909	0.000969986	0.00348533
HSPB7	389.95	-0.186484	0.264192	-0.705864	0.480273	0.606024
ZNF623	960.408	-0.126192	0.150137	-0.840512	0.400621	0.53191
SF3B1	11389	-0.435245	0.135749	-3.20624	0.00134482	0.00462133
C1S	9184.12	0.872504	0.309795	2.81639	0.00485665	0.0138776
POLR2M	2555.06	-0.272839	0.110627	-2.46629	0.013652	0.0333647
SAMHD1	4421.53	0.503774	0.190694	2.64179	0.00824693	0.0217266
NELL2	2623.59	-0.295744	0.451099	-0.655608	0.512076	0.633655
PAM	5497.21	-0.277526	0.237208	-1.16997	0.242014	0.360754
RAPGEF5	9650.15	-1.66478	0.309835	-5.37311	7.73916e-08	1.03977e-06
ITPRIP	1215.94	0.639644	0.222396	2.87615	0.00402557	0.011823
KIAA1671	1350.46	-0.0610402	0.216889	-0.281435	0.778376	0.847875
HECTD2	556.532	-0.29967	0.297291	-1.008	0.313454	0.442443
MAK16	1045.98	0.42142	0.122799	3.4318	0.000599597	0.00231132
SAXO1	2.99254	-1.63266	0.622816	-2.62142	0.00875632	0.0228254
MRPL9	2219.68	0.606079	0.129965	4.66339	3.11049e-06	2.52914e-05
UNC79	765.809	-0.779159	0.357355	-2.18035	0.0292318	0.063249
CFAP58	49.753	0.126012	0.364574	0.345643	0.729611	0.813225
CD14	12535.1	1.04277	0.379375	2.74865	0.00598414	0.0165201
SPEF2	423.046	-0.181019	0.228106	-0.793574	0.427444	0.55722
OR6N2	0.188336	1.55063	3.02967	0.511813	0.608782
FUT10	239.664	-0.203482	0.153771	-1.32328	0.185743	0.292464
ARHGAP27	1812.73	-0.0607928	0.173618	-0.350152	0.726224	0.810991
TPP2	1763.72	-0.45868	0.107914	-4.25044	2.13354e-05	0.000133068
IK	5232.67	0.137363	0.113389	1.21143	0.225729	0.341288
AGTR2	0.413031	1.04913	1.25308	0.83724	0.402458	0.533328
TUBA3D	9.69287	1.06696	0.89368	1.19389	0.232521	0.349163
SORCS3	296.871	-1.31529	0.466148	-2.82161	0.00477827	0.0136829
OGT	7016.06	-0.453146	0.208929	-2.1689	0.0300902	0.064842
PPP1R3C	1589.01	1.2258	0.276143	4.439	9.03785e-06	6.29225e-05
TDRKH	577.011	-0.00600666	0.135791	-0.0442346	0.964717	0.976018
CCL11	0.0536298	-0.0658957	3.03266	-0.0217287	0.982664
MZT2A	2253.75	0.604456	0.196145	3.08168	0.00205835	0.00666742
CNTN5	121.566	-0.0117545	0.416566	-0.0282176	0.977489	0.984456
PRAMEF18	0.51146	-1.01863	1.41259	-0.721108	0.470843	0.597585
COMMD10	444.966	-1.24384	0.238436	-5.21666	1.82175e-07	2.20991e-06
HNRNPCL4	0.145937	0.462203	3.03265	0.152409	0.878864
RTN4R	743.269	0.249368	0.485252	0.513893	0.607326	0.717913
AP1G1	3856.2	-0.235713	0.089586	-2.63113	0.00851006	0.0223071
CFAP73	104.615	-2.05417	0.486523	-4.22213	2.42e-05	0.00014683
PRAMEF9	0.627941	0.494601	1.56869	0.315296	0.752537	0.829309
FLVCR1	535.319	0.00436627	0.150276	0.029055	0.976821	0.984013
TNKS2	2421.79	-0.15794	0.15833	-0.997538	0.318504	0.447783
CREBZF	2917.71	-0.660568	0.186844	-3.53539	0.000407169	0.00165392
ITGB8	4009.41	-0.534887	0.214509	-2.49354	0.0126477	0.0312723
CLC	3.08006	2.24675	0.990631	2.268	0.0233294	0.0523132
TBL1XR1	3256.36	-0.576468	0.11189	-5.15208	2.57617e-07	2.98409e-06
DDX54	3322.3	0.945838	0.166012	5.69741	1.21643e-08	2.17126e-07
PRAMEF25	0.466998	-1.86465	2.24562	-0.83035	0.406341	0.537107
BLZF1	800.853	-0.268689	0.134398	-1.9992	0.0455865	0.0918789
SPATA19	1.60375	-0.519337	0.704679	-0.736983	0.461133	0.589022
HNRNPCL2	0.115579	0.0178607	2.87866	0.00620451	0.99505
DLGAP3	1642.53	0.0167004	0.541734	0.0308277	0.975407	0.983065
RBM28	1936.37	-0.222698	0.120473	-1.84854	0.0645246	0.123111
SEMA6D	1935.48	-0.837841	0.248666	-3.36934	0.000753486	0.00281032
CSN1S1	1.94109	-1.43495	1.01354	-1.41578	0.156839	0.255474
PLCD1	3140.49	0.293477	0.215993	1.35873	0.174232	0.278194
ASB7	586.69	-0.106251	0.0830749	-1.27897	0.200907	0.311834
CORO2B	7036.1	-1.07434	0.166116	-6.46743	9.96847e-11	3.37898e-09
COX8C	2.53024	0.050628	0.572632	0.0884129	0.929549	0.953146
PHB2	6180.46	0.453762	0.112419	4.03634	5.42926e-05	0.000293158
ZNF771	984.242	0.501283	0.203246	2.46639	0.0136484	0.0333647
CCDC181	278.967	0.158179	0.204949	0.7718	0.440233	0.569142
DGCR6L	3405.46	0.730554	0.167372	4.36486	1.27203e-05	8.42714e-05
SLC6A14	6.09186	0.548332	0.502399	1.09143	0.275085	0.39855
LGR5	621.071	-2.63684	0.438572	-6.01233	1.82881e-09	4.29763e-08
CCR4	26.7326	-0.48537	0.453609	-1.07002	0.284612	0.409535
DCTPP1	1190.54	0.671791	0.156442	4.29418	1.75342e-05	0.000111664
SDR9C7	3.66694	1.03958	0.702877	1.47904	0.139131	0.231579
CT83	0.0476242	0.0821795	3.03271	0.0270977	0.978382
RDH16	92.3424	-0.417176	0.224294	-1.85995	0.0628923	0.120413
LINS1	503.16	0.313354	0.0807057	3.88268	0.000103313	0.00051184
USP41	10.3009	0.581969	0.550431	1.0573	0.290377	0.416201
LHFPL4	1147.56	-0.581634	0.424997	-1.36856	0.171137	0.273907
PGGT1B	1029.46	-0.175681	0.096945	-1.81218	0.0699591	0.13167
ATP1B1	14956.3	-0.495758	0.240949	-2.05752	0.0396359	0.0814445
RITA1	1047.01	0.420648	0.15355	2.73949	0.00615338	0.0169116
IL6	239.294	2.98417	0.45793	6.51664	7.19014e-11	2.58156e-09
TRIM32	785.572	1.05402	0.163353	6.45239	1.10099e-10	3.63929e-09
TMCO1	4145.93	0.112001	0.121964	0.918315	0.358454	0.488735
UXS1	1498.97	0.223898	0.114581	1.95405	0.0506956	0.100437
ARID3C	20.9505	1.10593	0.473888	2.33374	0.0196096	0.0452224
ASTN2	1709.4	-1.76415	0.203484	-8.66971	4.33235e-18	9.27068e-16
GALNTL5	47.7287	0.146221	0.63477	0.230352	0.817818	0.87598
KIR2DS4	0.621609	1.84162	1.10298	1.66968	0.0949828	0.16962
COL6A6	3.43728	-0.344249	0.649964	-0.529643	0.596359	0.708749
CCDC83	17.2015	-0.633031	0.28509	-2.22046	0.0263878	0.058047
NME7	465.52	-0.690875	0.11646	-5.9323	2.98726e-09	6.63356e-08
CCDC166	1.63314	0.678704	1.26669	0.535811	0.592089	0.704746
CCL8	202.34	2.49771	0.603507	4.13867	3.49333e-05	0.000200098
BAK1	1449	1.53024	0.201722	7.58588	3.3023e-14	2.90571e-12
ZNF707	738.824	1.07776	0.158837	6.7853	1.15842e-11	5.15704e-10
STEAP1B	132.655	0.0926895	0.257697	0.359684	0.719083	0.80605
NDUFA2	3650.13	0.572339	0.205695	2.78247	0.00539472	0.0151722
SP9	124.597	-0.130125	0.625639	-0.207988	0.835238	0.888929
CCL13	7.37276	-0.0970812	0.851748	-0.113979	0.909255	0.938705
CRYBB3	3.77577	-0.00130937	0.534056	-0.00245176	0.998044	0.998523
KIAA0319	733.431	-0.0155092	0.430657	-0.0360129	0.971272	0.980374
CBFB	1654.07	-0.459488	0.134777	-3.40926	0.0006514	0.00247889
B4GALNT2	120.929	-0.649653	0.359203	-1.80859	0.070514	0.132515
MMRN1	102.623	0.159577	0.370153	0.43111	0.666388	0.765848
VAPB	4113.28	-0.154902	0.11837	-1.30862	0.190662	0.299053
PRAMEF5	0.471368	-0.433792	1.31628	-0.329559	0.741733	0.821897
CRYBB2	23.5435	-1.47512	0.393136	-3.7522	0.000175289	0.000802261
UCK2	1130.45	0.117268	0.122779	0.95511	0.339522	0.469875
LCNL1	2602.84	-0.517056	0.303211	-1.70527	0.088144	0.159644
AL807752.7	26.0551	0.471493	0.534	0.882946	0.377265	0.508532
SRRM1	4357.64	-0.751043	0.153119	-4.90497	9.34404e-07	9.09746e-06
B3GALT1	232.806	-1.27759	0.362228	-3.52703	0.000420252	0.00170006
PRAMEF8	16.6138	3.96558	0.847468	4.67932	2.87822e-06	2.37323e-05
PTGDS	117740	0.0290865	0.311142	0.0934832	0.92552	0.950262
DCLRE1A	514.67	-0.207426	0.180333	-1.15024	0.250046	0.370252
CLU	427720	-0.0694692	0.245844	-0.282574	0.777503	0.847454
CCDC89	59.5625	-1.15482	0.299274	-3.85874	0.000113973	0.000555693
PRAMEF33	0.283192	-0.714595	2.24986	-0.317617	0.750775	0.828331
TPCN1	4960.81	-0.66243	0.15548	-4.26054	2.03938e-05	0.000127747
AC114490.3	124.361	0.466334	0.209523	2.2257	0.0260345	0.0574146
CIR1	1712.74	-0.0254196	0.0958319	-0.265252	0.790816	0.856287
FASLG	11.8603	-0.839267	0.384425	-2.18318	0.0290228	0.0628911
CNN3	15268.4	-0.736245	0.173241	-4.24984	2.13928e-05	0.000133292
AC114490.2	102.666	-0.355215	0.54252	-0.65475	0.512629	0.634087
IGSF9B	347.873	0.253021	0.317152	0.797789	0.424993	0.554835
ZMYM6	1110.79	-0.237323	0.107273	-2.21233	0.0269436	0.0590685
TRIM41	5609.51	-0.571966	0.172465	-3.31642	0.000911798	0.00330285
TAB1	2520.68	-0.117212	0.104688	-1.11963	0.262871	0.38496
MTHFS	609.764	0.471145	0.143081	3.29286	0.000991741	0.00355192
CCL1	1.09724	-0.640712	0.898842	-0.71282	0.475957	0.602337
JAML	753.377	1.50111	0.451913	3.32168	0.000894763	0.00325308
TSPAN8	266.958	0.383801	0.390775	0.982153	0.326024	0.455758
OAZ3	91.3812	0.79718	0.189787	4.2004	2.66442e-05	0.000159338
LEUTX	0.0771551	-0.00578363	3.03263	-0.00190713	0.998478
LILRA5	369.051	4.06884	0.467614	8.70128	3.28148e-18	7.50018e-16
PAXX	2681.07	0.301765	0.210844	1.43123	0.152365	0.249836
DHTKD1	1172.07	-0.713364	0.174456	-4.08909	4.33077e-05	0.000240852
HSD17B8	636.156	0.164418	0.180907	0.908853	0.363427	0.493684
ARHGEF28	291.767	-0.564607	0.288612	-1.95628	0.0504318	0.100042
TLNRD1	1464.46	0.766964	0.182516	4.20217	2.64365e-05	0.0001584
TDO2	55.2565	-0.988461	0.402357	-2.45668	0.0140229	0.0341366
NHLRC2	1020.59	-0.2924	0.147628	-1.98066	0.0476296	0.0954834
PHYHIP	7153.35	0.927323	0.509643	1.81955	0.0688271	0.129918
ST20-MTHFS	159.775	0.766132	0.238212	3.21617	0.00129912	0.00448443
CCT6A	7566.14	0.05677	0.215495	0.26344	0.792211	0.857244
SEPHS2	3532.3	1.40506	0.147839	9.50401	2.01957e-21	9.01207e-19
TMEM35B	569.872	0.52329	0.213441	2.45169	0.0142187	0.0345593
LILRA4	826.144	1.71665	0.478674	3.58626	0.000335455	0.00140541
CLIC3	36.6231	0.615952	0.317013	1.94299	0.0520179	0.102666
AC093830.1	0.0256709	0.303506	3.03273	0.100077	0.920283
TASP1	226.08	-0.620341	0.209216	-2.96507	0.00302614	0.00928008
ACTG2	282.985	-2.28046	0.545849	-4.17782	2.94318e-05	0.000173082
DNTTIP2	2301.93	0.547517	0.106744	5.12924	2.90914e-07	3.31447e-06
PIP4K2B	8646.61	0.0795637	0.17304	0.4598	0.64566	0.749878
PIK3R4	1073.03	-0.289347	0.121035	-2.3906	0.016821	0.0397231
TMEFF1	511.973	-1.96067	0.465239	-4.21434	2.50507e-05	0.000151256
TUNAR	239.973	0.643045	0.55998	1.14834	0.25083	0.371155
NOS1	422.288	-1.00996	0.344275	-2.93357	0.00335087	0.0101017
PLXNA1	3845.34	0.579833	0.175195	3.30964	0.00093415	0.00337663
RASSF3	1003.39	0.583081	0.19096	3.05343	0.00226244	0.00722978
RPUSD1	1469.29	0.639954	0.158315	4.04229	5.29311e-05	0.000286302
PRIMA1	2164.71	-0.838058	0.295516	-2.83591	0.00456951	0.0131919
NSMCE1	2848.93	0.54352	0.203992	2.66442	0.00771221	0.0205345
CSN2	0.723708	-1.1378	1.42657	-0.797581	0.425114	0.554954
TNFSF18	41.6709	-0.758074	0.384011	-1.9741	0.0483709	0.0967212
TENT5A	1084.07	1.08269	0.336177	3.22061	0.00127919	0.00442581
MSANTD3-TMEFF1	980.818	-1.23434	0.272705	-4.52628	6.00312e-06	4.45579e-05
C14orf93	410.3	0.218507	0.129881	1.68237	0.0924968	0.166067
CNDP1	16420.7	-1.1875	0.342903	-3.46307	0.000534051	0.00208829
FAM181A	1194.82	1.15962	0.248557	4.66541	3.08003e-06	2.5131e-05
MSANTD3	1475.21	1.28761	0.195617	6.5823	4.63234e-11	1.75748e-09
PATE1	0.0990569	0.409663	2.47875	0.16527	0.868732
GCLM	1038.23	-0.178181	0.185986	-0.958035	0.338045	0.468301
GPR182	1.4216	0.583858	1.05922	0.551213	0.581488	0.695569
GLB1L3	146.831	0.0565082	0.448193	0.12608	0.899669	0.932095
CR1L	5.71927	-0.426583	0.50385	-0.846646	0.397192	0.528368
ZBTB39	393.095	-0.284745	0.174083	-1.63569	0.101904	0.179961
BCL2A1	1313.03	3.20709	0.428814	7.47897	7.49071e-14	5.99961e-12
FGFBP3	389.201	-0.101671	0.172221	-0.590352	0.554955	0.672244
ANP32A	5976.48	-0.0336228	0.124458	-0.270154	0.787042	0.854125
TLE2	1188.95	-0.430763	0.277587	-1.55181	0.120707	0.206885
C3orf56	0.0213817	0.166108	3.03273	0.0547718	0.95632
UBL4A	2296.06	0.47307	0.113496	4.16815	3.07081e-05	0.000179237
BTAF1	1756.04	-0.902339	0.246041	-3.66744	0.000244991	0.00106708
VIM	103542	0.500073	0.299621	1.66902	0.0951137	0.169773
STATH	0.510496	-1.62388	2.28781	-0.7098	0.477828	0.60363
PVRIG	22.4052	1.01733	0.536604	1.89587	0.057977	0.112566
CHTF18	1116.14	-0.0919966	0.166217	-0.553474	0.579939	0.694252
GLB1	1917.94	0.368767	0.176027	2.09495	0.0361754	0.0755515
GRAMD1C	608.058	-0.491888	0.299226	-1.64387	0.100204	0.177322
ZC3H18	2225.52	-0.104407	0.0970944	-1.07531	0.282234	0.40677
VSTM2A	777.897	0.603121	0.683593	0.882281	0.377625	0.508803
APCDD1L	11.3772	-0.643504	0.692118	-0.929762	0.352495	0.482828
STAG3	402.042	-0.723394	0.160962	-4.4942	6.98327e-06	5.06112e-05
ADRB1	318.02	0.485986	0.352011	1.3806	0.167402	0.269263
MFSD4A	1597.81	0.468936	0.388044	1.20846	0.226871	0.34249
CSGALNACT2	1491.99	-0.0864607	0.170131	-0.508201	0.611313	0.721624
NARF	2744.42	0.552131	0.12068	4.57517	4.75836e-06	3.65796e-05
DPF2	3175.6	0.0854176	0.100166	0.852762	0.393791	0.525036
RING1	4693.91	0.474501	0.133744	3.54785	0.000388396	0.00159006
CUL1	2778.82	-0.0487451	0.0745529	-0.653832	0.51322	0.634655
BEAN1	142.798	-0.10097	0.396019	-0.254962	0.798753	0.861992
GADD45G	1802.29	-0.471178	0.276862	-1.70185	0.0887829	0.160522
SORCS1	332.809	-0.290703	0.473667	-0.613728	0.539395	0.658718
PTGIR	334.941	2.55208	0.31947	7.98849	1.36601e-15	1.53304e-13
SPESP1	51.6173	-0.908551	0.305471	-2.97427	0.00293691	0.00904472
NOX5	33.2255	-0.55573	0.388397	-1.43083	0.15248	0.249915
TMEM132E	1728.72	-0.486744	0.342412	-1.42152	0.155166	0.253365
PRRT4	276.003	-0.811455	0.425628	-1.90649	0.0565869	0.110233
GEM	1001.66	-0.274889	0.323576	-0.849535	0.395584	0.526827
LPP	1492.17	-1.74625	0.229404	-7.61211	2.69665e-14	2.39529e-12
CCDC186	648.686	0.0811172	0.209436	0.387313	0.698525	0.790517
TUBG2	4142.94	-0.106064	0.182708	-0.580514	0.561568	0.678317
IQCD	173.1	-0.0821911	0.23116	-0.35556	0.72217	0.808151
CARF	641.82	-1.03266	0.266605	-3.87338	0.000107335	0.000528415
AC010542.3	25.1607	-0.163479	0.292024	-0.559813	0.575607	0.690124
EOMES	33.829	-0.0824164	0.45514	-0.181079	0.856305	0.902992
ELK4	1576.38	-0.0888316	0.111682	-0.795394	0.426384	0.556225
TK2	2983.81	-0.115961	0.086944	-1.33375	0.182287	0.288135
CCDC112	606.073	-0.079029	0.106185	-0.744256	0.456722	0.584931
IL18RAP	79.1878	1.92994	0.456116	4.23125	2.32399e-05	0.000142424
CFAP161	22.864	-0.786756	0.406255	-1.93661	0.0527934	0.104011
CPEB3	624.397	-0.389667	0.389857	-0.999514	0.317546	0.446682
NSUN6	571.776	-0.679346	0.147508	-4.60549	4.11498e-06	3.22882e-05
SVEP1	532.442	-0.682243	0.277717	-2.45661	0.0140255	0.0341384
P4HA1	1634.66	-0.309578	0.193698	-1.59825	0.109987	0.191418
SIGMAR1	2672.57	0.3713	0.150079	2.47403	0.0133597	0.0327647
KSR2	359.071	-0.428104	0.489909	-0.873844	0.382203	0.513274
KANTR	794.47	-0.776233	0.23227	-3.34194	0.000831953	0.00305491
SLC10A3	897.692	1.09589	0.191473	5.72347	1.0437e-08	1.90098e-07
UBTD1	1379.15	0.649102	0.165554	3.92077	8.82647e-05	0.000445411
GNG13	109.04	0.653514	0.816957	0.799936	0.423748	0.553557
FNBP1	7032.99	-1.10231	0.18756	-5.8771	4.17515e-09	8.77249e-08
MARCH5	1382.55	0.200935	0.121073	1.65961	0.0969926	0.172503
DACT3	3887.09	-0.60074	0.234293	-2.56406	0.0103457	0.0262772
PPP6R2	4964.06	0.132963	0.109087	1.21888	0.22289	0.337787
KSR1	2278.08	-0.614766	0.13336	-4.60982	4.03025e-06	3.17471e-05
SERPINA7	0.111939	-0.18209	2.45267	-0.0742416	0.940818
CACNB2	538.45	-0.074394	0.44809	-0.166025	0.868138	0.910398
SYT1	6164.13	-0.207586	0.667404	-0.311036	0.755773	0.832092
AP1M2	14.6232	1.16045	0.499148	2.32486	0.0200793	0.0461127
ZNF250	412.669	-0.00847425	0.145242	-0.0583458	0.953473	0.968931
RANBP10	1304.6	-0.119609	0.0789597	-1.51481	0.129821	0.219511
SLC9A4	32.0393	0.053461	0.219629	0.243415	0.807684	0.869178
EPM2A	1160.82	-1.0624	0.186991	-5.68159	1.33446e-08	2.3484e-07
PRKD2	1393.71	0.945218	0.177918	5.31267	1.08033e-07	1.39734e-06
TMPPE	59.0323	0.408807	0.29876	1.36834	0.171204	0.273968
UBAP1L	1245.25	-0.98977	0.260694	-3.79667	0.000146653	0.000689209
ZSCAN20	166.544	0.444056	0.166277	2.67058	0.00757214	0.0202104
ME1	935.771	-0.634185	0.268675	-2.36041	0.0182546	0.0425955
PANK4	1012.61	0.215419	0.114858	1.87552	0.0607206	0.116876
ZDHHC13	583.433	-0.0365609	0.114924	-0.31813	0.750386	0.82815
ABI3	1393.2	-0.347188	0.293217	-1.18406	0.236388	0.354006
SEC61G	2374.43	0.660255	0.246862	2.6746	0.00748196	0.0199981
CCL5	1403.99	2.46879	0.447564	5.51607	3.46672e-08	5.25248e-07
AL121594.1	193.322	-0.602621	0.45385	-1.3278	0.184244	0.290641
AC036214.3	10.9076	-1.11321	0.413397	-2.69283	0.00708493	0.0190674
TPRG1	94.75	-0.158237	0.35798	-0.442028	0.658469	0.759448
OR7C2	0.0574277	0.660742	3.03273	0.21787	0.82753
TPD52	3521.34	-0.611396	0.191938	-3.18538	0.00144563	0.00490479
HSPA6	946.073	0.351167	0.309465	1.13476	0.256478	0.377961
POLA1	642.836	-1.39523	0.207745	-6.71607	1.86697e-11	7.88079e-10
FCGR3A	9395.67	-0.142029	0.322319	-0.440648	0.659468	0.760179
SKOR1	131.179	-1.47317	0.357971	-4.11533	3.86632e-05	0.000218656
GNGT2	210.705	0.627513	0.301956	2.07816	0.0376947	0.0780892
COL28A1	193.631	-0.95336	0.348768	-2.73351	0.0062663	0.01717
RFC5	451.121	-0.656196	0.18703	-3.50851	0.000450629	0.00180463
TNIK	2328.4	-1.31983	0.220986	-5.97248	2.33678e-09	5.36057e-08
HAMP	831.727	1.21404	0.367426	3.30416	0.000952616	0.00343279
TAC3	208.403	0.629271	0.557892	1.12794	0.259344	0.381076
DDX50	1374.68	0.516137	0.0876185	5.89074	3.84481e-09	8.16999e-08
FOXN2	1413.58	-0.950589	0.198861	-4.78016	1.75154e-06	1.55286e-05
TMEM50B	2284.35	-0.0960254	0.0850603	-1.12891	0.258936	0.380507
HMBOX1	1330	-0.633944	0.130924	-4.84208	1.28488e-06	1.18861e-05
TIGD3	76.2458	0.418341	0.371362	1.1265	0.259953	0.381701
ATAT1	2662.23	-0.278421	0.115528	-2.40998	0.0159534	0.0380163
AC015688.4	2.54039	0.0499623	1.07809	0.0463433	0.963037	0.974738
VASH2	72.4116	-1.51243	0.426052	-3.54988	0.0003854	0.00157987
PROK2	34.6305	1.63486	0.476571	3.43046	0.000602557	0.00232082
LAD1	119.299	6.02168	0.622072	9.68004	3.6657e-22	1.9084e-19
UBD	2473.62	3.13596	0.591008	5.30612	1.11982e-07	1.44146e-06
VPS52	3658.88	-0.422114	0.0897135	-4.70513	2.53702e-06	2.1351e-05
OR2H2	10.0673	-0.149731	0.394689	-0.379365	0.704417	0.795135
LGALS9	6250.09	0.574616	0.300126	1.91458	0.0555455	0.10852
ANKRD2	50.6396	0.965899	0.466392	2.071	0.0383588	0.0792461
GABBR1	10136.6	-0.0832547	0.350508	-0.237526	0.812249	0.872288
SLC25A45	709.181	0.427924	0.166906	2.56387	0.0103513	0.0262878
PSMA6	5918.29	0.693276	0.184759	3.75233	0.000175196	0.000802229
PDCD7	1028.98	-0.109658	0.0933712	-1.17443	0.240223	0.358661
TDRD1	9.58434	-0.159834	0.533645	-0.299514	0.764548	0.838453
GPR107	5107.59	0.0521012	0.0761918	0.683816	0.494091	0.618171
SPAG6	85.8604	-0.576749	0.27618	-2.08831	0.0367702	0.0765719
DYRK1B	1543.73	0.12879	0.139895	0.920619	0.357249	0.487766
ARHGAP42	420.637	-1.30163	0.26388	-4.93265	8.11205e-07	8.06444e-06
IFNGR2	3257.13	0.232311	0.144837	1.60395	0.108725	0.189641
KLHL13	265.017	-1.25421	0.256866	-4.88274	1.04622e-06	9.96857e-06
WSB2	7487.21	-0.0182498	0.136063	-0.134127	0.893302	0.927498
EPB41L1	10417.4	-0.261942	0.258419	-1.01363	0.310758	0.439498
FCGR2A	4892.42	-0.10167	0.288539	-0.352361	0.724567	0.809722
TNNT2	405.887	0.270762	0.637754	0.424555	0.671161	0.769775
NELL1	321.502	-0.638902	0.582467	-1.09689	0.272689	0.395787
FSBP	139.564	-0.269937	0.203397	-1.32715	0.184461	0.290885
CCND3	3560.6	0.409245	0.132383	3.09138	0.00199226	0.00648021
GOLGA4	3610.19	-0.601609	0.158765	-3.78932	0.000151061	0.000706558
CASTOR3	6465.44	-0.927255	0.21978	-4.21902	2.45363e-05	0.000148629
SLC35E2B	4281.93	-0.490847	0.163512	-3.00191	0.00268294	0.00836946
VWA2	47.8544	-0.675343	0.545878	-1.23717	0.216024	0.329782
PUS7L	916.038	-0.469019	0.16214	-2.89269	0.0038196	0.0113074
RAD54B	96.337	-0.636393	0.289121	-2.20113	0.0277269	0.060514
CCDC191	634.969	-0.928289	0.181959	-5.10164	3.36722e-07	3.76093e-06
IL17C	7.66838	1.68611	0.52348	3.22097	0.0012776	0.00442247
KRT2	3.5617	1.48893	0.716212	2.0789	0.0376265	0.077991
HTN3	14.4179	-0.69479	0.373544	-1.85999	0.0628863	0.120413
TDP2	2161.64	0.594376	0.105694	5.62356	1.87059e-08	3.10529e-07
AOC2	88.4218	0.706006	0.253443	2.78566	0.00534195	0.0150532
GALNT11	2306.44	0.124859	0.156223	0.799233	0.424155	0.553896
KRT1	10.4976	1.1997	0.59423	2.01892	0.0434954	0.0882242
MYO1A	62.2716	1.08442	0.28286	3.83378	0.00012619	0.00060485
FAM78B	817.892	-0.849279	0.364702	-2.3287	0.0198751	0.0457395
KRT77	0.898069	0.814932	0.79523	1.02478	0.305469	0.433359
PRSS35	284.308	1.81784	0.386072	4.70855	2.49487e-06	2.10531e-05
NAA11	4.22226	-0.130413	0.499327	-0.261177	0.793956	0.858397
DBX2	262.639	-0.115189	0.243449	-0.473153	0.636104	0.742506
CDC16	3436.91	0.199376	0.0756524	2.63543	0.00840316	0.022067
SBF1	11344.8	-0.435642	0.156993	-2.77491	0.00552172	0.0154598
YWHAH	14276.5	0.21215	0.274245	0.773578	0.439181	0.568212
AOC3	102.018	-0.224939	0.251028	-0.896071	0.370215	0.501052
TDRD5	15.0262	-0.944167	0.583078	-1.61928	0.105387	0.184998
ZDHHC23	438.102	0.353693	0.250893	1.40973	0.158619	0.257588
FAM177A1	2950.97	-0.268981	0.138176	-1.94665	0.0515764	0.101978
PSKH2	0.14417	1.10205	3.03184	0.363492	0.716237
C14orf132	6503.23	-0.414241	0.280448	-1.47707	0.139658	0.232292
Z82190.2	0.0883732	0.79814	3.03273	0.263175	0.792416
AC117457.1	1.07718	-1.72071	1.62647	-1.05794	0.290083	0.415844
ATP6V0D2	70.9247	1.47153	0.468038	3.14403	0.00166636	0.00555611
KRT76	0.26459	-0.873932	2.24582	-0.389137	0.697175	0.789275
TPRA1	2257.08	1.2079	0.178914	6.75132	1.4651e-11	6.34153e-10
KRT3	1.88949	0.343093	1.03857	0.33035	0.741135	0.821574
GLIPR2	5783.23	0.849215	0.263287	3.22544	0.00125781	0.00436392
KCNMB2	50.4323	-0.400597	0.562826	-0.71176	0.476613	0.602745
QTRT2	728.799	-0.0300947	0.137691	-0.218566	0.826988	0.882655
RMC1	1136.75	0.275939	0.0803808	3.4329	0.000597159	0.00230335
AGAP1	6075.74	-1.46686	0.271358	-5.40563	6.45794e-08	8.88654e-07
CYBA	10997.2	1.53924	0.341349	4.50927	6.50503e-06	4.7624e-05
KRT4	0.417631	-0.544178	1.62918	-0.33402	0.738364	0.819576
TSPAN14	3816.66	0.0942165	0.0936044	1.00654	0.314156	0.443233
ALG11	468.067	0.39576	0.15306	2.58565	0.00971947	0.0249435
ZNF74	654.748	0.0859128	0.15086	0.569488	0.569025	0.684862
RGPD3	23.6461	-0.448957	0.466545	-0.962301	0.335898	0.466147
PPP2R3C	1358.92	-0.16807	0.142757	-1.17732	0.239068	0.357221
TMEM132C	483.324	-1.16533	0.408982	-2.84935	0.00438091	0.0127278
ITGAL	686.384	-0.0527107	0.292693	-0.180089	0.857083	0.903101
UTP14C	1240.47	-0.0913359	0.135792	-0.672615	0.501192	0.623728
BDKRB1	14.979	-0.319641	0.417592	-0.765439	0.44401	0.572761
SLC15A4	1570.02	-0.0704371	0.134383	-0.524153	0.600172	0.711746
TJAP1	5205.33	-0.829192	0.200391	-4.13787	3.50551e-05	0.00020055
ELP1	2366.89	-0.336714	0.122789	-2.74222	0.00610252	0.016797
NMRAL1	3480.41	0.384713	0.202066	1.9039	0.0569234	0.110762
AL355102.2	3.92508	-0.178282	0.483217	-0.368948	0.712166	0.801021
PPP1R12A	1838.84	-0.43952	0.148081	-2.9681	0.00299648	0.00920506
BDKRB2	295.062	0.892117	0.28979	3.07849	0.0020805	0.00672287
MAPK15	93.5434	-0.778075	0.567716	-1.37054	0.170519	0.27322
TUBA3C	0.192909	-0.607384	2.29627	-0.264509	0.791388
CCIN	61.1294	2.0815	0.439227	4.73901	2.14768e-06	1.84981e-05
SLC1A6	224.056	0.225234	0.404888	0.556287	0.578014	0.692435
ANK1	606.154	0.609613	0.372316	1.63735	0.101556	0.179445
VSIG10	575.402	-0.124994	0.0859884	-1.45362	0.146052	0.241214
NPC1	6045.06	-0.42669	0.179694	-2.37453	0.0175712	0.041237
PRR23D2	1.90531	0.300114	0.458622	0.654382	0.512866	0.634323
CSMD3	180.234	-0.664473	0.485838	-1.36769	0.17141	0.274251
ZNF610	344.605	-0.53898	0.167443	-3.21888	0.00128691	0.00444757
ANO6	2479.32	-0.928647	0.254575	-3.64784	0.000264456	0.00114046
GCNA	138.774	-0.279779	0.182781	-1.53068	0.12585	0.214036
HOGA1	418.76	-0.332424	0.225475	-1.47433	0.140394	0.233227
ZMAT3	3578.67	0.465489	0.114074	4.08057	4.49247e-05	0.000248811
FN3KRP	2709.67	-0.296646	0.111999	-2.64865	0.00808151	0.0213436
ALG14	805.575	-0.405122	0.171117	-2.36752	0.0179077	0.0419114
WDR12	956.599	0.201456	0.107203	1.87921	0.060216	0.116129
IQANK1	69.4936	0.480414	0.337604	1.42301	0.154733	0.252812
TP63	15.2626	-2.4414	0.499042	-4.89217	9.97327e-07	9.61023e-06
TNFSF4	301.77	2.48844	0.336786	7.38879	1.48175e-13	1.10202e-11
ZNF766	730.637	0.201756	0.116191	1.73643	0.0824885	0.150903
FAM83H	1019.91	1.70531	0.228859	7.45134	9.23962e-14	7.19222e-12
MORN4	945.759	0.601517	0.207014	2.90568	0.00366454	0.0109173
FAM149B1	1288.73	-0.88175	0.201043	-4.38587	1.15522e-05	7.76859e-05
HMOX2	4479.62	0.379908	0.180275	2.10738	0.0350845	0.0737168
CCDC105	0.601179	0.777362	1.30143	0.597315	0.550297	0.668243
ZNF407	514.816	-0.743557	0.182352	-4.07759	4.55052e-05	0.000251546
PRDX6	14297.3	0.609095	0.164289	3.70746	0.00020935	0.0009342
MRPS28	1479.57	-0.351534	0.14564	-2.41372	0.0157908	0.0377055
ZNF480	756.717	0.116812	0.130005	0.898523	0.368907	0.499679
CLTA	11042.5	0.783986	0.187478	4.18174	2.89282e-05	0.000170656
PLEKHH3	936.558	0.049224	0.149701	0.328814	0.742296	0.822328
PI4K2A	2510.79	0.802761	0.12705	6.31848	2.64153e-10	7.87082e-09
PEBP1	36456.4	0.03321	0.146365	0.226898	0.820503	0.877832
IDE	871.044	-0.214395	0.11796	-1.81753	0.069136	0.130449
PATE2	11.1441	0.4255	0.338016	1.25881	0.208097	0.320529
MIOS	1105.92	0.276292	0.104913	2.63354	0.0084499	0.0221706
MAGED1	9670.9	0.0353613	0.16787	0.210648	0.833162	0.887274
CCP110	3310.69	-1.05045	0.257433	-4.08046	4.49461e-05	0.000248856
C6orf62	8848.01	-0.222928	0.10289	-2.16667	0.0302602	0.0651592
PATE3	0.0282811	0.166108	3.03273	0.0547718	0.95632
ASB2	136.003	0.72282	0.336247	2.14967	0.031581	0.0675136
AL355315.1	1.24134	0.590263	1.95105	0.302536	0.762244	0.836878
SCARF2	582.806	-0.0899228	0.219785	-0.40914	0.682437	0.778867
PATE4	9.93454	-0.0841005	0.401728	-0.209347	0.834177	0.888052
C10orf62	5.61509	-0.829374	0.525416	-1.57851	0.114449	0.19786
CWC25	1044.19	0.283384	0.0952791	2.97425	0.00293705	0.00904472
DEFB107A	0.0114156	0.166108	3.03273	0.0547718	0.95632
CD55	1627.51	0.499556	0.19798	2.52326	0.0116272	0.02911
CLIC4	12528.8	-0.898421	0.199087	-4.5127	6.4009e-06	4.70085e-05
DEFB105A	0.390755	1.80979	2.24024	0.807854	0.419174	0.549027
ACOT13	1643.52	-0.17103	0.138267	-1.23695	0.216105	0.329851
GNS	7702.55	1.17458	0.208041	5.64588	1.64336e-08	2.77976e-07
AC138969.1	3027.16	-0.636113	0.734549	-0.865991	0.386495	0.517666
PUS3	437.367	0.778479	0.134121	5.80428	6.46413e-09	1.26859e-07
DNAJC9	1080.72	0.258223	0.106866	2.41632	0.0156782	0.0374987
KIF11	246.129	-1.41347	0.289528	-4.882	1.05017e-06	9.99612e-06
PCDHA13	131.368	-0.0639673	0.45041	-0.14202	0.887064	0.923381
PIK3CA	1074.53	-0.0669167	0.137408	-0.486994	0.626262	0.734966
KLHL22	1965.89	0.32892	0.118043	2.78645	0.00532896	0.0150211
HYLS1	205.457	0.512354	0.175276	2.92313	0.00346537	0.0103933
ATP9A	8542.75	-0.457822	0.248696	-1.84089	0.0656376	0.12479
ESF1	1152.69	-0.640788	0.16224	-3.94963	7.82724e-05	0.000402049
ECD	1018.09	-0.223094	0.0909992	-2.4516	0.0142223	0.0345593
TARS2	1571.59	0.177539	0.0640199	2.77319	0.005551	0.0155209
CXCR3	25.4515	-0.624879	0.437751	-1.42748	0.153443	0.251098
CTSO	1927.03	0.270822	0.155661	1.73982	0.0818908	0.14997
NCS1	13689.1	0.359949	0.407624	0.88304	0.377215	0.50852
MUSK	11.1043	-0.909073	0.476047	-1.90963	0.0561814	0.109606
DEFB106A	0.0590397	-0.00260296	3.03268	-0.000858303	0.999315
CBX5	6714.2	-0.543812	0.155299	-3.50171	0.000462284	0.00184539
RDH12	29.6805	-0.0700863	0.380962	-0.183972	0.854035	0.90141
GNE	1116.36	-0.361849	0.134883	-2.68269	0.00730328	0.019596
HES5	83.2467	-1.54303	0.575524	-2.68108	0.00733847	0.0196735
PCDHA9	97.0781	-0.799999	0.442754	-1.80687	0.0707826	0.13298
ISX	0.150466	0.37747	2.77386	0.136081	0.891757
ZFC3H1	1589.92	-0.46809	0.170921	-2.73864	0.00616945	0.0169493
ZFYVE26	2419.69	0.305462	0.155423	1.96536	0.0493729	0.0983471
PCDHA12	49.4554	0.159231	0.525649	0.302924	0.761948	0.836679
HHEX	337.568	0.428909	0.252628	1.69779	0.0895467	0.1617
KCNIP4	355.976	-0.62669	0.719118	-0.87147	0.383497	0.514459
SIX6	39.1628	-1.48078	0.835548	-1.77223	0.0763563	0.14169
COPZ1	4707.02	0.254803	0.119136	2.13877	0.0324547	0.0690504
DNAJC27	669.009	-0.385642	0.194058	-1.98725	0.0468948	0.0941688
SH2D4B	7.65571	-0.314043	0.430123	-0.730124	0.465314	0.592574
C17orf98	4.23054	2.0611	0.65402	3.15143	0.00162472	0.00543372
LGI4	4991.84	0.189977	0.270232	0.703014	0.482047	0.607322
C14orf39	6.12503	-0.305669	0.753388	-0.405725	0.684945	0.78043
STK39	2655.29	-1.34945	0.21847	-6.17681	6.54118e-10	1.75039e-08
PAXIP1	536.526	-0.222532	0.156074	-1.42581	0.153924	0.251775
PCDHAC1	92.4651	0.600631	0.484962	1.23851	0.215526	0.329263
PHGDH	7002.78	-0.969488	0.27829	-3.48373	0.000494472	0.00195597
KCNMB3	171.828	-0.291939	0.162047	-1.80157	0.0716136	0.134253
EXOC6	441.538	-0.084952	0.185011	-0.459172	0.646111	0.750134
PCDHA1	152.899	-0.379834	0.352179	-1.07853	0.280799	0.4052
UNC13B	2475.2	-0.100358	0.134679	-0.745164	0.456172	0.584627
TNFRSF14	5096.14	1.89261	0.230119	8.22446	1.96069e-16	2.6248e-14
HMCN2	153.336	-0.0704692	0.448293	-0.157195	0.875092	0.91513
ANK3	5320.51	-1.18035	0.330053	-3.57624	0.000348577	0.00145211
ATP13A2	5413.7	0.392457	0.186253	2.10711	0.0351078	0.0737574
TMEM19	1212.83	0.0491084	0.127245	0.385935	0.699545	0.79123
FXYD7	2063.14	-0.354839	0.411707	-0.861874	0.388757	0.519803
PCDHAC2	439.258	0.532798	0.448948	1.18677	0.235318	0.352686
CLPX	1586.36	-0.0488269	0.0776775	-0.628585	0.529621	0.649915
MED26	574.175	0.171642	0.130381	1.31647	0.188017	0.295399
DDX25	588.765	-0.0563861	0.346702	-0.162636	0.870805	0.911971
AC073612.1	4.0435	0.614531	1.30249	0.471811	0.637061	0.743172
RWDD3	654.177	0.0676608	0.1153	0.586823	0.557322	0.674415
THAP2	293.1	0.191061	0.16072	1.18878	0.234527	0.351752
FXYD1	4299.71	0.162721	0.321929	0.505457	0.613238	0.723441
ZNF16	373.378	-0.0591895	0.0939555	-0.629974	0.528712	0.649224
WDR83OS	4886.05	0.668833	0.182849	3.65784	0.000254353	0.00110273
CFAP70	453.737	-1.06725	0.266899	-3.99871	6.36891e-05	0.000336651
PCDHA2	53.6224	-0.967972	0.64553	-1.4995	0.133744	0.224689
USP19	3069.43	0.00378959	0.0709582	0.053406	0.957408	0.971508
TAOK3	2689.81	-0.495025	0.14408	-3.43577	0.000590868	0.00228049
AC010422.5	0.0909488	0.272194	3.03268	0.0897534	0.928483
AC008764.1	0.644754	-0.469714	1.58629	-0.296109	0.767147	0.84057
PCDHA4	167.716	-0.328543	0.247665	-1.32656	0.184653	0.291163
RAB21	3202.43	-0.0919524	0.0801042	-1.14791	0.251006	0.371357
LRP5L	161.258	0.128028	0.143349	0.89312	0.371793	0.502861
WDR83	891.283	0.609211	0.161206	3.77909	0.0001574	0.000732009
C19orf44	498.321	0.283551	0.118753	2.38773	0.0169526	0.0399766
RNASET2	7457.88	0.0862321	0.285635	0.301896	0.762731	0.837048
SHQ1	465.679	0.319792	0.111006	2.88085	0.0039661	0.0116784
PCDHA8	47.6965	-0.430392	0.570888	-0.7539	0.45091	0.579079
COL8A1	851.007	-1.00131	0.335104	-2.98804	0.00280771	0.00869786
ATG2B	2010.04	-0.462546	0.193557	-2.38972	0.0168614	0.0397955
AVPI1	937.968	0.692356	0.21045	3.28989	0.00100228	0.0035876
RASGEF1A	1082.19	0.200302	0.244518	0.819173	0.412688	0.542792
PCDHA10	367.396	-0.287596	0.235165	-1.22295	0.221347	0.3361
DEFB104A	0.0934358	0.356976	3.03271	0.117708	0.906299
LRTOMT	626.894	-0.526246	0.161928	-3.24988	0.00115454	0.00405592
CASP14	4.99309	-0.464445	0.487513	-0.952681	0.340752	0.47111
SEMA6A	5725.08	-1.395	0.2106	-6.6239	3.49836e-11	1.38034e-09
NFE2	96.5849	2.49374	0.421729	5.91314	3.3564e-09	7.31127e-08
MRPS16	2905.23	0.662175	0.116708	5.67379	1.39674e-08	2.43741e-07
PAWR	512.441	-0.287794	0.220131	-1.30738	0.191085	0.299566
HAX1	3792.22	0.284752	0.10831	2.62903	0.00856284	0.0224172
MCM2	755.238	-0.634503	0.242414	-2.61744	0.00885918	0.0230545
NRG3	503.189	-1.21429	0.378184	-3.21084	0.00132349	0.00455804
HNRNPA1	26806.7	-0.500031	0.112879	-4.42981	9.43145e-06	6.5299e-05
NUDT13	81.1781	-0.431636	0.260689	-1.65575	0.0977729	0.173655
TMEM169	279.527	-0.171497	0.183904	-0.932532	0.351062	0.481387
PCDHA7	151.76	0.0251722	0.415707	0.0605529	0.951715	0.967669
RNF122	334.878	0.783645	0.252746	3.10052	0.0019318	0.00631424
PCDHA3	178.739	-0.639558	0.396452	-1.6132	0.106701	0.186721
AC099850.2	56.4586	2.24659	0.487773	4.60582	4.1085e-06	3.22834e-05
SLC39A11	980.962	-1.16308	0.219542	-5.29775	1.17236e-07	1.49777e-06
PCDHA11	128.95	-0.135442	0.506043	-0.267649	0.78897	0.855268
SMG8	735.104	0.23004	0.166558	1.38114	0.167237	0.269089
FBXL13	34.5309	-0.805037	0.267596	-3.0084	0.00262625	0.00822271
SMIM7	3141.34	-0.0299176	0.123617	-0.242018	0.808766	0.869943
DUSP26	1058.34	0.415153	0.37928	1.09458	0.2737	0.396912
MAN2B1	5650.49	0.801127	0.237236	3.37692	0.000733015	0.0027427
SCRIB	7521.9	-0.0902497	0.107171	-0.842108	0.399727	0.530937
ARX	543.864	0.0556042	0.28468	0.195321	0.845141	0.895907
PECR	315.36	-0.604019	0.156325	-3.86387	0.000111605	0.000546563
PRR11	190.293	-1.53603	0.256824	-5.98087	2.21952e-09	5.11663e-08
AFAP1L2	867.574	-0.720821	0.344957	-2.0896	0.0366541	0.0763955
CLIC1	10695.1	1.59985	0.311192	5.14102	2.73245e-07	3.13604e-06
E2F5	370.315	-0.226692	0.164007	-1.38222	0.166905	0.268625
PCDHA6	140.413	-0.447959	0.546122	-0.820254	0.412071	0.542339
ANKRD45	163.961	-0.546542	0.287663	-1.89994	0.0574416	0.111631
AVEN	404.739	-0.0329945	0.131227	-0.25143	0.801482	0.863843
FXYD4	107.34	-0.677054	0.493886	-1.37087	0.170416	0.273125
SLC9C2	30.0549	-0.866603	0.346348	-2.50211	0.0123454	0.0306586
MREG	406.476	0.745691	0.222393	3.35304	0.000799303	0.00295125
GSKIP	798.47	0.022574	0.183273	0.123172	0.901971	0.933654
AL159163.1	17.5552	1.41791	0.432813	3.27603	0.00105278	0.00374477
CHRM5	48.5036	-1.77028	0.526702	-3.36106	0.000776427	0.00287812
RPS6KA2	5674.18	-0.969118	0.219661	-4.41187	1.02479e-05	7.0123e-05
TOMM7	8902.2	0.439145	0.184167	2.3845	0.0171024	0.0402832
SUDS3	1516.4	0.0893313	0.114213	0.782148	0.434127	0.563854
PCDHA5	76.8163	-0.511886	0.457888	-1.11793	0.263598	0.385784
CHODL	77.0822	0.145803	0.293595	0.496611	0.619464	0.728904
NSD2	3191.56	-0.831358	0.172848	-4.80977	1.51101e-06	1.36216e-05
DENND3	3605.79	-0.573028	0.186307	-3.07572	0.00209994	0.00677753
MFAP2	131.798	0.489232	0.465721	1.05048	0.293496	0.419837
SEC24D	737.418	-0.564167	0.2456	-2.2971	0.0216132	0.0490346
TPTE2	15.8389	-1.07257	0.452283	-2.37145	0.0177183	0.0415252
TEX50	0.106563	-0.341774	3.03257	-0.112701	0.910268
CKMT1B	1474.86	-0.127913	0.63693	-0.200827	0.840834	0.893058
CD8B2	56.6389	-0.569377	0.484885	-1.17425	0.240294	0.358738
CXCR6	53.6033	-1.31828	0.560229	-2.35311	0.0186172	0.0432908
AP000812.4	1.45512	1.16666	1.29951	0.89777	0.369308	0.500078
ZNF366	80.6767	-0.629388	0.411476	-1.52959	0.126119	0.214417
KRT79	1.44683	-1.06649	0.84058	-1.26876	0.204528	0.316301
FYCO1	1632.02	-0.048278	0.164094	-0.294209	0.768598	0.841428
KIAA0753	675.699	0.111243	0.152583	0.729064	0.465963	0.592997
NUMA1	13263.2	-0.506166	0.106446	-4.75512	1.9833e-06	1.72872e-05
IL13RA1	3836.26	0.195918	0.177303	1.10499	0.269165	0.391916
G6PC	7.93532	0.143064	0.40061	0.357114	0.721007	0.807186
FAM163A	16.2555	1.1374	0.633229	1.79619	0.0724641	0.135636
ZNF639	1067.62	-0.130007	0.0983997	-1.32122	0.186429	0.293347
VPS26B	4007.36	0.0392876	0.116627	0.336864	0.73622	0.818313
DDAH2	3943.75	0.464254	0.177126	2.62104	0.00876616	0.0228406
KRT78	1.36917	-0.212233	0.882085	-0.240604	0.809862	0.870573
C16orf70	1648.33	-0.105164	0.104695	-1.00448	0.315147	0.444331
AL160272.2	40.9121	-0.624701	0.415424	-1.50377	0.132641	0.223236
DHPS	2871.43	-0.141703	0.127928	-1.10768	0.267999	0.390491
CCDC163	613.247	-0.860817	0.259034	-3.32318	0.000889979	0.00323946
KCNJ15	124.823	1.76298	0.258332	6.82445	8.82656e-12	4.05259e-10
TLR4	2948.11	1.2248	0.233448	5.24659	1.54937e-07	1.9079e-06
ANO7	217.387	-0.390973	0.200358	-1.95137	0.0510135	0.100982
SLC7A13	0.899047	-0.269466	0.904543	-0.297903	0.765777	0.839506
XPNPEP1	2258.71	0.368345	0.0748675	4.91996	8.65608e-07	8.53854e-06
MGAT3	2581.11	-0.046496	0.252348	-0.184253	0.853815	0.90141
FBN1	1753.39	-1.24819	0.219602	-5.6839	1.31656e-08	2.32344e-07
MYC	1280.64	-0.109226	0.354813	-0.307843	0.758202	0.833884
PLEKHA2	1951.13	0.265447	0.127877	2.07579	0.0379129	0.0784633
ANGEL2	1463.68	-0.356923	0.1106	-3.22716	0.00125025	0.00434009
TXNDC17	1910.49	0.950391	0.174684	5.44062	5.30958e-08	7.53309e-07
FEZF1	11.0288	-1.35882	0.718939	-1.89003	0.0587539	0.113839
NCAPD3	785.339	-0.76711	0.12587	-6.09449	1.0979e-09	2.73423e-08
STRC	365.847	0.0440786	0.355208	0.124092	0.901242	0.933225
FPGS	2800.03	0.940695	0.1612	5.83558	5.36036e-09	1.08375e-07
TTC26	274.6	-0.550674	0.203241	-2.70946	0.0067393	0.0182684
DNA2	185.248	-1.21991	0.280092	-4.35541	1.32817e-05	8.75267e-05
SRRM4	736.39	0.122437	0.556723	0.219925	0.825929	0.881725
ABLIM1	6396.05	-0.680031	0.225225	-3.01934	0.00253324	0.00797315
FAM90A1	43.2901	0.575698	0.272147	2.11539	0.0343966	0.0725384
MED31	376.901	0.513592	0.189082	2.71624	0.00660282	0.0179374
HNRNPF	5032.64	0.116886	0.131853	0.886483	0.375357	0.506694
ABCA2	66052.8	-1.04972	0.293936	-3.57124	0.000355302	0.0014752
PPP4R2	1973.18	-0.244177	0.109709	-2.22567	0.026036	0.0574146
TOR1AIP2	2839.04	0.425921	0.0844823	5.04154	4.61803e-07	4.96849e-06
LRRC17	274.886	-1.61637	0.414138	-3.90298	9.50156e-05	0.000475509
CERS6	1535.66	-0.52406	0.235708	-2.22334	0.0261926	0.0577082
B3GNT9	1254.72	-0.772509	0.18867	-4.0945	4.23087e-05	0.000236137
RMDN1	2850.39	-0.319204	0.138195	-2.3098	0.020899	0.0476915
IL7R	529.3	1.93645	0.462777	4.18441	2.85907e-05	0.00016893
OR1I1	62.6079	-0.00781987	0.289678	-0.0269951	0.978464	0.985192
HSPB8	9240.92	-0.325346	0.197464	-1.64762	0.0994305	0.176153
UPF3A	3893.74	-0.042286	0.122653	-0.344761	0.730274	0.813635
NEK3	1624.29	-0.646399	0.235136	-2.74904	0.00597696	0.0165027
ASB8	1501.42	-0.0735336	0.0849414	-0.865697	0.386656	0.517806
FAM180B	42.9222	0.287164	0.296021	0.970079	0.332007	0.462088
C1QTNF4	1058.13	-0.151348	0.45807	-0.330404	0.741095	0.821574
IL16	755.747	-0.364982	0.225407	-1.61921	0.105401	0.185
EBLN2	42.9074	-1.22117	0.45573	-2.67958	0.00737136	0.0197448
NFE4	10.6744	0.539811	0.415884	1.29799	0.194292	0.303351
GXYLT2	304.578	-0.0284095	0.236357	-0.120198	0.904327	0.935472
SPC25	84.6828	-1.95655	0.41525	-4.71174	2.45616e-06	2.07591e-05
SBNO2	2442.76	0.44289	0.172459	2.56808	0.0102263	0.0260198
HTRA4	409.471	2.56038	0.302801	8.45567	2.77488e-17	4.93697e-15
CADPS	2206.54	-0.820454	0.392577	-2.08992	0.036625	0.0763545
PCDH10	4024.29	-0.246935	0.140993	-1.7514	0.0798775	0.147016
AC010422.3	643.709	1.72507	0.475523	3.62774	0.000285914	0.00122286
BX276092.9	17.18	2.13437	0.67842	3.14609	0.00165471	0.00552217
ZMYM1	263.591	-0.426635	0.170137	-2.50761	0.0121552	0.0302701
PLBD2	4756.65	0.305118	0.117389	2.5992	0.00934403	0.0241453
SYDE1	1432.12	0.545464	0.219209	2.48833	0.0128345	0.0316714
PRKAB1	2654.29	0.500318	0.135017	3.7056	0.000210893	0.000939744
NOSTRIN	381.69	0.0214888	0.26617	0.0807336	0.935654	0.957262
RUNX3	691.087	0.880265	0.198549	4.43348	9.27236e-06	6.44355e-05
KLHL20	698.229	-0.616293	0.172097	-3.58109	0.000342166	0.00142858
GLB1L2	249.218	-0.854973	0.328339	-2.60394	0.00921601	0.0238671
ASS1	2439.07	0.633586	0.186074	3.40503	0.000661568	0.00251045
TOR1AIP1	2703.45	-0.145491	0.12098	-1.2026	0.22913	0.345107
COQ10B	1244.18	0.12612	0.131266	0.960795	0.336655	0.466859
GBA	5042.43	0.928995	0.19323	4.80771	1.52669e-06	1.37431e-05
MAGEB18	0.129738	0.036576	2.40418	0.0152135	0.987862
ANO5	570.101	-0.169241	0.286606	-0.590502	0.554854	0.672199
CXorf49	0.489883	-1.32858	1.01937	-1.30333	0.192462	0.30112
MAGEB6B	0.0340913	0.0821795	3.03271	0.0270977	0.978382
SULT4A1	2357.46	0.407528	0.586332	0.695046	0.487026	0.612073
CTNNAL1	1010.34	0.432934	0.149511	2.89567	0.00378348	0.0112253
SLC8B1	2277.22	0.678937	0.160445	4.23159	2.32046e-05	0.00014231
ILVBL	3509.26	0.110308	0.140817	0.783344	0.433425	0.563176
MAGEB6	0.222759	-0.770005	3.03175	-0.253981	0.799511
JAM3	8541.73	-0.984381	0.232213	-4.23912	2.24395e-05	0.000138388
NEK5	120.333	-1.01264	0.30712	-3.29722	0.000976483	0.00350464
FBXO30	783.158	-0.141697	0.149866	-0.945488	0.34441	0.474732
TMEM233	121.196	0.976026	0.40696	2.39833	0.0164698	0.0390335
CCDC60	9.50962	3.08237	0.551997	5.58402	2.3502e-08	3.76475e-07
CCSER1	29.43	-0.381546	0.430691	-0.885893	0.375675	0.506984
SHPRH	743.013	-0.53099	0.207626	-2.55744	0.0105447	0.0267137
AC011330.3	36.5887	-0.0854479	0.672581	-0.127045	0.898905	0.931458
DDR1	32932.2	-0.303731	0.177768	-1.70858	0.0875283	0.158682
SPAG11A	0.342631	-1.48276	2.63523	-0.562668	0.573661	0.688479
CXorf49B	0.489883	-1.32858	1.01937	-1.30333	0.192462	0.30112
CATSPER2	554.503	-0.277951	0.197875	-1.40468	0.160117	0.259482
SLC35E1	2236.23	0.573438	0.153376	3.73877	0.000184926	0.000839195
ZADH2	1673.47	0.371639	0.12857	2.89055	0.00384566	0.0113773
SPATA2L	785.478	1.2639	0.19841	6.37014	1.8885e-10	5.84593e-09
CAPN10	1839.28	0.582824	0.114706	5.08101	3.75433e-07	4.14063e-06
SIX1	102.081	-0.5451	0.437041	-1.24725	0.212305	0.325562
SLC9A2	49.474	0.37253	0.530588	0.702109	0.482611	0.607809
DNAJC28	144.516	-0.00914676	0.15596	-0.0586482	0.953232	0.968844
MFN1	1545.82	-0.331811	0.112483	-2.94988	0.00317899	0.00967372
AC008764.4	12.7371	-2.05068	0.563856	-3.63688	0.000275957	0.00118406
ZCCHC12	434.437	0.3636	0.510028	0.712902	0.475906	0.602337
GHITM	7589.91	0.404329	0.161379	2.50547	0.012229	0.0304175
CCDC197	2.81665	-1.12493	0.732708	-1.5353	0.124711	0.212386
RNF128	72.8112	0.504405	0.509556	0.989892	0.322227	0.451831
PRKCG	1318.63	0.291615	0.608163	0.479501	0.631582	0.73885
CYP26C1	13.9096	-1.26777	0.430325	-2.94608	0.00321825	0.00976784
WWP1	1467.37	-0.425889	0.144141	-2.95468	0.00312997	0.00955249
CYP26A1	26.3874	-0.908167	0.537641	-1.68917	0.0911868	0.164072
ATXN1L	2097.28	-0.447018	0.178459	-2.50487	0.0122495	0.0304563
CCR10	254.649	0.428696	0.174268	2.45999	0.0138941	0.0338715
TM2D2	2369.11	0.721915	0.125463	5.754	8.71564e-09	1.64237e-07
CHERP	2981.25	0.181578	0.146153	1.24238	0.214096	0.327504
PODXL2	3152.25	-0.290023	0.242839	-1.1943	0.232359	0.348964
FAM160B1	859.058	0.377532	0.136327	2.7693	0.0056177	0.015677
CNTNAP1	4613.48	0.0195938	0.313807	0.0624389	0.950213	0.966824
ACTN1	12181.8	-0.474216	0.331457	-1.4307	0.152515	0.249929
IST1	7074.34	0.0294724	0.072224	0.40807	0.683223	0.779507
STARD5	282.62	0.830324	0.192338	4.31701	1.58156e-05	0.000101966
NEMP1	828.306	-0.24843	0.189938	-1.30795	0.19089	0.299336
C10orf99	0.133903	0.358606	2.41945	0.148218	0.882171
ATPAF2	947.7	0.564517	0.12407	4.54998	5.36502e-06	4.0382e-05
PRR36	1375.56	-0.301424	0.530102	-0.568615	0.569618	0.685179
PLD1	1675.18	-0.943045	0.242376	-3.89083	9.99024e-05	0.000497063
LARP1B	656.546	0.143578	0.106908	1.34301	0.179268	0.284401
ABTB1	3245.65	0.309683	0.172562	1.79462	0.072715	0.13601
DDX24	10697.5	0.204343	0.108133	1.88974	0.0587927	0.113879
GLCCI1	562.708	-1.41364	0.318683	-4.43587	9.17e-06	6.37952e-05
IRAK4	1054.13	0.00150533	0.13951	0.0107901	0.991391	0.993936
PDZK1	34.2618	-0.974509	0.275412	-3.53837	0.000402607	0.00163894
ZNHIT2	756.544	1.15657	0.219645	5.26563	1.3971e-07	1.74563e-06
SLC45A4	867.429	0.205342	0.287509	0.714211	0.475097	0.601721
FAM126A	1139.19	-0.703659	0.184303	-3.81795	0.000134563	0.000639607
MFSD9	230.473	0.725932	0.187729	3.86693	0.000110216	0.000540609
G6PC2	7.10062	-0.54259	0.602323	-0.900829	0.367679	0.498412
MYADML2	50.0296	0.102315	0.577152	0.177276	0.859291	0.904513
LRRC8E	41.708	1.55933	0.509923	3.05797	0.00222845	0.00713697
AK7	129.376	-0.82851	0.341165	-2.42847	0.0151627	0.0364752
FAM3A	3940.59	0.201671	0.174305	1.157	0.247273	0.367023
TRUB1	590.386	0.365493	0.228762	1.5977	0.11011	0.191577
PSMC6	2013.42	-0.0884778	0.236955	-0.373395	0.708854	0.79859
PYCR1	612.004	-0.398381	0.252834	-1.57566	0.115103	0.198753
LPAR1	11993.8	-1.36323	0.335316	-4.0655	4.79291e-05	0.000263737
PIP4K2A	14917.4	-1.33845	0.287112	-4.66177	3.135e-06	2.54576e-05
UMAD1	629.981	-1.12387	0.187336	-5.99922	1.98265e-09	4.61027e-08
DRC3	299.593	-0.766137	0.259893	-2.94789	0.00319951	0.00972356
CALR3	1.66488	0.333605	0.59739	0.558437	0.576546	0.691073
ATRNL1	914.982	-0.0281543	0.532426	-0.0528793	0.957828	0.971565
CMSS1	889.226	-0.96807	0.176255	-5.49243	3.96433e-08	5.90146e-07
DHX57	1080.77	-0.101029	0.0866288	-1.16623	0.243522	0.362546
RPA3	768.931	0.0368759	0.147177	0.250555	0.802158	0.864423
IL17RB	1216.45	0.322664	0.220888	1.46076	0.144083	0.238369
CEP164	2335.04	-0.0782739	0.121464	-0.644421	0.519302	0.640606
RNF115	2599.39	-0.00381536	0.0887836	-0.0429737	0.965722	0.976508
FEM1C	2116.49	0.353454	0.154697	2.28481	0.0223242	0.0503307
NPDC1	10198.2	0.0666605	0.206995	0.322039	0.747423	0.826053
GPR35	259.188	0.6383	0.184096	3.46722	0.000525878	0.00205977
FUBP3	2726.79	-0.541881	0.110147	-4.91959	8.67247e-07	8.54571e-06
DTWD2	217.98	-0.472656	0.231699	-2.03995	0.0413551	0.084514
COPS7A	4190.55	-0.0135228	0.083552	-0.161849	0.871425	0.912365
GNB4	2836.21	-0.637439	0.227756	-2.79879	0.0051295	0.0145464
OTUB2	105.887	0.768627	0.233323	3.29426	0.000986807	0.00353628
POLR3C	1078.85	0.249572	0.0896064	2.7852	0.00534943	0.015072
GK2	0.176025	-0.518251	3.03244	-0.170902	0.864301
TRADD	1576.42	1.09337	0.218153	5.01192	5.38887e-07	5.68886e-06
CILP	35.4216	-1.2295	0.361578	-3.40038	0.00067292	0.0025494
MVD	2610.02	0.337785	0.192057	1.75878	0.0786151	0.145077
DGUOK	2394.39	0.811908	0.164489	4.93594	7.97638e-07	7.95601e-06
CRTAP	9980.71	-0.21495	0.113485	-1.89408	0.058215	0.11297
AL807752.6	47.6461	-0.186145	0.355091	-0.524217	0.600128	0.711738
KCNG4	16.7528	0.135076	0.400997	0.336851	0.736229	0.818313
TBC1D15	1897.99	-0.586612	0.132319	-4.43331	9.27957e-06	6.44617e-05
LONRF3	124.596	1.22913	0.208208	5.90338	3.56123e-09	7.66299e-08
SALL4	69.2616	0.955847	0.313263	3.05127	0.00227879	0.00727706
FUT7	33.8636	2.05318	0.392033	5.23725	1.62989e-07	2.0031e-06
RHOG	6641.76	0.287595	0.265329	1.08392	0.278401	0.402297
SCRN3	1190.58	-0.77144	0.160917	-4.79401	1.63479e-06	1.4611e-05
FILIP1L	842.737	-0.580512	0.270281	-2.14781	0.0317287	0.0677521
CAVIN4	105.908	-1.2314	0.302384	-4.07229	4.65522e-05	0.000256892
RBM6	4670.98	-0.261387	0.112046	-2.33285	0.0196562	0.0453077
SYVN1	3635.8	-0.143248	0.107791	-1.32894	0.183867	0.290226
MARVELD1	1515.94	1.46463	0.285716	5.12616	2.95706e-07	3.36089e-06
WFDC1	408.43	-0.559271	0.412315	-1.35641	0.174967	0.279097
YTHDC1	3543.38	-0.484588	0.142143	-3.40917	0.000651613	0.0024792
EMC7	3627.61	0.460495	0.135632	3.39518	0.000685826	0.00258887
CD160	15.1227	0.126541	0.408849	0.309505	0.756937	0.833031
GFRA1	529.965	0.395867	0.366652	1.07968	0.280285	0.404564
PARP16	354.827	0.327702	0.115572	2.83547	0.00457586	0.0132041
PDZRN3	856.417	-0.774743	0.287343	-2.69623	0.00701285	0.0188952
IL4R	2231.69	1.02549	0.211832	4.84103	1.29168e-06	1.19431e-05
KRT18	151.184	2.99419	0.415034	7.21431	5.42062e-13	3.44384e-11
ASB18	8.99033	-0.0795684	0.434425	-0.183158	0.854674	0.901931
MAGEB5	0.0284612	0.0821795	3.03271	0.0270977	0.978382
MPHOSPH8	2665.52	0.027506	0.130141	0.211355	0.832611	0.886888
PLPPR1	987.158	-2.0192	0.361173	-5.59068	2.26177e-08	3.65117e-07
TMEM212	114.97	-0.576109	0.247184	-2.33068	0.0197701	0.0455421
GBX2	40.1642	-0.942472	0.48029	-1.9623	0.0497277	0.0989206
MTCH2	4254.92	0.136999	0.066481	2.06073	0.0393287	0.0809701
CCDC172	7.08927	0.669316	0.580252	1.15349	0.248709	0.368687
TMED7	3086.22	-0.335627	0.167145	-2.008	0.0446432	0.090269
GRID2	122.265	-2.81899	0.36551	-7.71248	1.23397e-14	1.20453e-12
ATXN3	827.529	0.208527	0.121473	1.71665	0.0860438	0.156445
TMED7-TICAM2	117.28	0.706353	0.492111	1.43535	0.151187	0.248161
RNF214	804.442	-0.235865	0.084417	-2.79405	0.00520532	0.014722
DDX21	1787.32	0.344614	0.155104	2.22182	0.0262953	0.0578707
KRT8	138.251	1.57781	0.269112	5.86302	4.54531e-09	9.41305e-08
CIT	2868.69	-0.0748069	0.357442	-0.209284	0.834226	0.888054
PNLIPRP3	6.97976	2.11927	0.95632	2.21607	0.0266869	0.0586498
GDPD1	316.561	-0.22745	0.26037	-0.873565	0.382355	0.513442
DISP3	529.78	-0.224017	0.412447	-0.543142	0.587032	0.700145
GTF3C5	3625.81	0.421253	0.152481	2.76266	0.00573319	0.0159353
TICAM2	169.776	0.237132	0.365426	0.648919	0.516391	0.637777
SLC45A3	2845.36	-1.0482	0.305716	-3.42868	0.00060653	0.00233277
SDSL	2039.46	1.99894	0.305316	6.54711	5.8661e-11	2.16422e-09
ZFYVE27	2477.26	0.588599	0.120276	4.89374	9.89391e-07	9.55669e-06
KIF13B	5978.25	-1.12333	0.224408	-5.00575	5.56449e-07	5.84911e-06
DMXL1	1827.59	-0.601128	0.191647	-3.13665	0.00170891	0.00568081
GLE1	1641.44	0.70864	0.116067	6.10545	1.02511e-09	2.59033e-08
STIM1	2457.71	-0.114703	0.173026	-0.662922	0.507381	0.629298
CDHR1	817.091	0.197207	0.385345	0.511768	0.608814	0.719263
OTOGL	66.1728	-0.495034	0.408993	-1.21037	0.226136	0.34171
NCR3LG1	221.978	1.28894	0.461183	2.79485	0.00519237	0.0147091
PDS5B	1263	-0.356506	0.191783	-1.85891	0.0630406	0.120636
SLC7A5	4856.26	-0.142645	0.200366	-0.711919	0.476515	0.602702
SDS	1980.4	1.97165	0.333469	5.91254	3.3688e-09	7.3246e-08
FAU	18279.9	0.448438	0.216399	2.07227	0.03824	0.0790355
PSPC1	1842.7	0.0515113	0.0718543	0.716885	0.473445	0.600153
HMGXB4	845.998	-0.577288	0.148557	-3.88597	0.00010192	0.000505742
FBXL8	478.507	0.918715	0.201693	4.55502	5.2381e-06	3.96176e-05
TBC1D8B	418.567	-0.672624	0.292248	-2.30155	0.0213605	0.0485671
OR2K2	7.20377	-1.29755	0.518548	-2.50228	0.0123395	0.0306518
TMPRSS15	1.47229	-0.470444	0.893958	-0.526249	0.598715	0.710648
BACE1	11838.7	-0.910818	0.217302	-4.19149	2.77134e-05	0.000164577
ST6GAL2	302.656	-1.23223	0.442312	-2.78589	0.00533816	0.0150448
LHX5	5.06494	0.269659	0.864706	0.311851	0.755154	0.831557
CENPT	3131.41	0.215893	0.106606	2.02515	0.0428517	0.087107
MRPL49	2810.11	0.932835	0.146442	6.37001	1.89021e-10	5.84593e-09
SNAI3	199.845	0.378733	0.272647	1.38909	0.164804	0.265837
ACTR8	1014.39	0.42767	0.0752245	5.68526	1.30615e-08	2.30724e-07
FAM169A	1200.41	-0.032898	0.232357	-0.141584	0.887409	0.923477
FBXO44	5022.42	0.536761	0.218068	2.46143	0.0138383	0.0337574
SLC25A16	795.991	-0.0511909	0.137784	-0.37153	0.710243	0.799577
HSF4	1947.07	-0.0410848	0.203008	-0.20238	0.83962	0.892173
PNLIP	2.32135	-2.70866	1.56955	-1.72575	0.0843919	0.153949
PKD1L3	8.56486	0.0250766	0.500372	0.0501159	0.96003	0.972956
SYNPR	903.191	0.147976	0.613443	0.241222	0.809383	0.870418
CELSR2	9762.75	-0.43756	0.199956	-2.18829	0.0286488	0.0622247
MPZL3	161.842	1.60048	0.264394	6.05338	1.4184e-09	3.43903e-08
CR2	27.2122	0.213228	0.460137	0.463402	0.643076	0.748232
AL022312.1	0.153974	-0.428984	3.03252	-0.141461	0.887506
ZNF821	761.924	0.107954	0.157386	0.685915	0.492766	0.617094
MIEF1	2226.48	0.507195	0.0943345	5.37656	7.59228e-08	1.02297e-06
TBC1D30	387.537	0.322754	0.263191	1.22631	0.220083	0.334506
CLDN2	1.17048	-2.03747	0.853835	-2.38626	0.0170207	0.0401109
SELENOK	2659.4	-0.126633	0.165634	-0.764535	0.444549	0.573218
KIF1BP	2526.03	-0.00557813	0.121124	-0.0460529	0.963268	0.97492
RIPPLY1	2.60658	-0.0909577	0.632207	-0.143873	0.8856	0.922568
FN3K	3513.69	-0.720067	0.220245	-3.26939	0.0010778	0.00382391
RNF41	2050.48	0.23557	0.155417	1.51573	0.129589	0.219204
MORC4	1270.85	0.454156	0.151989	2.98808	0.0028074	0.00869786
FNDC3B	964.133	-0.629328	0.222267	-2.83141	0.00463436	0.0133462
KLF5	159.052	1.97879	0.404462	4.89239	9.96168e-07	9.604e-06
CAPSL	39.8527	-3.20886	0.506634	-6.33368	2.39387e-10	7.19674e-09
AL772284.2	0
PTPRQ	16.6618	-0.86358	0.597073	-1.44636	0.148077	0.24385
FBXO2	8177.77	0.386639	0.25722	1.50314	0.132803	0.223473
ZFAND6	2377.45	0.0341066	0.113034	0.301737	0.762852	0.837132
GFM2	1063.49	0.0300243	0.133156	0.225483	0.821604	0.878509
GLT1D1	386.734	0.731608	0.561564	1.30281	0.192641	0.301275
SNTN	6.3013	0.201348	0.484381	0.41568	0.677644	0.774961
PICALM	9229.11	-0.688338	0.132337	-5.20138	1.97809e-07	2.3765e-06
PABPC4L	23.7823	-1.10886	0.449149	-2.4688	0.0135567	0.0331692
CPNE9	369.139	0.0973485	0.538772	0.180686	0.856614	0.903062
SFRP5	155.607	-0.962794	0.83229	-1.1568	0.247354	0.367084
PGBD4	377.27	0.229279	0.106125	2.16045	0.030738	0.0660579
SIX4	81.9571	0.249707	0.302576	0.825273	0.409217	0.539729
POLH	483.956	0.647151	0.21084	3.06939	0.00214497	0.00690622
CA5A	80.1035	0.269255	0.236664	1.13771	0.255241	0.376405
LAMB2	9537.24	1.05766	0.20533	5.15103	2.59061e-07	2.99711e-06
RTL1	10.6518	-0.33993	0.854957	-0.397599	0.690926	0.784665
KCNJ11	220.543	0.142339	0.419075	0.339652	0.734119	0.816792
DRD3	0.708029	-1.80597	0.749527	-2.40947	0.0159755	0.0380449
TAF8	916.901	0.0407839	0.067135	0.607491	0.543525	0.661993
PLSCR5	0.612802	0.258829	0.970116	0.266802	0.789621	0.855587
DEFB103A	0.823356	3.05478	1.74229	1.75332	0.0795477	0.146539
SEC61A2	1500	-0.643329	0.186707	-3.44567	0.000569647	0.00220585
MYF6	0.643704	-0.53391	0.847444	-0.630025	0.528679	0.649224
LAMTOR1	7354.34	0.575898	0.163262	3.52746	0.000419573	0.00169841
CHAMP1	870.932	0.0479586	0.157441	0.304613	0.760661	0.835608
C3orf49	9.50314	-0.15788	0.436206	-0.361939	0.717398	0.804829
MYF5	0
GMNN	652.142	0.0241727	0.146991	0.16445	0.869377	0.91129
ADD3	11910.3	-0.97867	0.271525	-3.60434	0.000312945	0.00132427
DEFB4A	0.0260401	0.385945	3.03273	0.12726	0.898735
TET1	115.34	-0.655926	0.329094	-1.99313	0.0462477	0.0931014
SYF2	2073.86	0.635779	0.136686	4.65138	3.29716e-06	2.66214e-05
CACNA2D3	433.94	-0.608297	0.426919	-1.42485	0.1542	0.252161
P3H2	701.109	-0.539895	0.25921	-2.08284	0.0372655	0.0774141
LAIR1	3820.31	0.411172	0.301014	1.36595	0.171954	0.27499
ZNF705B	0.174238	-0.243261	2.73196	-0.0890427	0.929048
THOC7	1695.97	0.116696	0.120538	0.968121	0.332984	0.463268
GTPBP2	2181.23	0.0804371	0.127468	0.631035	0.528017	0.648584
PNPLA5	34.4073	0.715069	0.582547	1.22749	0.219639	0.334022
ATF4	15918.4	0.468536	0.150481	3.11358	0.0018483	0.00607839
SEMA3F	722.378	0.480029	0.300255	1.59874	0.109878	0.191264
GRK3	1339.94	-0.0106838	0.253675	-0.042116	0.966406	0.977146
BICDL1	634.035	-0.0879399	0.449871	-0.195478	0.845019	0.895878
B3GAT1	14506.5	-0.908596	0.241645	-3.76004	0.000169888	0.000780974
ADGRA1	816.423	-0.229984	0.47475	-0.484431	0.62808	0.736483
HSPE1	4641.02	0.198686	0.136579	1.45473	0.145743	0.240763
MAP2K7	2898.18	0.274532	0.12191	2.25192	0.0243272	0.0541753
TSHZ1	1041.51	-0.449516	0.215607	-2.08489	0.0370795	0.0771302
IL18BP	1736.24	1.13095	0.261472	4.32531	1.52315e-05	9.86757e-05
PNLIPRP1	4.34153	0.57695	0.613546	0.940354	0.347036	0.477194
GPR20	3.1483	-0.818175	0.783596	-1.04413	0.296426	0.423156
STYX	559.476	-0.096782	0.105365	-0.918543	0.358335	0.488711
ATXN7	867.336	-0.558249	0.185921	-3.00262	0.00267666	0.00835681
ZNF80	13.6529	-0.93284	0.351866	-2.65112	0.00802252	0.0212216
PTP4A3	1467.9	-0.164613	0.190551	-0.863883	0.387652	0.518585
HSPD1	8364.97	0.0593788	0.0868056	0.684043	0.493948	0.618119
SYNPO2	1139.43	-1.01547	0.252294	-4.02496	5.69841e-05	0.000305841
IGDCC3	302.131	-0.328798	0.299894	-1.09638	0.272913	0.395878
MAG	33357.7	-0.844239	0.397651	-2.12306	0.0337485	0.0713417
RTL5	1561.52	1.26407	0.154628	8.17489	2.96148e-16	3.75027e-14
MTMR14	1970.42	0.418747	0.117581	3.56136	0.00036894	0.00152272
RAB35	2454.44	0.601611	0.108612	5.53908	3.04064e-08	4.69807e-07
RNF166	2781.36	0.280681	0.14999	1.87133	0.0612998	0.117725
USP17L3	0.0114156	0.166108	3.03273	0.0547718	0.95632
WIF1	1219.57	0.118779	0.808509	0.146912	0.883202	0.92094
NHSL2	509.444	0.854329	0.249588	3.42296	0.000619422	0.00237845
NDUFAF5	848.573	-0.0708353	0.134514	-0.526602	0.59847	0.710446
PRDM12	15.4976	0.574063	0.552164	1.03966	0.298498	0.425304
USP17L8	0.0198356	0.166108	3.03273	0.0547718	0.95632
TMEM132D	190.944	-0.319766	0.764933	-0.418032	0.675924	0.773676
ZIC1	1049.15	-0.452631	0.384058	-1.17855	0.238578	0.356744
HEXB	4976.79	1.43191	0.225259	6.35671	2.06122e-10	6.32265e-09
ZNF487	265.934	0.0772728	0.129952	0.594625	0.552094	0.669785
LRIT2	3.86382	-1.34884	0.725153	-1.86008	0.0628741	0.120403
KCNN3	2822.63	-1.1826	0.22828	-5.18046	2.21334e-07	2.61719e-06
RBM19	1699.44	-0.316601	0.0793843	-3.98821	6.65749e-05	0.000349313
KIAA1210	3.16629	-0.422482	0.461835	-0.91479	0.360302	0.490593
ZIC4	216.965	-0.189723	0.392352	-0.483553	0.628703	0.73677
GIN1	350.416	-0.43493	0.162252	-2.68058	0.00734944	0.0196951
NUTF2	5479.1	0.338355	0.131945	2.56436	0.0103365	0.026261
PGR	66.3441	-0.0154688	0.394432	-0.0392181	0.968717	0.978638
GRIK4	660.178	-1.12198	0.217321	-5.16279	2.43293e-07	2.84473e-06
XCR1	21.1156	1.68152	0.557968	3.01366	0.0025812	0.00810197
SMIM21	0.116175	0.102616	3.03263	0.0338373	0.973007
CLDN1	806.612	4.73789	0.445701	10.6302	2.15676e-26	2.52638e-23
CNTN3	173.577	-0.446494	0.554475	-0.805255	0.420673	0.55027
DIRAS2	1454.68	0.333128	0.450121	0.740085	0.459248	0.587319
CA1	13.0061	1.39856	0.420965	3.32228	0.000892862	0.00324806
CRTAC1	610.769	-0.288918	0.312628	-0.924157	0.355404	0.48592
MOB4	1428.44	0.172906	0.121671	1.4211	0.155288	0.253498
CLDN16	8.60433	0.599406	0.582608	1.02883	0.303558	0.431072
PGRMC1	7395.65	0.0329314	0.10703	0.307684	0.758323	0.833968
ARID2	858.164	-0.690681	0.147346	-4.68749	2.76579e-06	2.29975e-05
ANAPC15	1731.65	0.338624	0.194403	1.74187	0.0815314	0.149502
CCR3	10.9014	2.21308	0.591177	3.74352	0.000181457	0.000826658
THAP11	1437.71	0.134773	0.094306	1.42911	0.152974	0.250615
IGDCC4	1420.47	-0.627079	0.222513	-2.81817	0.00482986	0.0138095
UQCC1	2253.82	-0.0211106	0.068222	-0.309439	0.756987	0.833037
ACTL6A	976.993	-0.426829	0.18581	-2.29713	0.0216113	0.0490346
ITGA5	3626.34	1.43999	0.309722	4.64931	3.33044e-06	2.68354e-05
RBM5	7072.18	-0.214868	0.115128	-1.86634	0.0619933	0.118887
TMEM207	0.0625243	-0.0873898	3.03265	-0.0288163	0.977011
TSNAXIP1	420.573	-0.0504797	0.221162	-0.228248	0.819453	0.87706
LRIT1	0.726824	-0.310876	1.22842	-0.253069	0.800215	0.863024
CCR1	1458.5	0.709018	0.309036	2.29429	0.0217738	0.0493213
GLCE	988.519	-0.440609	0.125924	-3.499	0.000467011	0.00186228
LRTM1	115.411	1.24876	0.291845	4.27885	1.87861e-05	0.000118788
RGR	491.996	-0.0791443	0.449819	-0.175947	0.860335	0.90501
ZNF239	259.798	0.584552	0.176037	3.32061	0.000898208	0.00326371
DARS2	426.358	-0.025924	0.386181	-0.0671291	0.946479	0.964438
ENC1	9637.98	0.911098	0.458165	1.98858	0.0467476	0.0939617
SLC25A43	498.3	-0.107101	0.181828	-0.589023	0.555846	0.673051
FZD10	21.2566	-0.168716	0.408965	-0.412543	0.679942	0.776793
PPP4R3C	0.0118165	0.166108	3.03273	0.0547718	0.95632
TRPS1	1025.07	-0.938087	0.189397	-4.95302	7.30696e-07	7.41056e-06
CD22	3360.99	-0.895528	0.31614	-2.83269	0.00461576	0.0132988
KNDC1	3011.23	0.0236936	0.415549	0.0570176	0.954531	0.969609
NSA2	3153.93	-0.0198019	0.11845	-0.167176	0.867232	0.909709
ZNF485	148.928	0.367574	0.168997	2.17503	0.0296279	0.0639879
GOLGA7B	2135.71	-0.293092	0.362276	-0.809029	0.418498	0.548381
NUDT5	1953.96	0.183685	0.121875	1.50716	0.13177	0.222149
ANKRD29	491.789	0.699182	0.237869	2.93936	0.00328894	0.00994374
TMEM38A	1486.66	0.101566	0.255084	0.398166	0.690508	0.784333
PIWIL1	1.79799	-0.65339	0.85673	-0.762655	0.445669	0.574308
SAMM50	1923.86	0.542384	0.129342	4.19342	2.74777e-05	0.000163436
TIGIT	51.4453	-0.240904	0.31075	-0.775233	0.438202	0.567573
CCR2	60.083	0.331176	0.451446	0.73359	0.463199	0.590884
ZNF385A	8122.66	0.442092	0.185365	2.38499	0.0170797	0.0402399
RPS19BP1	5764.7	1.11151	0.211321	5.25981	1.44208e-07	1.79584e-06
SLC25A5	7622.18	0.58015	0.122065	4.7528	2.00621e-06	1.74318e-05
SLC17A6	132.097	0.600227	0.88885	0.675285	0.499495	0.622442
LRP1	22403.9	0.0107956	0.176258	0.0612486	0.951161	0.967421
CCR5	494.465	1.46789	0.345291	4.25118	2.12651e-05	0.000132717
SCFD1	1771.95	-0.152514	0.0814304	-1.87293	0.061078	0.11742
UTF1	7.1458	0.592168	0.502684	1.17801	0.238791	0.356892
VENTX	354.816	-0.0247451	0.301695	-0.0820201	0.934631	0.956572
METTL21C	2.76526	0.245331	1.02597	0.23912	0.811012	0.87131
GHSR	0.2208	-0.607322	2.25931	-0.268809	0.788076
ZNF32	2190.2	0.177323	0.177056	1.00151	0.31658	0.445814
CCDC168	7.1241	-0.56436	0.513191	-1.09971	0.271459	0.394364
FTSJ3	2485.13	0.520673	0.136741	3.80774	0.000140243	0.000662743
SFPQ	10559.7	-0.397067	0.104973	-3.78256	0.000155226	0.000723334
PARVB	1794.89	0.870926	0.184054	4.7319	2.22428e-06	1.91051e-05
TNFSF10	704.697	0.335174	0.221291	1.51463	0.129867	0.219553
UBN2	1255.45	-0.611551	0.183016	-3.34152	0.0008332	0.00305833
CD46	4552.13	-0.627264	0.225232	-2.78497	0.00535322	0.0150782
CCRL2	1039.66	3.19592	0.373152	8.56465	1.08409e-17	2.05232e-15
C17orf100	269.195	-0.19953	0.136272	-1.4642	0.143138	0.237113
HSPE1-MOB4	98.6213	-0.299292	0.655877	-0.456324	0.648157	0.751299
ZFP64	570.964	-0.0645128	0.119999	-0.537613	0.590844	0.703801
CDC123	2190.33	0.125501	0.084096	1.49236	0.135605	0.227164
ZBTB20	3907.88	-1.15677	0.179459	-6.44586	1.14946e-10	3.77767e-09
CACNG7	3114.92	-0.576574	0.300772	-1.91698	0.0552403	0.108082
PMVK	3473.01	0.828679	0.206861	4.00598	6.17606e-05	0.000327909
PPP1R21	1827.96	0.0209973	0.109978	0.190924	0.848585	0.898085
SLC13A5	351.43	0.365389	0.612911	0.596154	0.551072	0.668838
RSRP1	5235.62	0.0515952	0.176181	0.292854	0.769634	0.841961
MRPL47	1587.92	0.456699	0.136415	3.34788	0.000814327	0.00300022
NABP2	1690.87	0.0752302	0.113376	0.663546	0.506981	0.629011
YPEL2	1630.22	-0.718857	0.190317	-3.77715	0.000158634	0.000736834
GTSF1	61.3466	0.433507	0.307001	1.41207	0.15793	0.256693
AP000812.5	31.3145	-0.200577	0.326132	-0.615018	0.538543	0.657892
PSMC5	7685.71	0.651219	0.14475	4.49891	6.83015e-06	4.96551e-05
NCEH1	1192.01	0.90065	0.291872	3.08577	0.00203025	0.00659003
IL1RAP	649.842	-0.846066	0.271218	-3.1195	0.00181156	0.00597225
AQP10	1.45565	0.621054	0.836866	0.742119	0.458015	0.586227
KBTBD12	155.112	-0.41655	0.290216	-1.43531	0.151198	0.248161
AP2S1	5050.99	1.13671	0.188336	6.03553	1.5844e-09	3.77796e-08
SYCP3	7.89362	-0.497815	0.342526	-1.45336	0.146123	0.241311
CA3	876.203	-3.97193	0.613856	-6.47045	9.77127e-11	3.32891e-09
XRCC5	8083.3	-0.180083	0.094612	-1.90339	0.0569897	0.110879
GPR84	221.765	1.47152	0.391057	3.76292	0.000167939	0.000773344
RUVBL1	1428.92	0.248276	0.163967	1.51418	0.129979	0.219681
STAT6	3232.82	0.969931	0.151138	6.41751	1.38519e-10	4.46069e-09
CA13	267.064	0.520818	0.165986	3.13771	0.0017027	0.0056652
PNPLA3	44.6777	0.237325	0.410387	0.578297	0.563064	0.679564
GNG4	1097.95	-0.804031	0.406817	-1.9764	0.0481098	0.0962812
RHD	13.7867	-0.681485	0.330879	-2.05962	0.039435	0.0811207
EXOSC2	969.189	0.207014	0.113253	1.82789	0.0675658	0.127888
TBX5	39.1683	-2.32774	0.720434	-3.23102	0.00123349	0.00428907
CHPT1	2939.44	0.457657	0.135472	3.37823	0.000729536	0.00273186
GCN1	3578.81	0.120231	0.0995227	1.20808	0.227017	0.342683
CLEC6A	0.450228	-1.13519	1.49118	-0.761272	0.446494	0.574976
SUSD5	185.409	-0.064365	0.392628	-0.163934	0.869783	0.911433
PTTG2	3.74109	0.175074	0.529447	0.330673	0.740892	0.82145
CA2	8100.24	-1.09016	0.22306	-4.88732	1.02219e-06	9.79439e-06
TOM1	3743.15	0.939093	0.140983	6.66104	2.71893e-11	1.10032e-09
KLHL7	1400.93	-0.114317	0.118257	-0.966679	0.333705	0.463934
TBC1D1	2828.34	0.0774829	0.13959	0.555075	0.578843	0.693118
ANGPT2	1175.39	0.0667417	0.319388	0.208967	0.834474	0.888266
PSMD6	2860.97	0.338798	0.0714091	4.74447	2.09057e-06	1.80477e-05
ENTPD2	907.288	-0.582755	0.404027	-1.44237	0.149199	0.245461
C6orf132	37.3422	1.53736	0.291329	5.27705	1.31281e-07	1.65243e-06
SEC61A1	14723.6	0.970123	0.223435	4.34187	1.41278e-05	9.23235e-05
SYK	1884.06	0.00339877	0.265963	0.0127791	0.989804	0.992774
NOTCH3	2312.18	-0.689148	0.250809	-2.7477	0.00600145	0.016563
CINP	2604.57	0.0127021	0.149805	0.0847912	0.932427	0.955
TWF1	3356.43	-0.359144	0.128459	-2.79578	0.00517751	0.0146714
KDM5C	4823.57	-0.0278011	0.124632	-0.223066	0.823484	0.879917
AGTR1	15.4106	0.367895	0.448448	0.820374	0.412003	0.542329
RDM1	22.4242	0.418617	0.432513	0.967872	0.333108	0.463345
LEMD3	885.89	-0.0876979	0.16644	-0.526904	0.598261	0.710288
HTR5A	133.046	1.02733	0.800992	1.28258	0.199641	0.310306
PPFIA2	1659.14	-0.91348	0.347804	-2.62643	0.00862869	0.0225612
ZNF839	804.529	-0.105254	0.0897614	-1.17259	0.240958	0.3595
TNS2	7051.35	-0.630052	0.178011	-3.5394	0.00040104	0.00163407
PAPOLA	5033.98	-0.360423	0.0838503	-4.29842	1.72023e-05	0.000109848
KL	43.9201	0.0228417	0.396698	0.0575794	0.954084	0.969289
MGLL	8353.16	-0.135531	0.21334	-0.635283	0.525244	0.64594
PCDH18	382.574	-0.810771	0.307743	-2.63457	0.00842433	0.0221164
MMACHC	592.635	-0.563322	0.187407	-3.00588	0.00264814	0.0082802
PILRA	1204.39	1.1351	0.245441	4.62472	3.75112e-06	2.98276e-05
TBX3	212.057	0.397764	0.34347	1.15808	0.246833	0.366572
NDUFB5	4319.13	-0.0925592	0.13476	-0.686846	0.49218	0.616647
SLC38A6	605.64	0.32083	0.180036	1.78203	0.074745	0.139168
SAPCD2	857.626	-1.84231	0.372315	-4.94826	7.48793e-07	7.56952e-06
PRDX1	27764.7	0.610471	0.188149	3.24462	0.00117608	0.00412079
SLC35A2	1126.72	0.446835	0.138308	3.23073	0.00123474	0.00429104
ADAM8	964.254	1.55946	0.323732	4.81713	1.45634e-06	1.32114e-05
AC138647.1	25.5593	0.973189	0.806538	1.20662	0.227577	0.343279
AGBL2	129.973	-0.722651	0.308474	-2.34266	0.0191466	0.0443293
MCPH1	722.357	-0.462963	0.0856253	-5.40685	6.41428e-08	8.83944e-07
FANCA	342.133	-1.12982	0.274746	-4.11224	3.91843e-05	0.000221336
TMEM245	3245.81	-0.207624	0.154517	-1.34369	0.179047	0.284141
GPR155	1980.8	0.62686	0.198298	3.1612	0.00157121	0.00527452
CACNG8	1492.68	0.459018	0.535112	0.857799	0.391003	0.522025
GMNC	16.8748	-1.71538	0.526712	-3.25677	0.00112687	0.00396989
C8orf33	3489.02	-0.0136663	0.0874193	-0.15633	0.875773	0.915434
RIPOR2	769.768	0.861523	0.270477	3.1852	0.00144653	0.00490695
MPZL2	355.239	0.964824	0.348997	2.76456	0.00569995	0.0158687
PRAG1	906.822	0.548611	0.123767	4.43261	9.30978e-06	6.46119e-05
FRRS1L	1496.6	0.448243	0.441988	1.01415	0.310511	0.439214
FRMD8	2146.37	0.4135	0.155927	2.65187	0.0080047	0.0211839
SPDYE3	3.51988	-0.0839994	0.638332	-0.131592	0.895307	0.928799
RIMBP2	781.675	-0.212571	0.509886	-0.4169	0.676751	0.774245
ENDOV	1072.82	0.248319	0.101289	2.4516	0.0142224	0.0345593
EEFSEC	898.516	-0.134104	0.167786	-0.799255	0.424143	0.553896
NLE1	829.086	0.451272	0.129278	3.49072	0.000481715	0.00191209
CLEC4D	24.3582	3.63441	0.628975	5.7783	7.54577e-09	1.45198e-07
ZNF768	2812.08	0.494166	0.118242	4.17927	2.9244e-05	0.000172193
KLF12	595.408	-1.2847	0.320645	-4.00659	6.16008e-05	0.000327246
MARCH4	243.813	0.46713	0.446597	1.04598	0.295572	0.422355
TMEM117	363.206	-1.72199	0.261242	-6.59154	4.35291e-11	1.66664e-09
CACNG6	35.6996	-0.474561	0.390567	-1.21506	0.224344	0.339469
AC002310.4	4.87943	-1.22919	1.58257	-0.776704	0.437333	0.566761
ZNF747	1067.28	0.201578	0.0828868	2.43197	0.0150169	0.0361896
OR5T2	3.97445	-1.39781	0.496784	-2.81372	0.0048972	0.0139871
CLEC4E	966.691	3.9595	0.442598	8.94604	3.6846e-19	1.06241e-16
GUCA1A	33.8395	-0.599734	0.503136	-1.19199	0.233264	0.350055
ECT2	321.966	-0.488972	0.208989	-2.3397	0.0192991	0.0446053
OR5T3	0
ATP8B2	1508.62	0.031389	0.217936	0.144028	0.885478	0.922492
OR5T1	0.0340913	0.0821795	3.03271	0.0270977	0.978382
PILRB	4355.16	-0.278427	0.132577	-2.10011	0.0357192	0.0747905
OR8H1	2.07663	0.118659	0.6963	0.170414	0.864685	0.907895
TPH2	47.2723	0.228078	0.281677	0.809714	0.418105	0.548057
RPLP0	41933.8	0.658781	0.192521	3.42187	0.000621916	0.00238607
AL096814.1	0.0629934	-0.00260296	3.03268	-0.000858303	0.999315
TMEM182	265.567	-0.565706	0.187989	-3.00925	0.00261891	0.00820327
OSTN	16.9117	-0.0708671	0.467015	-0.151745	0.879388	0.918394
UAP1L1	3757.77	0.00111017	0.146578	0.00757391	0.993957	0.995817
ANKRD52	3590.67	-0.0552646	0.108873	-0.507607	0.611729	0.721933
EPB41L4B	561.086	0.411971	0.465131	0.88571	0.375774	0.507037
SCN10A	5.69459	2.36405	0.766152	3.08561	0.00203136	0.0065925
NABP1	1707.58	1.79414	0.27589	6.5031	7.86809e-11	2.78793e-09
EPHX3	43.2882	0.112212	0.252429	0.444529	0.65666	0.758061
ATOH1	0.437003	-1.76144	1.36333	-1.29201	0.196354	0.306034
TRHDE	223.364	-0.202468	0.614198	-0.329647	0.741667	0.821897
TRMT5	816.865	0.527962	0.102706	5.14053	2.73958e-07	3.14038e-06
CD3E	160.893	-0.204841	0.372178	-0.550384	0.582056	0.695987
UTS2B	54.7996	-0.197349	0.209095	-0.943828	0.345258	0.475446
MNAT1	673.249	-0.646384	0.0802091	-8.05874	7.70866e-16	8.86354e-14
R3HCC1L	638.165	-0.192421	0.123155	-1.56243	0.118188	0.203218
SLC39A5	11.9211	0.253889	0.410971	0.617779	0.536721	0.656222
CENPL	209.785	-0.549073	0.17088	-3.2132	0.00131263	0.00452395
CPA3	14.774	0.264954	0.726839	0.36453	0.715463	0.803572
RBM41	321.961	-0.444623	0.191309	-2.32411	0.0201195	0.0461824
FNDC8	1.12643	-0.641989	0.98693	-0.65049	0.515375	0.63677
IL6R	1201.03	0.424121	0.182127	2.32871	0.0198744	0.0457395
RPL37A	36288.7	0.56249	0.199479	2.81979	0.00480548	0.0137503
TNFAIP8	431.526	1.53405	0.28684	5.3481	8.88843e-08	1.17232e-06
CPB1	84.538	-2.25986	0.435077	-5.19415	2.05652e-07	2.45696e-06
CCDC50	2904.86	-0.208489	0.0987944	-2.11033	0.0348299	0.0732805
ZBTB37	1363.35	-1.06849	0.239497	-4.46137	8.14371e-06	5.77486e-05
SLC44A2	11219.5	0.162957	0.165637	0.983818	0.325205	0.454986
GUCA1B	55.7828	-1.02996	0.304909	-3.37792	0.000730369	0.00273443
PSRC1	4967.68	-0.868618	0.208341	-4.16921	3.05653e-05	0.000178626
IBTK	1983.8	-0.445112	0.141269	-3.15081	0.00162816	0.00544328
ARHGAP35	5406.26	-0.347341	0.188384	-1.84379	0.0652133	0.124135
MRPS10	1489.52	0.593438	0.0845101	7.0221	2.18556e-12	1.17369e-10
ZNF880	408.666	0.00742982	0.167801	0.0442777	0.964683	0.976018
TMPRSS11E	0.475191	-0.181157	1.28534	-0.140942	0.887916	0.923646
LOXL4	216.507	1.07994	0.279758	3.86026	0.000113265	0.000553136
MYOZ2	68.0463	-0.8903	0.374546	-2.37701	0.0174535	0.0410072
BANP	761.155	0.212558	0.119112	1.78452	0.0743391	0.138537
SMARCAL1	1057.56	0.294629	0.100511	2.9313	0.0033755	0.0101645
FNBP4	2796.07	-0.408239	0.158996	-2.5676	0.0102404	0.0260415
ABL1	5162.48	-0.527006	0.12103	-4.35435	1.33461e-05	8.78584e-05
STX2	1155.25	-0.290629	0.0988813	-2.93917	0.00329093	0.00994816
SLC10A6	31.6063	1.09023	0.516226	2.11193	0.0346924	0.073051
ST8SIA6	41.306	-0.158514	0.451003	-0.351471	0.725235	0.810275
PTBP2	1697.85	-1.15904	0.203203	-5.70387	1.17117e-08	2.10452e-07
AL512428.1	0.382757	0.305319	1.6532	0.184684	0.853477	0.901404
PSMB5	5458.54	0.480039	0.141323	3.39675	0.000681905	0.00257771
ARMH2	0.550946	1.23309	1.397	0.88267	0.377415	0.508635
USP53	1313.38	-0.574871	0.206065	-2.78975	0.00527485	0.0148887
TEX30	366.584	0.58732	0.212789	2.7601	0.00577833	0.0160393
MSRB2	1958.62	0.662888	0.200562	3.30516	0.000949233	0.00342257
GNPTAB	2062.74	0.148653	0.160071	0.928667	0.353062	0.483528
ZNF276	3026.1	-0.526062	0.135305	-3.88798	0.00010108	0.00050224
NPIPA7	440.744	-0.702119	0.247332	-2.83877	0.00452877	0.0130985
GAP43	10083.8	-0.116371	0.280831	-0.414382	0.678594	0.775862
UGT2B15	0.377903	-1.13194	0.893816	-1.26641	0.205366	0.317258
BRD4	3696.01	-0.129436	0.110064	-1.17601	0.239593	0.357919
ARMC3	135.707	-1.48104	0.418894	-3.5356	0.000406843	0.00165295
PSMB11	1.15306	-0.686039	0.852872	-0.804387	0.421173	0.550731
GABRG2	1336.49	0.665717	0.498233	1.33616	0.181498	0.287204
PAQR5	130.699	-0.107376	0.326962	-0.328405	0.742605	0.822474
POGK	4621.03	-0.496642	0.124636	-3.98475	6.75503e-05	0.000353738
UGT2B10	0.0463536	-0.00260296	3.03268	-0.000858303	0.999315
DNAJB8	0.0647504	-0.0873898	3.03265	-0.0288163	0.977011
EIF4B	11472.8	-0.155074	0.0957185	-1.62011	0.105209	0.184732
AQP12B	0.247337	-0.651598	1.5668	-0.415878	0.677499	0.774868
PIAS3	1952.6	0.116343	0.101881	1.14195	0.253475	0.374166
ATXN7L3B	5282.89	0.0626824	0.151639	0.413367	0.679338	0.776351
CCSER2	2671.15	-0.682574	0.186757	-3.65488	0.000257298	0.00111317
ACADL	156.715	-0.312643	0.257019	-1.21642	0.223826	0.33904
PYDC2	0
AC027237.1	0.0274307	0.0821795	3.03271	0.0270977	0.978382
MORN2	899.854	-0.450866	0.147197	-3.06301	0.00219123	0.00703431
GNPNAT1	974.576	0.535235	0.112027	4.77772	1.77291e-06	1.56779e-05
GATA2	253.033	1.18841	0.27587	4.30785	1.64849e-05	0.000105844
CLDN23	209.006	1.65384	0.303631	5.44688	5.12608e-08	7.31706e-07
VPS9D1	2606.17	0.00230488	0.128786	0.017897	0.985721	0.989964
GAS2	76.6383	-1.08804	0.274776	-3.95974	7.50316e-05	0.000387929
NKAIN3	53.3167	-1.65137	0.403981	-4.08775	4.35573e-05	0.000241953
MSRB3	1616.07	-1.04815	0.273403	-3.83372	0.000126218	0.00060485
HACD1	397.553	0.58537	0.191491	3.05691	0.00223634	0.0071598
CAVIN2	924.191	-0.37039	0.332048	-1.11547	0.264649	0.3869
ZNF511-PRAP1	18.6799	4.32446	0.924661	4.67681	2.91378e-06	2.39939e-05
FGF12	811.466	-0.299009	0.445772	-0.670767	0.502369	0.624737
CALY	2133.43	0.166207	0.608263	0.273249	0.784662	0.85248
CDK11A	1478.31	0.19292	0.292089	0.660481	0.508945	0.630779
TMEFF2	1697.48	-1.41445	0.300544	-4.7063	2.52249e-06	2.12479e-05
ARHGEF33	73.0641	-0.19105	0.335147	-0.570049	0.568645	0.684587
THEMIS	67.52	-0.679559	0.475874	-1.42802	0.153285	0.250928
C10orf142	40.104	0.825688	0.436595	1.8912	0.0585979	0.113596
UBE2F-SCLY	182.448	-0.776187	0.397161	-1.95434	0.0506611	0.100379
PRAP1	62.9988	3.98857	0.596921	6.68191	2.35844e-11	9.69341e-10
DLEC1	330.091	-1.53094	0.323615	-4.73074	2.23708e-06	1.91887e-05
NUDT17	313.477	0.103468	0.102887	1.00565	0.314582	0.443668
DHX40	2231.69	-0.288774	0.108591	-2.65927	0.00783095	0.0207776
CCDC184	777.395	0.440891	0.332117	1.32752	0.184338	0.290764
AQP12A	0.36918	0.479112	1.33543	0.35877	0.719767	0.806425
ETNK1	1642.94	-0.0993889	0.164466	-0.604312	0.545636	0.664046
TGFBR3L	315.734	0.577607	0.574039	1.00622	0.314312	0.443353
UBE2F	2260.56	0.134786	0.110899	1.21539	0.224217	0.339386
STARD13	1235.99	-0.714051	0.154411	-4.62435	3.7578e-06	2.9868e-05
SLC7A11	2203.19	-0.86431	0.249821	-3.45972	0.000540738	0.00210828
TUBGCP2	3873.62	0.306166	0.108296	2.82714	0.00469664	0.0134965
LUC7L2	3638.9	-0.530048	0.124899	-4.24382	2.19743e-05	0.000136282
NAB2	1543.37	0.999641	0.204748	4.88231	1.04852e-06	9.98548e-06
USP13	914.054	-0.540695	0.14554	-3.71509	0.000203133	0.00091123
MB21D2	213.669	0.17688	0.215018	0.82263	0.410719	0.541214
UGT2A3	0.149704	-0.379331	1.80893	-0.209699	0.833902
VIRMA	1905.45	-0.203877	0.104882	-1.94388	0.0519101	0.102529
KCNC2	1003.25	0.216656	0.689901	0.31404	0.753491	0.830115
MRO	3032.47	-0.642791	0.323338	-1.98799	0.0468133	0.0940381
EZH2	443.653	-0.91502	0.318827	-2.86996	0.0041053	0.0120259
FANCF	475.681	0.182107	0.132209	1.37742	0.168383	0.270514
TSNARE1	817.449	-0.545924	0.131639	-4.14714	3.36654e-05	0.000193783
NUP62CL	24.5327	-1.55103	0.446368	-3.47478	0.000511271	0.00201139
CXCL12	1237.15	-0.622787	0.209584	-2.97153	0.00296316	0.00911607
SPATA16	0.438057	-0.0329884	1.10339	-0.0298972	0.976149	0.983521
PTPN3	335.15	0.251697	0.408509	0.616135	0.537806	0.657205
KAT6A	2301.87	-0.430518	0.13705	-3.14133	0.00168184	0.00560075
IMPDH1	2243.63	0.919368	0.158393	5.80436	6.46138e-09	1.26859e-07
DUSP4	512.159	1.2173	0.328899	3.70115	0.000214622	0.000953637
FMC1	631.916	0.397363	0.212955	1.86595	0.0620486	0.11898
MYOF	1459.85	-0.765397	0.249297	-3.07022	0.002139	0.00688816
MSH5	482.461	-0.735373	0.173878	-4.22925	2.34469e-05	0.000143395
ACAA1	5837	0.433875	0.130668	3.32043	0.000898777	0.00326514
AC093827.5	139.912	-0.610444	0.267544	-2.28166	0.0225096	0.0507004
ATP13A5	48.8051	-1.55259	0.44752	-3.46933	0.000521762	0.00204536
ZNF511	984.747	0.453162	0.132742	3.41384	0.000640536	0.0024445
MMEL1	159.326	-1.04823	0.312428	-3.35511	0.000793339	0.002933
QRFP	9.34981	2.60536	0.580925	4.48486	7.29628e-06	5.23333e-05
AFF1	2262.03	-0.452669	0.150646	-3.00486	0.00265707	0.00830394
SPRYD3	6530.57	0.532264	0.210607	2.52728	0.011495	0.0288019
RPN1	9341.6	0.17975	0.137271	1.30945	0.190382	0.298664
LTF	14897.2	-0.881628	0.648559	-1.35936	0.174031	0.277922
OR10AD1	0.137451	-0.428984	3.03252	-0.141461	0.887506
IQCA1	647.593	-0.607329	0.248984	-2.43923	0.0147187	0.0355808
MED13L	2090	-1.05885	0.239637	-4.41856	9.93618e-06	6.8145e-05
AC073082.1	4.94453	-0.428565	0.460238	-0.931182	0.351759	0.481963
LHCGR	3.55203	-0.0745475	0.648442	-0.114964	0.908474	0.938312
DRAM1	1393.95	2.14852	0.293755	7.314	2.593e-13	1.79328e-11
MED15	4767.33	0.459569	0.101587	4.52389	6.07122e-06	4.48863e-05
PHKG1	1484.52	-1.02868	0.284748	-3.61259	0.00030316	0.00128781
OR8K1	0.0374282	-0.00260296	3.03268	-0.000858303	0.999315
FERMT2	4072.57	-0.817143	0.144635	-5.64969	1.60737e-08	2.72874e-07
ATP13A4	951.423	-0.499209	0.33394	-1.49491	0.134939	0.226271
INSIG1	1665.26	-0.448062	0.194773	-2.30043	0.0214239	0.0486758
PXN	5670.63	0.861637	0.161465	5.33637	9.48253e-08	1.24368e-06
RPS6KC1	1736.46	-0.943398	0.161749	-5.83248	5.46093e-09	1.10052e-07
PYROXD2	662.824	-0.382254	0.153027	-2.49795	0.0124915	0.0309513
C4orf36	38.0428	0.87303	0.287436	3.0373	0.0023871	0.00757004
GYG1	2756.25	0.520534	0.119352	4.36134	1.2927e-05	8.5399e-05
EGFR	3544.83	-1.58904	0.322401	-4.92878	8.27467e-07	8.20984e-06
TTC34	271.875	-0.586488	0.157929	-3.71363	0.000204311	0.000915332
GTF2A1L	9.65634	-1.62866	0.57472	-2.83383	0.00459941	0.0132598
DCAF5	2727.34	-0.29336	0.0947424	-3.09639	0.0019589	0.00638944
FIBCD1	148.218	-1.08105	0.329596	-3.27992	0.00103836	0.00370192
TADA1	657.208	-0.263875	0.132766	-1.98752	0.046865	0.0941218
MAN1B1	4989.38	0.598547	0.106994	5.59423	2.21601e-08	3.59277e-07
ACSS3	1310.51	0.108894	0.214066	0.508694	0.610967	0.721261
GLIPR1L1	0.487362	2.03026	1.11813	1.81577	0.0694063	0.13084
CXorf56	920.844	0.175336	0.0736621	2.38028	0.0172996	0.0406862
SLC35E2A	1783.44	-0.120423	0.185182	-0.650295	0.515502	0.636885
EIF3H	6333.77	-0.164035	0.0921199	-1.78067	0.0749669	0.139499
CCAR1	2167.13	0.0962519	0.0845274	1.13871	0.254825	0.375851
ICA1	736.042	0.018137	0.269122	0.0673933	0.946269	0.964356
SUMF2	8029.39	0.532472	0.231626	2.29884	0.021514	0.0488455
PRICKLE2	1524.97	-0.223591	0.215858	-1.03583	0.300284	0.427393
IFI27L1	1006.08	0.400579	0.162686	2.46228	0.0138058	0.0336912
UGT3A1	5.47916	0.045897	0.521264	0.0880495	0.929837	0.953285
CAPS2	522.888	-0.249434	0.181073	-1.37753	0.168348	0.270483
RNF133	1.54622	-0.531888	0.637843	-0.833885	0.404346	0.535225
MOG	24298.1	-1.77716	0.367727	-4.83284	1.34598e-06	1.23902e-05
CEL	315.269	1.76536	0.27603	6.39555	1.59967e-10	5.04732e-09
RAD21	6630.38	-0.789424	0.175833	-4.48963	7.13467e-06	5.14641e-05
RAN	9490.53	0.622512	0.128217	4.85515	1.20294e-06	1.12223e-05
STON1-GTF2A1L	10.7125	0.352848	0.617438	0.57147	0.567681	0.683639
DCAF8L2	0.45811	-0.238171	1.39031	-0.171309	0.863981	0.907436
RNF148	3.35447	1.56833	0.620189	2.52879	0.0114457	0.0286997
PHOSPHO1	149.717	1.87068	0.519991	3.59752	0.000321269	0.00135491
CADPS2	619.327	-0.503868	0.375544	-1.3417	0.179692	0.284826
WIPF1	4721.85	-0.655756	0.208846	-3.13991	0.00169002	0.00562698
KATNBL1	929.305	-0.386048	0.151038	-2.55597	0.0105893	0.026816
BRINP1	1856.53	-0.643515	0.284064	-2.26539	0.0234888	0.0526273
SRGN	6339.96	0.795957	0.29682	2.68161	0.0073269	0.0196462
AICDA	15.8824	1.53797	0.283558	5.42383	5.83357e-08	8.18359e-07
LYST	1947.92	-0.541237	0.210861	-2.56679	0.0102644	0.0260919
WASHC3	1936.62	-0.306298	0.120697	-2.53774	0.0111571	0.028068
TBC1D23	1260.65	-0.364619	0.125281	-2.91041	0.00360955	0.0107792
LIN7A	544.872	0.262075	0.267423	0.980002	0.327085	0.457103
H1FNT	1.25639	1.06722	0.87521	1.21939	0.222696	0.337629
STON1	506.528	-1.22262	0.294229	-4.15534	3.24807e-05	0.000187613
LSAMP	4991.06	-1.68595	0.334595	-5.03878	4.68509e-07	5.02047e-06
ECPAS	4936.18	0.0193593	0.104142	0.185894	0.852528	0.900907
ACKR3	966.377	-0.79577	0.250227	-3.18019	0.00147177	0.00498355
NLGN1	607.71	-1.96512	0.32235	-6.09623	1.08596e-09	2.721e-08
ANKRD20A4	31.3977	0.550694	0.536691	1.02609	0.304849	0.432577
NWD1	1207.64	-0.182831	0.387147	-0.472251	0.636748	0.742991
OR8J1	0.0319187	0.0821795	3.03271	0.0270977	0.978382
MAGEB10	3.99608	-0.199406	0.44234	-0.450798	0.652135	0.754371
ZNF641	1458.25	0.0949183	0.100451	0.944921	0.344699	0.474983
LRRK1	2009.61	-0.664189	0.150124	-4.42427	9.67676e-06	6.66771e-05
STAM	1508.23	-0.300028	0.124703	-2.40593	0.0161312	0.0383474
EFR3B	2686.51	-0.267093	0.2106	-1.26825	0.204709	0.316451
ERG	440.03	0.172776	0.198542	0.870226	0.384177	0.515113
FUOM	516.626	0.8923	0.323226	2.76061	0.00576931	0.016019
CHRNA1	265.8	-0.653313	0.441306	-1.48041	0.138764	0.231195
UTP23	600.774	-0.260367	0.13824	-1.88344	0.0596414	0.115226
TRERF1	462.44	-0.0604945	0.234115	-0.258397	0.796101	0.860025
RAB7A	17002	-0.187716	0.0835093	-2.24784	0.0245864	0.0546681
COPS8	3742.89	0.346258	0.0777378	4.45418	8.42134e-06	5.93579e-05
ZMYM5	482.016	-0.487127	0.195164	-2.49599	0.0125606	0.0311021
ANP32D	0.592361	-0.100162	0.88453	-0.113237	0.909842	0.939157
NAALADL2	132.303	-1.86791	0.210157	-8.88818	6.21199e-19	1.55234e-16
SCLY	773.377	-0.252058	0.111755	-2.25545	0.0241048	0.0537885
ECHS1	5507.88	0.642177	0.175257	3.6642	0.000248109	0.00107915
PEX5L	4390.01	-1.55735	0.327194	-4.75972	1.93862e-06	1.69783e-05
C10orf82	34.8381	1.55846	0.405224	3.84592	0.000120101	0.000580438
CEP55	102.651	-2.0231	0.447907	-4.51679	6.27847e-06	4.62361e-05
KIF1A	45672.7	-0.401193	0.281073	-1.42736	0.153475	0.251108
ZNF583	530.056	-0.0859033	0.102521	-0.837907	0.402083	0.533024
ANKRD9	1817.67	0.322148	0.207589	1.55185	0.120697	0.206885
MAD2L1BP	997.239	1.12269	0.148906	7.53955	4.71598e-14	3.9994e-12
ENO4	79.6033	-1.09285	0.278979	-3.91734	8.9533e-05	0.00045084
CCDC71	906.462	0.511458	0.15545	3.29017	0.00100125	0.00358462
HMGA2	41.8185	-0.0258573	0.359413	-0.0719433	0.942647	0.962155
KLHDC8B	1446.47	1.02208	0.169339	6.03571	1.58268e-09	3.77796e-08
NUP37	451.321	0.0865713	0.15707	0.551164	0.581521	0.695569
TECPR2	3744.79	-0.515313	0.137102	-3.75862	0.000170855	0.000785221
FFAR4	140.072	-0.070792	0.316815	-0.223449	0.823186	0.879698
HSPA12A	3109.31	0.0252698	0.31338	0.0806362	0.935731	0.957286
ENG	5262.07	0.593037	0.240099	2.46997	0.0135125	0.0330832
ZFP57	87.6936	2.91066	0.808085	3.60193	0.000315866	0.00133483
MAP1LC3B2	34.2665	-0.87674	0.376557	-2.32831	0.0198957	0.0457473
ALDH1A3	260.874	-0.150388	0.321005	-0.468491	0.639433	0.744965
NCKAP1L	2611.88	-0.250048	0.290061	-0.862053	0.388658	0.519709
ECM1	1426.27	1.38737	0.257798	5.38163	7.38153e-08	9.9672e-07
VPS26A	2302.73	0.424304	0.108085	3.92566	8.64916e-05	0.000438234
RBP4	508.856	0.603846	0.38137	1.58336	0.113339	0.196304
ADGRD1	245.672	-0.634802	0.258838	-2.45251	0.0141864	0.0345031
SHTN1	13343.2	-1.45507	0.29457	-4.93964	7.82665e-07	7.84004e-06
ITGA9	254.451	-0.739106	0.316795	-2.33307	0.0196442	0.0452885
ZNF528	1091.82	-0.396877	0.177014	-2.24207	0.0249568	0.0553802
PTGES3L	77.8557	-0.318812	0.295289	-1.07966	0.280294	0.404564
RSPH9	73.7787	0.528593	0.332704	1.58878	0.11211	0.194463
PIH1D3	4.11466	-1.69926	0.580215	-2.92867	0.00340413	0.0102375
MXI1	4988.55	-0.893785	0.179483	-4.97977	6.36589e-07	6.58805e-06
CDH24	803.455	0.0788827	0.240127	0.328504	0.742531	0.822474
IFI27	4932.78	-0.0620081	0.257475	-0.240831	0.809686	0.870533
VSIG10L2	2.47453	0.264732	0.472241	0.560586	0.57508	0.689625
VMP1	5605.63	0.270237	0.191213	1.41328	0.157574	0.256315
CDON	221.298	-0.469241	0.280664	-1.67189	0.0945453	0.169078
C3orf84	0.473704	0.373516	1.52294	0.24526	0.806255	0.86794
MRPS18A	2313.07	0.962155	0.175821	5.47234	4.44121e-08	6.49783e-07
NIT2	1699.92	0.43504	0.0844351	5.15235	2.57239e-07	2.98234e-06
PROX1	1289.36	-1.20384	0.235791	-5.10552	3.29894e-07	3.69127e-06
CEP350	2241.78	-0.444248	0.188981	-2.35075	0.0187356	0.043512
AL360181.3	17.7908	-0.13049	0.740086	-0.176318	0.860044	0.905
XYLT1	705.624	-1.29302	0.278463	-4.64342	3.42692e-06	2.75299e-05
PAOX	575.167	0.109061	0.215423	0.506263	0.612672	0.722819
DCAF8L1	0.235189	0.480809	1.57609	0.305066	0.760316	0.835327
AARSD1	1350.39	0.448167	0.138904	3.22646	0.0012533	0.00434989
MYBPHL	146.206	0.217914	0.313366	0.695398	0.486806	0.612001
FBL	3189.54	0.625355	0.211078	2.96267	0.00304982	0.00934593
SLC19A2	550.406	0.416935	0.26038	1.60126	0.10932	0.190504
C12orf54	18.0141	-0.235642	0.407259	-0.578604	0.562856	0.679401
UGT3A2	2.70817	0.0589607	0.655221	0.0899859	0.928298	0.952385
MFHAS1	1281.86	0.531276	0.146975	3.61474	0.000300653	0.00127861
ILDR2	978.291	-0.196553	0.253817	-0.774386	0.438702	0.567974
DPP7	15233.6	1.23577	0.194832	6.34273	2.25722e-10	6.85653e-09
OR8U8	0.0114156	0.166108	3.03273	0.0547718	0.95632
ZNF534	37.6264	-0.345508	0.361525	-0.955694	0.339227	0.46959
OR8S1	0.588739	-1.13755	0.921037	-1.23507	0.216803	0.330648
PTRH2	1188.11	0.901189	0.172126	5.23564	1.64418e-07	2.01803e-06
GGH	1042.69	1.18082	0.273642	4.31521	1.59452e-05	0.00010259
PBXIP1	11820.5	-0.193258	0.186775	-1.03471	0.300805	0.427941
OR5BS1P	0.0341819	0.385945	3.03273	0.12726	0.898735
IL21R	248.701	0.115448	0.400915	0.287962	0.773376	0.844374
LALBA	5.42726	0.71098	0.920495	0.772389	0.439884	0.568808
UNC5D	263.286	-0.418374	0.495724	-0.843966	0.398688	0.529982
CLTC	16448	-0.0422272	0.107699	-0.392086	0.694995	0.787822
AKAP8	1779.07	0.332702	0.0829137	4.01263	6.00448e-05	0.000320068
IL1RAPL1	172.114	-1.56276	0.371072	-4.21148	2.53704e-05	0.000152744
ADAMTS9	601.17	0.0588352	0.216572	0.271666	0.785879	0.853347
CTU2	1251.87	0.771918	0.154323	5.00197	5.67485e-07	5.94844e-06
CEP152	198.298	-0.814613	0.228275	-3.56856	0.00035895	0.00148771
C4orf3	9232.26	0.102148	0.123129	0.829603	0.406763	0.537514
GNA11	4999.31	0.200256	0.115519	1.73354	0.0830006	0.151677
PTGES3L-AARSD1	25.1947	-0.205612	0.622077	-0.330525	0.741004	0.821526
KANSL2	1114.4	0.0399411	0.108933	0.366657	0.713875	0.802269
PUF60	9266.93	0.179996	0.139329	1.29188	0.196399	0.306061
TNNI1	9.90903	0.534925	0.481675	1.11055	0.266761	0.389198
AKAP8L	5521.8	0.322985	0.146921	2.19836	0.0279236	0.0608823
CCDC74A	449.689	-0.248731	0.181088	-1.37354	0.169585	0.272051
NOTUM	42.0739	-0.620182	0.519241	-1.1944	0.232322	0.348964
SPRN	442.101	0.287165	0.467305	0.614513	0.538876	0.658213
MTG1	2107.9	0.443823	0.175379	2.53066	0.0113849	0.0285682
WNT5A	704.957	-0.470208	0.254749	-1.84577	0.0649257	0.123675
TMEM236	57.1952	0.742055	0.250386	2.96365	0.00304017	0.00931788
CD3D	70.8849	0.291418	0.484477	0.60151	0.547501	0.66571
RUSC2	4732.94	0.145091	0.181314	0.800219	0.423584	0.55342
OR9G1	0.162258	-0.153085	1.79624	-0.0852254	0.932082
OR9G9	0
FABP2	5.45847	0.605461	0.482067	1.25597	0.209127	0.321663
KIAA0895L	2842.31	-0.211312	0.163097	-1.29562	0.195107	0.304471
FAM166B	34.6345	-1.27883	0.351177	-3.64154	0.000271008	0.00116496
OR9G4	0.0797272	0.134795	3.03268	0.0444475	0.964548
EN2	150.097	0.214807	0.412095	0.521256	0.602189	0.71364
HPS1	4048.83	0.674655	0.131157	5.14389	2.69103e-07	3.09799e-06
F5	338.775	2.00919	0.386063	5.2043	1.94726e-07	2.34547e-06
MFAP5	438.991	3.55225	0.420472	8.44823	2.95741e-17	5.18017e-15
ERC2	413.755	-0.61693	0.381262	-1.61813	0.105635	0.185306
UBE2A	3278.2	0.233347	0.105928	2.20287	0.0276037	0.0602689
TBC1D4	1026.71	-0.359256	0.224335	-1.60143	0.109282	0.190456
ESRP1	10.706	0.0127536	0.829374	0.0153774	0.987731	0.991275
LYZL6	0.116597	-0.119375	2.42743	-0.0491777	0.960778
AC074143.1	1255.68	0.916668	0.435265	2.106	0.0352045	0.073911
BIVM-ERCC5	9.60823	2.387	1.54456	1.54543	0.122243	0.208916
LPA	7.04562	-0.145131	0.729851	-0.19885	0.84238	0.894042
ZNF652	2795.97	-1.05846	0.207103	-5.1108	3.2079e-07	3.6023e-06
NPAS1	375.64	0.971092	0.366406	2.65032	0.00804167	0.0212556
PIEZO1	3735.54	0.113188	0.142512	0.794236	0.427058	0.556834
LFNG	2065.34	0.0578503	0.291473	0.198475	0.842673	0.894201
PARPBP	93.23	-0.765623	0.27059	-2.82946	0.00466264	0.0134153
ZNF578	40.2401	-0.323368	0.445134	-0.726451	0.467563	0.594468
CNPY1	147.481	-0.59898	0.426464	-1.40453	0.160162	0.259532
ANTXR2	811.271	0.182936	0.234726	0.77936	0.435768	0.565514
GID4	776.811	0.154662	0.107215	1.44254	0.149151	0.245408
NID1	1183.64	-1.3597	0.297465	-4.57094	4.85549e-06	3.72043e-05
SELP	54.2268	3.21441	0.549646	5.84813	4.9712e-09	1.01493e-07
ERCC5	2700.41	0.0920251	0.0738962	1.24533	0.213011	0.326234
FRG1	1548.12	0.672686	0.171391	3.92487	8.67777e-05	0.000439327
RBM33	3143.15	-0.627096	0.153577	-4.08327	4.44067e-05	0.000246307
SFSWAP	3879.46	-0.749026	0.13008	-5.75821	8.50096e-09	1.60903e-07
TMEM72	6.86805	2.5552	0.57098	4.47511	7.63714e-06	5.44655e-05
RASSF4	11743.5	-0.471151	0.187203	-2.51679	0.0118429	0.0295866
CCDC179	0.0432081	-0.00260296	3.03268	-0.000858303	0.999315
FRMPD3	681.663	-1.09294	0.253654	-4.30876	1.64171e-05	0.000105445
SVIP	2053.71	-0.117532	0.195045	-0.602589	0.546782	0.665095
IGF1	264.04	-1.41058	0.295019	-4.7813	1.74165e-06	1.54555e-05
NKRF	650.228	0.387105	0.184531	2.09778	0.0359247	0.0751537
GRSF1	4562.59	0.0299796	0.0655879	0.45709	0.647606	0.751
NPIPA8	51.6705	-1.97304	0.685094	-2.87996	0.0039773	0.0117053
CNTNAP3B	801.993	-0.686275	0.189871	-3.61442	0.000301019	0.00127988
HMGCS2	0.749286	-0.849996	1.15851	-0.733697	0.463133	0.590841
HGF	548.155	0.525011	0.292844	1.7928	0.0730047	0.136457
TSHZ2	291.33	-0.902129	0.349472	-2.58141	0.00983986	0.0251904
IGSF11	2200.74	-1.22758	0.236903	-5.18176	2.19798e-07	2.6023e-06
ST6GALNAC6	4797.33	0.0196255	0.263713	0.0744198	0.940676	0.960981
THEMIS2	3118.58	-0.0462586	0.263732	-0.1754	0.860765	0.905402
HLA-F	4023.18	0.738619	0.260433	2.83612	0.0045665	0.0131852
IFI27L2	4738.88	0.762809	0.247417	3.08309	0.00204863	0.00664051
SNAPC2	1125.05	0.396353	0.163618	2.42243	0.0154171	0.0369786
RGPD4	1.50919	-1.92156	1.12067	-1.71465	0.0864088	0.156971
DEPP1	7226.64	0.966691	0.31922	3.02829	0.00245945	0.00777056
PDE1B	1469.81	0.391832	0.396529	0.988156	0.323076	0.452616
CCDC36	14.0985	0.509771	0.366496	1.39093	0.164246	0.265005
PMCH	7.87829	-2.50102	0.838774	-2.98176	0.00286593	0.00885773
RTP3	0.142139	0.377466	2.78977	0.135303	0.892372
ZNF701	319.965	-0.00900619	0.158035	-0.0569887	0.954554	0.969609
TTPA	52.3051	-0.507852	0.458195	-1.10837	0.2677	0.390244
SARAF	20000.4	-0.0611247	0.11392	-0.536557	0.591573	0.704359
PDE6C	4.98775	1.74281	0.636186	2.73947	0.00615392	0.0169116
PPIP5K2	1250.35	-0.383042	0.191153	-2.00385	0.0450859	0.0910658
GALNT16	1970.32	-0.461181	0.28371	-1.62554	0.104048	0.183036
ZNF808	283.73	-0.111995	0.178092	-0.628862	0.52944	0.649735
MMP17	1298.59	-0.299308	0.465443	-0.643061	0.520185	0.641275
SLC5A7	1.58488	-2.04909	0.963267	-2.12723	0.0334013	0.070729
BRAT1	3697.51	0.639542	0.141333	4.52506	6.03796e-06	4.47463e-05
BIVM	822.356	-0.327931	0.132968	-2.46623	0.0136543	0.0333649
CKLF-CMTM1	42.2354	-0.0277055	0.309107	-0.0896308	0.928581	0.95257
ZMYM4	2088.43	-0.537899	0.134793	-3.99055	6.59196e-05	0.000346554
TOMM70	2978.78	0.187995	0.0918695	2.04633	0.0407239	0.0833513
TDGF1	56.5438	-0.907962	0.461851	-1.96592	0.0493077	0.0982275
HLTF	1837.99	-0.789115	0.209433	-3.76787	0.000164648	0.000761181
EMC4	4000.48	0.282663	0.0887574	3.18467	0.00144917	0.004915
KNOP1	1082.94	-0.00932035	0.125457	-0.0742912	0.940779	0.960981
RCOR1	726.022	-0.207365	0.134647	-1.54006	0.123545	0.210863
UPK1B	2.18284	0.197288	0.700513	0.281633	0.778225	0.847875
TAS2R16	0.0481167	0.0821795	3.03271	0.0270977	0.978382
LNP1	245.371	-0.597886	0.270879	-2.20721	0.0272994	0.0597227
CKLF	1339.93	0.551177	0.245199	2.24788	0.024584	0.0546681
MRC1	925.165	1.22207	0.402588	3.03554	0.00240107	0.00760791
PPP1R1A	1453.5	-0.631659	0.416091	-1.51808	0.128995	0.218383
VPS35L	3485.15	-0.372033	0.0962915	-3.86361	0.000111725	0.000547009
LRRC2	390.661	-0.555666	0.344686	-1.61209	0.106942	0.187091
TMEM45A	663.146	-0.540825	0.215697	-2.50734	0.0121645	0.0302892
CCL16	8.76296	-0.556109	0.365766	-1.52039	0.128412	0.217564
C3orf62	945.724	0.384181	0.122252	3.14254	0.00167489	0.00558058
PLG	31.3452	-0.84312	0.297383	-2.83514	0.00458061	0.0132138
PTF1A	5.45547	-0.0366918	0.70189	-0.0522758	0.958309	0.971895
SIRT4	77.5372	1.34859	0.284506	4.7401	2.13613e-06	1.84071e-05
USP4	2894.79	-0.0374626	0.075806	-0.494191	0.621172	0.730558
ULK1	3450.54	0.317086	0.18798	1.68681	0.0916403	0.16475
FAM240A	5.81995	-1.37799	0.424368	-3.24716	0.00116563	0.00408799
AL157935.2	678.023	0.579814	0.232386	2.49504	0.0125942	0.031167
FRA10AC1	1405.11	-0.133821	0.161608	-0.82806	0.407637	0.538364
SLC12A6	1620.14	-0.308734	0.152541	-2.02394	0.0429762	0.0872843
PPP4R4	582.197	0.597693	0.466034	1.28251	0.199664	0.310316
AKR1A1	4879.65	0.698444	0.170097	4.10616	4.02295e-05	0.000226217
CTXN1	6160.81	-0.0156647	0.306682	-0.0510779	0.959263	0.9726
AC083800.1	0
PLA2G1B	5.39273	0.077908	0.544896	0.142978	0.886308	0.9229
AUH	665.5	-0.595505	0.175814	-3.38714	0.00070626	0.00265638
TIMM44	1978.36	0.429744	0.106308	4.04245	5.28965e-05	0.00028622
CMTM1	56.4785	-0.806895	0.376485	-2.14323	0.0320944	0.0684004
FAM189A2	2155.31	-0.748842	0.215376	-3.47691	0.000507225	0.00199925
AK1	6213.7	0.636337	0.239141	2.66093	0.00779254	0.0207042
BAG6	9005.41	0.220691	0.0885106	2.49338	0.0126532	0.0312816
MSI1	1074.91	-0.368497	0.211696	-1.74069	0.0817379	0.149793
EXD2	2069.05	-0.451767	0.102786	-4.39523	1.10658e-05	7.49259e-05
PHLDA3	10100.4	1.12687	0.255506	4.41036	1.03198e-05	7.04864e-05
ADGRG7	0.315455	-0.680363	1.15981	-0.586614	0.557463	0.674541
FRG2	0.886783	-1.30176	0.781347	-1.66604	0.0957052	0.170634
DPYD	1020.73	-1.74357	0.27659	-6.30382	2.9039e-10	8.53054e-09
AP000646.1	19.4691	-0.19185	0.352229	-0.544675	0.585977	0.699114
TECTA	219.489	-0.936558	0.236852	-3.95419	7.67955e-05	0.000395956
ASTE1	465.763	-0.263398	0.0796165	-3.30834	0.000938523	0.00339048
NFIL3	925.976	0.336009	0.212436	1.5817	0.113719	0.196834
EFCC1	77.3993	0.17428	0.355344	0.490453	0.623813	0.73278
PUS1	1068	0.936695	0.151396	6.18705	6.12998e-10	1.65307e-08
TRPC6	67.8557	-1.12594	0.437561	-2.57321	0.010076	0.0256826
GDF5OS	2.15126	-0.133517	0.74138	-0.180093	0.85708	0.903101
LLPH	2657.95	0.830232	0.294116	2.8228	0.00476062	0.0136448
GDF5	111.481	0.89627	0.440212	2.036	0.0417508	0.0852298
KIAA1257	103.165	0.431596	0.2441	1.76811	0.0770424	0.142709
SAP30BP	5210.99	0.23042	0.134801	1.70933	0.0873894	0.158476
SCN11A	44.3734	-0.650219	0.405121	-1.605	0.108494	0.189311
SRSF9	3908.96	0.330866	0.114481	2.89015	0.00385062	0.0113873
TMBIM4	3790.32	-0.200852	0.246874	-0.813581	0.415885	0.545915
YTHDF3	1954.06	0.0730044	0.136427	0.535118	0.592568	0.705272
SULT1C3	0.0391786	0.0821795	3.03271	0.0270977	0.978382
TBCEL	1000.2	-0.412365	0.145959	-2.82521	0.00472499	0.0135635
NRBP2	11142.2	-1.08924	0.203357	-5.35629	8.49473e-08	1.12834e-06
NEK11	788.777	-1.58496	0.222422	-7.12593	1.03379e-12	6.19017e-11
GATC	2402	-0.0820424	0.0857063	-0.957251	0.338441	0.468745
TMEM160	2203.34	0.522613	0.260831	2.00365	0.0451081	0.0910812
SIN3B	5452.82	-0.0356625	0.124278	-0.286958	0.774145	0.844972
ERI1	794.044	0.476955	0.147463	3.23441	0.00121896	0.00424562
SMYD2	1159.72	-0.124814	0.227228	-0.54929	0.582806	0.69654
RBP5	15.9117	-0.0648481	0.377861	-0.171619	0.863737	0.907436
COX6A1	17780.6	0.226806	0.168158	1.34877	0.177412	0.282071
ACAD9	2158.76	0.430466	0.0874094	4.92471	8.4487e-07	8.35156e-06
TRIAP1	1936.79	2.13429	0.24689	8.64469	5.39504e-18	1.11486e-15
AL021546.1	1.23359	0.0830074	1.43008	0.0580438	0.953714	0.969095
C1R	9187.18	0.603018	0.382958	1.57463	0.115341	0.199109
SAE1	3291.25	0.159209	0.128253	1.24136	0.214471	0.327918
GPR137B	2793.22	-0.153393	0.159184	-0.963621	0.335236	0.465511
PTCHD3	4.67915	-0.440799	0.448381	-0.983091	0.325563	0.455248
TTYH1	18247	-0.452915	0.280925	-1.61223	0.106913	0.187057
CCDC155	10.2465	-0.930914	0.422184	-2.20499	0.0274545	0.0599991
RPP21	1523.59	0.800448	0.18014	4.44348	8.85161e-06	6.18096e-05
ERO1B	458.277	-0.354065	0.160264	-2.20926	0.0271567	0.0594801
FRG2B	0.187965	0.0926691	2.29509	0.0403772	0.967792
FCGBP	12144.8	-1.6624	0.425988	-3.90245	9.52231e-05	0.000476421
C10orf67	69.8722	0.230703	0.25314	0.911365	0.362103	0.492456
NEU1	3324.5	1.55833	0.184805	8.4323	3.38928e-17	5.88166e-15
CYP2E1	253.626	-0.674765	0.266248	-2.53435	0.0112656	0.0283029
TMC3	48.3876	-0.485496	0.260066	-1.86681	0.0619277	0.118773
TFG	3562.14	-0.0535887	0.0989005	-0.541845	0.587926	0.700992
SCAF11	2739.81	-0.255723	0.127499	-2.00569	0.0448895	0.0906985
AC078927.1	11.4614	-1.80253	0.77526	-2.32507	0.0200685	0.0460992
ROR2	70.146	-0.852256	0.275558	-3.09284	0.00198251	0.00645746
CCNT1	1087.07	0.150171	0.130985	1.14647	0.251599	0.372059
APBA1	2389.44	-0.480723	0.341446	-1.4079	0.15916	0.258199
ZNF667	899.668	-0.166469	0.187049	-0.889978	0.373478	0.504557
HPSE2	329.528	-1.96342	0.519979	-3.77595	0.000159397	0.000739827
OPA1	2999.16	-0.350815	0.154637	-2.26864	0.0232901	0.0522571
ZNF217	670.966	0.337768	0.223644	1.51029	0.130969	0.221005
GPRC5B	39463.8	-0.997426	0.238467	-4.18265	2.88127e-05	0.000170084
LACRT	0.0666205	-0.0873898	3.03265	-0.0288163	0.977011
SYCE1	174.503	-0.346532	0.579822	-0.597652	0.550072	0.668086
GLIPR1L2	171.597	-1.08892	0.339799	-3.2046	0.00135252	0.00464453
RNF38	1550.62	-0.546772	0.180999	-3.02086	0.00252056	0.00794357
C1RL	1424.91	0.570783	0.287571	1.98484	0.0471618	0.0946468
TEX49	0.670485	0.599135	1.02459	0.584758	0.558711	0.675702
MYO18B	11.2365	-0.739351	0.378939	-1.95111	0.0510442	0.101032
CCDC66	643.647	-0.669642	0.147763	-4.53187	5.84627e-06	4.34804e-05
PRPS1	2052.03	0.121388	0.0933175	1.30081	0.193325	0.302142
DCD	47.7922	0.585112	0.227099	2.57646	0.00998174	0.025477
TRIM39	805.196	-0.0300244	0.0731681	-0.410348	0.681551	0.778145
AP3M2	1930.47	0.206776	0.158247	1.30667	0.191326	0.299769
SHC1	7349.55	2.19543	0.260923	8.41407	3.96019e-17	6.69929e-15
IQCK	784.887	-1.04993	0.152979	-6.86325	6.731e-12	3.18567e-10
TTC14	2060.07	-0.593048	0.181981	-3.25885	0.00111865	0.00394539
UNC45B	6.93428	-0.0853314	0.481114	-0.177362	0.859224	0.904513
CNNM1	484.045	0.324894	0.490178	0.66281	0.507452	0.629346
ADCY6	2187.89	0.126244	0.155716	0.810729	0.417521	0.547714
GSDMC	56.8221	-1.04191	0.362733	-2.8724	0.00407368	0.0119444
SUPV3L1	1405.67	0.918046	0.123346	7.44286	9.85266e-14	7.56797e-12
SCART1	295.159	-1.59617	0.36802	-4.33717	1.44329e-05	9.40876e-05
ZMYM2	2852.58	-0.492193	0.165328	-2.97708	0.00291012	0.00897507
GLIPR1	2794.33	-0.319958	0.356382	-0.897797	0.369294	0.500078
NXPH1	381.827	-1.83739	0.576119	-3.18925	0.00142644	0.00485197
BEGAIN	1247.5	0.266958	0.375648	0.71066	0.477295	0.603282
MCL1	11774.6	0.50258	0.179119	2.80585	0.00501848	0.0142748
MUCL1	1.46253	-0.706732	0.723563	-0.976738	0.328699	0.458676
IKBKG	2471.07	0.56697	0.152524	3.71726	0.000201392	0.000904504
GOT1	3478.96	0.38539	0.274454	1.40421	0.160258	0.259643
SOX5	368.261	-0.957016	0.409581	-2.33658	0.0194612	0.0449246
KRR1	1368.35	0.202825	0.110727	1.83175	0.066988	0.126997
HMOX1	7508.98	0.865444	0.348495	2.48338	0.0130143	0.0320392
ATP2C1	4538.98	-0.439145	0.116152	-3.78077	0.000156341	0.000727624
ADAMTSL4	1194.76	2.38731	0.352304	6.77627	1.23314e-11	5.42525e-10
NKX2-3	0.356021	-0.734216	0.998605	-0.735241	0.462192	0.590058
DPP8	2197.78	-0.420066	0.177274	-2.36959	0.0178078	0.0417037
SLC39A12	1486.59	-0.672139	0.451462	-1.48881	0.136538	0.228401
CP	5816.83	0.240438	0.387899	0.619847	0.535359	0.655293
TRAF3	1894.31	-0.162503	0.114933	-1.41389	0.157393	0.256109
SLC25A28	3145.63	0.685598	0.165917	4.13216	3.59366e-05	0.000204967
REG4	2.51483	-0.556491	0.520324	-1.06951	0.28484	0.409769
PTPN14	680.103	-0.384426	0.202926	-1.89442	0.0581698	0.112894
AARD	55.3601	2.04699	0.390691	5.23941	1.6109e-07	1.98107e-06
KCNU1	0.744303	-1.71607	0.933573	-1.83818	0.0660361	0.125446
PTGR1	1257.87	0.512929	0.117844	4.35259	1.34537e-05	8.83804e-05
SREK1	2396.12	-0.312412	0.152537	-2.04811	0.040549	0.0831023
ELL2	4393.41	-0.181261	0.160405	-1.13002	0.258467	0.380085
GPNMB	18940.1	1.68176	0.403612	4.16678	3.08934e-05	0.000179983
SMNDC1	786.344	0.187482	0.085823	2.18452	0.0289242	0.0627355
SLC30A8	2.95487	0.0573531	0.492339	0.116491	0.907263	0.937372
SPATA31A6	2.10645	-0.229394	1.09045	-0.210367	0.833381	0.887456
CCDC39	48.3004	-1.30828	0.543006	-2.40932	0.0159821	0.0380493
AP000311.1	5.53821	-1.39146	0.530797	-2.62146	0.00875551	0.0228254
SON	10107.2	-0.380592	0.109557	-3.47393	0.000512896	0.00201609
CAST	5155.68	-0.192846	0.119172	-1.61821	0.105618	0.185293
GP9	3.57919	0.176364	0.72787	0.242302	0.808546	0.869807
B4GALT4	1070.82	0.295728	0.105379	2.80633	0.00501087	0.0142574
KLRG2	12.3366	2.79188	0.617428	4.5218	6.13173e-06	4.52801e-05
CD3G	37.5624	-0.0894154	0.330747	-0.270344	0.786896	0.854016
EXOC3L1	181.131	0.491849	0.307337	1.60036	0.109519	0.190783
FXR1	4087.68	-0.516974	0.098031	-5.27357	1.33795e-07	1.67843e-06
OTUD1	775.199	0.649997	0.153289	4.24035	2.23174e-05	0.000137767
NCAM2	2244.64	-1.20817	0.259024	-4.66432	3.09633e-06	2.5219e-05
FAM49B	3942.19	-0.708997	0.123597	-5.73635	9.67414e-09	1.78986e-07
FAM107B	7628.69	-1.35458	0.24059	-5.63027	1.79932e-08	2.99759e-07
MED30	444.916	-0.718348	0.146481	-4.90404	9.38842e-07	9.11698e-06
MAEL	113.821	-0.0761762	0.322879	-0.235928	0.813488	0.873068
QSOX1	4471.45	0.756536	0.160946	4.70056	2.59449e-06	2.17858e-05
SLC13A1	2.23577	0.24373	0.601067	0.405496	0.685113	0.780524
ANKRD35	915.18	0.28073	0.248487	1.12976	0.258578	0.38016
ISY1-RAB43	912.67	-0.0557543	0.32475	-0.171684	0.863686	0.907436
HPS3	1146.34	-0.420972	0.143138	-2.94101	0.00327141	0.00990514
AL162417.1	10.0221	-1.93893	1.60205	-1.21029	0.226169	0.341724
CEP126	698.314	-0.368807	0.260491	-1.41581	0.15683	0.255474
RALGDS	14397.4	-0.500084	0.11263	-4.44004	8.99408e-06	6.2641e-05
EXT1	683.473	-0.532242	0.164832	-3.22901	0.00124221	0.00431458
G6PD	2906.35	0.540359	0.342922	1.57575	0.115084	0.198738
ISY1	1239.72	0.724817	0.152327	4.75829	1.95239e-06	1.7075e-05
SNX7	767.656	-0.0799301	0.142159	-0.56226	0.573939	0.688697
ANGPTL5	7.41185	0.0420802	0.521248	0.0807297	0.935657	0.957262
MCM5	1913.05	-0.737007	0.236944	-3.11048	0.00186786	0.00613196
CDK5RAP2	2946.85	-0.772265	0.159844	-4.83136	1.35607e-06	1.24463e-05
KLHL8	627.257	-0.150546	0.158098	-0.952231	0.34098	0.471321
ZNF483	286.207	-0.100739	0.305587	-0.329657	0.741659	0.821897
DLK1	4.95131	-0.597333	0.71136	-0.839706	0.401073	0.532202
IGFBP6	6598.48	4.53143	0.437415	10.3596	3.78595e-25	2.95651e-22
PRDM8	893.629	0.23722	0.347019	0.683593	0.494232	0.618228
EED	743.087	0.433037	0.107083	4.04396	5.25569e-05	0.000284688
KLF3	2327.62	-0.461182	0.105113	-4.3875	1.14659e-05	7.72444e-05
PAH	90.7449	-0.4977	0.524776	-0.948404	0.342924	0.473101
RAB43	807.337	0.51853	0.210539	2.46287	0.0137831	0.0336578
PTAR1	2213.75	0.00973842	0.154025	0.0632263	0.949586	0.966448
APOM	159.972	-0.0539939	0.235835	-0.228948	0.818909	0.876682
HKDC1	471.079	2.59868	0.288862	8.99629	2.33467e-19	7.05747e-17
AIMP1	1711.07	-0.119064	0.0899231	-1.32406	0.185483	0.292128
SAMD12	833.2	-1.08663	0.343297	-3.16527	0.00154939	0.00521058
HLA-A	81270.7	1.24155	0.294566	4.21486	2.49931e-05	0.000151006
TESK1	3325.44	0.459906	0.130552	3.52279	0.000427023	0.00172449
SORT1	21726.3	-0.766745	0.210657	-3.63978	0.000272872	0.00117217
TBCK	1067.25	-1.03106	0.188963	-5.45642	4.85826e-08	7.0095e-07
CTDSPL	1202.73	-0.227123	0.136003	-1.66999	0.0949218	0.169576
ST6GALNAC4	1023.89	0.718533	0.141285	5.08572	3.66238e-07	4.04719e-06
CDC42BPB	7867.05	-0.263916	0.106725	-2.47286	0.0134035	0.0328591
SDHB	3205.81	0.281154	0.113075	2.48643	0.0129032	0.03182
COMMD6	3225.56	0.56055	0.231701	2.41928	0.0155514	0.0372479
COX15	1540.59	0.198921	0.0819884	2.42621	0.0152573	0.0366653
DUSP5	767.019	2.10276	0.3438	6.11622	9.58201e-10	2.44003e-08
PCDHB2	364.269	-0.669562	0.298136	-2.24583	0.024715	0.054915
HLA-G	13.8051	1.76072	0.552035	3.18952	0.00142511	0.00484853
CD72	485.319	0.52786	0.346686	1.52259	0.127861	0.216769
ASCL1	596.056	-1.53197	0.414768	-3.69355	0.000221141	0.000979584
CPNE3	3227.45	-0.149737	0.13655	-1.09657	0.272828	0.395852
PYGO2	2316.64	0.128224	0.0794796	1.61329	0.106681	0.186704
PCDHB1	53.5792	-0.0420715	0.21601	-0.194767	0.845576	0.896165
ITSN1	2890.84	-0.476724	0.229297	-2.07907	0.0376113	0.077977
CUTC	895.657	-0.168543	0.148727	-1.13323	0.257117	0.378724
PHLDA1	3679.43	0.71834	0.317759	2.26065	0.0237812	0.0531933
TNIP2	2189.85	1.83653	0.22755	8.07087	6.97998e-16	8.21222e-14
ADM2	34.0702	-0.599013	0.453671	-1.32037	0.186712	0.293637
PHB	6899.55	0.812389	0.176305	4.60786	4.06839e-06	3.20108e-05
SOAT2	5.37554	1.90288	0.640438	2.97121	0.00296626	0.00912225
ENTPD7	109.772	0.811595	0.253727	3.19869	0.00138052	0.0047215
ABCB11	4.17491	-1.19168	0.640799	-1.85967	0.0629317	0.120474
PPP1R3B	761.701	0.393978	0.24419	1.6134	0.106657	0.186704
IQSEC2	2349.98	0.167508	0.310814	0.538932	0.589934	0.702806
CNBP	11216.7	0.0284671	0.0769394	0.369993	0.711387	0.800482
NUP160	1060.42	-0.566697	0.193703	-2.92559	0.00343801	0.0103262
DYNLL1	16591.4	0.361329	0.137749	2.6231	0.00871349	0.0227544
PTH2	0.700961	-0.424335	1.07121	-0.396127	0.692011	0.785613
SMARCAD1	1372.96	-0.70605	0.191422	-3.68845	0.000225628	0.00099828
AMN	34.5382	-0.83674	0.379146	-2.20691	0.0273205	0.059755
OR13A1	6.88296	-0.981809	0.410407	-2.39228	0.0167439	0.039583
SULT1C2	236.599	0.277611	0.415077	0.668817	0.503612	0.625909
C12orf42	4.1364	0.117927	0.646306	0.182462	0.85522	0.902253
IRAK3	798.846	0.322002	0.285176	1.12913	0.258842	0.380428
CCL14	36.9034	2.73116	0.432734	6.31141	2.76508e-10	8.1869e-09
GFY	5.60575	-0.379081	0.892055	-0.424952	0.670872	0.769614
ZNF83	3294.45	-0.638454	0.177239	-3.60221	0.000315521	0.00133397
ZNF629	1962.8	0.142042	0.128155	1.10836	0.267707	0.390244
SLC35G3	1.69493	0.278194	0.757323	0.367338	0.713367	0.802083
CFAP300	130.14	-0.235064	0.302601	-0.776813	0.437269	0.566717
CCL15	4.29604	1.11895	0.633216	1.76709	0.0772125	0.142968
ZNF22	1227.18	-0.176264	0.103016	-1.71104	0.0870739	0.158042
EDARADD	12.4479	-0.0652768	0.388178	-0.168162	0.866456	0.909192
E2F4	2817.66	0.329688	0.0964911	3.41677	0.000633692	0.00242133
MOB1B	1552.08	0.0273486	0.116391	0.234971	0.814231	0.873666
TRIM11	1374.35	0.774959	0.136572	5.67434	1.39226e-08	2.43184e-07
ACBD6	1392.39	-0.612903	0.105635	-5.80207	6.55006e-09	1.2801e-07
CCL15-CCL14	3.44312	1.88786	1.32724	1.42239	0.154913	0.253018
ALOX5	2186.3	0.442452	0.279843	1.58107	0.113862	0.196991
CNGB3	4.29364	-0.694832	0.76055	-0.913591	0.360932	0.49122
YAP1	1709.17	-0.151306	0.228078	-0.663396	0.507077	0.629088
DCK	1186.42	-0.813846	0.229957	-3.53912	0.00040146	0.00163498
LHX4	21.6276	0.414346	0.449317	0.92217	0.35644	0.486981
CPAMD8	269.995	-0.614976	0.242896	-2.53185	0.0113464	0.0284791
SMC3	1818.35	-0.452772	0.113976	-3.97253	7.11132e-05	0.00036971
LUZP2	235.459	-1.81953	0.453342	-4.01359	5.98022e-05	0.000319047
TRIM17	192.489	0.41219	0.547434	0.75295	0.45148	0.579644
TESPA1	1209.11	0.552845	0.585625	0.944026	0.345156	0.475376
PSMC4	4827.85	0.520705	0.142502	3.65403	0.000258154	0.00111636
GRIN1	7394.6	0.124533	0.707825	0.175937	0.860343	0.90501
COQ5	1116.94	-0.181546	0.116338	-1.5605	0.118641	0.203885
ADAM30	0.0704553	-0.0873898	3.03265	-0.0288163	0.977011
C8orf86	8.26897	0.560123	0.415033	1.34959	0.177149	0.281748
CD34	2071.72	0.647703	0.233923	2.76887	0.00562513	0.0156908
GBGT1	741.93	0.639527	0.230561	2.77378	0.00554089	0.0154973
ADGRB2	7591.48	0.448559	0.244217	1.83672	0.0662512	0.125791
SPATA31A5	0.814315	-1.79679	1.36701	-1.31439	0.188716	0.296323
RBL1	376.684	-0.661359	0.187028	-3.53615	0.000406001	0.00165064
TM4SF18	668.353	0.431897	0.231666	1.86431	0.0622787	0.119397
PLPPR5	242.645	-0.382566	0.437011	-0.875417	0.381347	0.512455
CSRP1	46625.2	-0.848446	0.208085	-4.0774	4.55421e-05	0.000251636
TNFRSF11B	280.802	0.581964	0.367097	1.58531	0.112896	0.195626
RNF10	6684.2	0.00603604	0.0662205	0.0911506	0.927373	0.951644
VPS36	1458.86	-0.117367	0.169477	-0.692527	0.488606	0.613606
ITGA10	315.214	0.0928179	0.290554	0.319451	0.749385	0.827343
MAGEB2	0.534665	-1.89612	1.17725	-1.61064	0.107259	0.187541
CDT1	284.726	-0.42229	0.334539	-1.26231	0.206838	0.318954
MAGEB3	0.839973	-0.652768	1.42368	-0.458508	0.646587	0.750548
CLEC2L	412.717	-0.145945	0.645503	-0.226094	0.821128	0.878301
COLEC10	4.33358	-0.041189	0.470409	-0.08756	0.930226	0.953476
RFC3	268.181	-0.363918	0.176468	-2.06224	0.039185	0.0807395
MAGEB4	0.192115	0.749816	2.32388	0.322657	0.746955
MAGEB1	0.0539269	-0.00260296	3.03268	-0.000858303	0.999315
BBC3	1325.79	2.59917	0.287547	9.03912	1.57942e-19	4.93357e-17
LMF1	1850.26	-0.221176	0.149971	-1.4748	0.140267	0.233098
PIP5KL1	88.3509	0.769702	0.279321	2.75562	0.00585809	0.0162247
F2RL3	78.397	-0.634362	0.283267	-2.23945	0.0251269	0.0556915
THSD1	611.788	1.14864	0.263274	4.3629	1.28348e-05	8.48802e-05
EPPK1	168.216	0.406233	0.39655	1.02442	0.305638	0.433566
STAB2	3.51746	-0.0920598	0.700303	-0.131457	0.895414	0.928799
GORASP1	3578.72	-0.151986	0.090494	-1.67952	0.093051	0.16687
PCDHB3	115.895	-0.536144	0.327939	-1.63489	0.102072	0.180185
LMBRD2	1221.52	-0.0850011	0.212393	-0.400207	0.689004	0.78348
SETD6	856.23	0.453784	0.126042	3.60028	0.00031788	0.00134304
EID1	9995.41	0.169776	0.104513	1.62444	0.104281	0.18336
APRT	3033.55	1.11377	0.217932	5.11063	3.21094e-07	3.60356e-06
PCDHB14	444.128	-0.866603	0.193184	-4.4859	7.26079e-06	5.21386e-05
GJA3	22.1976	0.711912	0.490648	1.45096	0.146791	0.2422
RPLP1	48199.8	1.12628	0.236514	4.762	1.91686e-06	1.68192e-05
SHC4	797.958	-0.966465	0.2241	-4.31265	1.61311e-05	0.000103751
PCDHB8	123.876	-0.899358	0.342647	-2.62474	0.00867158	0.0226576
SLC27A3	1392.06	0.276007	0.16964	1.62702	0.103734	0.182535
SLC17A7	10848	0.316147	0.656164	0.48181	0.629941	0.73762
LGI1	1474.56	0.13255	0.278065	0.476687	0.633585	0.740638
NR0B1	47.3859	1.50611	0.386702	3.89475	9.82985e-05	0.000490237
CCDC9	1184.36	0.728415	0.128077	5.68734	1.29033e-08	2.28384e-07
AC244517.10	1.33232	1.86664	1.49608	1.24769	0.212145	0.325396
COPG1	5491.6	0.222107	0.115298	1.92638	0.0540566	0.106131
PCDHB11	66.5931	0.145076	0.33548	0.432442	0.66542	0.765064
MAL2	506.481	0.61213	0.664732	0.920868	0.357119	0.487624
CXorf21	142.549	0.365978	0.35128	1.04184	0.297485	0.424207
PCDHB9	342.283	-0.680784	0.268494	-2.53556	0.0112267	0.0282126
SLFN5	1853.6	0.847469	0.263437	3.21697	0.00129551	0.004474
PCDHB10	421.549	-0.68821	0.285077	-2.41411	0.0157735	0.0376739
PCDHB4	394.607	-0.489004	0.234588	-2.08452	0.0371124	0.0771646
GNA15	744.524	1.25614	0.268639	4.67592	2.92632e-06	2.40866e-05
HIST3H3	0.225651	-0.608182	3.03235	-0.200565	0.841039
FGFR1OP	889.684	0.151729	0.123459	1.22898	0.219078	0.333384
TM4SF1	2556.72	1.45146	0.273719	5.30273	1.14082e-07	1.46246e-06
PCDHB16	370.047	-0.627863	0.268086	-2.34202	0.0191797	0.0443841
PCDHB15	396.165	-0.731761	0.201422	-3.63298	0.000280164	0.00120101
MAGI1	1757.71	-0.928573	0.229395	-4.04792	5.16744e-05	0.000280801
POMC	263.962	1.13299	0.311691	3.63498	0.000278001	0.00119201
INTS3	6127.12	-0.141035	0.0965644	-1.46053	0.144144	0.238442
CNOT1	4307.5	-0.320843	0.123087	-2.60663	0.00914372	0.0237061
PCDHB13	158.184	-0.606491	0.216295	-2.80399	0.00504737	0.014346
DHRS9	286.289	1.41624	0.374487	3.78181	0.000155689	0.000724981
CDIP1	7329.95	0.59945	0.188502	3.18008	0.00147237	0.00498466
SLC38A1	3035.49	-0.334397	0.207052	-1.61504	0.106301	0.186231
HIST3H2A	326.855	0.85384	0.244239	3.49592	0.000472433	0.0018807
PADI2	21286.5	-1.22031	0.265416	-4.59774	4.27097e-06	3.33249e-05
PCDHB7	421.192	-0.267774	0.339091	-0.789682	0.429713	0.559616
SPTLC1	2632.34	-0.308002	0.0922932	-3.33721	0.00084624	0.0030977
PCDHB5	417	-0.553417	0.253609	-2.18216	0.0290974	0.0630178
MAP3K4	1246.35	-0.097873	0.129282	-0.757051	0.44902	0.577505
S1PR4	204.992	3.31816	0.416763	7.96174	1.69635e-15	1.88124e-13
NT5DC3	1130.09	0.462561	0.272216	1.69924	0.0892737	0.161285
PCDHB12	105.554	-0.496548	0.329516	-1.5069	0.131836	0.222241
RBM20	81.2412	-0.70888	0.326078	-2.17396	0.0297082	0.0641169
ADAM9	3475.78	-0.125337	0.231346	-0.541772	0.587976	0.701008
MALSU1	1299.19	0.712679	0.156946	4.54091	5.60131e-06	4.19248e-05
TLR10	106.604	-1.45313	0.323467	-4.49236	7.04391e-06	5.09521e-05
PCDHB6	229.881	-0.371529	0.271252	-1.36968	0.170786	0.273532
IGF2BP3	179.669	-1.91161	0.438024	-4.36415	1.27616e-05	8.44553e-05
WDR48	2691.51	-0.0256856	0.0827904	-0.310248	0.756372	0.832602
FAM102A	11011.2	-0.264896	0.156549	-1.6921	0.0906271	0.163266
POP5	1286.38	0.601825	0.139102	4.3265	1.51495e-05	9.82804e-05
CCR6	30.7892	0.00350534	0.329677	0.0106327	0.991517	0.994009
ARPP21	1220.32	0.340152	0.483685	0.703252	0.481899	0.607299
DPM2	2947.77	0.869142	0.19834	4.38209	1.17548e-05	7.87883e-05
MARCH8	2053.26	-0.518638	0.129737	-3.9976	6.39889e-05	0.000338016
TLR1	534.657	0.143138	0.274053	0.5223	0.601461	0.712959
SLC35G1	196.383	0.773097	0.207625	3.72353	0.000196458	0.000885311
HSP90B1	20336	-0.212343	0.141404	-1.50167	0.133181	0.223985
TTC21A	531.196	0.164258	0.152831	1.07477	0.282478	0.406996
MIOX	9.01635	1.66089	0.54591	3.04241	0.00234689	0.0074577
CABP1	2907.93	-0.335799	0.593987	-0.565331	0.571849	0.687245
HIST3H2BB	27.101	0.384411	0.327732	1.17294	0.240818	0.35935
PDCD4	2614.15	0.0177835	0.111978	0.158813	0.873816	0.914154
UBR2	1896.32	-0.534245	0.125993	-4.24028	2.2324e-05	0.000137767
TLR6	314.626	0.389517	0.260275	1.49656	0.134509	0.225711
GJB2	296.585	0.610763	0.423585	1.44189	0.149333	0.245638
RNF187	9858.78	0.596724	0.171989	3.46956	0.000521319	0.0020441
GTF2H4	1591.83	0.452296	0.136294	3.31854	0.0009049	0.00328484
FOXJ1	901.424	-1.95844	0.357748	-5.47436	4.39105e-08	6.43952e-07
ANKRD30BL	793.376	0.664888	0.40777	1.63054	0.102986	0.181526
PLPPR4	1277.75	-0.0213197	0.401211	-0.0531384	0.957622	0.971565
BHLHE22	143.344	-0.0396232	0.477104	-0.0830493	0.933812	0.95607
RNF157	4312.86	-0.301435	0.257652	-1.16993	0.24203	0.360754
ZNF546	292.826	-0.783393	0.161154	-4.86116	1.16701e-06	1.09196e-05
PLCE1	944.702	-0.587957	0.17059	-3.44661	0.000567658	0.00219951
CYP7B1	145.579	-0.710516	0.271901	-2.61314	0.00897138	0.023298
WDR54	876.439	0.918794	0.204301	4.49725	6.88393e-06	4.99805e-05
C12orf73	609.804	0.422585	0.155623	2.71545	0.00661857	0.0179697
BBIP1	1478.26	-0.751102	0.16802	-4.47032	7.8101e-06	5.56143e-05
C14orf119	2413.25	0.951952	0.167873	5.67067	1.42242e-08	2.4758e-07
AL645922.1	3.47825	-0.999319	1.67578	-0.596331	0.550954	0.668779
NEUROD4	3.02594	-2.80964	0.777428	-3.61403	0.00030148	0.00128155
ACIN1	7683.08	0.195554	0.0849809	2.30116	0.0213828	0.0486002
OR9K2	0
RAB11FIP4	9364.63	-0.940217	0.269984	-3.4825	0.00049676	0.00196419
C9orf135	43.3951	1.1094	0.543818	2.04002	0.0413485	0.0845097
ZBTB12	270.969	-1.0476	0.270584	-3.87163	0.00010811	0.00053181
TM4SF4	0.416347	-1.19358	1.62251	-0.73564	0.46195	0.589853
CFB	1848.06	1.64628	0.36669	4.48957	7.13666e-06	5.14641e-05
CACNA2D1	1032.75	-0.874515	0.348165	-2.51179	0.0120122	0.0299658
ITGB7	209.415	0.611299	0.275264	2.22077	0.0263662	0.0580063
CLSTN3	4138.86	0.343161	0.383389	0.895072	0.370748	0.501629
POLR3GL	1818.69	0.624348	0.112332	5.55804	2.72817e-08	4.26449e-07
FAM189B	1471.97	0.409206	0.155084	2.63861	0.00832478	0.0218918
PEX11B	1476.73	0.202033	0.0983003	2.05527	0.0398532	0.0818373
HMCES	2072.73	0.665443	0.139941	4.75517	1.98276e-06	1.72872e-05
WWTR1	4957.84	-1.32055	0.248909	-5.30536	1.12451e-07	1.44551e-06
AC243547.3	3.89871	-0.167513	0.489155	-0.342454	0.732009	0.815073
MAMDC2	81.7297	-1.50647	0.350702	-4.29557	1.74242e-05	0.000111076
ANKRD34A	385.61	0.331156	0.394197	0.840077	0.400865	0.532116
ZNRD1	760.383	1.25308	0.195513	6.40919	1.463e-10	4.65311e-09
TSC22D3	7270.39	-0.0345839	0.163843	-0.21108	0.832825	0.887066
LIX1L	2010.91	0.361346	0.105666	3.4197	0.000626898	0.00240027
RBM8A	5966.43	0.582862	0.118008	4.93916	7.8459e-07	7.85512e-06
AHI1	1486.4	-0.205549	0.226967	-0.905632	0.365131	0.495566
C2	3582.84	1.2346	0.376104	3.28261	0.00102851	0.00367239
IQUB	39.7184	-0.80277	0.309208	-2.59621	0.00942577	0.0243096
DNAJC19	1470.44	-0.0241408	0.122813	-0.196566	0.844167	0.895381
COMMD2	1555.16	-0.350783	0.127689	-2.74718	0.00601109	0.0165798
LYPD1	1899.78	0.703497	0.252917	2.78153	0.00541031	0.0152024
CHCHD2	18629.6	0.077331	0.171654	0.450506	0.652346	0.754521
SPATA31A7	5.98042	-1.27294	0.482901	-2.63603	0.00838813	0.0220306
PLXNA2	2130.23	-0.11033	0.228135	-0.483615	0.628659	0.736764
GPR39	37.7314	-0.933063	0.374111	-2.49408	0.0126283	0.0312283
MEX3B	214.198	-0.0632268	0.361383	-0.174958	0.861113	0.905717
NUPR2	155.89	0.376355	0.222115	1.69441	0.0901866	0.162699
FAM114A1	1319.06	0.0373719	0.169992	0.219845	0.825992	0.881742
NCBP2L	5.02878	-0.555986	0.613809	-0.905798	0.365043	0.495484
RUNDC1	1037.25	0.439298	0.135486	3.24237	0.00118538	0.00414795
ZNF740	1586.05	0.0465292	0.0854929	0.544247	0.586272	0.699377
FLRT3	307.918	0.639721	0.326768	1.95772	0.0502623	0.0997687
ALS2CL	973.037	0.663325	0.322109	2.05932	0.0394635	0.0811705
CSAD	1565.69	-0.723701	0.167471	-4.32136	1.5507e-05	0.000100183
ELMO3	160.95	0.786568	0.21027	3.74076	0.000183468	0.000833994
H1FX	5022.68	-0.0721752	0.204348	-0.353198	0.72394	0.809552
BCAS1	40348.2	-1.47765	0.338209	-4.36905	1.24788e-05	8.29352e-05
SEL1L2	6.72953	-0.259521	0.602987	-0.430393	0.66691	0.76626
ABI3BP	1198.57	0.443039	0.351925	1.2589	0.208066	0.320529
DCTN6	2545.22	-0.285949	0.103474	-2.76348	0.00571886	0.0159049
DHX16	1748.17	0.199611	0.0701571	2.8452	0.00443837	0.01287
PRPF31	2916.51	0.542923	0.146702	3.70086	0.000214868	0.000954506
DPY19L4	1147.46	-0.800998	0.191027	-4.19311	2.75159e-05	0.000163559
EFCAB12	147.948	-0.423043	0.230046	-1.83895	0.065923	0.125269
MBOAT4	2.28932	0.306353	0.636605	0.481229	0.630354	0.73802
LEPROTL1	2253.9	0.213229	0.0762288	2.79722	0.00515444	0.0146116
LMLN2	35.0831	-2.06888	0.470827	-4.39415	1.11209e-05	7.52444e-05
HK1	6711.43	0.577128	0.195331	2.95461	0.00313062	0.00955293
HSD17B13	26.0636	-0.23733	0.308263	-0.769896	0.441362	0.570168
PFN2	10885.9	-0.248595	0.197313	-1.25991	0.207703	0.32005
PLEKHG4	517.024	0.312918	0.221862	1.41042	0.158416	0.257304
NDUFA4	15484	0.218885	0.231653	0.944883	0.344719	0.474983
HSD17B11	1688.33	-0.0455632	0.136692	-0.333327	0.738888	0.819956
GRM1	197.97	-0.0712116	0.456395	-0.156031	0.876009	0.91563
MACROD2	244.943	-1.22963	0.346101	-3.55279	0.000381169	0.00156664
SERPINA10	33.309	-0.250427	0.3373	-0.742446	0.457817	0.586014
C5orf30	1232.72	-0.599386	0.20747	-2.88903	0.00386432	0.0114253
C6orf136	1292.17	0.0096389	0.169046	0.0570194	0.95453	0.969609
WDR34	2151.95	0.919287	0.243726	3.7718	0.000162073	0.000750574
CENPF	398.745	-2.14325	0.361108	-5.93519	2.93504e-09	6.52533e-08
PRPH2	141.976	1.05184	0.363878	2.89065	0.00384444	0.0113755
SPTAN1	24890.7	-0.0843754	0.198287	-0.425522	0.670456	0.769296
RHOU	8693.01	-1.19763	0.222292	-5.38766	7.13822e-08	9.69084e-07
LTBP3	13444	0.403882	0.155664	2.59457	0.00947103	0.0244095
RNF13	7147.86	-1.34872	0.223621	-6.03124	1.62705e-09	3.86214e-08
ANXA7	4343.33	-0.0172334	0.115187	-0.149612	0.88107	0.919433
ZNF780A	638.265	-0.0484456	0.117307	-0.41298	0.679621	0.776627
RRM1	1761.38	0.0818819	0.135676	0.60351	0.54617	0.664542
AL929554.1	5.98561	0.932756	0.815647	1.14358	0.252799	0.373361
LRRC26	18.772	0.224189	0.617139	0.363271	0.716402	0.804242
TMEM210	2.34747	-3.03041	0.710559	-4.26482	2.00061e-05	0.000125697
NDUFA3	464.836	0.572775	0.177658	3.22403	0.00126398	0.00438128
SOX2	5236.18	-0.624248	0.217796	-2.8662	0.00415426	0.0121465
ARHGAP31	1508.41	-0.326545	0.169523	-1.92626	0.0540715	0.106149
ARMC1	1593.64	-0.454139	0.141078	-3.21907	0.00128608	0.00444583
FGF5	49.5989	2.24595	0.443979	5.05869	4.22148e-07	4.58395e-06
MLEC	7608.26	0.480775	0.115324	4.16891	3.06058e-05	0.00017877
CFAP299	7.41815	-0.743983	0.49858	-1.4922	0.135646	0.227192
FBXL2	715.788	-0.168448	0.245329	-0.686621	0.492322	0.616767
AP4S1	586.69	-0.285979	0.198285	-1.44226	0.149228	0.245487
KCTD19	31.7155	-0.770469	0.37471	-2.05617	0.039766	0.0816762
ZNF780B	782.66	-0.424839	0.197619	-2.14979	0.0315718	0.0675016
SPATA12	41.1779	1.36828	0.395754	3.45741	0.000545398	0.00212424
UNC119B	2503.74	0.546125	0.126304	4.3239	1.53293e-05	9.91723e-05
ARHGEF3	1924.95	0.173811	0.148534	1.17018	0.241929	0.360691
SPIRE2	787.454	-0.054674	0.2929	-0.186665	0.851924	0.900601
ACADS	1895.3	0.67343	0.174801	3.85256	0.000116888	0.000566955
TMEM156	182.763	-0.738781	0.285575	-2.587	0.0096817	0.0248568
ZFAND4	256.612	-0.361582	0.159016	-2.27388	0.0229735	0.0516208
CRYZL1	1462.69	-0.262011	0.132577	-1.97629	0.0481223	0.0962857
VAX1	292.101	2.04852	0.35976	5.69413	1.24e-08	2.21123e-07
STRN3	849.376	-0.282146	0.16055	-1.75737	0.0788553	0.145463
KCNK18	0.47839	-0.0259435	0.959308	-0.0270439	0.978425	0.985192
SPPL3	3203	-0.24993	0.11194	-2.23272	0.0255674	0.0565877
ANKUB1	36.3506	0.762366	0.405198	1.88147	0.0599084	0.115586
MBD4	1992.61	0.398349	0.0909065	4.38196	1.17614e-05	7.87883e-05
CNBD1	0.363346	-0.246927	1.06227	-0.232452	0.816187	0.874771
MRPS14	2257.76	-0.131835	0.102818	-1.28221	0.199768	0.310427
GJB6	891.542	-0.937964	0.722106	-1.29893	0.193969	0.302997
SLC18A2	11.2562	0.121291	0.55761	0.217519	0.827804	0.883173
GK	635.562	-0.0710244	0.175045	-0.405749	0.684927	0.78043
CACYBP	3538.83	-0.0316601	0.120655	-0.262401	0.793012	0.857625
MSS51	89.3318	-0.29715	0.225056	-1.32034	0.186723	0.293637
TDG	948.597	0.783485	0.16366	4.78726	1.6907e-06	1.50596e-05
NCKAP5	490.569	-2.18957	0.328624	-6.66284	2.68587e-11	1.08958e-09
HELB	321.205	-0.0460323	0.172	-0.267629	0.788985	0.855268
PSMA5	3408.35	0.792579	0.147112	5.38759	7.14067e-08	9.69084e-07
MEGF9	4861.85	-0.790615	0.212729	-3.71653	0.000201977	0.000906696
COCH	110.423	-0.172027	0.379788	-0.452956	0.650581	0.753177
RHOA	22424.9	0.00677104	0.110168	0.0614612	0.950992	0.967354
PDZD8	1959.67	-0.36543	0.166674	-2.19249	0.0283441	0.0616772
ANO3	195.85	-0.422584	0.750987	-0.562705	0.573636	0.688479
BCAT1	1863.66	-0.143226	0.194515	-0.736327	0.461532	0.58944
TCTA	3194.6	-0.206038	0.108077	-1.9064	0.0565982	0.110244
BIRC3	906.671	1.14995	0.292446	3.93216	8.4185e-05	0.000428051
GRIP1	90.5697	-0.781693	0.456044	-1.71407	0.086515	0.157149
NOC3L	780.261	0.0662181	0.15721	0.421207	0.673604	0.771822
CACNB3	1424.5	0.200671	0.399363	0.502477	0.615332	0.725455
PALMD	1012.47	0.0584589	0.221616	0.263784	0.791946	0.857115
IFT122	1837.34	0.141835	0.117724	1.20481	0.228275	0.344139
EMX2	1138.71	0.159969	0.269169	0.594309	0.552305	0.669857
FOXD4L5	23.2466	-0.0817138	0.478022	-0.170941	0.86427	0.907612
GLT8D2	107.829	0.0182476	0.259746	0.0702516	0.943993	0.962936
SCAMP3	4242.14	0.735633	0.184269	3.99217	6.5472e-05	0.000344491
DNAJC25-GNG10	1003.68	0.112154	0.282051	0.397635	0.690899	0.784665
GNG10	3420.27	0.471975	0.202747	2.32791	0.019917	0.045778
INAFM1	2090.38	1.47836	0.243537	6.07035	1.27628e-09	3.11459e-08
DNAJC25	501.982	0.420487	0.124864	3.36757	0.000758347	0.00282619
C5AR1	1976.59	1.67203	0.355145	4.70802	2.50133e-06	2.10886e-05
SCYL1	4971.18	0.610303	0.13945	4.37649	1.20606e-05	8.06133e-05
C5AR2	376.735	1.46139	0.237169	6.16179	7.19274e-10	1.8854e-08
HCFC2	911.638	-0.364677	0.165988	-2.19701	0.0280197	0.0610775
SMARCD2	2516.14	0.211203	0.11417	1.8499	0.0643279	0.122798
MUC15	0.997188	1.19505	0.838258	1.42564	0.153973	0.251834
ATP5PO	7620.27	0.32022	0.158802	2.01647	0.0437504	0.0886837
HIKESHI	1532.59	0.0104682	0.124613	0.0840052	0.933052	0.955484
SKP2	556.185	-1.0183	0.201172	-5.06185	4.15205e-07	4.52094e-06
ERAP1	2075.09	0.171215	0.194432	0.880586	0.378542	0.509708
HNF1A	6.0971	-0.415715	0.64236	-0.647168	0.517523	0.638834
SH3TC2	1575.92	-1.5142	0.318729	-4.75075	2.02668e-06	1.75891e-05
PADI1	16.2008	-0.0194263	0.389941	-0.0498186	0.960267	0.973039
NFYB	2136.81	-0.64896	0.162109	-4.00325	6.24795e-05	0.000331163
TRAPPC2L	3814.31	0.492503	0.212325	2.31957	0.0203641	0.0466355
UBP1	2344.47	0.0340899	0.128284	0.265737	0.790441	0.856112
RAB11FIP2	1021.34	0.0823749	0.179081	0.459987	0.645526	0.74978
SLFN11	751.433	0.568965	0.237983	2.39077	0.0168129	0.0397111
C17orf78	0.3739	1.08179	1.34187	0.806178	0.42014	0.54987
FRRS1	83.6652	0.550807	0.41555	1.32549	0.185009	0.291529
ADAM32	252.53	-0.249335	0.204421	-1.21971	0.222574	0.337498
NXPH4	247.913	-1.65595	0.441498	-3.75075	0.000176304	0.00080612
MID2	153.414	0.298069	0.174234	1.71074	0.0871298	0.158113
ACACA	3427.51	-0.736493	0.213135	-3.45553	0.000549215	0.00213556
LAMA4	2399.12	0.000990841	0.23735	0.0041746	0.996669	0.997627
TSC22D2	1234.98	-0.136328	0.161738	-0.842897	0.399286	0.530438
DONSON	603.82	-0.573937	0.152596	-3.76116	0.000169129	0.00077806
RIBC1	169.135	-1.19428	0.311776	-3.83058	0.000127843	0.000611543
C16orf96	80.7829	-0.596735	0.233194	-2.55896	0.0104987	0.0266188
GALNS	1390.52	0.31381	0.101309	3.09755	0.00195126	0.00636874
TBCC	1427.45	0.359956	0.117353	3.0673	0.00216001	0.00695224
PCSK1	1216.51	0.143894	0.460543	0.312445	0.754702	0.831157
RAB4A	2341.28	-0.237081	0.101808	-2.32869	0.0198753	0.0457395
RAB32	1419.71	1.61879	0.294905	5.4892	4.03751e-08	5.98663e-07
ARCN1	4882.65	0.0601901	0.0936811	0.6425	0.520549	0.641597
NOTCH2	4162.81	-0.0114314	0.20451	-0.0558968	0.955424	0.97023
SMC1A	2936.17	-0.463003	0.168375	-2.74983	0.00596266	0.016468
COPRS	3898.79	0.663468	0.145328	4.56532	4.98729e-06	3.80839e-05
FAM204A	1617.63	-0.118007	0.121637	-0.970164	0.331965	0.462071
RTKN	8483.99	-0.706193	0.245527	-2.87624	0.00402449	0.0118224
MEPCE	3836.2	1.03413	0.144775	7.14303	9.12943e-13	5.51947e-11
NADK	4551.39	0.990071	0.133372	7.42335	1.14194e-13	8.6649e-12
SYPL2	145.535	1.05293	0.234198	4.49592	6.9271e-06	5.02624e-05
TYROBP	11593.4	1.42168	0.343144	4.14312	3.4262e-05	0.000196854
SPHAR	0	0	0	0	1
ZCWPW1	680.663	-0.215634	0.1949	-1.10638	0.268561	0.391214
BIRC2	2621.69	0.335933	0.126444	2.65676	0.00788944	0.0209143
CYP24A1	9.96576	-0.310844	0.559577	-0.555498	0.578554	0.692895
EID3	106.938	0.386178	0.224819	1.71773	0.0858458	0.15613
TXNRD1	3848.86	-0.128741	0.185223	-0.69506	0.487018	0.612073
TMEM25	1632.18	0.178256	0.215436	0.827416	0.408001	0.538618
CLDN3	15.5463	-0.0475031	0.471077	-0.100839	0.919678	0.946027
DUSP27	58.1067	-1.05645	0.373367	-2.82953	0.00466168	0.0134146
DCAF4L2	0.898654	-1.99382	0.922757	-2.16071	0.0307174	0.0660213
CLDN4	297.774	4.21998	0.455827	9.25785	2.08582e-20	7.97807e-18
GPA33	13.7525	0.816789	0.417561	1.9561	0.0504537	0.100064
KCNK2	151.981	-1.50944	0.435971	-3.46225	0.000535684	0.0020938
NDUFA4L2	1568.25	-0.299886	0.237285	-1.26382	0.206294	0.318403
NAIF1	428.533	0.524243	0.105376	4.97495	6.52645e-07	6.7245e-06
TMEM39A	708.108	-0.0666723	0.14411	-0.46265	0.643615	0.748581
BMP3	8.24147	-0.860552	0.644407	-1.33542	0.18174	0.287487
TMSB4Y	105.761	-0.257979	1.02133	-0.252591	0.800584	0.863174
MTCH1	15874.1	0.274085	0.104531	2.62203	0.00874069	0.0228062
SLC25A25	2056.03	0.570135	0.166295	3.42846	0.000607012	0.00233414
PRLHR	25.0014	0.38012	0.438637	0.866593	0.386165	0.51726
SHMT2	2244.43	0.279397	0.181471	1.53962	0.123652	0.211007
SERPINA6	0.486009	-1.4957	2.01242	-0.743237	0.457338	0.585554
CACUL1	2196.09	0.0186238	0.0772099	0.24121	0.809393	0.870418
MMP16	263.33	-0.784775	0.37415	-2.09749	0.0359506	0.0751932
LRFN3	973.155	0.30818	0.159474	1.93248	0.0533006	0.104867
BICRAL	1062.51	-0.578799	0.178515	-3.24229	0.00118572	0.00414835
UBALD1	2148.34	0.38551	0.160308	2.40481	0.0161809	0.0384461
RPL27	21017.1	0.447524	0.232664	1.92348	0.0544203	0.106722
NDUFA5	3889.3	0.0723426	0.133616	0.541422	0.588216	0.70125
GART	1922.67	-0.136488	0.117264	-1.16393	0.244451	0.363698
TXNL1	3718.07	0.129296	0.0833804	1.55068	0.120979	0.207295
TUBD1	322.786	-0.204068	0.140282	-1.4547	0.145753	0.240763
WASHC2C	2710.78	-0.0300954	0.101705	-0.295909	0.7673	0.84057
NUDT12	788.704	-0.557762	0.192984	-2.8902	0.00384999	0.0113873
ABCC2	29.7185	-1.29345	0.522987	-2.47321	0.0133907	0.0328321
ATXN7L2	788.474	0.39293	0.187853	2.09169	0.0364665	0.0760661
XAF1	2578.63	-0.430205	0.175653	-2.44917	0.0143184	0.0347476
EIF3A	6674.7	-0.189812	0.124209	-1.52816	0.126472	0.21488
HCN3	587.879	0.283231	0.218065	1.29884	0.193998	0.303018
WDR7	1805.9	-0.680139	0.239729	-2.83712	0.00455232	0.0131483
C12orf43	1174.71	0.603362	0.113741	5.30469	1.12862e-07	1.44941e-06
TMEM123	6001.17	-0.338079	0.19071	-1.77274	0.0762719	0.141562
PTPRJ	2918.25	-0.510013	0.121773	-4.18823	2.81143e-05	0.000166694
NTRK3	2434.35	-1.03714	0.304482	-3.40623	0.000658666	0.00250232
SULT1C4	442.446	-0.64586	0.309726	-2.08526	0.0370456	0.0770854
CLK2	2497.38	0.167725	0.114169	1.46909	0.141808	0.235182
ZNF611	490.021	-0.177429	0.126207	-1.40585	0.159769	0.25909
TACR2	71.4156	1.71083	0.219737	7.78579	6.9278e-15	6.94336e-13
FFAR1	134.652	-1.5862	0.411643	-3.85335	0.000116514	0.000565581
EP400	3081.29	-0.406122	0.130674	-3.1079	0.00188423	0.00618031
ENPP2	15671.6	-1.63092	0.292201	-5.58152	2.38431e-08	3.80961e-07
POGLUT1	896.585	0.331077	0.116618	2.839	0.00452558	0.0130913
SOWAHD	153.809	1.29532	0.336141	3.8535	0.000116443	0.00056538
PKLR	5.50758	0.261151	0.731453	0.357031	0.721069	0.807208
SEZ6L	2011.21	-0.381717	0.46528	-0.820402	0.411987	0.542329
OR4B1	0.0170456	0.166108	3.03273	0.0547718	0.95632
NANOS1	453.16	-0.891238	0.273954	-3.25324	0.00114098	0.00401358
SEC22B	3962.99	0.270109	0.0830146	3.25375	0.00113893	0.00400862
DHX34	1623.6	0.369444	0.113715	3.24885	0.00115871	0.00406755
TTC36	22.6818	1.36403	0.284427	4.79569	1.62115e-06	1.4496e-05
NCLN	4236.26	0.927744	0.159848	5.80392	6.47828e-09	1.27004e-07
NASP	6464.33	-0.677719	0.175648	-3.8584	0.000114132	0.000556177
OASL	385.563	0.60936	0.327214	1.86227	0.0625651	0.119873
TNN	32.4258	-1.08309	0.40687	-2.662	0.00776774	0.0206578
UBE4A	3616.07	0.0758275	0.0696958	1.08798	0.276604	0.40038
TIMMDC1	3491.83	-0.0910262	0.120764	-0.753754	0.450997	0.579142
SPOCD1	7152.68	1.72233	0.497487	3.46205	0.000536068	0.00209459
PADI3	3.16944	2.35975	0.90709	2.60145	0.0092831	0.0240143
AC092143.1	53.9953	-0.511248	0.696115	-0.734431	0.462686	0.590545
MC1R	823.53	1.50485	0.230222	6.53655	6.29562e-11	2.29557e-09
AL365214.3	1.18151	-1.33655	0.745729	-1.79227	0.0730893	0.136579
NOMO2	6897.32	0.431873	0.16294	2.6505	0.00803735	0.0212522
TCF25	6887.9	0.161313	0.0962694	1.67564	0.0938091	0.168037
SELENOT	6340.48	-0.0504009	0.164083	-0.307168	0.758716	0.834132
RFPL4B	2.03502	-0.534608	0.75673	-0.706471	0.479895	0.605629
CD80	81.2758	2.41412	0.455098	5.30462	1.12909e-07	1.44941e-06
KIAA0040	842.851	-0.020442	0.276379	-0.0739637	0.941039	0.961116
TMIE	501.875	-1.04172	0.474992	-2.19313	0.0282978	0.0615907
KIAA0319L	3904.27	-0.114102	0.0860888	-1.3254	0.185038	0.29155
NXPH3	995.209	-0.441485	0.264826	-1.66707	0.0955	0.170349
KMT2A	3683.31	-0.307585	0.195123	-1.57637	0.114941	0.198547
DACH2	173.798	0.821406	0.682963	1.20271	0.229088	0.345087
NGFR	5201.97	0.919993	0.38695	2.37755	0.0174281	0.0409578
DNMBP	673.54	0.603274	0.136403	4.42272	9.74656e-06	6.71334e-05
PI4KA	7395.41	0.0688897	0.289152	0.238247	0.81169	0.871787
METTL25	175.504	-0.50915	0.189747	-2.68331	0.00728979	0.0195682
TNR	1674.28	-1.25612	0.4687	-2.68001	0.0073621	0.0197228
PRSS50	45.6337	-0.47798	0.322911	-1.48022	0.138815	0.231259
PCLO	1024.81	-0.147338	0.427961	-0.344279	0.730637	0.813932
NPIPB11	379.616	-0.637074	0.184986	-3.44391	0.000573358	0.00221885
SERP1	5811.56	0.311117	0.105285	2.955	0.00312666	0.00954551
CCDC59	937.983	0.37049	0.142722	2.59588	0.00943491	0.0243298
RIPK2	976.609	1.1531	0.199014	5.79409	6.86939e-09	1.33416e-07
ACSM4	0.16977	-0.642416	2.34188	-0.274316	0.783842
RPN2	9322.85	0.505443	0.180877	2.79441	0.00519953	0.0147206
HDLBP	14033.1	-0.134155	0.0742627	-1.80649	0.0708422	0.133079
ARL5B	617.408	0.134387	0.167505	0.802286	0.422387	0.552067
MYL1	0.286006	0.257922	1.46402	0.176174	0.860157	0.90501
EIF2A	2046.15	-0.240126	0.090979	-2.63936	0.00830629	0.0218493
SOX8	8102.38	-1.4059	0.326281	-4.30887	1.64094e-05	0.000105432
SFXN4	960.492	0.260934	0.13395	1.948	0.0514152	0.101745
ANAPC2	3240.88	0.0359777	0.0996708	0.360965	0.718126	0.805445
SLC35F5	1296.61	0.173026	0.220536	0.784572	0.432705	0.562513
TLN2	3579.5	-0.390468	0.191667	-2.03722	0.0416283	0.0849968
CCL23	101.854	5.58203	0.624345	8.94061	3.87011e-19	1.09899e-16
TUBB3	8230.15	0.505338	0.274477	1.8411	0.0656074	0.124745
SERPIND1	9.58395	1.74037	0.594262	2.92862	0.00340474	0.0102377
LRRC36	53.2999	-0.629674	0.309091	-2.03718	0.0416322	0.0849968
KLHL5	2811.44	-0.619062	0.183756	-3.36893	0.000754594	0.00281389
SSNA1	3559.71	0.310345	0.21084	1.47195	0.141035	0.234166
PABPN1L	4.06606	0.375483	0.746745	0.502826	0.615087	0.725211
TEX13B	0.18231	-0.380249	2.30987	-0.164619	0.869244
CARMIL1	903.194	-0.811063	0.252393	-3.21349	0.00131131	0.00452108
CCL18	9892.98	6.82218	0.675432	10.1005	5.4982e-24	3.96335e-21
SNAP29	2344.56	0.0643367	0.0699162	0.920198	0.35747	0.487944
OR4X2	0
OR4X1	0
CCSAP	2057.53	-0.243695	0.231963	-1.05058	0.293452	0.419831
ADPRH	871.664	1.06194	0.2261	4.69678	2.64292e-06	2.20935e-05
DDX51	1801.67	0.166016	0.132244	1.25538	0.209342	0.321968
SIT1	48.182	0.560452	0.483979	1.15801	0.24686	0.366583
UGCG	1577.3	0.135862	0.175453	0.774351	0.438723	0.567974
SULT1A4	134.103	0.838276	0.334188	2.5084	0.0121281	0.0302146
ACTA1	48.9788	-0.727219	0.43637	-1.66652	0.0956105	0.170514
TMTC2	3182.2	-1.99578	0.239549	-8.33138	7.99059e-17	1.248e-14
CPN1	0.107089	-0.0347544	2.89693	-0.011997	0.990428
MROH8	187.333	-0.395107	0.198824	-1.98722	0.0468985	0.0941688
SLC39A10	1684.58	0.0152047	0.286961	0.0529853	0.957744	0.971565
IPO9	4692.54	-0.144042	0.106611	-1.3511	0.176663	0.281143
NOC4L	1425.44	0.851662	0.217468	3.91626	8.99343e-05	0.000452496
LRP2	3421.99	-1.72054	0.382106	-4.50278	6.70694e-06	4.89301e-05
TMEM203	1853.56	0.544863	0.115988	4.69756	2.63286e-06	2.2029e-05
TAF2	785.405	-0.578224	0.196176	-2.94748	0.00320375	0.00973447
TPRN	4784.28	-0.479756	0.283713	-1.69099	0.0908386	0.163582
SSTR5	0.525085	-0.476744	1.21597	-0.392068	0.695008	0.787822
TBC1D12	2563.23	-1.56006	0.287064	-5.43451	5.49457e-08	7.77201e-07
MAP3K7	2382.01	-0.410334	0.092301	-4.44561	8.76434e-06	6.13602e-05
SERPINA1	4219.18	1.4711	0.359172	4.09581	4.20688e-05	0.000235289
BOLA2-SMG1P6	913.705	0.474048	0.159723	2.96794	0.00299805	0.00920836
PRDX3	4294.31	0.0558968	0.173726	0.321752	0.747641	0.82618
SLC38A2	5329.23	-0.157611	0.142637	-1.10498	0.269168	0.391916
OR10A7	0.0170456	0.166108	3.03273	0.0547718	0.95632
NCDN	13465.8	0.736435	0.375813	1.95958	0.0500455	0.0994436
IFT46	1548.45	0.175373	0.0970028	1.80792	0.070619	0.132699
OR6C74	0
HES1	1071.91	0.27715	0.243467	1.13835	0.254976	0.376044
PLA1A	226.039	1.10048	0.408718	2.69252	0.00709143	0.0190822
RPA2	2172.65	0.155667	0.0878693	1.77157	0.0764654	0.141808
BOLA2	578.564	0.774041	0.18837	4.10914	3.97131e-05	0.000223649
C1QTNF8	19.537	-1.49452	0.454779	-3.28625	0.00101533	0.00362807
HELLS	197.425	-0.32934	0.267953	-1.22909	0.219037	0.333349
OR6C6	1.96862	0.180549	0.672666	0.268408	0.788386	0.854931
SLX1B	1078.79	-0.0810739	0.247982	-0.326934	0.743718	0.823317
OR6C1	0.019343	0.166108	3.03273	0.0547718	0.95632
NAV1	4427.89	-1.11774	0.156289	-7.15179	8.56515e-13	5.22893e-11
CHSY1	1318.48	-0.346345	0.180988	-1.91363	0.0556672	0.108735
CHST11	1477.99	-0.939961	0.171151	-5.492	3.97399e-08	5.91115e-07
OR6C3	0.179428	-0.341774	3.03257	-0.112701	0.910268
DSCC1	191.555	-0.594724	0.154167	-3.85766	0.000114479	0.000557432
OR6C75	10.8404	-0.0371148	0.354474	-0.104704	0.916611	0.944063
SSU72P5	0.0617932	0.166712	3.03265	0.0549723	0.956161
MAP3K10	4118.72	-0.0556408	0.294348	-0.18903	0.850069	0.899249
OR6C65	0.0797405	0.440905	3.03273	0.145382	0.884409
DEPTOR	652.268	-1.10015	0.284801	-3.86287	0.000112064	0.00054838
TAB3	1074.2	0.0531129	0.152853	0.347478	0.728232	0.812219
SLC41A2	501.58	0.0867999	0.185204	0.468672	0.639304	0.744903
OR6C76	0.0198356	0.166108	3.03273	0.0547718	0.95632
GRK5	612.89	-0.25894	0.166821	-1.5522	0.120614	0.206783
PDIA4	4113.05	-0.071618	0.217813	-0.328806	0.742302	0.822328
USP54	7003.19	-1.21053	0.233091	-5.19337	2.06521e-07	2.46422e-06
ERLIN1	873.494	0.125348	0.0920248	1.36211	0.173164	0.276844
FFAR3	27.8153	-0.172725	0.518812	-0.332925	0.739191	0.820195
PPP1R18	3676.24	0.842157	0.239708	3.51326	0.000442641	0.00177682
GALNT9	812.823	0.216426	0.564791	0.383197	0.701574	0.792771
OR6C4	13.8599	-0.858902	0.420467	-2.04274	0.0410785	0.0839945
SSU72P2	0.481284	1.48799	1.77616	0.837757	0.402167	0.533094
OR6C2	0
GPR42	6.71661	0.143751	0.751603	0.19126	0.848322	0.897857
OR6C70	0.0284612	0.0821795	3.03271	0.0270977	0.978382
OR2AP1	2.62199	-0.17037	0.509579	-0.334335	0.738127	0.81945
OR6C68	0
NUDT16	5915.56	-0.38421	0.147784	-2.59981	0.00932746	0.0241091
SEMA3E	142.828	-1.5231	0.913732	-1.6669	0.0955349	0.170395
NUP133	2271.02	-0.348172	0.0857786	-4.05896	4.92919e-05	0.000269968
GNB1	21244.4	-0.14182	0.1112	-1.27535	0.202185	0.313506
OR10P1	0.0624915	-0.172181	3.03263	-0.0567761	0.954724
MALRD1	14.6762	-0.606262	0.402225	-1.50727	0.131741	0.22212
P2RX7	2854.69	-0.916301	0.225958	-4.05518	5.00965e-05	0.000273706
EFL1	834.228	-0.0811808	0.117495	-0.69093	0.48961	0.614578
RPL39	15538.3	0.419776	0.260184	1.61338	0.106661	0.186704
SLC6A15	755.123	0.405383	0.254828	1.59081	0.111652	0.193776
CCL3	1529.04	1.04447	0.513322	2.03473	0.0418777	0.0854422
TSPAN15	4093.35	-0.909231	0.293536	-3.09751	0.00195154	0.00636874
NDOR1	1317.73	-0.102875	0.101952	-1.00905	0.312949	0.441863
SLFN12	164.627	0.676605	0.287425	2.35402	0.0185714	0.0432286
ATP5MG	6897.34	0.383355	0.151887	2.52395	0.0116045	0.029057
LANCL1	10840.8	-1.0569	0.220286	-4.79784	1.60389e-06	1.4376e-05
CRYL1	4014.58	-0.707553	0.179757	-3.93617	8.27927e-05	0.000421887
PPP3CB	3073.94	0.129828	0.269897	0.481027	0.630498	0.738088
ALDH1L2	452.106	-0.809951	0.213286	-3.79749	0.00014617	0.000687344
MGAT5	4549.01	-0.615174	0.163041	-3.77312	0.00016122	0.000747179
CPN2	36.0584	-0.255119	0.270631	-0.942683	0.345843	0.475912
RASD2	925.577	0.283579	0.400928	0.707307	0.479376	0.605096
LRRC15	154.507	3.17103	0.609386	5.20365	1.95413e-07	2.35072e-06
GP5	3.55895	-0.439663	0.643577	-0.683155	0.494509	0.61845
IL17RD	874.302	-0.377535	0.21718	-1.73835	0.0821486	0.150369
SSU72P4	0.0968445	-0.428984	3.03252	-0.141461	0.887506
TTC9B	1297.28	-0.114753	0.512333	-0.223981	0.822772	0.879395
SSU72P3	0.0325664	0.523343	3.03273	0.172565	0.862993
SSU72P7	0.124999	-0.0407063	3.03258	-0.013423	0.98929
SHOC2	1296.33	0.259984	0.142335	1.82657	0.0677643	0.128196
MYO15A	220.457	0.210906	0.345794	0.609917	0.541917	0.660764
WASHC4	1974.06	-0.724055	0.187779	-3.85588	0.000115315	0.000560632
CNTD2	35.1399	-0.175559	0.355693	-0.49357	0.62161	0.730971
INO80B-WBP1	343.348	0.89505	0.486225	1.84081	0.0656488	0.124799
RGS10	1812	-0.945398	0.272899	-3.46428	0.000531656	0.00207979
TEKT1	124.181	-2.45346	0.493068	-4.9759	6.49449e-07	6.69525e-06
CD163L1	169.72	-0.236322	0.281977	-0.838089	0.401981	0.532998
INO80B	1291.13	0.44595	0.128709	3.4648	0.00053062	0.00207661
RBPMS	878.108	-0.510138	0.225017	-2.26711	0.0233836	0.0524166
RDH5	585.042	0.966968	0.254395	3.80105	0.000144082	0.000678828
FBXO39	20.3487	1.37892	0.3542	3.89305	9.8992e-05	0.000493482
TSPAN19	75.1782	-0.581553	0.283784	-2.04928	0.0404347	0.0829133
CAMK1G	694.67	0.607703	0.625174	0.972055	0.331023	0.461164
OR52B4	0.142236	-0.291484	2.80082	-0.104071	0.917113
CCDC81	105.273	-1.04622	0.30917	-3.38395	0.000714504	0.00268308
BLOC1S1	6823.87	0.426433	0.243306	1.75266	0.0796601	0.146717
FTHL17	0.0198356	0.166108	3.03273	0.0547718	0.95632
SELENOS	2352.96	0.47415	0.149286	3.17612	0.00149261	0.00504953
WBP1	6085.44	0.0486065	0.115335	0.421439	0.673435	0.771675
ADRA2A	189.861	-0.126422	0.361106	-0.350097	0.726266	0.810991
TRIM21	1192.11	1.3574	0.246804	5.49993	3.79944e-08	5.67403e-07
CEBPE	34.0225	0.638552	0.392149	1.62834	0.103453	0.182126
ATP13A3	2271.98	0.307994	0.236739	1.30099	0.193262	0.302084
BX255925.3	1607.46	0.282241	0.173795	1.62399	0.104378	0.183496
ITGA7	8452.61	0.644579	0.176332	3.65548	0.000256702	0.00111137
CALML6	100.729	1.85516	0.34414	5.39073	7.01737e-08	9.55744e-07
B3GNT10	59.7803	-0.808416	0.273859	-2.95194	0.00315787	0.00962354
CD163	9465.68	0.754298	0.432248	1.74506	0.0809748	0.148693
IFI35	2451.63	1.4472	0.282711	5.11899	3.07173e-07	3.46809e-06
FBXW2	2857.31	0.0728663	0.0945455	0.770701	0.440884	0.569709
MRPL3	2080.67	-0.0780644	0.094631	-0.824934	0.409409	0.539944
METTL27	176.3	1.68818	0.345664	4.88387	1.04025e-06	9.91674e-06
COX17	2006.87	0.377524	0.179513	2.10305	0.0354617	0.0743426
OR52K2	0.224058	-0.606402	1.57406	-0.385246	0.700055
NEUROG3	3.37332	-0.693204	0.624518	-1.10998	0.267006	0.389404
POPDC2	210.565	1.15348	0.255794	4.50939	6.50145e-06	4.76163e-05
PDE7A	906.678	-0.757377	0.196656	-3.85128	0.0001175	0.000569483
PPP1R35	1232.58	0.809677	0.182788	4.42961	9.44042e-06	6.53098e-05
ARHGAP1	7878.21	-0.626952	0.141442	-4.43257	9.31154e-06	6.46119e-05
C12orf45	1381.04	0.553445	0.172608	3.20637	0.00134422	0.0046201
MDC1	2088.81	-0.533001	0.141574	-3.76481	0.000166675	0.000768278
CPZ	138.624	0.266847	0.343463	0.776933	0.437198	0.566669
NAP1L1	14704.4	-0.148663	0.0991382	-1.49956	0.133729	0.224689
KCTD3	3757.26	-0.798619	0.171192	-4.66505	3.08542e-06	2.51641e-05
CBFA2T3	302.798	0.317626	0.424058	0.749017	0.453847	0.582164
UPF3B	1012.44	0.507411	0.105088	4.82845	1.37601e-06	1.2574e-05
DNMT3A	2160.46	-0.368218	0.127039	-2.89846	0.00374995	0.0111477
PTGES2	3626.9	1.01636	0.176412	5.76133	8.34552e-09	1.58312e-07
RNF208	1607.14	0.0488247	0.322907	0.151204	0.879815	0.918737
CYSRT1	197.291	2.79762	0.328687	8.51149	1.71718e-17	3.18647e-15
LMO7	882.151	0.071442	0.387623	0.184308	0.853772	0.90141
RNF224	9.83472	3.16758	0.714254	4.4348	9.21557e-06	6.40677e-05
GCC2	1661.02	-0.310379	0.196651	-1.57832	0.114491	0.197915
FBRSL1	3617.17	-0.212028	0.126673	-1.67382	0.0941662	0.168532
SLC34A3	12.4827	2.72448	0.620547	4.39045	1.13116e-05	7.62869e-05
GPR78	6.76951	-0.500221	0.683493	-0.731861	0.464254	0.591637
ERICH6	10.5072	0.750348	0.400323	1.87435	0.0608815	0.117114
ATP11B	1226.64	-0.322385	0.151819	-2.12348	0.0337139	0.0712887
TMEM163	690.459	-1.23694	0.309336	-3.99869	6.36946e-05	0.000336651
PDE5A	163.766	-1.01996	0.321594	-3.17158	0.00151612	0.00511431
KLHL4	1155.42	-1.77293	0.333815	-5.31113	1.08948e-07	1.40724e-06
RPS6KB1	1274.16	-0.192045	0.10096	-1.90219	0.0571462	0.111149
FAM166A	11.864	-1.16594	0.419406	-2.77998	0.00543616	0.0152613
SDHAF1	1341.55	0.745783	0.208936	3.56942	0.000357766	0.00148412
FLT3LG	508.405	0.934736	0.218153	4.28478	1.82918e-05	0.000116055
TUBB4B	10139.9	0.208521	0.210897	0.988732	0.322794	0.45239
DRG2	2058.12	0.338378	0.104983	3.22316	0.00126783	0.0043938
TIAL1	3615.42	-0.0238811	0.104025	-0.22957	0.818426	0.87631
LRCOL1	32.039	0.954899	0.370705	2.5759	0.00999799	0.025515
TRA2A	3474.83	0.00411969	0.101921	0.0404205	0.967758	0.977985
PSMD5	1273.61	0.316047	0.0939242	3.36492	0.000765661	0.00284626
ABCB10	566.06	0.0611452	0.161145	0.379441	0.70436	0.795135
OSGIN2	1626.92	0.187211	0.135047	1.38626	0.165667	0.266953
SLC25A2	1.02009	-0.879152	0.783238	-1.12246	0.261668	0.383708
TAF7	4698.44	0.129387	0.108512	1.19237	0.233116	0.34986
ATP6V1G3	0.114061	-0.0347824	3.03263	-0.0114694	0.990849
IMPG2	31.6217	-1.32781	0.361912	-3.66888	0.000243616	0.00106232
CHUK	1111.53	-0.056553	0.136067	-0.415627	0.677683	0.774961
MTFR1	473.175	-0.524126	0.141791	-3.69647	0.000218616	0.000970006
PRPF18	496.095	0.357741	0.0960399	3.72492	0.000195374	0.000880914
SLK	2060.1	0.112957	0.120149	0.940145	0.347143	0.477303
PTPRG	1235.62	-1.08491	0.291043	-3.72765	0.00019327	0.000872625
RPL3	47973	0.190858	0.110224	1.73155	0.083353	0.152187
ZNF799	251.236	-0.201966	0.180455	-1.1192	0.263054	0.385168
GFOD2	1177.79	0.595214	0.146908	4.0516	5.08695e-05	0.000277311
DPEP1	25.1308	-0.572687	0.648554	-0.883021	0.377225	0.50852
TMEM208	2088.99	0.843722	0.184442	4.57447	4.77428e-06	3.6672e-05
ZNF33B	627.365	0.234571	0.169042	1.38765	0.165244	0.266409
PCP4L1	349.413	-0.0105772	0.573131	-0.0184551	0.985276	0.989616
ZNF443	196.027	0.0381189	0.163047	0.233791	0.815147	0.874086
OR10T2	0
CPNE8	365.824	-0.0493717	0.27288	-0.180928	0.856424	0.903004
UQCRHL	68.2647	-0.874451	0.292499	-2.98959	0.00279352	0.00866775
CNOT6L	1008.89	-0.341697	0.111216	-3.07238	0.00212363	0.00684572
PRKACG	0.055285	-0.00260296	3.03268	-0.000858303	0.999315
SCUBE1	49.7034	-0.550683	0.283216	-1.94439	0.0518482	0.10245
PCTP	581.067	0.186678	0.131644	1.41804	0.156178	0.254618
GSPT2	771.752	0.22829	0.140345	1.62663	0.103816	0.182662
CENPVL1	3.89106	-0.0324512	0.724576	-0.0447864	0.964278	0.975731
C3orf14	1036.57	0.0318097	0.172972	0.183901	0.854091	0.901418
CENPVL2	3.89106	-0.0324512	0.724576	-0.0447864	0.964278	0.975731
ALDH9A1	5670.49	-0.202791	0.114495	-1.77118	0.0765306	0.141901
CD37	2638.64	0.579121	0.309093	1.87361	0.060984	0.117287
SH3GL2	1876.82	0.1761	0.571176	0.308312	0.757845	0.833785
IGF2BP1	47.5645	0.434826	0.227001	1.91552	0.0554258	0.108309
ENKD1	1066.6	0.385462	0.172084	2.23996	0.0250935	0.0556242
MED20	644.52	0.325982	0.113109	2.88201	0.00395151	0.0116445
XPOT	4183.59	0.135508	0.107682	1.2584	0.208246	0.320703
RALYL	322.758	-0.350072	0.565886	-0.618628	0.536162	0.65588
CALM3	32096.1	0.476878	0.271623	1.75566	0.0791464	0.145943
C16orf86	446.272	0.551245	0.202285	2.72509	0.0064284	0.0175322
PPP5D1	131.251	-0.842797	0.23505	-3.58561	0.000336296	0.00140814
ZNF444	3066.22	0.277749	0.119813	2.31818	0.0204396	0.0468026
HSDL1	1547.19	0.405644	0.0925777	4.38166	1.17777e-05	7.88633e-05
FAM199X	2511.04	-0.109895	0.165392	-0.664452	0.506401	0.628624
AJM1	1847.75	-0.0344687	0.311134	-0.110784	0.911787	0.940698
SFMBT2	1576.58	-1.3124	0.196309	-6.68538	2.30327e-11	9.48745e-10
RC3H1	1325.16	-0.22089	0.0932044	-2.36995	0.0177904	0.0416733
NCMAP	47.2963	-0.0498712	0.353428	-0.141107	0.887785	0.92363
PNMA8B	2342.43	0.320472	0.384514	0.833447	0.404593	0.535438
CLEC4M	11.9869	0.116136	0.549032	0.211529	0.832475	0.886809
FAM122A	1020.12	0.045116	0.100586	0.448533	0.653769	0.755748
AL157392.5	182.185	-0.0491569	0.133859	-0.367229	0.713448	0.802126
PTPN11	12467.2	-0.953749	0.224522	-4.24792	2.15767e-05	0.000134266
C4orf19	179.81	-0.76856	0.262495	-2.92791	0.00341252	0.0102578
ENHO	5032.07	-0.159486	0.348439	-0.457716	0.647157	0.750929
FAM76B	596.628	-0.588736	0.163394	-3.60316	0.000314368	0.0013294
ZNF442	135.844	0.451293	0.163603	2.75846	0.00580748	0.0161059
FBLIM1	486.253	0.837343	0.289912	2.88826	0.00387379	0.0114463
PHPT1	8569.31	1.36256	0.22875	5.95654	2.57632e-09	5.81752e-08
FAM50A	6583.3	1.07465	0.244207	4.40056	1.0797e-05	7.33708e-05
RELL1	198.573	-0.0596956	0.255107	-0.234002	0.814983	0.873972
C4BPA	167.851	-0.933332	0.649119	-1.43784	0.150479	0.247262
PKP1	66.5996	1.53014	0.505084	3.02948	0.00244971	0.00774633
CENPVL3	22.9591	1.27496	0.548603	2.324	0.0201252	0.0461899
ZNF563	184.897	1.13919	0.182711	6.23492	4.52012e-10	1.25692e-08
GARNL3	1142.99	-0.674304	0.267841	-2.51756	0.0118172	0.0295304
STAMBP	3511.18	-0.535951	0.139668	-3.83732	0.000124384	0.000597438
NUDT11	615.152	0.901283	0.32376	2.7838	0.00537258	0.0151213
RABL2A	1229.18	-0.202664	0.133906	-1.51348	0.130157	0.219885
TMEM126A	881.569	0.34435	0.150603	2.28648	0.0222261	0.050164
MAMDC4	1074.25	-0.116193	0.137984	-0.842074	0.399747	0.530937
KLF4	778.815	1.12772	0.251916	4.47655	7.58592e-06	5.4162e-05
LUZP4	0.493245	-1.41558	1.84925	-0.765486	0.443982	0.572761
GIP	0.461543	-0.276059	1.52874	-0.18058	0.856698	0.903062
LRRC29	336.363	0.224315	0.149496	1.50048	0.133491	0.224445
PIK3C2A	2654.85	-0.175268	0.206974	-0.846812	0.3971	0.528283
TXNDC16	621.435	-0.949271	0.24003	-3.95481	7.65964e-05	0.000395147
HOXC8	12.7618	-1.13513	0.636262	-1.78405	0.0744151	0.138651
WARS	9529.07	0.875256	0.250533	3.49358	0.000476593	0.00189605
PNMA8A	3747.91	0.545978	0.260406	2.09664	0.0360251	0.0753047
TOE1	729.822	0.461375	0.13255	3.48075	0.000500012	0.00197538
HTATIP2	1600.71	0.200893	0.192316	1.0446	0.296208	0.422998
STX17	672.545	-0.268462	0.15162	-1.77062	0.0766242	0.142047
ATOH7	31.8845	0.829103	0.558892	1.48348	0.137948	0.230225
HOXC9	33.5755	-0.570245	0.78843	-0.723267	0.469516	0.596419
PNMA8C	837.95	0.158695	0.264534	0.599905	0.548569	0.666674
PIP5K1B	244.573	0.00349657	0.431789	0.00809786	0.993539	0.995451
CCDC8	692.878	0.62475	0.269207	2.32071	0.0203028	0.046529
EYA2	667.92	-1.32174	0.267949	-4.9328	8.10597e-07	8.06381e-06
KATNB1	1822.96	0.0331455	0.171419	0.19336	0.846677	0.896808
TMEM196	103.289	0.833934	0.638463	1.30616	0.191498	0.299963
HOXC4	117.727	-0.86625	0.472951	-1.83158	0.0670133	0.127032
STRN4	4864.85	0.16139	0.107212	1.50534	0.132238	0.222737
FRMD4A	2256.04	-0.545186	0.137146	-3.97522	7.03144e-05	0.000366091
ITPKB	17378.3	-0.530826	0.200601	-2.64618	0.00814074	0.0214862
RCAN3	738.6	-0.0836159	0.174429	-0.47937	0.631675	0.738872
TAZ	2295.86	-0.225092	0.141673	-1.58881	0.112104	0.194463
HOXC6	48.4408	-1.07056	0.64764	-1.65302	0.0983269	0.174545
DEPDC5	820.658	-0.355988	0.128362	-2.7733	0.00554904	0.0155178
TRMT44	504.975	-0.0379656	0.105773	-0.358935	0.719644	0.806402
CNBD2	170.804	0.395806	0.167564	2.36211	0.0181711	0.0424324
C6orf15	1.64202	-2.11561	0.742662	-2.84868	0.00439004	0.0127484
STUM	3072.05	-0.247655	0.323305	-0.766011	0.44367	0.572518
CLTCL1	476.432	-0.367375	0.128391	-2.86137	0.0042182	0.0123143
SCAND1	5262.39	1.62274	0.257591	6.29968	2.98255e-10	8.72059e-09
CEP57	1031.87	-0.4176	0.134227	-3.11115	0.00186363	0.00612024
SLC6A16	82.335	-1.197	0.32903	-3.63795	0.000274818	0.00117945
IL7	25.983	-0.0288758	0.362289	-0.0797037	0.936473	0.957783
HOXC10	152.995	-0.650045	0.744311	-0.873351	0.382472	0.513547
MUC21	5.53304	-0.63353	0.457452	-1.38491	0.16608	0.267504
RPRD2	1787.5	-0.334837	0.140337	-2.38595	0.0170349	0.0401393
WDR25	553.324	0.288948	0.167746	1.72253	0.0849732	0.154889
HOXC5	12.4359	-0.133895	0.834515	-0.160446	0.872529	0.913238
C12orf56	8.20777	0.503246	0.397245	1.26684	0.205212	0.317099
MYPN	16.6699	1.09404	0.476691	2.29506	0.0217296	0.0492511
MRPL51	4501	0.581111	0.166595	3.48817	0.000486332	0.00192743
JRKL	402.874	0.0726195	0.153393	0.473421	0.635913	0.742341
ZC2HC1A	502.763	-0.0772732	0.178483	-0.432944	0.665056	0.764833
TMEM67	367.167	-0.646012	0.218857	-2.95175	0.0031598	0.00962785
CELF1	3912.18	0.203872	0.108478	1.87939	0.0601914	0.116096
LAT	568.355	0.707663	0.189866	3.72718	0.000193636	0.000874067
MTMR4	2794.72	-0.530397	0.177832	-2.98258	0.00285834	0.00883718
INTS9	594.762	-0.275016	0.106484	-2.58269	0.00980325	0.0251138
TTC3	9734.87	-0.388938	0.210624	-1.84659	0.0648061	0.12351
HS3ST4	433.802	-1.05331	0.460022	-2.2897	0.0220389	0.0497894
GLRX	2488.77	1.1719	0.203907	5.74721	9.0728e-09	1.69417e-07
SOAT1	2173.45	0.875609	0.225888	3.87629	0.00010606	0.000522826
ZNF787	1676.82	0.535932	0.163008	3.28777	0.00100986	0.00361197
CERS3	10.681	-1.07312	0.461607	-2.32474	0.0200859	0.0461195
TMEM100	230.983	-1.31666	0.33961	-3.87697	0.000105768	0.000521657
ALDH1L1	4036.35	0.0330201	0.254097	0.129951	0.896605	0.929589
HOXC11	57.8083	0.211337	0.881131	0.239847	0.810449	0.870952
KBTBD4	917.365	0.196213	0.0904664	2.16891	0.0300899	0.064842
SRSF7	3800.79	-0.0781745	0.103028	-0.758771	0.44799	0.576624
RAD23B	4276.81	0.0328601	0.120979	0.271619	0.785915	0.853347
ALG10B	516.941	-0.416783	0.203591	-2.04716	0.0406426	0.0832477
ZNF394	810.961	0.491473	0.127915	3.8422	0.000121937	0.000587339
PTPMT1	2782.12	0.200531	0.12074	1.66085	0.0967435	0.172191
HOXC12	1.40852	-0.730596	1.11756	-0.65374	0.513279	0.634682
NWD2	91.0088	0.117754	0.830235	0.141832	0.887213	0.923381
RPL10	32261.7	0.201189	0.148199	1.35756	0.174604	0.278638
RHOBTB3	6742.69	-0.598399	0.202831	-2.95023	0.00317535	0.00966426
ABCC9	996.466	-0.643311	0.227414	-2.82881	0.00467208	0.0134383
PIWIL3	4.18783	-0.93847	0.519714	-1.80574	0.0709582	0.13323
EID2	931.331	0.743695	0.146971	5.06014	4.18946e-07	4.55446e-06
HOXC13	112.239	2.67732	0.772563	3.46551	0.00052923	0.0020716
TIPRL	1896.97	0.383395	0.119999	3.19499	0.00139837	0.00477383
TRIM7	95.0961	0.383737	0.367487	1.04422	0.296384	0.423128
KLC2	3478.32	0.356317	0.271812	1.3109	0.189893	0.297972
NVL	913.792	-0.158319	0.0961037	-1.64738	0.0994803	0.176225
SLC3A2	10773.2	0.72243	0.167048	4.32468	1.52756e-05	9.89274e-05
OR2C1	7.54216	-0.909231	0.384945	-2.36198	0.0181777	0.0424426
DMRTC2	2.94177	0.0323969	0.533035	0.0607782	0.951536	0.967554
MADD	4933.23	0.134998	0.195646	0.690011	0.490187	0.615097
SNAP23	1713.53	-0.231358	0.146422	-1.58008	0.114089	0.19731
PLEKHA4	3374.7	0.520406	0.252883	2.05789	0.0396004	0.0813805
ATP12A	9.82201	-0.745694	0.659972	-1.12989	0.258524	0.380109
AC010724.2	0.0662778	-0.172181	3.03263	-0.0567761	0.954724
RPS17	21541.7	0.496923	0.224552	2.21296	0.0269006	0.0590034
LRRC18	11.4922	-0.114157	0.607014	-0.188064	0.850827	0.899796
MYO1G	1748.57	3.27839	0.390401	8.3975	4.56104e-17	7.56486e-15
ZBTB44	1674.74	-0.447977	0.154232	-2.90456	0.00367775	0.0109515
VSTM4	1096.76	-0.443904	0.142615	-3.11261	0.00185439	0.00609523
NDRG1	26746	-0.87444	0.204499	-4.27602	1.90267e-05	0.000120107
AP1M1	4055.94	0.326474	0.105947	3.08149	0.00205966	0.00667051
ATRN	3376.06	-0.504015	0.165854	-3.03891	0.00237435	0.00753345
CFH	1095.31	0.331848	0.260751	1.27266	0.203138	0.314672
NAPRT	2075.97	1.00092	0.1833	5.46055	4.74659e-08	6.87485e-07
MAFF	6556.65	1.11029	0.247366	4.48846	7.17394e-06	5.16733e-05
NAF1	311.771	-0.00423494	0.131383	-0.0322335	0.974286	0.982461
IQSEC3	2287.55	0.354215	0.574399	0.616671	0.537452	0.656944
CPEB1	2110.17	-0.687161	0.191737	-3.58387	0.000338546	0.00141535
CAMP	77.7834	4.82223	0.720769	6.69039	2.22575e-11	9.22897e-10
SCNN1D	1332.72	-0.407106	0.193588	-2.10296	0.0354697	0.0743511
PLA2G6	2176.61	-0.503672	0.192695	-2.61383	0.00895326	0.0232541
DDC	7.1559	-0.760616	0.444848	-1.70983	0.0872968	0.15836
SPATA3	16.5755	-0.938143	0.465825	-2.01394	0.0440161	0.0891356
LRRN2	1006.17	-0.33382	0.308475	-1.08216	0.27918	0.403156
FANCC	277.173	-0.933	0.197491	-4.72427	2.3094e-06	1.97638e-05
MYL10	2.41144	-0.348331	0.513432	-0.678435	0.497496	0.620983
BCL7B	3007.94	0.431415	0.113603	3.79758	0.000146118	0.000687344
MASP2	7.07493	-0.987951	0.451286	-2.18919	0.028583	0.0621105
DENND5B	914.452	-0.14831	0.251994	-0.588544	0.556167	0.673354
MRPL52	2531.06	1.02284	0.209684	4.878	1.07166e-06	1.0144e-05
CPNE2	4551.91	-0.552981	0.188774	-2.92933	0.00339692	0.0102191
IL15RA	393.931	1.17493	0.265871	4.41918	9.90751e-06	6.8042e-05
TAS2R9	0.4268	-0.830906	1.40629	-0.590851	0.55462	0.671969
LRRD1	17.2334	-0.0494556	0.329603	-0.150046	0.880728	0.91923
LYPLA1	925.051	-0.0603622	0.212701	-0.28379	0.776572	0.846882
TIGD5	619.54	0.376467	0.143585	2.62191	0.0087439	0.0228062
MOV10L1	96.9285	1.13944	0.241551	4.71717	2.3915e-06	2.03457e-05
TXLNG	964.113	-0.304721	0.155646	-1.95778	0.050256	0.0997669
JARID2	1039.03	-0.819178	0.144158	-5.68251	1.32736e-08	2.3381e-07
ANKIB1	3812.67	-1.19166	0.205019	-5.81247	6.15576e-09	1.21828e-07
EEF1D	16023.8	0.545508	0.205459	2.65508	0.00792907	0.0210075
ISM2	11.7725	0.1583	0.65926	0.240117	0.810239	0.870828
RBBP7	4721.94	-0.0168068	0.0743572	-0.226027	0.82118	0.878301
UBE2J1	2876.66	0.0156421	0.0866716	0.180476	0.856779	0.903062
CYP51A1	3658.16	-0.0780252	0.103246	-0.755723	0.449815	0.578219
GTF2IRD1	899.953	-0.429058	0.122836	-3.49293	0.00047776	0.0018994
BCS1L	1336.59	0.198665	0.112654	1.76349	0.0778175	0.143903
MGAM	143.629	2.35303	0.41996	5.603	2.10679e-08	3.4425e-07
HDAC6	4575.84	-0.455437	0.0964519	-4.72191	2.33639e-06	1.99675e-05
RNASEH2C	2908.1	0.664915	0.162824	4.08365	4.43333e-05	0.000246045
KRIT1	1207.02	-0.796999	0.170216	-4.68228	2.83704e-06	2.34624e-05
CXCL16	5565.12	0.770637	0.259344	2.97149	0.00296362	0.00911607
FCRL5	80.4301	-0.71791	0.331909	-2.16297	0.0305434	0.0656925
RBBP4	5654.84	-0.469696	0.084859	-5.53501	3.11207e-08	4.79368e-07
C21orf58	307.264	-1.27898	0.247598	-5.16555	2.39734e-07	2.80994e-06
PPP1R15A	5769.81	1.76043	0.241397	7.29268	3.0386e-13	2.06339e-11
LRRC57	849.446	0.172761	0.0964649	1.79092	0.0733053	0.136946
SMIM10L1	2279.59	0.213803	0.109175	1.95835	0.0501885	0.0996644
MED11	971.565	0.0774082	0.168062	0.460593	0.645091	0.749629
TAS2R30	12.9267	-0.256388	0.422893	-0.60627	0.544336	0.662851
TAS2R50	1.63905	-2.06244	0.747527	-2.75902	0.00579754	0.0160831
ZMYND15	774.672	0.510734	0.240629	2.1225	0.033796	0.0714258
IL1RN	805.528	3.64378	0.498145	7.3147	2.57959e-13	1.79328e-11
TAS2R46	0.652305	-0.419806	0.787397	-0.533157	0.593925	0.706528
NBPF4	1.6776	-0.463613	0.941261	-0.492545	0.622334	0.731593
PRR4	297.767	-1.58194	0.282363	-5.60249	2.11297e-08	3.44959e-07
RNF175	360.253	0.0778301	0.383356	0.203023	0.839117	0.891842
ATXN10	5137.3	-0.472264	0.111686	-4.2285	2.35252e-05	0.000143712
POLD2	4854.06	0.26693	0.191475	1.39407	0.163295	0.263743
NFKBIL1	1466.51	0.451668	0.179945	2.51003	0.012072	0.0300948
CLUAP1	1247.91	-0.224316	0.113888	-1.96962	0.0488816	0.097551
GFM1	1883.49	-0.380819	0.139625	-2.72744	0.00638273	0.0174279
GSX1	42.8838	-3.92673	0.889147	-4.41629	1.0041e-05	6.87823e-05
KLF11	554.245	0.846882	0.164932	5.13473	2.82551e-07	3.22901e-06
TAS2R20	20.9083	-1.87259	0.379544	-4.9338	8.06469e-07	8.027e-06
LTBP1	1683.33	-1.3651	0.218628	-6.24392	4.26749e-10	1.19732e-08
PRH1	28.5751	-1.26063	0.397392	-3.17226	0.00151255	0.00510595
GOLGA8T	213.134	-0.334683	0.384007	-0.871554	0.383452	0.514435
NEK6	3430.1	0.0950636	0.165524	0.574317	0.565753	0.682063
ZDHHC21	1079.48	-0.471832	0.231556	-2.03766	0.0415836	0.0849346
PRH2	0.59448	-0.827583	0.992181	-0.834104	0.404222	0.535099
PDX1	2.31676	-0.87609	0.808045	-1.08421	0.278272	0.402204
CRTC1	3693.23	0.166998	0.236722	0.705461	0.480523	0.606218
LRRC3	94.8235	0.423804	0.22649	1.87119	0.0613194	0.117739
LIPI	0.0856934	0.272194	3.03268	0.0897534	0.928483
RRAGD	2771.76	0.635154	0.116388	5.45722	4.83653e-08	6.98771e-07
HEATR3	823.742	-0.012947	0.113885	-0.113685	0.909488	0.938894
TAS2R19	10.0173	-1.59599	0.383975	-4.15649	3.23179e-05	0.000186945
NFASC	15419.3	-0.885408	0.192325	-4.60372	4.15014e-06	3.25175e-05
TAS2R31	8.54694	-0.218346	0.565126	-0.386367	0.699225	0.790975
CDX2	1.00369	1.36374	1.32359	1.03034	0.302852	0.430329
TAS2R14	105.172	-1.64902	0.289675	-5.69266	1.25075e-08	2.22828e-07
HR	2325.96	-0.59927	0.284353	-2.10749	0.0350753	0.0737057
NBAS	1630.87	-0.739813	0.162177	-4.56177	5.07241e-06	3.86138e-05
TULP2	16.1006	-0.475598	0.399705	-1.18987	0.234096	0.351163
FIGNL1	457.295	-0.336904	0.158596	-2.1243	0.0336454	0.0711799
KCTD13	2043.68	0.164078	0.148704	1.10339	0.26986	0.39268
TAS2R43	4.00639	-0.739927	0.501767	-1.47464	0.140308	0.233126
TAS2R10	6.50415	-2.35261	0.584269	-4.02658	5.65929e-05	0.000303915
TAS2R13	3.34311	-0.595885	0.813894	-0.732141	0.464083	0.591529
LXN	213.98	0.175165	0.223406	0.784063	0.433003	0.562706
CYS1	318.639	-0.479602	0.344122	-1.3937	0.163408	0.263872
ALPP	4.75791	0.858588	0.541148	1.58661	0.112602	0.195189
GNA14	337.767	0.65116	0.252085	2.5831	0.0097917	0.0250911
CIAO1	3517.96	0.122495	0.0957926	1.27875	0.200985	0.311903
HBS1L	2996.24	-0.707149	0.155657	-4.54299	5.54627e-06	4.15959e-05
URAD	1.18835	2.02541	1.15664	1.75112	0.079925	0.147065
UHRF2	1635.97	-0.338273	0.1437	-2.35401	0.018572	0.0432286
ABCG4	330.59	0.340368	0.502719	0.677055	0.498371	0.621662
NLRC3	104.5	-0.843115	0.265952	-3.17018	0.00152346	0.00513518
ADPRHL1	247.464	0.636141	0.316086	2.01256	0.0441611	0.08941
CNOT11	1559.75	0.54316	0.117241	4.63284	3.6068e-06	2.88497e-05
ZPR1	2359.72	0.669483	0.114079	5.86861	4.39456e-09	9.18203e-08
FADS3	4914.51	0.955892	0.155487	6.14775	7.85918e-10	2.04579e-08
MMP14	7610.63	1.27883	0.336995	3.7948	0.00014776	0.000694064
ASPHD1	4763.65	0.0330696	0.240827	0.137317	0.89078	0.925957
SYNC	1037.22	-0.284453	0.232138	-1.22536	0.220439	0.334926
YIF1A	3222.71	1.02524	0.220811	4.64308	3.43252e-06	2.75622e-05
ANKS1B	4333.69	-0.964506	0.289206	-3.33502	0.000852934	0.00311764
UBE3B	2404.23	-0.26961	0.0927518	-2.90679	0.00365162	0.0108857
ZNF385D	251.094	-0.209942	0.373017	-0.562823	0.573555	0.688479
ZNF142	1259.52	-0.155461	0.119186	-1.30436	0.192112	0.300774
NME6	970.65	0.44674	0.109204	4.09088	4.29736e-05	0.000239369
BPY2C	0
GFRA4	3.1557	0.135789	0.952996	0.142486	0.886696	0.923248
SLC28A3	18.6699	1.464	0.440605	3.32271	0.000891486	0.00324432
OR2A25	1.63463	1.05292	0.708249	1.48666	0.137105	0.229185
UBA2	3095.72	-0.185995	0.108355	-1.71653	0.0860654	0.156454
B3GAT2	1371.4	-1.17751	0.347	-3.3934	0.000690308	0.00260265
DNAI2	18.3688	0.383979	0.476196	0.806346	0.420044	0.549791
ZDHHC5	2833.73	0.788331	0.132126	5.9665	2.42396e-09	5.54023e-08
TAT	9.93433	-0.832388	0.429742	-1.93695	0.0527518	0.103962
NPY5R	27.5712	0.555623	0.753931	0.736968	0.461142	0.589022
GREM2	160.252	0.808534	0.471162	1.71604	0.0861544	0.1566
SMAP1	1777.37	-0.435591	0.129369	-3.36704	0.000759784	0.00283042
NPY1R	220.857	0.338109	0.521039	0.648913	0.516394	0.637777
DAAM1	1525.47	-0.969453	0.168015	-5.77005	7.92489e-09	1.5156e-07
TRPC3	59.2138	-0.282094	0.381284	-0.739853	0.459389	0.587343
CRCP	1871.08	-0.252319	0.136543	-1.8479	0.0646161	0.123261
PIGP	1043.1	0.0148862	0.12795	0.116344	0.90738	0.937441
NUP54	1039.58	-0.329937	0.0907503	-3.63566	0.000277268	0.00118914
OR4F5	0.0685056	0.660742	3.03273	0.21787	0.82753
CHST4	3.66284	-2.02813	0.988021	-2.05272	0.0401002	0.0823084
IFNK	0.0881994	0.494374	3.03271	0.163014	0.870508
SFRP2	308.747	-0.973173	0.373583	-2.60497	0.00918821	0.0238017
NAA60	3394.95	0.364225	0.110514	3.29573	0.00098166	0.00352053
MOB3B	2203.02	-1.74373	0.233424	-7.4702	8.00743e-14	6.30568e-12
AC010547.4	125.202	-1.60359	0.514811	-3.11491	0.00184	0.00605217
DCTN5	4580.56	-0.012884	0.123738	-0.104123	0.917072	0.944326
SMAD6	388.866	0.482034	0.174409	2.76381	0.0057131	0.0158912
CER1	3.43407	-4.46719	0.971184	-4.59974	4.23029e-06	3.3104e-05
ZNF19	215.826	0.0196353	0.127076	0.154516	0.877203	0.916725
CNIH2	1857.49	-0.529825	0.386131	-1.37214	0.17002	0.272643
SVIL	479.859	-0.2166	0.232965	-0.929753	0.352499	0.482828
TNFRSF10D	578.221	2.12587	0.302091	7.03719	1.96151e-12	1.06868e-10
TP53TG3D	30.9753	-0.115345	0.596425	-0.193393	0.846651	0.896808
SYT8	10.7395	1.84554	0.557565	3.31	0.00093296	0.00337363
DCHS2	265.706	-0.822214	0.269663	-3.04904	0.00229571	0.00732412
SPTLC2	5154.49	-0.992579	0.186944	-5.3095	1.09929e-07	1.41697e-06
NRP1	1727.8	-0.329872	0.218395	-1.51043	0.130933	0.220976
ASL	1662.24	0.510996	0.165708	3.08371	0.00204438	0.00662902
TALDO1	10111.8	0.0170364	0.223588	0.0761954	0.939264	0.959995
RAB1B	10671.3	0.534986	0.143499	3.72814	0.000192896	0.000871566
TRMT9B	464.238	-0.329634	0.307017	-1.07366	0.282973	0.407584
UBL7	2958.3	0.504382	0.175997	2.86586	0.00415876	0.0121578
CORO1A	5459.24	0.284171	0.203818	1.39424	0.163246	0.263701
GJD3	10.0205	1.30671	0.672587	1.94281	0.0520394	0.102698
PLIN1	295.643	-1.6104	0.388914	-4.14075	3.46169e-05	0.000198589
ZRANB2	3273.11	-0.466165	0.14598	-3.19335	0.00140631	0.0047948
SNX13	1764.33	-0.626167	0.161131	-3.88607	0.000101881	0.00050568
RGS7	430.254	-0.41815	0.505894	-0.826556	0.408489	0.539072
RACGAP1	661.336	-0.53501	0.109392	-4.89075	1.00451e-06	9.66457e-06
UTP4	1465.91	0.672904	0.141644	4.75068	2.0273e-06	1.75891e-05
ZNF93	168.968	-0.832316	0.223897	-3.7174	0.000201285	0.000904237
CD58	718.009	0.323098	0.22311	1.44816	0.147573	0.243277
ZNF589	986.784	0.453699	0.097233	4.6661	3.06968e-06	2.50717e-05
PEX11A	486.868	-0.46643	0.133146	-3.50314	0.000459809	0.00183669
ZNF23	973.375	-0.108144	0.0930399	-1.16235	0.245095	0.364512
AREL1	1776.54	-0.0525016	0.0981372	-0.534981	0.592663	0.705339
TCF3	2734.73	-0.0770599	0.180606	-0.426675	0.669616	0.768662
CISD2	1868.39	0.463781	0.116669	3.9752	7.03195e-05	0.000366091
MANSC4	4.03765	0.103945	0.485849	0.213945	0.83059	0.885358
BCO2	346.822	-0.572223	0.178607	-3.20382	0.00135619	0.00465354
IMPG1	15.3629	1.19	0.66052	1.80161	0.0716064	0.134253
MTMR1	1467.89	-0.366486	0.152864	-2.39746	0.016509	0.0391017
COPA	8109.49	-0.620423	0.124407	-4.98706	6.13055e-07	6.37972e-06
SMIM2	0.714456	-0.388816	0.992025	-0.391942	0.695101	0.787879
GCNT2	222.225	0.393907	0.152124	2.58938	0.00961486	0.0247088
ADIPOR1	5784.86	0.204889	0.100094	2.04697	0.0406613	0.0832685
SLC9B1	66.6813	-0.519674	0.182689	-2.84458	0.00444693	0.0128877
NBPF6	1.60166	-0.642103	0.838102	-0.766139	0.443594	0.572491
SIGLEC10	2093.72	-0.210259	0.258774	-0.81252	0.416493	0.546556
KCNH2	1128.34	-0.204793	0.263754	-0.776454	0.437481	0.566914
MYO1C	2484.79	0.673513	0.180723	3.72677	0.000193951	0.000875177
VARS	3411.57	0.640703	0.151966	4.21609	2.48575e-05	0.000150332
ARFGAP3	1928.8	0.151746	0.094474	1.60622	0.108227	0.188951
TKTL2	3.6964	-2.1885	0.562647	-3.88965	0.00010039	0.000499076
DKK3	19248.5	0.204817	0.234587	0.873095	0.382611	0.513675
ABLIM2	1103.23	0.136176	0.397967	0.342178	0.732217	0.815159
STH	7.67842	-0.876559	0.618596	-1.41701	0.156479	0.255042
FLT3	85.1432	1.38115	0.393175	3.51281	0.000443398	0.0017791
SPIN1	4052.63	-0.425536	0.223157	-1.90689	0.0565345	0.110154
PODN	542.086	0.143809	0.215995	0.6658	0.505539	0.627845
USP21	1558.84	-0.284204	0.0932116	-3.04902	0.00229587	0.00732412
KLHL42	2337.87	-0.345632	0.151385	-2.28313	0.022423	0.0505362
EHD1	4745.6	0.885891	0.217887	4.06582	4.78633e-05	0.000263529
C15orf48	971.734	5.58429	0.531434	10.508	7.93906e-26	8.75258e-23
RELT	1606.48	0.720807	0.150267	4.79684	1.61187e-06	1.44267e-05
PTHLH	316.441	2.12656	0.329698	6.45001	1.1184e-10	3.68385e-09
CCT7	8981.3	0.670898	0.147553	4.54681	5.4464e-06	4.09124e-05
ZNF33A	1505.34	-0.401404	0.165696	-2.42254	0.0154126	0.0369768
USP7	4389.88	-0.144054	0.107176	-1.34408	0.178922	0.283994
PACSIN2	2557.11	-0.104629	0.0821302	-1.27394	0.202684	0.314175
SLC30A4	647.262	-0.119078	0.152576	-0.78045	0.435126	0.564838
HIVEP2	2066.89	-0.368488	0.242545	-1.51926	0.128697	0.217989
CYB5R1	3468.03	0.651615	0.132494	4.91806	8.74075e-07	8.60394e-06
TENT4B	478	0.126173	0.172825	0.730063	0.465352	0.592582
AC068533.4	62.4842	-0.511754	0.410948	-1.2453	0.213022	0.326234
SDHD	2788.79	0.0548778	0.126222	0.434771	0.663729	0.763775
ADAM33	992.811	-0.569257	0.377984	-1.50603	0.132058	0.222555
ADRA2C	218.551	0.456231	0.29043	1.57088	0.116211	0.200204
MGAM2	11.639	-0.888778	0.698697	-1.27205	0.203355	0.31493
GOLT1B	1481.28	-0.0771531	0.158368	-0.487178	0.626133	0.73486
ST3GAL1	1422.34	0.0901094	0.15199	0.592863	0.553273	0.670634
SMAD5	1500.04	-0.0671764	0.151182	-0.44434	0.656797	0.758172
LDHAL6A	6.10783	-0.161226	0.433938	-0.371541	0.710235	0.799577
FAM170B	1.56857	-1.12034	0.783044	-1.43075	0.152502	0.249929
PNMA2	5391.18	0.383162	0.364472	1.05128	0.29313	0.419506
ZNF174	619.822	-0.00754145	0.0976258	-0.0772485	0.938426	0.959466
SEMA4A	880.798	0.394571	0.330385	1.19428	0.232369	0.348964
COL7A1	4260.63	1.06098	0.330322	3.21197	0.0013183	0.00454183
WNT7B	234.687	-0.183286	0.568417	-0.32245	0.747112	0.825813
TSG101	2531.84	0.138879	0.0975381	1.42384	0.154492	0.252507
TMEM273	1691.43	0.00746946	0.292495	0.025537	0.979627	0.985939
BNIP3L	7000.39	-0.55666	0.130107	-4.27847	1.88185e-05	0.000118913
EAF2	206.689	-0.381492	0.16096	-2.37011	0.017783	0.0416612
ZNF597	221.875	0.183573	0.114353	1.60532	0.108424	0.189207
LRP10	10895.7	1.16597	0.217854	5.35205	8.69646e-08	1.15187e-06
TEX12	2.94983	-0.393672	0.538567	-0.730963	0.464802	0.592031
EGFL8	981.793	0.172676	0.156677	1.10212	0.270411	0.393236
SH2D3A	85.5743	1.62238	0.276924	5.85856	4.66909e-09	9.62685e-08
WDR86	239.666	0.0778604	0.253219	0.307483	0.758476	0.834039
LRFN2	201.291	-0.214779	0.533778	-0.402376	0.687408	0.782424
TRIM54	106.873	-0.0493163	0.617467	-0.0798688	0.936342	0.957701
MED19	784.061	0.428036	0.12073	3.54541	0.000392008	0.0016031
C16orf90	0.518665	-1.61133	1.03995	-1.54943	0.121278	0.20766
CFHR3	3.64983	0.470027	0.592562	0.793213	0.427654	0.557347
CACNA1S	22.4416	-0.102731	0.509795	-0.201515	0.840296	0.892639
AOAH	827.901	-0.195341	0.306524	-0.637278	0.523944	0.644694
ZSCAN32	880.056	-0.243601	0.097771	-2.49155	0.0127188	0.0314231
MORF4L1	14083.8	-0.290924	0.103118	-2.82126	0.0047835	0.0136958
GNAQ	5704.42	-0.920005	0.180724	-5.09066	3.56813e-07	3.95892e-06
KAZALD1	88.8679	0.0207334	0.224562	0.0923282	0.926437	0.951048
IL18	1367.16	0.0731748	0.304056	0.240662	0.809817	0.870573
TCEAL6	810.498	0.369173	0.358271	1.03043	0.302808	0.4303
FAM102B	941.271	0.0263563	0.225294	0.116986	0.906871	0.937122
TCEAL2	3217.94	0.387516	0.231536	1.67368	0.0941941	0.168565
SPACA5B	0.349471	0.836046	2.29509	0.364275	0.715652	0.803688
UCN	345.19	0.698517	0.201149	3.47263	0.000515378	0.00202432
NUB1	3327.98	0.424453	0.10473	4.05283	5.06023e-05	0.000276096
GSTT2	78.282	0.504702	0.602104	0.838231	0.401901	0.53293
TMEM237	1319.79	-0.0488822	0.121457	-0.402465	0.687342	0.782397
AQP6	213.101	-0.58426	0.304821	-1.91673	0.055272	0.108099
FCRL4	0.273296	1.32132	1.97012	0.670682	0.502423	0.624762
PEX26	2425.39	0.246599	0.102053	2.41639	0.0156753	0.0374987
APAF1	756.485	0.124684	0.170583	0.730926	0.464824	0.592031
CCDC9B	2566.77	0.592009	0.185061	3.19899	0.00137911	0.00471925
DDT	3497.67	0.493552	0.18461	2.67349	0.00750675	0.0200558
SLC15A2	1418.73	-0.4572	0.290661	-1.57297	0.115726	0.199535
DPYSL2	34683.7	-0.944377	0.200358	-4.71345	2.43557e-06	2.06083e-05
TAS2R42	0
GAGE12J	0	0	0	0	1
REM2	60.9376	1.00224	0.280914	3.5678	0.000359989	0.00149169
OR2A12	11.9537	-0.5434	0.44131	-1.23133	0.218199	0.33237
PRB3	0.686667	-0.743435	1.39719	-0.532092	0.594662	0.707091
OR2A2	0.0284612	0.0821795	3.03271	0.0270977	0.978382
DUXB	0.0333289	0.303506	3.03273	0.100077	0.920283
AGPAT1	6658.7	0.30364	0.116898	2.59748	0.00939094	0.0242398
AC025287.4	0.144912	-0.341774	3.03257	-0.112701	0.910268
CPHXL	0.0245479	0.303506	3.03273	0.100077	0.920283
PRB4	0.244013	-1.08257	2.68787	-0.402761	0.687124	0.782292
KARS	4777.95	0.592816	0.142897	4.14855	3.34581e-05	0.000192649
ANKRD61	3.87393	-0.534382	0.514915	-1.03781	0.29936	0.426371
DLG5	2480.37	-0.00449946	0.141241	-0.0318567	0.974586	0.982502
DDTL	47.8636	0.440819	0.418364	1.05367	0.292033	0.418222
DLX1	451.235	-0.752471	0.55349	-1.3595	0.173988	0.2779
SMAD3	2007.67	0.815423	0.197071	4.13771	3.50797e-05	0.00020063
CFHR1	4.67745	0.125081	0.556058	0.224942	0.822025	0.878858
EIF2AK1	5988.65	-0.116262	0.0951877	-1.2214	0.221936	0.336886
GAGE10	5.47225	0.24345	0.502481	0.484497	0.628033	0.736483
SOX9	4498.4	-0.293768	0.248982	-1.17988	0.23805	0.356039
MTRNR2L4	779.665	0.336453	0.306276	1.09853	0.271974	0.39499
ACSS1	4202.92	-0.656963	0.210314	-3.12373	0.00178575	0.00590275
TOP2A	441.055	-3.27001	0.397523	-8.22596	1.9363e-16	2.6108e-14
YWHAZ	23045.2	0.186301	0.123839	1.50438	0.132483	0.223049
PRB1	10.569	0.772648	0.692032	1.11649	0.264212	0.386531
SYNCRIP	4505.32	-0.15383	0.10373	-1.48299	0.138077	0.230358
BASP1	6065.37	0.212253	0.363421	0.584042	0.559192	0.67611
PYCR3	838.483	0.416064	0.155091	2.68271	0.00730286	0.019596
VSTM5	93.8108	0.353912	0.498369	0.710141	0.477617	0.603526
OLFM3	237.605	0.365373	0.705128	0.518165	0.604343	0.71543
PAXBP1	2524.99	-0.343988	0.161532	-2.12953	0.0332102	0.0703783
CALCB	30.9908	1.48585	0.504597	2.94463	0.0032334	0.00980746
TUBA8	729.205	0.769934	0.475946	1.61769	0.105729	0.185419
CFHR4	0.394685	0.047396	1.27385	0.0372069	0.97032	0.979835
TH	21.2185	-0.703707	0.567994	-1.23893	0.21537	0.329077
PRB2	11.147	0.0917519	1.11943	0.0819634	0.934676	0.956572
KRTAP12-3	0.0114156	0.166108	3.03273	0.0547718	0.95632
AIMP2	1193.4	0.440654	0.162032	2.71956	0.00653689	0.0177815
KRTAP10-10	0.0347642	-0.0565482	3.03266	-0.0186464	0.985123
CALCA	20.2534	3.53676	0.649862	5.44232	5.25905e-08	7.47838e-07
KRTAP12-1	0.0750471	-0.172181	3.03263	-0.0567761	0.954724
IGSF3	796.618	-0.407677	0.338606	-1.20399	0.228594	0.344536
PPAN-P2RY11	191.939	-0.654432	0.414925	-1.57723	0.114743	0.198276
OR4F29	0.895955	-1.43407	0.666785	-2.15073	0.0314979	0.0673742
KDM3A	2478.31	-0.48257	0.143306	-3.36741	0.000758791	0.00282729
CHD7	2500.92	-1.66069	0.296375	-5.60335	2.1025e-08	3.44148e-07
KRTAP10-5	0.143371	-0.341774	3.03257	-0.112701	0.910268
MPP4	19.6725	0.210504	0.361394	0.582477	0.560246	0.67699
ZNF682	324.454	-0.554182	0.162112	-3.4185	0.000629669	0.00240793
KRTAP10-8	0.139622	-0.428984	3.03252	-0.141461	0.887506
MBTD1	743.01	-1.09152	0.217871	-5.00993	5.44501e-07	5.73962e-06
STRAP	4557.6	0.133068	0.104618	1.27194	0.203395	0.314957
KRTAP10-12	0.113544	-0.341774	3.03257	-0.112701	0.910268
TSPEAR	4.92618	-0.0544705	0.858137	-0.0634753	0.949388	0.966299
HMCN1	78.8262	-1.06917	0.364983	-2.92938	0.00339635	0.010219
MED27	1047.21	-0.112144	0.133281	-0.841416	0.400115	0.531388
DUSP19	143.293	-0.368328	0.202697	-1.81713	0.069197	0.130511
BEX5	759.55	0.436208	0.363737	1.19924	0.230435	0.346503
MYDGF	3837.56	0.951471	0.216916	4.38636	1.15266e-05	7.75417e-05
P2RY11	1000.08	0.225753	0.182849	1.23464	0.216964	0.330866
EFCAB3	21.4248	-0.704279	0.388472	-1.81295	0.06984	0.131499
TLX1	8.98427	-2.79455	0.880585	-3.17352	0.00150604	0.00508765
PPAN	1533.95	1.05687	0.190944	5.53497	3.11275e-08	4.79368e-07
NCSTN	4521.22	-0.181535	0.139101	-1.30506	0.191872	0.300474
IRF2	1455.33	-0.159552	0.115744	-1.37849	0.168053	0.270204
TERF2IP	8973.2	0.0960166	0.127178	0.754979	0.450262	0.578595
MAP1A	28204.7	0.0754395	0.258436	0.291908	0.770357	0.842457
SNX14	2284.05	-0.11509	0.0923177	-1.24667	0.212517	0.325808
TNFAIP8L1	826.453	0.268733	0.200118	1.34287	0.179313	0.284443
AMN1	998.555	-0.690047	0.216924	-3.18105	0.00146741	0.00497146
SCARB2	17078.6	-0.308942	0.127584	-2.42149	0.0154572	0.0370649
CMA1	0.295334	-0.24355	1.7933	-0.135811	0.89197	0.926729
SERP2	1094.49	0.122427	0.260294	0.470342	0.638111	0.743748
PRRT1	2025	0.0908481	0.376965	0.240999	0.809556	0.870533
SMIM32	44.4145	-1.48939	0.652769	-2.28165	0.0225098	0.0507004
LITAF	9221.66	0.165394	0.201731	0.819874	0.412288	0.542519
LBX1	3.88512	-1.59711	0.830894	-1.92216	0.0545857	0.106974
TMEM183A	3172.36	0.261591	0.111554	2.34497	0.0190287	0.0440865
GSTT4	17.5696	0.633965	0.232963	2.72132	0.00650226	0.0177027
MRPL15	1472.34	0.454154	0.0928578	4.89086	1.00398e-06	9.6644e-06
EIF3G	8558.5	0.669287	0.197813	3.38342	0.000715878	0.00268608
IGFBP4	2892	1.0581	0.283012	3.73869	0.000184981	0.000839242
CDK5R1	2253.22	0.241999	0.443884	0.545185	0.585626	0.698785
ZNF114	201.468	0.893832	0.236269	3.78311	0.000154881	0.000722083
PPWD1	1284.53	-0.156964	0.122232	-1.28414	0.199092	0.309581
LAYN	3856.64	1.85548	0.292342	6.34694	2.19634e-10	6.69331e-09
KRTAP10-7	0.116221	-0.0346161	2.41844	-0.0143134	0.98858
HLA-DMB	5738.58	0.337042	0.350157	0.962546	0.335775	0.466087
KRTAP10-11	0.0455069	-0.00260296	3.03268	-0.000858303	0.999315
KRTAP10-1	0.0881735	-0.256975	3.0326	-0.0847377	0.93247
CHRM1	906.488	0.537621	0.655948	0.819609	0.412439	0.542566
PPT2	991.897	-0.173883	0.0986766	-1.76215	0.0780436	0.144264
KRTAP10-6	0.210512	-0.607856	2.6543	-0.229008	0.818863
GRB2	8468.05	0.0858808	0.101841	0.84328	0.399072	0.53029
ILDR1	25.0013	1.72784	0.3582	4.82368	1.40934e-06	1.28368e-05
C10orf71	1.04739	-1.67294	0.737009	-2.2699	0.0232134	0.0520945
KRTAP10-2	0
KRTAP10-4	0.401989	-0.947521	1.80163	-0.525925	0.598941	0.71069
DRGX	15.5973	0.905995	0.722916	1.25325	0.210115	0.322996
VPREB1	0.0382393	0.0821795	3.03271	0.0270977	0.978382
POTEB3	0.597854	-0.389928	1.15751	-0.336868	0.736217	0.818313
MFSD1	4087.07	0.26992	0.222709	1.21198	0.225519	0.340999
KRTAP10-9	0.103508	-0.256975	3.0326	-0.0847377	0.93247
ALPG	0.273254	-1.15281	1.76176	-0.654348	0.512887	0.634323
RPS18	31053.1	-0.0300325	0.235726	-0.127405	0.89862	0.931317
AL117339.5	82.3225	-1.39543	0.512959	-2.72035	0.00652131	0.0177468
TANK	1532.33	-0.39839	0.157271	-2.53314	0.0113045	0.0283891
KRTAP12-4	0.0114156	0.166108	3.03273	0.0547718	0.95632
CFHR2	0.219902	-0.0467741	2.27517	-0.0205585	0.983598
KRTAP10-3	0.0759053	-0.00260296	3.03268	-0.000858303	0.999315
ZNF37A	1318.93	-0.533686	0.1378	-3.87289	0.000107551	0.000529338
HLA-DMA	7116.32	0.642741	0.32841	1.95713	0.0503321	0.0998756
DNAJB2	19530.8	-0.0714264	0.241413	-0.295868	0.767331	0.84057
KRTAP12-2	0.0934435	-0.0873898	3.03265	-0.0288163	0.977011
DDX3X	9644.95	-0.0790247	0.158982	-0.497067	0.619142	0.728739
OARD1	1400.3	-0.0746999	0.100723	-0.741637	0.458308	0.586481
ETFBKMT	257.883	-0.382202	0.127269	-3.00309	0.00267252	0.00834667
METTL2A	556.382	0.125212	0.111916	1.1188	0.263223	0.385356
ERCC6	504.455	0.15205	0.136349	1.11515	0.264787	0.387041
LRIG2	1197.8	-0.685101	0.153278	-4.46967	7.83389e-06	5.57625e-05
ALKBH1	447.671	0.193045	0.0901631	2.14106	0.0322691	0.0687259
OR2A14	0.177538	-0.835748	2.06946	-0.403849	0.686324
CDK2	679.777	-0.364722	0.271634	-1.3427	0.179369	0.284508
CTAGE4	12.5112	1.85322	0.806154	2.29884	0.0215142	0.0488455
CFHR5	0.373638	-1.30498	1.34143	-0.972824	0.330641	0.460665
ZNF486	193.785	-0.787371	0.199254	-3.9516	7.76317e-05	0.000399389
NSUN3	307.307	-0.0142663	0.136027	-0.104879	0.916472	0.944063
ANGPT4	31.4445	0.709701	0.357024	1.98783	0.0468309	0.0940632
TNFRSF10A	277.431	2.93942	0.325164	9.03982	1.56936e-19	4.93357e-17
MCM4	1450.76	-0.716657	0.381679	-1.87765	0.0604295	0.116418
CCDC42	3.61839	0.731895	0.638818	1.1457	0.251919	0.372384
TDRD7	1567.63	-0.371555	0.110294	-3.36878	0.000755025	0.00281494
CD2	141.644	-0.241392	0.397438	-0.607371	0.543605	0.662047
F13B	0.2081	-0.719718	1.75255	-0.410669	0.681315
TSC22D1	12878.4	-0.0395122	0.178128	-0.221819	0.824455	0.880518
AQP7	67.5658	0.473783	0.417356	1.1352	0.256291	0.377716
DHFR2	847.506	-0.333206	0.123822	-2.691	0.00712379	0.0191583
SOX17	194.47	0.409218	0.303974	1.34622	0.17823	0.283108
BTRC	1662.37	-0.170561	0.204404	-0.834434	0.404036	0.534939
RRM2	305.264	-1.26432	0.374564	-3.37545	0.000736948	0.00275631
FREM1	328.756	-2.07308	0.437995	-4.73311	2.21108e-06	1.90005e-05
GAGE13	0.670334	1.84917	1.42687	1.29597	0.194987	0.30431
C1orf43	10191.3	-0.275761	0.106688	-2.58474	0.00974517	0.0249889
ADAMTS16	55.599	0.0931197	0.35865	0.25964	0.795142	0.859283
CTSG	3.49852	-1.49714	0.953873	-1.56954	0.116523	0.200664
SPDYE4	0.739991	-1.5979	1.20261	-1.32869	0.183952	0.290273
TXNDC11	1608.36	0.4864	0.119778	4.06084	4.88959e-05	0.000268348
ARL13B	432.903	-0.733577	0.161825	-4.53315	5.81117e-06	4.32537e-05
GAGE12B	0.144583	-0.204099	2.36126	-0.0864365	0.931119
ZNF90	106.308	-1.2451	0.300905	-4.13787	3.50547e-05	0.00020055
GAGE2E	0.484817	-1.46665	1.3956	-1.05091	0.293299	0.419684
DERA	1140.44	-0.555424	0.111164	-4.99644	5.83977e-07	6.10764e-06
GAGE12C	0
GYS2	6.08847	-1.09959	0.453986	-2.42209	0.0154317	0.0370084
SPINK8	66.439	0.481555	0.410554	1.17294	0.240819	0.35935
CTAGE8	21.1862	2.00221	0.851132	2.35241	0.0186523	0.0433562
OR2A7	12.9477	-0.0918963	0.872705	-0.1053	0.916137	0.943826
GAGE12D	0
OR2A1	6.65412	0.306431	0.654553	0.468153	0.639675	0.745187
SSX1	0.640568	-0.369104	1.36482	-0.270442	0.786821	0.853984
LDHB	19510.3	-0.0111885	0.120954	-0.0925018	0.926299	0.950959
PPIAL4C	3.60146	3.37162	1.02619	3.28557	0.00101777	0.00363613
ADAMTS7	481.589	-0.110971	0.282719	-0.392511	0.69468	0.787747
SNN	8001.64	-0.0421757	0.183516	-0.22982	0.818231	0.876175
NCBP1	1529.1	-0.29907	0.100544	-2.97451	0.00293455	0.00904149
CCDC91	1001.82	-1.16417	0.179646	-6.48036	9.15037e-11	3.15251e-09
RBM11	211.949	-0.0959148	0.284956	-0.336595	0.736422	0.818396
TFCP2	1853.76	-0.484612	0.084843	-5.71187	1.11743e-08	2.0215e-07
ARHGEF5	245.402	0.816743	0.369075	2.21295	0.0269013	0.0590034
C5orf22	754.492	-0.116453	0.141861	-0.8209	0.411703	0.542168
PMEL	35.4749	0.850699	0.397238	2.14153	0.0322311	0.0686528
CNTNAP5	41.5267	-1.02865	0.455317	-2.25919	0.0238717	0.0533767
GAGE2A	0.512894	-1.59739	1.65286	-0.96644	0.333824	0.464031
DUSP18	416.357	0.288298	0.115246	2.50159	0.0123637	0.0306873
DNAJB9	1539.62	-0.39875	0.184037	-2.16669	0.0302587	0.0651592
FAM47E-STBD1	761.459	0.298484	0.154323	1.93415	0.053095	0.104517
PSMD14	2736.3	-0.255832	0.0863924	-2.96128	0.00306368	0.00937766
GAGE12H	0
SSX5	2.20443	-0.0275447	0.632562	-0.0435447	0.965267	0.976258
FOXN3	2238.02	-0.803028	0.137137	-5.85568	4.75058e-09	9.77336e-08
GAGE1	3.68547	-0.719435	0.508083	-1.41598	0.156782	0.255469
THAP5	1332.13	-0.375813	0.111761	-3.36266	0.000771954	0.00286381
CBS	2163.8	-0.982455	0.320537	-3.06503	0.0021765	0.00699691
CFTR	49.4087	-2.00948	0.515073	-3.90135	9.56592e-05	0.000478347
FAM47E	585.229	-0.513554	0.184545	-2.7828	0.00538912	0.0151599
SLC35E4	579.193	1.17476	0.161311	7.28258	3.27492e-13	2.19209e-11
PRSS58	0.123952	0.18744	2.82524	0.066345	0.947103
STX19	5.43754	0.730706	0.525458	1.39061	0.164345	0.265142
SPX	1441.98	-2.03046	0.412141	-4.92662	8.36658e-07	8.28349e-06
NTNG2	2014.42	-0.405794	0.210314	-1.92947	0.0536729	0.105455
MFSD6L	4.74043	0.0255668	0.532729	0.0479921	0.961723	0.974092
CD86	1393.94	0.643059	0.295425	2.17672	0.0295012	0.0637436
PNPLA8	2546.7	-0.363862	0.146815	-2.47838	0.0131981	0.032432
OGFRL1	9335.3	-0.448238	0.171659	-2.61121	0.00902234	0.0234173
HTR1B	23.7527	0.75448	0.671737	1.12318	0.261362	0.383338
GAGE12G	0.0880729	0.356976	3.03271	0.117708	0.906299
RAB3IL1	1610.97	0.490478	0.189602	2.58689	0.00968475	0.0248612
TMEM219	7383.03	0.403738	0.193026	2.09163	0.0364715	0.0760683
RARRES1	291.491	0.554516	0.447217	1.23993	0.215003	0.328624
TGIF1	1079.42	0.517488	0.212591	2.43419	0.0149251	0.0360055
KIF19	1319.91	-1.69221	0.379954	-4.45372	8.43965e-06	5.94423e-05
NTRK2	31503.5	-1.00331	0.287423	-3.49071	0.000481747	0.00191209
PIK3R6	272.356	0.130629	0.319756	0.408528	0.682886	0.779218
UNC5CL	161.961	-0.653902	0.2781	-2.35132	0.0187071	0.0434623
STBD1	211.857	0.307585	0.307651	0.999785	0.317414	0.446554
KCNJ8	527.819	0.818497	0.204121	4.00987	6.07525e-05	0.000323197
MEI4	9.56412	-1.42399	0.498338	-2.85747	0.00427031	0.0124489
TNNI2	114.734	2.08661	0.35436	5.8884	3.89948e-09	8.26743e-08
GAGE12E	0.198911	-0.840707	3.03194	-0.277283	0.781563
TSTD2	1243.32	-0.47589	0.135206	-3.51975	0.000431957	0.00174104
WDR93	46.2616	-0.961721	0.315986	-3.04355	0.00233805	0.00743456
GPCPD1	2259.95	0.0817737	0.153972	0.531096	0.595352	0.707776
RNF149	2073.08	0.608696	0.198239	3.07051	0.00213692	0.00688266
KIF17	370.201	0.383576	0.368127	1.04197	0.297427	0.424165
NFYA	1300.22	-0.16235	0.168939	-0.960999	0.336553	0.466751
PAN3	1176.46	-0.561831	0.159486	-3.52275	0.000427092	0.00172449
OR2A42	10.6026	0.195446	0.490737	0.398269	0.690432	0.784333
LRP12	563.599	0.110477	0.231027	0.4782	0.632508	0.739656
NXNL2	72.0731	-0.453707	0.22854	-1.98524	0.0471176	0.0945683
GAGE12F	0.642845	-1.81569	1.84952	-0.981708	0.326244	0.456031
EFCAB11	380.45	-0.832661	0.183385	-4.5405	5.61212e-06	4.1989e-05
UBAP2L	5018.45	-0.239788	0.10658	-2.24984	0.0244591	0.054443
PRDM15	523.767	0.0436516	0.118489	0.368401	0.712574	0.801384
PPP6R1	6086.01	0.0914684	0.100497	0.910165	0.362736	0.493101
ARHGEF35	48.346	2.49292	0.530627	4.69807	2.62629e-06	2.20035e-05
TMOD1	1632.09	-0.14052	0.1702	-0.825619	0.40902	0.539545
CREG2	2225.38	1.00947	0.517199	1.95181	0.0509605	0.100891
TM4SF5	0.244211	-0.936876	1.83743	-0.509884	0.610133	0.720503
FBXW12	17.0367	-0.722097	0.380423	-1.89814	0.0576773	0.112042
ALPI	0.794973	1.02537	1.59207	0.644048	0.519544	0.640683
IL4	0.652526	1.44652	1.43279	1.00958	0.312696	0.44154
ALG8	1116.29	0.0461184	0.128359	0.359292	0.719377	0.806277
CTIF	3848.95	-0.677727	0.210536	-3.21905	0.00128616	0.00444583
OR14K1	0.15992	-0.517697	2.35068	-0.220233	0.82569
VMO1	553.479	1.86971	0.344126	5.43321	5.535e-08	7.80565e-07
OR6F1	0.128285	0.409592	3.03268	0.135059	0.892565
APOBEC2	1.36237	0.883834	0.982917	0.899195	0.368549	0.499338
SLC1A7	60.012	2.08219	0.464155	4.48597	7.25831e-06	5.21386e-05
NUCB1	12329.2	0.666624	0.186155	3.58103	0.000342246	0.00142859
DCUN1D2	848.42	-0.0680374	0.147303	-0.461886	0.644163	0.748898
PPARA	1259.36	-0.560109	0.160338	-3.49329	0.0004771	0.00189767
GCSAML-AS1	196.109	0.175944	0.285816	0.615587	0.538167	0.657519
TNS4	17.1247	-0.398591	0.338225	-1.17848	0.238607	0.356758
NUP35	376.138	-0.567261	0.114823	-4.94029	7.8006e-07	7.82337e-06
IRAK1	7484.38	0.815769	0.146463	5.56978	2.55061e-08	4.0443e-07
PAGE1	0.013241	0.385945	3.03273	0.12726	0.898735
BCLAF3	633.545	-0.531081	0.118089	-4.49731	6.88199e-06	4.99805e-05
TSPO2	0.704983	2.8654	1.93388	1.48168	0.138425	0.230835
LRRC3B	626.881	-0.710353	0.415732	-1.70868	0.0875106	0.158669
OR2G2	0
MBD1	3305.96	0.0765325	0.0807233	0.948084	0.343087	0.473244
C6orf52	103.533	1.01424	0.293848	3.45158	0.000557317	0.00216392
H3F3C	1.89193	-2.69747	0.832224	-3.24128	0.00118993	0.0041592
OR2C3	22.3022	-0.104232	0.262381	-0.397253	0.691181	0.784812
FAM71C	0.0312511	0.0821795	3.03271	0.0270977	0.978382
MMAB	1527.13	-0.0942953	0.1757	-0.536683	0.591487	0.704342
NUP107	6747.42	-1.02559	0.524424	-1.95565	0.0505062	0.100147
LARS2	1295.55	-0.504979	0.147269	-3.42896	0.0006059	0.00233082
OR14A2	0
OR1C1	2.70024	0.394965	0.645585	0.611794	0.540674	0.65975
TCP11X1	0.0958228	-0.119577	3.0326	-0.0394306	0.968547
MYL7	20.751	0.209982	0.455971	0.460516	0.645146	0.749629
TMEM86B	447.442	0.0475378	0.157756	0.301337	0.763157	0.837418
AC118470.1	0.0242361	0.523343	3.03273	0.172565	0.862993
CCBE1	110.943	0.108074	0.270168	0.400025	0.689138	0.783538
OR13G1	0.0312511	0.0821795	3.03271	0.0270977	0.978382
GCSAML	22.7203	0.00124853	0.377209	0.00330992	0.997359	0.998211
CORO7	4546.48	-0.491876	0.158047	-3.11222	0.00185684	0.00610222
CTTNBP2	1680.83	-1.58821	0.275341	-5.76817	8.01388e-09	1.52794e-07
VWF	7113.81	0.475954	0.235149	2.02405	0.042965	0.0872843
DHX32	1203.52	0.306215	0.0760053	4.02887	5.60464e-05	0.000301412
LRMDA	237.129	-1.47917	0.242633	-6.09632	1.08537e-09	2.721e-08
DNAJC16	1096.1	-0.032107	0.0990678	-0.324091	0.745869	0.824968
RSPO4	168.024	-0.112867	0.259278	-0.435313	0.663335	0.763586
PTPRU	1321.95	0.352035	0.194279	1.81201	0.0699854	0.131707
RASGRP3	3425.88	-1.1048	0.275261	-4.01366	5.97853e-05	0.000319047
ZFPM2	250.507	-0.851693	0.33389	-2.55082	0.010747	0.027186
AKR1E2	34.395	0.412084	0.29469	1.39836	0.162004	0.261951
CCDC175	15.4836	-1.4006	0.463865	-3.0194	0.00253276	0.00797315
GLTPD2	9.14992	0.601993	0.452548	1.33023	0.183442	0.289636
ETV6	1152.99	-0.424504	0.154392	-2.74952	0.00596825	0.0164811
GSTT1	1641.12	0.229863	0.49409	0.465224	0.641771	0.747131
KIF3A	2140.99	0.0886184	0.252125	0.351486	0.725224	0.810275
BCCIP	1927.92	0.218805	0.105566	2.07269	0.0382012	0.0789639
GPR135	231.331	-0.395593	0.17899	-2.21014	0.0270955	0.0593737
DLX2	135.13	-0.727334	0.63223	-1.15043	0.249968	0.370202
JKAMP	1925.48	0.156338	0.165653	0.943768	0.345288	0.475448
PSMF1	5515.38	-0.0546983	0.109114	-0.501297	0.616162	0.726205
SAV1	1264.63	0.0222823	0.120963	0.184207	0.853851	0.90141
DTNBP1	1525.17	0.257196	0.139406	1.84494	0.0650465	0.12388
GABRA5	820.128	-0.0589665	0.575385	-0.102482	0.918374	0.9451
HEPHL1	1.66335	2.21363	1.04618	2.11592	0.0343517	0.0724777
MVK	1198.99	-0.486721	0.173575	-2.8041	0.00504574	0.0143436
ZFAT	321.013	-0.37173	0.141814	-2.62124	0.00876107	0.0228341
PSMB7	5286	0.0759452	0.161378	0.470604	0.637923	0.743669
MAP4K5	2903.81	-1.07561	0.193075	-5.57095	2.53352e-08	4.02059e-07
OR2G3	0
SLC2A8	1912.37	0.673998	0.170178	3.96056	7.47754e-05	0.000386711
CNTNAP4	6958.72	-1.65173	0.36559	-4.51798	6.2432e-06	4.60126e-05
CERKL	59.4268	-1.01371	0.411648	-2.46257	0.0137944	0.0336758
PLCG1	7329.89	-0.286272	0.124698	-2.29572	0.0216916	0.0491811
PANX1	975.433	0.8446	0.175933	4.8007	1.5811e-06	1.4192e-05
TRPC7	7.08656	-1.28025	0.81332	-1.5741	0.115464	0.199192
GZMB	108.516	1.64444	0.426075	3.8595	0.000113621	0.000554267
TIMELESS	976.066	-0.653676	0.218425	-2.99268	0.0027654	0.00859237
C20orf202	29.5856	-0.678465	0.314174	-2.15952	0.0308099	0.0661746
ATG9B	137.514	-0.609624	0.367733	-1.65779	0.0973594	0.173057
TMEM74B	302.013	0.296778	0.359122	0.8264	0.408577	0.539151
PRG4	4.67753	-0.0146119	0.632322	-0.0231083	0.981564	0.987147
CASR	121.999	-0.159285	0.274879	-0.579474	0.562269	0.678973
GK5	1370.44	-0.230787	0.186458	-1.23774	0.215812	0.329562
NAPSA	72.9448	0.825077	0.228443	3.61174	0.000304151	0.00129114
HENMT1	463.183	0.502114	0.210288	2.38775	0.0169519	0.0399766
S1PR3	2103.97	-0.36624	0.274261	-1.33537	0.181755	0.287487
ADGRD2	71.829	-0.9397	0.483582	-1.94321	0.0519914	0.102625
SSX3	0.818648	0.278007	1.23269	0.225529	0.821568	0.878509
AGMAT	87.421	-0.372193	0.28428	-1.30925	0.19045	0.298746
L3HYPDH	859.539	-0.503191	0.173646	-2.8978	0.00375789	0.0111582
AC139677.2	307.261	-0.58522	0.345001	-1.69628	0.089832	0.162106
GABRB3	1470.15	-0.0998632	0.462152	-0.216083	0.828923	0.884065
GZMH	79.7415	0.495603	0.432786	1.14515	0.252148	0.372665
SHLD1	242.378	-0.118429	0.144042	-0.822183	0.410973	0.541473
NOS3	638.66	0.263489	0.235094	1.12078	0.26238	0.384453
ATL1	2045.37	-0.246342	0.263667	-0.934294	0.350152	0.480386
AC139677.1	189.124	-0.0421829	0.818114	-0.0515611	0.958878	0.972315
NR1H2	3581.32	0.316771	0.114516	2.76618	0.00567175	0.015802
EPAS1	8054.11	-0.210847	0.204202	-1.03254	0.301819	0.42909
SSX4	0.192967	-0.539039	2.02076	-0.266751	0.789661
PSMB6	5514.34	0.734339	0.168952	4.34644	1.38364e-05	9.06401e-05
AL589666.1	18.6194	0.23755	0.40008	0.593756	0.552676	0.670133
MED16	3144.8	0.315485	0.163078	1.93457	0.0530434	0.104437
ABHD16B	0.555283	-1.24117	1.02473	-1.21121	0.225813	0.341388
TPR	4018.44	-0.52709	0.129237	-4.07848	4.5331e-05	0.000250692
UQCRC1	8570.64	0.705734	0.157312	4.48619	7.25069e-06	5.2106e-05
IRAK1BP1	232.156	-0.528213	0.150557	-3.50839	0.00045082	0.00180502
SIGLEC8	1539.82	-0.647108	0.379956	-1.70311	0.0885466	0.160234
ZNF706	4108.69	0.377522	0.0808222	4.67102	2.99708e-06	2.45611e-05
ABCA3	5610.37	0.190691	0.144377	1.32078	0.186576	0.293479
AC233723.1	181.572	0.445257	0.302615	1.47136	0.141193	0.234367
POLL	1483.43	0.571946	0.117373	4.87289	1.09977e-06	1.03577e-05
SSX4B	0.192967	-0.539039	2.02076	-0.266751	0.789661
GOLGA8R	155.331	-1.15919	0.513953	-2.25544	0.0241059	0.0537885
ASPM	100.247	-3.24939	0.399212	-8.13951	3.96865e-16	4.92585e-14
C9orf72	1377.48	-0.135863	0.190518	-0.713123	0.47577	0.602207
FANK1	167.869	-0.410986	0.192737	-2.13237	0.0329768	0.0699312
TNIP1	5579.83	0.946303	0.189521	4.99313	5.94086e-07	6.20298e-06
CASP3	1467.33	0.683532	0.159018	4.29846	1.71986e-05	0.000109848
PHIP	1819.52	-0.648497	0.16853	-3.84795	0.000119108	0.000576381
CHGB	1849.02	0.346672	0.511712	0.677474	0.498105	0.621413
WHAMM	782.39	0.167713	0.0700532	2.39407	0.0166624	0.0394052
SETX	3339.23	-0.39067	0.116763	-3.34585	0.000820306	0.00301954
PTGFRN	2128.28	-0.232953	0.249254	-0.934601	0.349994	0.480204
CRBN	2577.79	-0.656001	0.185296	-3.54028	0.0003997	0.00162994
ZHX3	4078.94	-0.792676	0.183244	-4.32579	1.51987e-05	9.84973e-05
MCCC2	2363.28	-0.0868947	0.106523	-0.815738	0.41465	0.544633
ARL4D	395.021	0.815613	0.314034	2.59721	0.00939832	0.0242522
ASCL2	199.89	1.22566	0.351464	3.48729	0.000487944	0.00193309
CEACAM18	0.250244	-0.417032	1.73959	-0.239729	0.81054	0.870952
LTA	26.2925	0.711968	0.427943	1.6637	0.0961726	0.171321
C20orf144	16.4001	0.618355	0.38391	1.61068	0.10725	0.187541
NR5A1	8.52585	-0.65016	0.642604	-1.01176	0.311654	0.440352
SCHIP1	3980.3	-1.18178	0.282925	-4.17702	2.95356e-05	0.000173579
CD101	133.014	-0.328336	0.231948	-1.41556	0.156904	0.255535
ACTL10	124.448	2.36282	0.291893	8.09481	5.73527e-16	6.89041e-14
NECAB3	1814.03	0.423759	0.198614	2.13358	0.0328769	0.0697903
C2orf72	3105.34	-0.590647	0.290907	-2.03036	0.0423198	0.0861941
MSH5-SAPCD1	293.38	-1.19142	0.316261	-3.76721	0.000165083	0.000763006
UBE2E2	1183.43	-0.889716	0.158685	-5.60679	2.0611e-08	3.37963e-07
BICD1	1192.67	-0.725709	0.160001	-4.53564	5.74279e-06	4.28014e-05
SIGLEC12	40.4266	2.58025	0.580558	4.44443	8.8125e-06	6.15823e-05
RGPD6	2012.52	-0.369923	0.260407	-1.42056	0.155445	0.253688
ERN2	13.3971	-0.188469	0.435907	-0.432362	0.665479	0.765084
PDZD2	1377.6	-1.02867	0.392803	-2.6188	0.00882403	0.022979
XRN1	1199.68	-0.720512	0.200495	-3.59366	0.000326061	0.00137246
WTIP	654.193	0.108084	0.148295	0.728849	0.466094	0.593107
IQCJ	3.30247	0.710929	0.78474	0.905942	0.364966	0.495415
TOP1	2397.89	0.0562903	0.12657	0.444735	0.656511	0.757936
CEP170B	4473.75	0.625853	0.307518	2.03517	0.0418334	0.0853704
ADAMTS8	679.775	-0.507898	0.280521	-1.81055	0.07021	0.13205
ERGIC2	1864.3	-0.323063	0.0880436	-3.66935	0.000243171	0.00106087
IZUMO1R	5.49736	3.18248	0.938237	3.39198	0.000693892	0.00261405
RP1	18.6632	0.0837061	0.426685	0.196178	0.844471	0.895501
NR6A1	203.585	-0.847593	0.205148	-4.13162	3.60218e-05	0.000205329
CHMP7	2407.23	0.880976	0.108144	8.14633	3.75141e-16	4.68726e-14
TMIGD1	0.145683	-0.0664766	2.05817	-0.0322989	0.974234
STXBP6	1429.92	-0.831198	0.347506	-2.39189	0.0167617	0.0396153
TMEM89	1.80186	0.216787	0.541789	0.400131	0.68906	0.783496
IQCJ-SCHIP1	2538.41	-1.20899	0.248659	-4.86203	1.16188e-06	1.08826e-05
REPS2	1748.37	-0.420253	0.3047	-1.37924	0.167822	0.269892
GPR68	120.434	0.687133	0.417626	1.64533	0.0999019	0.176898
DHDH	144.492	2.59351	0.301903	8.59054	8.65648e-18	1.69e-15
ATG2A	2329.61	0.288238	0.0796267	3.61986	0.000294758	0.00125582
FKBPL	399.124	0.74657	0.192569	3.87689	0.000105802	0.000521689
TRNT1	713.084	0.119193	0.124676	0.956022	0.339061	0.469396
DPCD	779.245	0.540649	0.161716	3.3432	0.000828179	0.00304408
KBTBD11	4240.56	-0.177438	0.243132	-0.729802	0.465511	0.592591
NXF2	2.31526	0.237999	0.816828	0.291369	0.770769	0.842612
SAPCD1	158.227	0.0695116	0.327844	0.212026	0.832086	0.886531
PLRG1	2956.99	0.0557387	0.0734975	0.758375	0.448226	0.57685
CLVS1	172.787	-0.363027	0.497061	-0.730347	0.465178	0.592441
SLC15A5	5.66205	-0.60943	0.586098	-1.03981	0.298429	0.425238
PANX2	1254.25	-0.0112123	0.446887	-0.0250898	0.979983	0.986034
SH2D5	1017.76	1.46106	0.516191	2.83046	0.00464804	0.0133793
BARD1	329.731	-1.48358	0.256928	-5.77431	7.72705e-09	1.4823e-07
TOPAZ1	0.593473	-0.747894	1.28035	-0.584131	0.559132	0.676081
ECEL1	42.775	-0.159094	0.504411	-0.315406	0.752454	0.829302
PLK1	335.282	-0.876845	0.192562	-4.55357	5.27424e-06	3.98106e-05
GBP3	1290.89	-0.00193503	0.392217	-0.00493356	0.996064	0.997234
UBE2E1	4018.21	-0.442745	0.0951661	-4.65234	3.28193e-06	2.65129e-05
DAZAP2	14029.9	-0.166531	0.0945619	-1.76108	0.0782256	0.144487
TTF2	691.541	-0.515562	0.169315	-3.04499	0.00232691	0.00740674
ZBTB41	801.205	-0.436989	0.199823	-2.18688	0.0287512	0.0624109
CEP78	1207.05	-0.367915	0.125444	-2.93291	0.00335797	0.0101182
KCNC3	1231.99	0.0946466	0.325937	0.290383	0.771523	0.84324
FAM71D	11.8741	0.214517	0.388762	0.551795	0.581089	0.695229
CREBBP	3057.15	-0.438594	0.132966	-3.29853	0.000971915	0.00349025
ASPH	4814.6	-0.29964	0.162242	-1.84687	0.0647661	0.123459
TMX2	5554.28	-0.0284657	0.106325	-0.267723	0.788913	0.855268
CSTA	736.014	2.80933	0.420593	6.67946	2.3982e-11	9.83524e-10
FAR2	479.394	-0.472503	0.169991	-2.77957	0.00544311	0.0152762
SIGLEC1	3779.47	0.653055	0.393435	1.65988	0.0969384	0.172423
GRHL2	5.77791	0.17536	0.426573	0.41109	0.681007	0.777736
RFX8	41.6761	0.797574	0.283836	2.80999	0.00495437	0.0141203
GLIS2	960.399	0.273679	0.217167	1.26022	0.207589	0.319927
SNRNP200	7866.66	-0.252306	0.10865	-2.32219	0.0202227	0.0463854
PAM16	1125.14	0.907843	0.188778	4.80904	1.51653e-06	1.36583e-05
GNPDA1	3956.24	1.42214	0.156816	9.06883	1.20299e-19	3.88732e-17
MRPL18	2358.28	0.407156	0.103765	3.92384	8.71475e-05	0.000440723
CCDC58	526.237	0.367648	0.14124	2.603	0.00924119	0.0239257
AC106774.4	0.232266	0.201096	2.29257	0.0877165	0.930102	0.953453
C11orf21	92.4329	0.535129	0.323062	1.65643	0.0976355	0.173449
SMAGP	127.879	1.67488	0.271163	6.17667	6.54692e-10	1.75039e-08
PCNT	2338.66	-0.373081	0.198805	-1.87661	0.0605709	0.116624
TMEM168	1275.72	-0.44837	0.114751	-3.90733	9.332e-05	0.000468149
ADAMTS15	371.277	0.0805095	0.403097	0.199727	0.841694	0.893516
TSPAN32	67.1233	0.421494	0.411807	1.02352	0.30606	0.434099
SCGB2B2	65.174	-0.748999	0.204209	-3.6678	0.000244649	0.00106583
FAM222A	3132.69	-1.26873	0.288166	-4.40277	1.06877e-05	7.27602e-05
CGN	591.353	0.63687	0.15488	4.11203	3.92203e-05	0.000221472
TCAIM	1371.94	0.037426	0.0976298	0.383346	0.701463	0.792771
AQP3	132.139	1.51812	0.358863	4.23035	2.33325e-05	0.000142823
NEUROD1	186.167	0.849658	0.340475	2.49551	0.0125776	0.03114
CTNND1	6478.61	-0.338271	0.121302	-2.78866	0.00529269	0.0149276
OLFML2A	492.662	-1.43369	0.372901	-3.84469	0.000120706	0.000582758
APOA5	1.59707	2.80509	0.884566	3.17114	0.0015184	0.00512015
ITGA4	252.664	-0.657698	0.424386	-1.54976	0.121198	0.207583
GLDC	854.81	-0.0851434	0.189071	-0.450325	0.652476	0.754579
PAK1IP1	763.868	0.390994	0.128876	3.03387	0.00241434	0.0076474
MIP	11.8546	0.139802	0.507797	0.275311	0.783077	0.851499
IL12A	99.2534	0.358322	0.261076	1.37248	0.169915	0.272532
BMT2	384.496	-0.283768	0.163835	-1.73204	0.083266	0.152058
PLEKHO1	4092.39	0.51626	0.17104	3.01835	0.00254153	0.00799084
SIGLEC6	1.32613	0.220412	0.744679	0.295983	0.767243	0.84057
GLS2	566.483	1.57817	0.530549	2.9746	0.00293371	0.00904039
WDR5B	406.017	-0.307964	0.134743	-2.28556	0.0222798	0.050261
FAM162A	2701.34	0.307136	0.138743	2.2137	0.0268493	0.058917
STAT3	9008.79	0.258629	0.132259	1.95547	0.0505277	0.100179
RPL29	21311.8	0.570693	0.190624	2.99382	0.00275509	0.00856602
SULF1	1707.44	-1.04467	0.40934	-2.55208	0.0107081	0.0270911
VASN	1899.28	0.396871	0.234287	1.69395	0.0902745	0.162795
MTRNR2L5	2.41015	0.136347	0.570515	0.238989	0.811114	0.871319
TMCO3	1988.71	-0.406823	0.122156	-3.33036	0.000867343	0.00316259
CORO7-PAM16	80.626	-1.47791	0.401243	-3.68333	0.000230209	0.00101516
HAUS2	1015.92	-0.276153	0.0894021	-3.08889	0.00200908	0.00652926
PCLAF	132.006	-1.29257	0.309467	-4.17677	2.95676e-05	0.000173659
TNF	197.123	0.982402	0.556781	1.76443	0.0776594	0.143653
PPOX	1201.23	0.137315	0.0948465	1.44776	0.147685	0.243312
BOLA2B	1466.96	1.21402	0.264326	4.5929	4.37138e-06	3.40118e-05
ATP2B2	3827.9	-0.17587	0.532872	-0.330043	0.741368	0.821781
LINGO2	42.902	-0.590436	0.708175	-0.833743	0.404426	0.535293
PCDH15	79.354	-1.87949	0.49861	-3.76945	0.000163606	0.000756924
SULT1A3	1718.28	0.311299	0.167128	1.86263	0.0625136	0.119799
OR4F16	0.895955	-1.43407	0.666785	-2.15073	0.0314979	0.0673742
TMA16	358.179	0.221077	0.121392	1.82118	0.06858	0.129504
CHRM2	39.7134	0.0277626	0.524546	0.0529268	0.95779	0.971565
ADAM12	572.803	-2.13414	0.359901	-5.92979	3.0332e-09	6.69592e-08
KPNA1	3139.38	-0.148655	0.0773159	-1.9227	0.0545174	0.106868
ONECUT3	14.8507	-0.013003	0.407562	-0.0319043	0.974548	0.982502
CDC42BPA	4344.13	-1.0461	0.22916	-4.56493	4.99659e-06	3.81203e-05
RPL35	23699.5	0.835999	0.232454	3.5964	0.00032265	0.00136012
CSNK1G1	682.707	-0.134208	0.136341	-0.98436	0.324939	0.454715
R3HCC1	3462	0.184243	0.191157	0.963834	0.335129	0.465427
BTBD17	260.992	-1.06623	0.461142	-2.31215	0.0207694	0.0474533
MYLIP	1136.46	-0.0645318	0.150815	-0.427889	0.668732	0.767882
WDR38	87.5912	-2.21223	0.480494	-4.60407	4.14307e-06	3.24757e-05
GPR83	203.202	1.37791	0.535039	2.57535	0.0100138	0.0255484
SLC22A6	87.3884	-1.05046	0.458758	-2.2898	0.0220327	0.0497851
GPR142	8.13102	-4.44417	0.948607	-4.68495	2.8003e-06	2.32203e-05
APOA4	0.331125	-0.474157	1.25469	-0.377907	0.7055	0.795779
SIK2	2470.98	-0.390897	0.131824	-2.96529	0.00302402	0.00927598
SMURF1	1754.34	-0.444063	0.0747504	-5.94061	2.83963e-09	6.35087e-08
LPCAT2	1116.05	-1.4495	0.222882	-6.50344	7.85054e-11	2.78793e-09
PIK3R5	1369.31	0.0362791	0.302526	0.11992	0.904546	0.935534
PNLDC1	49.5299	0.322806	0.380326	0.848762	0.396014	0.527178
ZNF804A	91.1924	-0.686735	0.42966	-1.59832	0.109971	0.191408
PLD2	2483.15	-0.103052	0.111397	-0.925088	0.35492	0.485505
DUSP7	2095.18	-0.178007	0.14995	-1.1871	0.235187	0.352545
PPP2R1B	1595.14	0.13508	0.102597	1.31661	0.187968	0.295347
ARPC5L	2632.31	1.15736	0.146542	7.89779	2.83892e-15	2.98916e-13
FCF1	1063.38	-0.244191	0.0995037	-2.45409	0.0141241	0.0343606
CAPNS2	4.33182	-0.0329985	0.596253	-0.055343	0.955865	0.970572
C15orf40	1274.24	0.0862017	0.0786784	1.09562	0.273245	0.396313
FLT1	1812.12	-0.571477	0.221307	-2.58228	0.00981508	0.0251407
XKR4	259.081	-1.01086	0.376184	-2.68713	0.00720682	0.0193649
LRCH1	597.444	-0.798762	0.192958	-4.13957	3.47965e-05	0.000199375
SLX1A	2086.8	0.623767	0.189692	3.28831	0.0010079	0.00360566
ABHD12B	438.276	-0.0581633	0.266362	-0.218362	0.827147	0.882774
HPGD	32.9375	-0.0999177	0.427574	-0.233685	0.815229	0.874086
HIST2H2BF	337.764	0.359201	0.153037	2.34716	0.0189173	0.0438687
ARID3B	335.235	-0.032113	0.0948472	-0.338577	0.734929	0.817475
CNIH4	1888.94	0.647023	0.13241	4.88653	1.02628e-06	9.82361e-06
FCGR1A	3544.64	0.19677	0.362467	0.542865	0.587223	0.700288
TRIM45	498.698	-0.428664	0.171613	-2.49785	0.012495	0.0309518
ATP2A1	108.338	0.061378	0.226394	0.271112	0.786305	0.853636
SLC35E3	3225.79	-0.273242	0.339324	-0.805252	0.420674	0.55027
B4GALT3	1360.22	0.553412	0.116905	4.73387	2.2028e-06	1.8938e-05
CRYGN	19.0847	0.642128	0.313279	2.0497	0.0403937	0.0828472
TRRAP	2596.45	-0.95385	0.180076	-5.29692	1.17774e-07	1.50362e-06
TRIM59	926.474	-1.752	0.326409	-5.36749	7.98399e-08	1.06883e-06
COMP	10.9065	0.407501	0.480114	0.848757	0.396016	0.527178
CCR7	299.462	4.07902	0.475626	8.5761	9.81412e-18	1.8769e-15
LRP6	1701.14	-0.627777	0.195788	-3.20641	0.00134401	0.0046201
HDGFL3	3287.68	-0.387556	0.18104	-2.14072	0.0322968	0.0687613
GPHA2	0.752747	0.512155	0.966156	0.530096	0.596045	0.708465
SPRYD4	698.932	0.600291	0.130926	4.58497	4.54043e-06	3.51204e-05
APOC3	6.19271	6.2344	1.06314	5.86414	4.51463e-09	9.35986e-08
PYGL	3800.66	0.868457	0.281609	3.08391	0.00204301	0.00662687
PPP2R5B	3109.25	-0.150447	0.144629	-1.04023	0.298234	0.425025
FBXW4	5354.6	-0.407688	0.225019	-1.8118	0.0700174	0.131754
TTF1	613.658	-0.00721504	0.100687	-0.0716584	0.942874	0.962334
POC1A	271.216	0.267249	0.201597	1.32566	0.184952	0.291463
CD99L2	7721.19	-0.313324	0.18474	-1.69602	0.0898817	0.16218
IFT80	2484.97	-1.40718	0.248553	-5.66147	1.50084e-08	2.58558e-07
HOMER2	828.932	0.0536218	0.185619	0.288881	0.772673	0.844035
NHS	558.721	0.938787	0.437079	2.14786	0.0317245	0.0677509
MPP5	2001.75	-0.53364	0.159894	-3.33746	0.000845494	0.00309618
BRD7	3809.62	-0.311994	0.0978718	-3.18779	0.00143366	0.00487298
PRSS56	13.923	0.182175	0.539285	0.337807	0.735508	0.817932
LMO3	3213.66	-0.332742	0.377984	-0.880306	0.378693	0.509752
OR14A16	0.0435984	0.440905	3.03273	0.145382	0.884409
TRMT6	860.038	0.53196	0.13911	3.82403	0.000131287	0.000625944
HIST2H3D	2.70472	-0.623068	0.596999	-1.04367	0.29664	0.42339
ARMH1	486.084	0.834824	0.193419	4.31614	1.58784e-05	0.0001023
CFAP77	57.5402	-3.25193	0.559111	-5.81625	6.01837e-09	1.19488e-07
HIST2H3C	2.43169	0.445347	0.760451	0.585635	0.558121	0.675206
HSPA12B	529.029	0.0568265	0.201447	0.282091	0.777874	0.84766
CCDC88C	500.729	0.0233612	0.204754	0.114094	0.909163	0.938662
C10orf90	1337	-1.78523	0.327613	-5.44922	5.05924e-08	7.24371e-07
HIST2H4A	220.636	1.45341	0.336434	4.32004	1.56e-05	0.000100715
FAM192A	5690.18	-0.339296	0.116751	-2.90616	0.00365894	0.0109041
DTX3L	2259.06	0.395531	0.206296	1.9173	0.0551998	0.108014
BCL2L14	23.4857	2.2047	0.47234	4.66761	3.0472e-06	2.49282e-05
HIST2H2AA3	1070.78	2.88541	0.584235	4.93879	7.86094e-07	7.86336e-06
BNC1	67.3794	3.41491	0.469116	7.27944	3.35198e-13	2.22776e-11
SLC18A3	5.56147	-2.29684	0.726678	-3.16075	0.00157366	0.0052818
OR11L1	0.105013	-0.172181	3.03263	-0.0567761	0.954724
PARP9	3107.38	-0.111783	0.18129	-0.616599	0.537499	0.656959
CHAT	6.7494	0.713078	0.475293	1.50029	0.133539	0.224485
BARHL1	4.28193	-3.91704	0.996342	-3.93142	8.44458e-05	0.000428912
C16orf72	4220.28	0.0821336	0.087373	0.940034	0.3472	0.477314
NCALD	3434.99	0.25487	0.288873	0.88229	0.37762	0.508803
ATP6V1D	4430.17	0.468906	0.112478	4.16889	3.0609e-05	0.00017877
BTBD1	4529.21	-0.0140413	0.0762626	-0.184117	0.853921	0.90141
LINC02203	1.48276	-2.79702	0.729893	-3.8321	0.000127056	0.000608091
FSIP2	257.391	-0.430596	0.21731	-1.98148	0.0475375	0.095324
OR2W3	17.9805	0.135207	0.577218	0.234239	0.814799	0.873965
TMEM184B	7046.45	-0.201919	0.0869123	-2.32325	0.0201656	0.0462713
TRIM58	39.5477	0.273861	0.416016	0.658293	0.51035	0.632186
TOMM22	3313.51	0.551747	0.14569	3.78713	0.000152396	0.000711917
CDPF1	637.158	0.391664	0.172184	2.27468	0.0229251	0.0515306
AC135068.3	0.0740045	0.494374	3.03271	0.163014	0.870508
VAV1	1062.39	0.271717	0.285167	0.952833	0.340675	0.471075
DDX1	3726.21	-0.0214989	0.0939589	-0.228812	0.819015	0.876741
ADCY7	1639.11	-0.472731	0.256528	-1.84281	0.0653572	0.124358
AC135068.1	0.0714393	0.0500085	3.03265	0.01649	0.986843
TMEM94	6265.75	-0.241864	0.112673	-2.1466	0.0318249	0.0679081
TMEM14C	4260.6	0.301861	0.154174	1.95792	0.0502391	0.0997438
OR2T8	1.99223	-1.09417	0.920352	-1.18886	0.234493	0.351731
OR2AJ1	0.355037	0.124459	1.75298	0.0709986	0.943399	0.962713
SLIRP	2504.8	0.420015	0.205089	2.04797	0.0405634	0.0831226
AP000351.7	0.0431521	0.440905	3.03273	0.145382	0.884409
TET2	894.282	-0.677182	0.190684	-3.55134	0.00038328	0.00157324
FTH1	336074	0.38255	0.208158	1.83779	0.0660937	0.12553
ATR	1049.38	-0.192643	0.14538	-1.3251	0.185138	0.291659
OR2L8	0.622664	0.345896	1.17423	0.294572	0.768321	0.84136
ICE1	1939.63	-0.212036	0.134628	-1.57498	0.115261	0.198988
MIGA2	1859.93	0.185588	0.0929386	1.99688	0.0458378	0.0923258
CD19	20.4515	-0.31449	0.388481	-0.809538	0.418206	0.548151
TSPY4	0.26669	-1.024	3.03136	-0.337801	0.735513	0.817932
NEK10	78.5867	-0.36367	0.39261	-0.926289	0.354296	0.484758
OR2AK2	0.510245	-1.11731	1.04563	-1.06855	0.285272	0.410233
TM6SF1	674.554	-0.46038	0.246215	-1.86983	0.0615079	0.118064
MTRNR2L12	639762	0.0280146	0.304545	0.0919883	0.926707	0.951169
PKDREJ	12.7163	-0.901042	0.425886	-2.11569	0.0343712	0.0725026
GPRC5C	1134.7	0.604573	0.210807	2.86789	0.00413214	0.012089
OR2L5	5.01568	0.0815124	0.57013	0.142972	0.886313	0.9229
OR2L2	67.0293	-0.960232	0.361288	-2.65781	0.00786512	0.0208557
HLA-DPA1	18277.6	-0.267445	0.326371	-0.819453	0.412528	0.542644
PAGE4	0.561372	0.299854	0.98	0.305973	0.759625	0.834764
C14orf178	8.45205	-1.104	0.364312	-3.03038	0.00244244	0.00772856
PHGR1	0.161033	-0.514047	2.34869	-0.218866	0.826755
AHNAK2	2681.64	0.572716	0.348747	1.64221	0.100546	0.177844
BAX	5738.59	2.00403	0.259978	7.70847	1.27335e-14	1.22806e-12
FGF8	16.7566	1.17613	0.408941	2.87604	0.00402693	0.011824
GPALPP1	953.733	-0.291485	0.119214	-2.44506	0.0144829	0.0351013
OR2L3	8.0848	-1.74904	0.453116	-3.86002	0.000113376	0.000553504
SNW1	2500.26	-0.140007	0.0951927	-1.47077	0.141353	0.234612
DISP2	879.144	0.146456	0.38449	0.380909	0.70327	0.794305
NLRX1	1067.63	0.981159	0.149431	6.56597	5.16946e-11	1.93385e-09
PLD4	1360.85	-2.21316	0.426888	-5.1844	2.1671e-07	2.569e-06
MGST1	6548.19	0.25392	0.235403	1.07866	0.280738	0.405143
OR2L13	122.835	-1.49871	0.434313	-3.45075	0.00055903	0.00216967
HLA-DPB1	17253.2	0.401707	0.353449	1.13653	0.255734	0.376953
C3orf80	142.326	0.465552	0.524013	0.888435	0.374307	0.505385
BEST1	4787.59	-1.00594	0.252487	-3.98413	6.77278e-05	0.000354271
MECP2	3787.57	-0.117764	0.101769	-1.15716	0.247205	0.366951
TNRC6A	3647.45	-0.589049	0.16751	-3.51649	0.000437288	0.0017591
PSD4	1282.35	0.392725	0.14488	2.71069	0.00671436	0.018214
SMC4	976.788	-1.10934	0.216663	-5.12009	3.05394e-07	3.45425e-06
NUFIP1	383.261	-0.113084	0.105604	-1.07083	0.284247	0.409104
VSX1	72.7747	-0.0628134	0.270505	-0.232208	0.816377	0.874866
TRABD	2473.43	0.671163	0.164515	4.07965	4.51035e-05	0.000249581
USP27X	294.924	0.751579	0.218748	3.43582	0.000590764	0.00228049
RABEP2	1456.99	0.554268	0.149402	3.70991	0.000207329	0.000926726
ZC3H7A	1985.35	-0.101476	0.115648	-0.877457	0.380238	0.511281
GTF3C4	1279.43	0.243936	0.156138	1.5623	0.118216	0.203248
GATD1	5093.33	0.198074	0.131558	1.5056	0.13217	0.222663
GOLGA1	1636.75	-0.308044	0.0838438	-3.67403	0.000238759	0.00104576
FH	2359.58	0.281747	0.093314	3.01934	0.00253323	0.00797315
JCAD	1423.2	0.155767	0.28043	0.555455	0.578583	0.692895
DDX31	591.028	0.161028	0.101644	1.58423	0.11314	0.195996
TMEM247	0.0284612	0.0821795	3.03271	0.0270977	0.978382
LTB	197.176	1.95771	0.349391	5.60319	2.10439e-08	3.44158e-07
ST3GAL2	1348.58	0.563208	0.150012	3.75443	0.00017374	0.000796533
CD9	10838.6	-0.539978	0.193246	-2.79426	0.00520192	0.0147206
SLC25A44	3172.28	0.384673	0.091286	4.21393	2.50963e-05	0.000151385
PRPF38B	2498.71	-0.394499	0.137024	-2.87904	0.00398889	0.0117325
H3.Y	3.60883	1.7785	1.15597	1.53854	0.123918	0.211306
KIAA1109	5273.09	-0.863083	0.279342	-3.0897	0.00200357	0.00651247
TSPY8	0.347097	-0.67562	2.62138	-0.257734	0.796612	0.860426
MLH1	1551.14	-0.280174	0.0817825	-3.42584	0.000612894	0.00235483
PSAT1	7853.07	-0.713729	0.17319	-4.12109	3.7709e-05	0.00021397
NPM3	635.416	1.4663	0.166825	8.78945	1.50294e-18	3.56559e-16
HPCAL1	3346.63	0.361938	0.243905	1.48393	0.137827	0.230105
TMEM40	39.1468	2.30189	0.463028	4.97139	6.6476e-07	6.82307e-06
SCAI	496.687	-0.303304	0.328963	-0.921998	0.356529	0.487067
DOLPP1	1084.94	-0.288753	0.136675	-2.1127	0.0346262	0.0729337
PARP15	370.684	0.696798	0.239051	2.91485	0.00355861	0.0106457
ADGRE5	2523.05	0.773075	0.238416	3.24255	0.00118466	0.0041462
PAX3	39.2104	-0.124661	0.554023	-0.225011	0.82197	0.87885
MAP2	12845	-0.118181	0.49541	-0.238552	0.811453	0.871633
AIG1	2345.41	-0.957604	0.135452	-7.06969	1.55276e-12	8.73931e-11
OR2M5	0.407972	0.274194	2.20994	0.124073	0.901258	0.933225
ATP6V1E2	328.296	-0.416566	0.128485	-3.24214	0.00118635	0.00414978
PPFIA4	2419.19	0.279158	0.438864	0.636092	0.524716	0.645418
ABHD16A	2687.46	0.321688	0.0978591	3.28726	0.00101168	0.00361779
OR2M2	0.182949	-0.0163719	2.32286	-0.00704818	0.994376
OR2M3	260.761	-0.429311	0.195956	-2.19086	0.028462	0.0618691
CASKIN2	2924.17	-0.324856	0.142527	-2.27927	0.0226513	0.0509885
MYOM2	662.989	0.176199	0.249684	0.705687	0.480383	0.606122
HIST2H2AA4	938.664	2.27105	0.412377	5.50723	3.64534e-08	5.48762e-07
OR2M4	37.4188	-0.183329	0.291076	-0.629832	0.528804	0.649296
PAIP1	3847.58	-0.220179	0.0703631	-3.12918	0.00175297	0.00580874
MAGI3	635.448	-0.690887	0.298305	-2.31605	0.0205557	0.0470225
OR2T33	3.4626	-1.05976	0.490183	-2.16197	0.0306206	0.0658359
TCAP	181.097	-0.0416461	0.239202	-0.174105	0.861783	0.906191
RHOQ	4905.64	-0.234039	0.112592	-2.07864	0.0376501	0.0780229
SEC14L2	4783.11	-0.166398	0.12763	-1.30375	0.19232	0.300974
HIST2H3A	2.43169	0.445347	0.760451	0.585635	0.558121	0.675206
OR2T12	61.2321	-0.400802	0.238118	-1.68321	0.0923349	0.165824
HIST2H4B	534.094	1.69932	0.24308	6.99078	2.73353e-12	1.42707e-10
OR2M7	0.0170456	0.166108	3.03273	0.0547718	0.95632
CLYBL	329.013	-0.971212	0.218643	-4.44201	8.91219e-06	6.21169e-05
OR14C36	0.221375	-0.153999	2.64033	-0.0583255	0.953489
STARD3	3710.36	0.441215	0.119323	3.69764	0.000217612	0.000965781
CLBA1	941.957	0.777676	0.163541	4.75523	1.9822e-06	1.72872e-05
ENTPD4	1919.67	0.153579	0.153333	1.00161	0.316533	0.445814
HSPA13	1568.22	-0.0713676	0.2024	-0.352607	0.724383	0.809709
HASPIN	20.3656	-0.976719	0.424719	-2.29968	0.0214661	0.0487599
DOCK1	4250.68	-1.79398	0.265606	-6.75429	1.43533e-11	6.22709e-10
ITGAE	997.67	0.440056	0.196918	2.23472	0.0254359	0.0563032
SHC3	2545.55	-0.312433	0.460483	-0.678489	0.497462	0.620982
CRIPT	1284.65	-0.182605	0.170375	-1.07178	0.283818	0.408612
HIST2H2BE	1594.3	0.0554104	0.169824	0.326281	0.744212	0.823549
ABCD2	345.006	-0.429713	0.367425	-1.16952	0.242192	0.360882
EPHA6	48.5268	0.217642	0.573773	0.379317	0.704452	0.795135
HIST2H2AC	25.2846	0.168684	0.421472	0.400227	0.688989	0.78348
ALAS1	2281.99	0.743822	0.11454	6.49401	8.35809e-11	2.95004e-09
TP53TG3	2.48382	-1.15302	0.768807	-1.49975	0.133678	0.224659
PIGF	932.37	0.292862	0.119186	2.45719	0.0140029	0.0340922
HIST2H2AB	1.30494	0.134961	0.881084	0.153176	0.87826	0.91742
PARP14	3552.27	0.0177702	0.190607	0.0932294	0.925721	0.950417
BOLA1	634.786	-0.0145028	0.150805	-0.096169	0.923386	0.948852
CDCA4	306.81	0.346852	0.253903	1.36608	0.171914	0.274985
BAAT	49.8688	0.137918	0.331497	0.416045	0.677377	0.774818
MAS1	82.0539	0.640857	0.576182	1.11225	0.266032	0.388376
PARD3	686.018	-1.36691	0.233054	-5.86518	4.48646e-09	9.33243e-08
FAM98A	2498.63	0.0997954	0.118116	0.844892	0.398171	0.529445
ENPP7	4.91873	0.731324	0.668761	1.09355	0.274152	0.397506
ZNF302	5149.67	0.364523	0.190602	1.91249	0.0558139	0.108963
HSPBP1	2794.34	0.144584	0.190891	0.757415	0.448801	0.577352
NUCKS1	14984.7	-0.480387	0.121692	-3.94757	7.89469e-05	0.000404932
MANSC1	913.275	0.137368	0.139152	0.987177	0.323556	0.453118
POMP	4591.95	0.68054	0.172146	3.95328	7.7088e-05	0.000396919
CKS2	430.22	0.564133	0.31858	1.77077	0.076599	0.142014
NOVA1	2319.65	-0.793899	0.203457	-3.90205	9.53805e-05	0.000477081
UTP18	1318.13	0.0618024	0.0915741	0.674889	0.499746	0.622673
JOSD1	2913.66	0.319276	0.0795584	4.0131	5.99254e-05	0.000319613
MRPL50	1233.03	0.0640542	0.0995513	0.64343	0.519945	0.641064
LOXL2	850.56	-1.44379	0.324583	-4.44812	8.66246e-06	6.07832e-05
FNDC7	26.9668	-0.0991125	0.396433	-0.250011	0.802579	0.864777
CCDC140	5.83719	0.179354	1.05214	0.170466	0.864643	0.907895
PSEN1	7033.13	-0.664535	0.183456	-3.62232	0.000291972	0.00124537
SMAD7	823.511	-0.0728241	0.166808	-0.436574	0.66242	0.76294
OGA	7109.78	0.260145	0.135016	1.92677	0.0540079	0.106058
SNX19	4909.37	-0.446507	0.112622	-3.96465	7.35044e-05	0.000380874
CARTPT	170.098	1.88068	0.636182	2.9562	0.0031145	0.00951685
SHISA7	1357.99	-0.524766	0.376469	-1.39392	0.163343	0.263798
FTL	364635	0.876461	0.301695	2.90512	0.00367114	0.0109335
MTPAP	686.869	-0.0381841	0.0840056	-0.454543	0.649438	0.752412
ATP2C2	79.5888	-0.385289	0.351272	-1.09684	0.272711	0.395787
CBX2	147.55	-0.856101	0.258803	-3.30792	0.000939913	0.00339419
TCP11X2	0.622511	-0.355754	2.06663	-0.172142	0.863326	0.90723
ESD	4127.61	0.255746	0.0935637	2.73339	0.00626865	0.017174
FMN1	374.39	-0.0368094	0.310682	-0.11848	0.905688	0.936209
AC079594.2	63.1421	-2.46695	0.737207	-3.34634	0.000818851	0.00301511
USP18	445.974	0.138348	0.169466	0.816375	0.414286	0.544226
NPS	6.64847	-0.13917	0.712167	-0.195417	0.845066	0.895878
TIMP2	21940.1	-0.107152	0.147865	-0.724658	0.468662	0.595624
TTC38	1095.83	0.342446	0.120036	2.85286	0.0043327	0.0126053
CLCN5	428.195	-0.344462	0.178005	-1.93512	0.052975	0.104332
SACM1L	1918.7	-0.0688258	0.126146	-0.545604	0.585338	0.698485
AC235565.2	3.0431	-0.216476	0.821876	-0.263392	0.792248	0.857244
FOXI2	1.72461	-0.903757	0.512718	-1.76268	0.0779548	0.144114
ARHGAP33	4100.04	-0.79312	0.223414	-3.55	0.000385224	0.00157949
SCML1	664.322	0.135174	0.182358	0.741253	0.45854	0.586662
FZD7	1147.11	1.2766	0.306823	4.1607	3.17273e-05	0.00018404
TLR9	16.9709	-0.935819	0.663208	-1.41105	0.158231	0.257048
CLRN3	7.37985	-0.140252	0.369236	-0.379843	0.704062	0.794927
AC097637.1	46.5493	0.423771	0.33554	1.26295	0.206606	0.318727
SLC46A3	1002.12	0.053162	0.147353	0.36078	0.718264	0.805487
PTN	9842.63	-0.82138	0.254925	-3.22204	0.00127281	0.00440943
TWF2	3630.18	1.15845	0.180746	6.40929	1.46198e-10	4.65311e-09
OR2G6	22.9189	-0.523897	0.307452	-1.704	0.0883819	0.159995
ZNF175	515.812	-0.328395	0.133591	-2.45821	0.013963	0.0340173
NXF2B	3.71662	-0.0739966	0.68273	-0.108383	0.913692	0.942092
CCDC157	292.971	0.463564	0.143927	3.22083	0.00127821	0.00442324
MICAL2	1565.35	-0.36311	0.37149	-0.977442	0.32835	0.458394
OR2T29	0
CEP295NL	23.2257	0.317654	0.451808	0.703074	0.482009	0.607322
GBP1	3394.7	-0.563944	0.358456	-1.57326	0.115659	0.199492
UHRF1BP1L	1337.61	-0.0672734	0.173343	-0.388094	0.697946	0.789958
CBX8	334.742	-0.782909	0.191145	-4.09588	4.20562e-05	0.000235289
PRIMPOL	420.312	-0.556808	0.119506	-4.65926	3.17349e-06	2.57367e-05
UBE2V2	2450.04	-0.0758468	0.14179	-0.534922	0.592704	0.705343
VTCN1	3.68912	-0.731833	0.522577	-1.40043	0.161384	0.26116
CHP2	43.0525	-0.137663	0.312212	-0.440928	0.659265	0.76008
TRPV4	136.228	0.228574	0.366421	0.623803	0.532757	0.652994
AK8	154.965	-0.192602	0.208471	-0.923878	0.35555	0.486083
AL096870.1	2.38932	1.51609	0.785589	1.92987	0.0536226	0.105367
NKIRAS1	1108.97	0.199517	0.159591	1.25017	0.211236	0.324331
SF3A1	4109.79	-0.103838	0.117679	-0.882379	0.377572	0.508803
PTPA	8755.65	0.442161	0.133721	3.3066	0.000944359	0.00340828
MPV17	3268.63	0.0216181	0.0692848	0.312018	0.755027	0.831466
MAJIN	2.11167	-1.05623	0.657756	-1.60581	0.108316	0.189089
MARVELD2	164.955	0.979322	0.238319	4.10929	3.96882e-05	0.000223643
SOX4	1378.33	-0.505138	0.339091	-1.48968	0.136308	0.228085
CABIN1	5198.87	-0.2829	0.141397	-2.00075	0.0454191	0.0915887
SPACA9	1033.19	-0.192068	0.142512	-1.34773	0.177745	0.282468
SAMSN1	863.797	-0.557872	0.307709	-1.81299	0.0698338	0.131499
INTS11	5166.2	0.277467	0.107509	2.58087	0.00985515	0.0252261
TMSB15A	38.0143	-2.13617	0.474542	-4.50154	6.74618e-06	4.91398e-05
ANP32E	2271.19	-0.166946	0.138515	-1.20525	0.228106	0.343912
PTCH1	1662.61	-1.61017	0.353554	-4.55423	5.25768e-06	3.97016e-05
CAVIN1	12389.5	0.665919	0.238343	2.79395	0.00520691	0.0147236
AC018755.2	43.2224	1.24819	0.709017	1.76045	0.0783314	0.144653
OR2T34	0.0674597	-0.00260296	3.03268	-0.000858303	0.999315
BATF2	442.26	1.30797	0.298883	4.3762	1.20765e-05	8.0691e-05
ARSJ	193.749	0.448421	0.311952	1.43747	0.150585	0.247372
OR2T10	0.693321	0.800818	1.18129	0.67792	0.497823	0.621226
CH25H	540.708	-0.184077	0.320957	-0.573524	0.56629	0.682622
CBLL2	0.348598	0.0261524	1.61912	0.0161522	0.987113	0.99092
WDR26	4226.49	-0.128756	0.117356	-1.09714	0.272582	0.395719
OR2T11	1.7602	0.596401	0.611278	0.975663	0.329231	0.459179
CPD	4062.87	-0.00690178	0.147439	-0.0468111	0.962664	0.974624
SIGLEC5	233.55	2.4013	0.389241	6.16919	6.86422e-10	1.8274e-08
AC004832.3	134.548	2.24304	0.460143	4.87466	1.08997e-06	1.02862e-05
TFDP1	2002.94	-0.620662	0.174298	-3.56093	0.000369539	0.00152486
ODC1	4303.53	0.956177	0.266223	3.59164	0.000328598	0.00138147
DDX53	0.223021	-0.831646	1.48168	-0.561285	0.574603
RPL15	39050.9	0.171581	0.0977189	1.75586	0.0791125	0.145909
SIGLEC14	837.618	1.63887	0.339201	4.83155	1.35477e-06	1.24406e-05
LIMD1	1668.74	-0.407055	0.211635	-1.92338	0.0544327	0.106724
C12orf40	10.111	-0.11298	0.491084	-0.230062	0.818044	0.876059
CENPU	178.547	-0.740732	0.260658	-2.84178	0.00448626	0.0129936
ARL6	464.396	0.120672	0.241422	0.499838	0.617189	0.727141
RNF215	1181.13	0.570943	0.134735	4.23752	2.26006e-05	0.000139152
ABCA12	31.5272	1.23822	0.416689	2.97156	0.00296294	0.00911607
PHEX	233.969	-0.735846	0.246042	-2.99074	0.00278305	0.00864004
GBP2	6125.16	1.2957	0.39302	3.29679	0.000977981	0.00350868
ODR4	1300.82	-0.467808	0.0911512	-5.13222	2.86344e-07	3.26836e-06
TBL2	1324.35	0.43797	0.12651	3.46195	0.000536277	0.00209481
SLC2A13	541.818	0.00571244	0.441059	0.0129516	0.989666	0.992774
ASCL5	13.4635	1.42442	0.521447	2.73167	0.00630149	0.0172413
MTFP1	464.54	1.0756	0.24121	4.45917	8.22782e-06	5.82216e-05
TPD52L2	7421.31	0.505881	0.110791	4.56608	4.96918e-06	3.79667e-05
GBP7	2.02708	0.518875	0.701302	0.739873	0.459377	0.587343
OR2T35	0.0421741	-0.00260296	3.03268	-0.000858303	0.999315
WDR91	2370.27	0.110164	0.104854	1.05064	0.293422	0.419827
OR2T27	0.0170456	0.166108	3.03273	0.0547718	0.95632
TUFT1	449.34	1.35494	0.229597	5.90141	3.60406e-09	7.72853e-08
CNIH3	452.307	-0.34919	0.195113	-1.78968	0.0735055	0.137256
ZNF189	2136.09	-0.93658	0.172001	-5.4452	5.17486e-08	7.36985e-07
MYCT1	276.97	0.331578	0.221223	1.49884	0.133915	0.224956
CR589904.2	7.46997	1.02075	1.15156	0.886407	0.375398	0.506713
PMF1	2268.66	0.0952002	0.166129	0.57305	0.566611	0.682877
EFNA2	27.5527	-0.782843	0.480612	-1.62885	0.103346	0.181989
MARVELD3	47.3582	-1.08712	0.369053	-2.94571	0.00322215	0.00977651
ABHD3	640.983	-0.379899	0.168503	-2.25455	0.0241616	0.0538835
ADRA1A	151.577	-0.87029	0.343352	-2.53469	0.0112547	0.0282794
OR14I1	9.38106	1.0075	1.20358	0.837086	0.402544	0.533406
OCLM	8.82869	0.105174	0.517577	0.203204	0.838975	0.891741
NCBP3	2680.38	-0.338412	0.155324	-2.17876	0.0293497	0.0634528
LYPD8	38.2336	-0.037534	0.692811	-0.0541764	0.956795	0.971118
KCTD4	420.996	-0.193338	0.366374	-0.527706	0.597703	0.709761
GTF2F2	1271.02	0.110609	0.118734	0.931566	0.351561	0.48189
PHLPP2	915.385	0.203622	0.232481	0.875866	0.381103	0.512237
NR1D2	1731.86	-0.386525	0.186085	-2.07715	0.0377877	0.0782413
SIK3	6039.91	-1.16916	0.201639	-5.79826	6.70051e-09	1.30541e-07
CD300A	1539.76	0.965551	0.307932	3.13559	0.00171507	0.00569927
BLOC1S6	3184.04	0.099603	0.118797	0.838431	0.401788	0.532818
PLS1	98.9145	-0.12256	0.274307	-0.446801	0.655019	0.756773
ALDOB	26.2169	-2.12369	0.449906	-4.7203	2.35492e-06	2.00709e-05
ADAT2	400.055	-0.00407944	0.156536	-0.0260607	0.979209	0.985731
BGLAP	86.6692	-0.00334213	0.328509	-0.0101737	0.991883	0.99427
ANKHD1-EIF4EBP3	748.076	-0.400586	0.226414	-1.76926	0.0768505	0.142396
BORCS5	749.746	-0.120264	0.139071	-0.864768	0.387166	0.51812
DLC1	2427.04	-0.0691105	0.117437	-0.588489	0.556204	0.673354
RAI2	289.733	0.0946058	0.249077	0.379825	0.704075	0.794927
ASIC1	2019.65	-0.925955	0.301806	-3.06805	0.00215462	0.00693607
PMF1-BGLAP	276.878	0.0380366	0.254548	0.149428	0.881216	0.919511
CRYBG3	2259.66	-1.16175	0.250852	-4.63121	3.63543e-06	2.90308e-05
GPR132	319.502	1.49945	0.300792	4.98501	6.19572e-07	6.44396e-06
USP35	782.822	0.192359	0.119389	1.61119	0.107138	0.187398
DYM	1394.59	-1.07535	0.165866	-6.48328	8.97479e-11	3.10342e-09
CHRND	13.0203	-0.358247	0.472711	-0.757858	0.448536	0.57705
C20orf27	2600.96	0.617509	0.188303	3.27934	0.00104049	0.00370667
MRE11	848.268	-0.68681	0.0967939	-7.09559	1.288e-12	7.47358e-11
RIOX2	1350.47	0.161212	0.0737703	2.18533	0.0288649	0.0626286
PAQR6	34273.2	-1.59974	0.366752	-4.36191	1.28935e-05	8.52078e-05
SLC25A39	6626.38	0.766239	0.168385	4.55052	5.35133e-06	4.02951e-05
LMNB2	2255.07	0.0768601	0.202654	0.379268	0.704489	0.795135
SRA1	4040.56	1.57677	0.205112	7.68736	1.50204e-14	1.42178e-12
RAB29	2413.27	0.323271	0.161009	2.00778	0.0446664	0.0903061
GLRA3	147.213	0.761587	0.625924	1.21674	0.223703	0.338882
CPM	4174.22	-0.206032	0.258447	-0.797193	0.425339	0.555131
TAOK2	4811.58	0.157376	0.074911	2.10084	0.0356548	0.0746723
ZNF79	341.036	0.918125	0.162993	5.63289	1.77212e-08	2.96281e-07
THY1	11631	0.0913982	0.370047	0.246991	0.804915	0.866946
EML1	1230.9	-0.800711	0.145391	-5.5073	3.64387e-08	5.48762e-07
UGT8	9630.11	-1.53978	0.327377	-4.70337	2.559e-06	2.1507e-05
ABHD18	499.995	-0.578555	0.142966	-4.04681	5.19203e-05	0.000281852
NARS2	482.447	-0.490999	0.118256	-4.15201	3.29572e-05	0.00018994
TMPRSS9	21.9566	-0.820418	0.418384	-1.96092	0.0498884	0.0991842
TRAK1	3214.1	-0.312458	0.129143	-2.41948	0.0155429	0.0372418
EIF4EBP3	821.684	0.947549	0.223323	4.24295	2.20598e-05	0.000136631
ANKHD1	3090.23	-0.407334	0.1223	-3.33061	0.000866553	0.00316095
NOL6	2873.8	0.939898	0.144531	6.50308	7.86903e-11	2.78793e-09
NNT	2405.7	-0.424615	0.200792	-2.1147	0.0344553	0.0726391
CSNK1E	7618.81	0.0178191	0.131038	0.135984	0.891834	0.926729
ITIH1	34.8281	2.68208	0.55718	4.81367	1.48185e-06	1.33996e-05
SQOR	1835.03	1.29394	0.255111	5.07209	3.93469e-07	4.31504e-06
MARCH1	1412.95	-1.55876	0.26931	-5.78796	7.12444e-09	1.37514e-07
OLIG1	12705.4	-1.21624	0.274889	-4.42446	9.66833e-06	6.66436e-05
TIMM13	3291.17	0.844518	0.19202	4.39808	1.09214e-05	7.41092e-05
MFSD8	890.782	-0.540115	0.12757	-4.23387	2.29706e-05	0.000141013
TMEM246	1533.77	0.14075	0.288419	0.488004	0.625547	0.734403
OLIG2	6003.33	-0.804094	0.331015	-2.42917	0.0151332	0.0364243
USP2	1747.35	-0.260727	0.184474	-1.41335	0.157552	0.256315
OSBP2	1334.1	-0.499032	0.141482	-3.52718	0.000420004	0.00169979
PSMD1	4340.89	0.201435	0.0994527	2.02544	0.0428226	0.0870572
PAK5	191.407	-0.291416	0.573555	-0.508088	0.611392	0.721672
CDH18	161.376	0.160715	0.71656	0.224287	0.822534	0.879252
GAB2	7199.44	-1.22842	0.243685	-5.04102	4.63052e-07	4.97908e-06
PPP6C	3360.58	-0.0103721	0.0634511	-0.163467	0.870151	0.911541
TNPO1	3632.21	-0.295575	0.141507	-2.08877	0.0367284	0.0765104
MDM2	12861.5	0.108507	0.358916	0.30232	0.762409	0.836878
C21orf62	272.907	-1.37375	0.463326	-2.96497	0.00302709	0.00928084
ATP4B	0.863811	-2.6	0.957989	-2.71402	0.00664726	0.018045
BAZ2A	3631.58	-0.116239	0.142361	-0.816509	0.414209	0.544169
NOBOX	0.777324	-2.60398	1.86288	-1.39782	0.162166	0.262191
DEPDC4	37.5515	-0.228098	0.247163	-0.922863	0.356079	0.486593
REEP4	1103.85	0.269316	0.208806	1.28979	0.197124	0.306903
KCTD21	1038.77	0.0269017	0.134157	0.200524	0.841071	0.893107
RRM2B	2940.78	0.978651	0.189944	5.1523	2.57307e-07	2.98234e-06
DHRS7B	1248.75	0.472655	0.127902	3.69546	0.000219492	0.00097343
SF3B6	2914.46	0.431346	0.165364	2.60846	0.00909499	0.0235928
OCLN	670.694	-1.0909	0.324484	-3.36197	0.00077389	0.00286929
NDST4	8.43042	-1.26901	0.768366	-1.65156	0.0986237	0.174972
AC090527.2	5.65871	-0.185741	1.02952	-0.180415	0.856826	0.903062
SLC41A1	2950.6	0.300177	0.151641	1.97953	0.0477568	0.095677
BIN2	1123.58	0.274402	0.255053	1.07586	0.28199	0.406574
TPTEP2-CSNK1E	66.6602	-0.504781	0.386355	-1.30652	0.191375	0.299821
ETS1	1734.06	-0.255028	0.227065	-1.12315	0.261374	0.383338
TSPY3	0.267621	-0.558867	2.60206	-0.214779	0.82994	0.884797
ATAD3A	1579.12	0.251248	0.164892	1.52371	0.127581	0.21641
APOA1	46.0264	1.90665	0.277629	6.86762	6.52833e-12	3.12127e-10
ACTR6	1021.08	-0.262107	0.133509	-1.96321	0.0496212	0.0987471
ISOC2	2382.54	0.248899	0.197215	1.26207	0.206924	0.319033
CRAT	3603.08	0.530159	0.153375	3.45661	0.000547022	0.00212968
BEND2	4.91696	0.677453	0.467494	1.44911	0.147306	0.242857
CCNF	253.46	0.272904	0.219129	1.2454	0.212983	0.326229
GRK1	17.5368	-1.57653	0.365322	-4.31547	1.59266e-05	0.000102505
FGB	0.292698	0.111293	1.43609	0.0774972	0.938228	0.959369
PM20D1	23.6184	-1.09675	0.49061	-2.23549	0.0253852	0.0561976
ATP6AP1L	333.883	-0.784019	0.156227	-5.01847	5.20857e-07	5.50898e-06
TSPY1	0
ZBED9	130.216	0.585872	0.221136	2.64938	0.00806402	0.0213077
NTN1	1599.52	-1.21964	0.302124	-4.0369	5.41632e-05	0.000292628
TSPY9P	0.100524	-0.428984	3.03252	-0.141461	0.887506
SOCS6	1242.71	-0.654016	0.195351	-3.3479	0.000814264	0.00300022
TTLL1	798.53	0.0612132	0.143651	0.426124	0.670018	0.769029
C8orf48	127.48	0.668444	0.221742	3.01452	0.00257387	0.0080803
SCML2	79.2779	-0.972775	0.315196	-3.08625	0.00202695	0.00658162
ADCY9	962.722	0.291134	0.190686	1.52677	0.126818	0.215253
GGTLC3	4.51351	0.189911	0.696885	0.272515	0.785226	0.852896
GALE	1211.2	1.21816	0.157125	7.75279	8.98983e-15	8.96209e-13
TMEM191B	179.4	0.28883	0.36615	0.788831	0.430211	0.560009
KIAA2012	84.3708	-0.275884	0.392234	-0.703368	0.481826	0.60729
LSM8	1260.74	0.611097	0.173658	3.51896	0.000433241	0.00174469
MRGPRG	0.13938	-0.428877	2.79058	-0.153687	0.877856
SV2A	5830.78	0.435736	0.323137	1.34846	0.177511	0.282204
RPL12	27583.3	0.702865	0.187741	3.7438	0.000181257	0.000825948
SLC38A5	1628.35	0.227022	0.308309	0.736346	0.46152	0.58944
RBMS2	1612.13	-0.15291	0.0916071	-1.66919	0.0950789	0.16976
GBP4	939.565	0.496812	0.20049	2.47799	0.0132124	0.0324586
MRGPRE	5.60614	0.573914	0.719653	0.797486	0.425169	0.554987
ZIC5	196.171	0.215029	0.247203	0.869848	0.384383	0.515279
RBSN	2875.39	-0.24609	0.126753	-1.9415	0.0521982	0.102968
SPEF1	367.839	-0.277605	0.278003	-0.998567	0.318004	0.447182
HTR2B	26.1278	-0.644974	0.524829	-1.22892	0.219102	0.333393
PAX8	163.57	1.54384	0.312621	4.93838	7.87762e-07	7.87425e-06
CELA1	10.1446	0.537312	0.455012	1.18087	0.237652	0.355587
CA10	486.195	-0.841482	0.668997	-1.25783	0.208454	0.320918
RNF103	3295.34	0.0109995	0.0892441	0.123252	0.901908	0.93364
MTUS2	223.469	-0.215602	0.680009	-0.317058	0.751199	0.828414
PTPRE	1693.41	-0.60406	0.136647	-4.4206	9.84264e-06	6.76213e-05
DDX52	1128.07	0.492134	0.108032	4.55546	5.2272e-06	3.95671e-05
PFN4	54.8688	0.392702	0.193945	2.02481	0.042887	0.0871598
POLR3A	1295.2	0.234399	0.138234	1.69567	0.0899477	0.162283
PDC	0.254358	-0.623343	1.48874	-0.418706	0.675431	0.773348
LRRK2	763.692	-0.171682	0.264714	-0.648558	0.516624	0.638019
TP53I3	5965.8	4.24784	0.373619	11.3694	5.93628e-30	1.39072e-26
GAS6	4938	-0.140736	0.149295	-0.942669	0.34585	0.475912
ITIH3	24.9572	-0.66601	0.541731	-1.22941	0.218918	0.333195
GTSE1	114.855	-1.50547	0.376628	-3.99722	6.40907e-05	0.000338268
PPM1M	1461.16	0.148754	0.140819	1.05635	0.290807	0.416659
CSRP3	4.45631	-0.180998	0.517709	-0.349613	0.726629	0.811249
RMND5A	2287.52	-0.326451	0.15714	-2.07745	0.0377605	0.0782169
KDM4C	1032.46	-1.21691	0.165273	-7.36305	1.79758e-13	1.3109e-11
OPN1LW	0.269808	-0.562367	3.03225	-0.185462	0.852867	0.90109
ADAM29	8.63387	-0.657939	0.45339	-1.45116	0.146737	0.242175
LSP1	3771.66	2.3957	0.374631	6.39483	1.60731e-10	5.0629e-09
DUSP16	2003.16	-0.30742	0.147075	-2.09023	0.0365973	0.0763051
SH3BP5L	2404.31	0.585893	0.130679	4.48344	7.34497e-06	5.26221e-05
C10orf53	6.61508	0.22342	0.465306	0.480158	0.631115	0.738488
TMEM255B	429.053	0.613808	0.230316	2.66507	0.00769727	0.0205064
SLC9B2	1053.6	0.115354	0.159309	0.724092	0.469009	0.595823
ZNF181	953.828	-0.351652	0.125457	-2.80296	0.00506358	0.0143856
RNF103-CHMP3	17.7023	0.0189904	0.752073	0.0252507	0.979855	0.98601
FAM228B	1454.7	-0.202123	0.165534	-1.22103	0.222073	0.336999
ZNF672	2098.34	0.75538	0.150145	5.031	4.87936e-07	5.20495e-06
CHMP3	4052.88	0.327501	0.0952302	3.43905	0.000583762	0.00225492
SLC4A7	698.544	-0.354256	0.229565	-1.54316	0.122792	0.20973
DNAL4	818.253	0.62898	0.135936	4.62704	3.7092e-06	2.95318e-05
OGDHL	1503.85	0.186603	0.404007	0.46188	0.644167	0.748898
TMEM11	1385.35	0.726623	0.165703	4.38508	1.15941e-05	7.78844e-05
STARD9	2315.44	-1.24886	0.285433	-4.37531	1.21259e-05	8.09921e-05
FUCA2	3393.51	0.665725	0.186505	3.56948	0.000357694	0.00148412
E2F8	46.6301	-1.86737	0.527057	-3.543	0.000395598	0.00161548
KHDRBS3	1754.21	-1.05699	0.214226	-4.93403	8.05517e-07	8.02424e-06
MTRNR2L13	28.9982	-0.128781	0.378057	-0.340638	0.733376	0.816111
KNSTRN	500.047	-0.298397	0.168422	-1.77173	0.0764398	0.141789
FAM228A	51.8379	-0.329227	0.281383	-1.17003	0.241989	0.360751
FCRL3	27.3664	0.194422	0.388032	0.501046	0.616339	0.726336
SUN2	15075.6	-0.591821	0.181552	-3.25978	0.00111497	0.00393494
ANKRD7	30.4927	0.369744	0.299666	1.23385	0.217258	0.331206
PEX3	659.162	-0.329649	0.126267	-2.61074	0.00903473	0.023443
AC008073.3	35.7967	-0.252836	0.276639	-0.913956	0.36074	0.49103
RSPRY1	1603.17	0.0579387	0.125763	0.460697	0.645016	0.749606
RABEPK	1403.7	0.196948	0.117629	1.67431	0.0940689	0.168374
FLI1	973.854	-0.590118	0.191595	-3.08003	0.00206979	0.00669865
CREBL2	3701.25	0.115071	0.133029	0.865008	0.387034	0.51812
ARL2	6738.75	0.363015	0.213687	1.69882	0.0893536	0.161382
IFIT1	4212.41	-0.704422	0.239999	-2.9351	0.00333437	0.01006
MAN1A2	2004.71	-0.503589	0.183773	-2.74028	0.00613868	0.0168771
PDHX	1071.79	-0.144386	0.101114	-1.42796	0.153304	0.250937
DEPDC1B	52.2605	-1.43083	0.363089	-3.94072	8.12388e-05	0.000414694
MYOG	7.45431	-0.179338	0.44691	-0.401284	0.688211	0.782969
VWA7	233.42	0.827543	0.524104	1.57897	0.114344	0.197709
IFIT2	4599.86	-0.106019	0.263642	-0.402133	0.687586	0.782532
GPR19	411.053	0.551832	0.199879	2.76083	0.00576541	0.0160106
BDH2	2762.96	0.28581	0.126619	2.25724	0.0239932	0.05361
GYS1	2389.97	-0.0231065	0.166786	-0.13854	0.889814	0.925209
HSPA5	16894.2	-0.234927	0.207803	-1.13053	0.258253	0.37986
LIPA	11431.2	0.16662	0.273637	0.608909	0.542584	0.661297
SNX15	1430.26	0.051717	0.11155	0.463622	0.642919	0.748096
OVCH1	10.6665	-1.66441	0.40644	-4.09509	4.22009e-05	0.000235747
ELMO1	4910.23	-1.65889	0.237028	-6.9987	2.58351e-12	1.35631e-10
MAP3K8	864.589	0.0866495	0.305948	0.283216	0.777011	0.847103
SNAP25	17433.2	0.380319	0.615146	0.618258	0.536405	0.656007
TRPC1	810.889	-0.691137	0.199486	-3.46459	0.00053104	0.00207782
CLCNKB	19.9808	0.233036	0.412498	0.56494	0.572114	0.687476
ADORA1	4427.01	-0.477818	0.228669	-2.08956	0.036657	0.0763955
SMARCD1	3155.01	-0.217954	0.116227	-1.87524	0.0607592	0.116939
COTL1	10963.2	0.364853	0.178283	2.04648	0.0407088	0.0833385
TEAD4	513.826	2.11108	0.33955	6.21728	5.05835e-10	1.39212e-08
MTRNR2L6	18124.4	0.164378	0.297863	0.55186	0.581044	0.695223
B3GALT4	606.259	0.62963	0.211835	2.97226	0.00295616	0.00909759
SPACA6	864.3	0.0263171	0.186694	0.140964	0.887898	0.923646
DDHD2	3922.34	-0.508835	0.201321	-2.52748	0.0114883	0.0287892
CCK	2477.38	0.723015	0.590253	1.22492	0.220604	0.335124
APIP	1229.21	-0.548814	0.145298	-3.77717	0.000158618	0.000736834
WDR64	3.218	0.239599	0.661948	0.361961	0.717382	0.804829
GBP5	401.467	0.52076	0.369444	1.40958	0.158665	0.257641
SYTL1	554.408	2.82674	0.384588	7.35005	1.98139e-13	1.41738e-11
RNF20	2774.3	-0.207011	0.0881795	-2.34761	0.0188942	0.0438423
ARL2-SNX15	13.8853	1.4548	0.932302	1.56044	0.118656	0.203892
STX8	1415.58	-0.801385	0.221108	-3.62441	0.000289624	0.00123676
HTR2A	296.902	0.419453	0.522636	0.802573	0.422222	0.551948
ANKEF1	163.128	0.443374	0.231333	1.9166	0.0552886	0.108103
CDKN1B	4504.04	-0.492228	0.148363	-3.31773	0.000907506	0.00329112
GALNT6	1917.96	0.534737	0.285013	1.87619	0.0606295	0.116725
PROX2	10.5017	-2.06833	0.518877	-3.98616	6.71517e-05	0.000352143
AAR2	1946.3	0.423804	0.138452	3.06101	0.0022059	0.00707321
SUSD2	655.466	0.682867	0.342737	1.99239	0.0463281	0.0932133
IFIT1B	4.54547	1.09414	0.646053	1.69358	0.0903458	0.162906
ELOF1	3284.75	1.00977	0.182709	5.52668	3.26338e-08	4.9847e-07
MAEA	2994.7	0.293198	0.0833001	3.51978	0.000431898	0.00174104
PTGS2	292.935	1.45489	0.417921	3.48126	0.000499067	0.00197248
YLPM1	3382.35	-0.429273	0.134203	-3.19869	0.00138053	0.0047215
TTC39A	184.052	0.613403	0.241265	2.54245	0.011008	0.0277449
NRIP1	1282.2	-0.153623	0.1539	-0.998201	0.318182	0.447398
AGAP6	857.197	-0.426511	0.247362	-1.72424	0.0846654	0.154358
IFIT3	4751.69	0.226863	0.240831	0.941998	0.346194	0.47628
MKI67	331.849	-1.93249	0.424166	-4.55597	5.21445e-06	3.95025e-05
KCND2	292.497	-0.726157	0.448974	-1.61737	0.105799	0.185507
CHML	531.981	0.267383	0.293036	0.912457	0.361528	0.491817
KLHL36	1855.99	0.568651	0.129492	4.39139	1.12627e-05	7.6052e-05
OPN3	488.918	0.219705	0.219367	1.00154	0.316566	0.445814
GABRR3	8.58643	-0.914189	0.413816	-2.20916	0.0271632	0.0594874
CTNNBIP1	2616.31	0.100733	0.141546	0.711662	0.476674	0.602781
TAF9B	1493.26	0.0688866	0.103767	0.663858	0.506781	0.628888
FAM131C	799.895	-1.00864	0.360159	-2.80053	0.00510186	0.0144768
TENT5C	140.112	1.13982	0.322109	3.53862	0.000402219	0.00163771
TIMM23B	490.146	-0.333629	0.138737	-2.40476	0.016183	0.0384463
OR5AC2	0
MAP1B	31374.2	-0.610369	0.20579	-2.96598	0.00301715	0.00925946
STRA8	6.18186	-1.94762	0.645375	-3.01781	0.00254609	0.00800248
GRIN3A	143.528	-0.372176	0.451297	-0.824682	0.409552	0.540095
HIRIP3	1828.64	-0.508628	0.17669	-2.87864	0.00399395	0.0117419
PARG	642.611	-0.132414	0.138887	-0.953393	0.340391	0.470785
KMO	193.442	1.40352	0.297881	4.71169	2.45671e-06	2.07591e-05
OR5H1	3.20247	-0.230652	0.527272	-0.437444	0.661789	0.762433
OR5H14	17.4514	0.171917	0.318678	0.539469	0.589563	0.7025
GLTP	7853.3	-0.541221	0.227604	-2.37791	0.0174111	0.0409229
EFCAB1	151.779	-1.39658	0.499831	-2.7941	0.00520448	0.014722
PLPP5	1441.21	0.793206	0.135981	5.83321	5.43698e-09	1.09688e-07
OR5H15	0.0595067	-0.00260296	3.03268	-0.000858303	0.999315
GPR85	1138.58	0.573816	0.188284	3.04761	0.00230667	0.00735356
MAPK13	1161.15	1.82325	0.239069	7.62648	2.41255e-14	2.18435e-12
GTPBP1	3202.97	0.137578	0.0961439	1.43096	0.152441	0.249915
PPP3R2	0.504429	-0.449471	1.54921	-0.29013	0.771717	0.843353
STAT4	312.237	1.02437	0.414418	2.47184	0.013442	0.0329278
SMARCA2	4714.17	-0.333595	0.184345	-1.80962	0.0703547	0.132291
CBY3	2.79297	-0.511702	0.589965	-0.867342	0.385755	0.516821
ACAP3	11841.1	-0.669987	0.166816	-4.01632	5.91141e-05	0.000315736
INO80E	3445.43	0.108709	0.120222	0.904237	0.36587	0.496426
CUX1	4479.71	-0.887516	0.137246	-6.46662	1.0022e-10	3.38436e-09
WDR82	4377.23	-0.0324316	0.142986	-0.226817	0.820566	0.87785
CDK1	192.495	-1.65552	0.308692	-5.36301	8.18476e-08	1.09103e-06
CANX	24751.8	-0.223066	0.110213	-2.02396	0.0429745	0.0872843
AKR1C1	501.91	-0.203249	0.275291	-0.738306	0.460328	0.588184
OR5K4	0
SLC4A8	2896.52	-0.340197	0.238026	-1.42924	0.152935	0.250573
OR5H6	0
PARVA	1619.8	-0.191709	0.172211	-1.11322	0.265612	0.387914
PRKCB	3662.49	-0.229813	0.557435	-0.412269	0.680142	0.776938
PCOLCE2	195.446	0.608227	0.449703	1.35251	0.176213	0.280569
OR5H2	0
OR5K3	0.0510867	-0.00260296	3.03268	-0.000858303	0.999315
CD300LB	67.2874	2.20949	0.434103	5.08977	3.58495e-07	3.97334e-06
IFIT5	1441.08	0.134411	0.0899916	1.4936	0.135281	0.226743
GLYCTK	314.126	0.488243	0.164834	2.96204	0.00305612	0.00935911
SMIM30	2007.01	-0.126707	0.143422	-0.883457	0.376989	0.508458
CBX4	1971.02	-0.408972	0.123927	-3.3001	0.000966506	0.00347482
TNFRSF13B	7.87056	0.392866	0.480169	0.818183	0.413253	0.54314
FGA	0.113387	0.494374	3.03271	0.163014	0.870508
COPS3	2317.12	0.0181018	0.0913074	0.198252	0.842848	0.894336
ZNF195	1338.44	0.330209	0.120819	2.73309	0.00627436	0.0171823
CUTA	7725.33	0.844683	0.203146	4.15802	3.21024e-05	0.000185871
HSPBAP1	731.376	0.135202	0.119527	1.13115	0.257994	0.379569
ZNF692	2823.64	0.314425	0.158853	1.97934	0.0477773	0.0956977
CD300C	328.987	1.49721	0.290725	5.14993	2.60589e-07	3.00991e-06
ZIC2	571.077	0.0872547	0.25465	0.342645	0.731865	0.815004
CYSLTR1	199.141	-0.757044	0.186874	-4.05109	5.09788e-05	0.000277665
DDX47	2135.21	0.329151	0.0971053	3.38963	0.000699871	0.00263446
C19orf85	0.185764	-0.331382	1.79612	-0.184499	0.853622
CD300LD	3.32762	-0.079233	0.567045	-0.13973	0.888873	0.924436
NSD3	3231.83	-0.471816	0.161928	-2.91374	0.00357132	0.0106786
EDC3	1384.09	-0.161023	0.0871403	-1.84785	0.0646235	0.123262
PRR33	0.150804	1.23535	2.06696	0.597663	0.550065
SYCE1L	218.639	1.62708	0.280644	5.79769	6.72348e-09	1.30853e-07
INTS1	7436.78	0.346966	0.139406	2.48889	0.0128142	0.0316339
USP10	2227.58	-0.0798786	0.110534	-0.72266	0.469889	0.596697
CA14	1326.02	-1.27784	0.364545	-3.50531	0.000456078	0.00182373
PTS	1138.32	0.316239	0.146752	2.15492	0.0311683	0.0667988
PUSL1	805.046	0.379452	0.163389	2.32239	0.0202122	0.0463668
OPN1MW	0.30946	-1.26285	2.01842	-0.625664	0.531535	0.651838
DDI2	1385.8	0.16512	0.127599	1.29405	0.195647	0.30506
ADAMTS18	516.32	-1.8863	0.480312	-3.92723	8.59286e-05	0.000435623
PARN	1502.73	-0.750561	0.113277	-6.62588	3.45177e-11	1.36772e-09
C13orf42	34.2872	0.418507	0.431035	0.970934	0.331581	0.461735
GOLGA8Q	55.3228	-0.724909	0.649388	-1.1163	0.264296	0.386624
PFDN6	1746.26	0.414358	0.157879	2.62454	0.00867665	0.0226676
PDZD3	2.13586	-0.17431	0.689253	-0.252896	0.800348	0.863055
RSC1A1	41.2688	1.78814	0.782394	2.28548	0.0222849	0.0502665
DOC2A	1755.5	0.543429	0.514576	1.05607	0.290936	0.41681
ACO1	1727.73	0.181545	0.0757735	2.39588	0.0165804	0.039241
PLET1	0.249466	-1.11404	1.79544	-0.620484	0.53494	0.654941
ZNF599	345.362	-0.612669	0.11477	-5.33824	9.38532e-08	1.23179e-06
MGMT	941.504	-0.389586	0.21218	-1.83611	0.0663413	0.125924
AC034102.1	0.385969	-0.336127	1.25636	-0.26754	0.789053	0.855268
AKAP4	0.413646	-0.797117	1.13325	-0.703389	0.481813	0.60729
GMPR	1458.53	0.106502	0.236031	0.45122	0.651831	0.754112
ZNF628	410.967	0.533677	0.181365	2.94255	0.0032552	0.0098654
TSPAN12	419.864	-0.645558	0.261165	-2.47184	0.013442	0.0329278
MON1B	4022.73	-0.0147746	0.0801196	-0.184407	0.853694	0.90141
APOLD1	2419.76	-0.134626	0.260256	-0.517283	0.604959	0.716017
WDR46	2026.04	0.861224	0.158226	5.44301	5.23879e-08	7.45522e-07
TCHP	1083.61	-0.615304	0.17214	-3.57445	0.000350968	0.00146045
KCNIP2	1436.97	0.525085	0.494634	1.06156	0.288434	0.413955
NAT14	2101.73	0.683264	0.186799	3.65774	0.000254444	0.00110287
TGM1	79.5393	0.122478	0.223457	0.548105	0.58362	0.697056
CLK3	2954.79	0.335365	0.118383	2.83289	0.00461289	0.0132946
LYZL2	0.235163	-0.699276	2.61974	-0.266926	0.789526	0.855573
OPN1MW2	0
TMEM14B	2800.05	0.102343	0.166838	0.613431	0.539592	0.658915
LYZL4	5.3652	1.20044	0.802878	1.49517	0.134869	0.226203
MAP7D2	768.715	0.647572	0.607051	1.06675	0.286084	0.41096
SLC26A9	197.771	-0.362436	0.29763	-1.21774	0.223323	0.338387
HAS1	279.593	3.13822	0.341705	9.184	4.15374e-20	1.46885e-17
DGKI	578.683	-0.403215	0.287576	-1.40211	0.160881	0.260518
PHF1	4568.08	0.379605	0.102511	3.70307	0.000213007	0.000947587
SLC16A12	24.0723	-0.194204	0.462928	-0.419512	0.674842	0.772835
FAM222B	1134.73	0.0101915	0.0889417	0.114586	0.908774	0.93857
UBR5	3708.27	-0.476029	0.155564	-3.06002	0.00221325	0.00709558
OR5K1	0.0719349	0.272194	3.03268	0.0897534	0.928483
SGPP2	202.513	0.0644169	0.359541	0.179164	0.857809	0.903594
RPS24	27453.1	0.781927	0.191045	4.0929	4.26015e-05	0.000237489
CCDC153	107.589	0.437422	0.240716	1.81717	0.0691911	0.130511
CD300E	306.85	3.59515	0.421481	8.52981	1.4659e-17	2.74738e-15
RGL2	4196.39	0.141846	0.0848678	1.67138	0.0946469	0.169207
UEVLD	1085.87	-0.500679	0.128613	-3.89291	9.90473e-05	0.000493578
GIT2	2810.22	-0.236962	0.0811632	-2.91958	0.00350508	0.0105007
FOXG1	2047.79	-0.168529	0.283729	-0.593977	0.552528	0.67004
UBE2G2	4781.96	0.107774	0.0920198	1.17121	0.241516	0.360217
OPN1MW3	0.0964637	-0.172181	3.03263	-0.0567761	0.954724
PPP1R3A	0.111468	-0.204151	2.45424	-0.0831833	0.933706
TKTL1	75.4181	-1.83879	0.563959	-3.26051	0.00111213	0.00392681
ZNF678	326.051	-0.642748	0.20696	-3.10567	0.00189848	0.00622269
TMEM240	346.283	-0.0495675	0.345014	-0.143668	0.885763	0.92262
BRSK1	7802.2	-0.47954	0.269801	-1.77738	0.0755051	0.140347
GDAP2	436.04	0.0383459	0.119153	0.321821	0.747588	0.82618
NUDT14	1759.44	1.19634	0.193517	6.18207	6.3268e-10	1.70104e-08
PLXNB1	15925.3	-0.743292	0.159654	-4.65565	3.22952e-06	2.61572e-05
PAQR9	25.5012	0.332237	0.593863	0.559451	0.575854	0.690376
MATN1	40.8025	0.412059	0.260737	1.58037	0.114023	0.197233
U2SURP	3371.09	-0.454099	0.140094	-3.24138	0.00118953	0.00415858
CAND2	712.59	-0.448598	0.209933	-2.13686	0.0326096	0.0693092
ERAL1	2830.83	0.474686	0.115727	4.10177	4.09999e-05	0.000229791
MIB1	1664.27	-0.363667	0.190551	-1.9085	0.0563262	0.109839
SSC5D	448.929	0.0138345	0.283049	0.0488767	0.961018	0.973641
JAG2	1394.49	0.21173	0.238289	0.888539	0.374251	0.505346
SMIM31	20.6728	0.396104	0.264334	1.4985	0.134004	0.225065
KIF2B	0.161688	-0.0666832	2.33299	-0.0285827	0.977197
RHOBTB1	1009.09	-0.316202	0.130695	-2.41939	0.0155465	0.0372427
TEX28	0.254618	-0.884593	3.03182	-0.291769	0.770463	0.842524
SLC25A37	2995.24	0.586822	0.148101	3.96231	7.42289e-05	0.000384097
GBP6	14.9946	-0.227399	0.387213	-0.587272	0.557021	0.674167
PTCHD1	624.348	-0.278162	0.288014	-0.965794	0.334147	0.464332
NATD1	1072.29	1.11687	0.187337	5.96184	2.49406e-09	5.65905e-08
RIMBP3	95.078	-0.747567	0.401133	-1.86364	0.0623724	0.119552
STIMATE	1129.5	-0.0166938	0.102269	-0.163234	0.870334	0.91163
DENND4B	4168.04	0.0466858	0.118945	0.392498	0.69469	0.787747
MAPRE2	8377.23	-0.87695	0.167606	-5.23221	1.675e-07	2.05048e-06
GCM2	0.21225	-0.681782	1.44386	-0.472193	0.636789
SSU72	5613.6	0.516029	0.136121	3.79095	0.000150074	0.000702644
GPR15	0.570358	-0.108664	1.1475	-0.0946957	0.924557	0.949569
TPI1	24828.7	0.684151	0.164419	4.16102	3.16834e-05	0.000183842
SLC9A3R1	6295.53	0.294498	0.174302	1.68958	0.0911088	0.163968
MUSTN1	208.787	-0.472241	0.484596	-0.974504	0.329806	0.45981
ZNF649	560.469	-0.556935	0.177509	-3.13751	0.00170391	0.00566822
SLC6A2	9.16872	-2.00094	0.555989	-3.59888	0.000319592	0.00134905
CLDND1	36975.5	-1.52657	0.283447	-5.38575	7.21418e-08	9.76938e-07
MAK	41.5394	-0.72893	0.455069	-1.6018	0.1092	0.190364
ADD2	2049.55	-0.176955	0.491538	-0.360003	0.718845	0.805873
CYLC2	2.46516	-1.39311	0.531657	-2.62032	0.00878481	0.0228832
RTL3	7.60434	1.5046	0.781762	1.92462	0.0542764	0.106474
RPL32	28037.9	0.470618	0.192524	2.44447	0.0145067	0.0351408
XRCC4	287.325	-0.740227	0.169608	-4.36434	1.27507e-05	8.44431e-05
ITIH4	541.206	-0.225189	0.201346	-1.11841	0.26339	0.38554
LPAR4	617.395	0.409252	0.226241	1.80892	0.0704633	0.132446
TBC1D16	3849.76	-0.237942	0.12099	-1.96663	0.0492264	0.0980865
TSPY10	0.675568	-1.27786	1.88768	-0.67695	0.498438	0.621688
KPNA7	1.0703	-1.11241	1.00938	-1.10207	0.270431	0.393236
UPF1	5420.58	0.213987	0.0987349	2.16729	0.030213	0.0650864
CD300LF	664.577	1.6928	0.35983	4.70445	2.54551e-06	2.14033e-05
RAB7B	524.918	0.939091	0.257065	3.65313	0.000259066	0.00111969
TYK2	5691.57	0.207679	0.0998613	2.07968	0.0375552	0.0778864
DIP2A	2766.85	-0.795241	0.17366	-4.57931	4.66512e-06	3.59366e-05
FPR3	1038.47	0.947277	0.414545	2.2851	0.0223071	0.0502984
BRIX1	978.968	0.268319	0.131824	2.03543	0.0418076	0.0853362
FPR2	183.066	2.86768	0.459866	6.2359	4.49183e-10	1.2509e-08
CDAN1	869.176	0.202424	0.0898306	2.25339	0.0242345	0.0540268
GOLPH3	2510.57	-0.221591	0.119634	-1.85224	0.0639913	0.122268
TMEM167A	4200.09	-0.192407	0.105114	-1.83047	0.06718	0.12727
ZNF577	764.078	-0.474613	0.166922	-2.84332	0.00446468	0.0129331
PRODH2	0.775563	-0.131942	1.05894	-0.124598	0.900842	0.933052
RHEB	5351.29	-0.219227	0.0966522	-2.26821	0.0233167	0.0522979
ENO2	14891.9	0.195295	0.286255	0.682242	0.495086	0.618946
LGALS3BP	24251.1	0.379494	0.256181	1.48135	0.138514	0.230948
BRPF3	1693.25	-0.0862496	0.188544	-0.457451	0.647347	0.750967
RAD1	919.271	0.26667	0.0985666	2.70549	0.00682047	0.0184458
SNAI2	224.823	-0.633149	0.34581	-1.83092	0.0671128	0.127182
CRISPLD2	329.969	0.674114	0.2389	2.82174	0.00477638	0.0136795
AC093423.3	0.0286411	0.523343	3.03273	0.172565	0.862993
LRRC8C	891.736	-0.356117	0.122184	-2.91459	0.00356158	0.0106512
PTPRN	5320.89	0.599113	0.468984	1.27747	0.201437	0.312579
PTPN2	1270.55	0.00382788	0.124111	0.0308424	0.975395	0.983065
ZNF627	528.514	-0.42721	0.153723	-2.77909	0.00545112	0.0152941
LRRC8B	2164.77	-0.429227	0.196735	-2.18175	0.0291276	0.0630527
TMEM151A	8270.4	-0.570383	0.339001	-1.68254	0.0924635	0.166023
FAM135B	438.304	-0.760812	0.317853	-2.3936	0.0166842	0.0394517
AL024498.2	2.03547	0.755856	0.892121	0.847257	0.396852	0.528065
CDY1	0.0788497	-0.0873898	3.03265	-0.0288163	0.977011
CD248	570.748	-1.16616	0.407692	-2.8604	0.00423113	0.0123481
SYCP2L	58.0654	-1.20241	0.328869	-3.65619	0.000255991	0.0011088
SEMA5B	760.441	-0.677567	0.398494	-1.70032	0.0890709	0.160965
PPDPFL	8.89986	-2.22308	0.741489	-2.99814	0.00271635	0.00845761
CRB1	671.894	-1.37072	0.271317	-5.05209	4.37006e-07	4.72885e-06
RAB37	310.139	0.736749	0.286897	2.56799	0.0102289	0.0260229
ACP5	6816.98	4.46092	0.548154	8.13808	4.01598e-16	4.95069e-14
LRRC8D	3165.93	-0.919278	0.176332	-5.21334	1.85471e-07	2.24699e-06
FPR1	2342.96	0.735658	0.371026	1.98277	0.0473934	0.0950709
ELOVL7	857.199	-0.430371	0.200616	-2.14525	0.0319328	0.0681089
MESP1	325.908	0.463221	0.261332	1.77254	0.0763057	0.14161
SELENOO	1994.52	0.335431	0.135238	2.4803	0.013127	0.0322785
PRSS1	5.80595	-2.40882	1.07186	-2.24732	0.0246195	0.0547354
MAP7D3	447.809	0.612025	0.184795	3.31191	0.000926619	0.00335329
FAM124A	2861.46	-0.813223	0.267178	-3.04375	0.0023365	0.00743222
APELA	7.361	-0.339253	0.395301	-0.858213	0.390775	0.521868
EBF3	17.3426	-2.23813	0.61121	-3.6618	0.000250446	0.0010878
CYB5B	3680.68	0.0378506	0.0949282	0.398728	0.690093	0.784215
SPSB2	609.944	0.908825	0.196176	4.6327	3.60927e-06	2.88497e-05
FARSB	2005.02	-0.0477242	0.11615	-0.410884	0.681158	0.777853
CAMKK1	2259.18	0.666709	0.431756	1.54418	0.122545	0.209327
MESP2	18.2033	0.335273	0.36149	0.927476	0.35368	0.484164
SBK2	0.906248	-1.55883	1.04502	-1.49168	0.135783	0.22736
MAP4K4	28491.3	-1.2184	0.236799	-5.14527	2.67134e-07	3.081e-06
TMEM26	112.093	1.38816	0.34984	3.968	7.24793e-05	0.000376161
SUOX	1416.94	0.0155223	0.0982927	0.15792	0.87452	0.91465
SBK3	0.415465	0.336535	1.3062	0.257644	0.796682	0.860451
DPP9	2477.78	0.181299	0.103675	1.74872	0.0803389	0.14772
SF3B4	3189.54	0.47231	0.184775	2.55613	0.0105843	0.0268082
LRRC23	1105.37	-0.251377	0.201715	-1.2462	0.212691	0.325993
DLGAP4	4599.8	0.0992927	0.202586	0.490125	0.624046	0.73299
ZNF579	1548.08	0.655966	0.192988	3.39901	0.000676308	0.00255964
DUS1L	3790.29	0.466182	0.138526	3.3653	0.000764603	0.00284386
C10orf143	189.643	-0.413033	0.140484	-2.94008	0.0032813	0.00992546
ANKRD6	1137.71	-0.222923	0.132647	-1.68056	0.0928475	0.16658
AC006254.1	359.77	-0.839106	0.249352	-3.36514	0.00076505	0.00284495
PLA2G4A	245.485	-0.883047	0.22595	-3.90815	9.30053e-05	0.000466695
SUMO1	3575.63	0.122268	0.0920275	1.3286	0.18398	0.290273
CBLN2	590.919	0.766725	0.617968	1.24072	0.214709	0.328255
CTSE	1.04184	1.97033	0.793749	2.4823	0.0130537	0.0321107
TTC39B	475.911	0.476553	0.207792	2.29342	0.021824	0.0494051
SCYL2	1317.42	-0.0873527	0.162566	-0.537336	0.591036	0.70394
CCNB3	80.9945	-1.27931	0.345007	-3.70807	0.000208847	0.000932644
FEZ2	5148.41	-0.197453	0.101747	-1.94063	0.0523032	0.103153
MAP3K6	1397.52	0.701331	0.162073	4.32725	1.5098e-05	9.80141e-05
CPT2	1520.84	0.425085	0.114293	3.71925	0.000199812	0.000898699
GPD1	3906.22	-1.68876	0.31445	-5.3705	7.85169e-08	1.05262e-06
NPIPB13	145.735	0.232565	0.283502	0.82033	0.412028	0.542329
HMGCL	2395.32	1.16267	0.188002	6.18433	6.23678e-10	1.67945e-08
LRSAM1	1851.44	0.160977	0.116948	1.37649	0.16867	0.270884
PDIA5	404.616	0.812188	0.237373	3.42156	0.000622622	0.00238739
SLC4A10	995.254	0.722247	0.630031	1.14637	0.251643	0.372094
CABCOCO1	443.478	-0.885518	0.307886	-2.87612	0.00402595	0.011823
MYBPH	267.005	-1.09512	0.530101	-2.06586	0.0388412	0.0801254
ZNF438	519.958	-0.0526091	0.148899	-0.35332	0.723849	0.809552
GLRX3	1880.92	0.339586	0.127626	2.66078	0.0077959	0.0207102
FNDC10	721.383	-0.106027	0.325325	-0.325912	0.744491	0.823687
MYL9	5305.89	0.787676	0.390993	2.01455	0.0439514	0.0890334
GYPC	3300.77	0.186239	0.270245	0.689147	0.490731	0.615326
REL	1040.06	-0.384186	0.17661	-2.17533	0.0296051	0.063946
SEC22A	747.532	0.421433	0.0935975	4.50261	6.71228e-06	4.895e-05
RHEX	16.9885	0.448633	0.454178	0.987791	0.323255	0.452765
CENPB	15799.8	0.142482	0.202264	0.704436	0.481161	0.606859
COX14	2223.03	0.762371	0.227857	3.34583	0.000820378	0.00301954
SLCO5A1	65.7291	0.119773	0.371108	0.322745	0.746889	0.825813
DOCK9	4470.56	-1.17386	0.308967	-3.79929	0.000145109	0.000682981
TMEM68	732.972	0.244056	0.130651	1.868	0.0617627	0.118505
P2RY10	7.21899	-1.4289	0.614666	-2.32467	0.0200896	0.0461195
ARID5B	1783.17	0.0198101	0.119517	0.165752	0.868352	0.910521
ZNF524	1224.71	1.02505	0.211471	4.84725	1.25188e-06	1.16267e-05
CRIM1	2015.17	-0.260161	0.220119	-1.18191	0.237241	0.355113
CERS5	3003.99	0.522474	0.100716	5.1876	2.13019e-07	2.52863e-06
SLC17A8	29.9669	-0.757985	0.559119	-1.35568	0.175202	0.27941
FIZ1	1347.24	0.0153512	0.106931	0.143561	0.885847	0.92262
PRRC2C	5693.23	-0.0867888	0.141769	-0.612185	0.540415	0.659606
EXO1	88.6261	-2.27405	0.472488	-4.81293	1.48733e-06	1.3434e-05
EPHA2	1105.41	2.53912	0.294457	8.62308	6.51794e-18	1.29957e-15
FUCA1	4509.14	2.13114	0.302528	7.04446	1.86187e-12	1.02033e-10
SOCS5	824.781	-0.204494	0.149401	-1.36876	0.171073	0.273875
ATP8B3	93.6649	-0.446961	0.259611	-1.72166	0.0851317	0.155102
ARMH3	1364.01	-0.349981	0.0850745	-4.11381	3.89177e-05	0.000219896
CNR2	15.138	0.901204	0.361162	2.49529	0.0125855	0.0311513
AVPR1B	0.857365	1.11201	0.911408	1.22011	0.222424	0.337354
TMEM184A	13.091	0.301366	0.392548	0.767717	0.442655	0.571564
SLC5A11	2571.8	-1.3821	0.425405	-3.24889	0.00115854	0.00406755
PRSS2	1.14901	-2.84382	1.63137	-1.74321	0.0812978	0.149147
GRIK2	667.448	-1.53455	0.455836	-3.36645	0.000761438	0.00283433
TCERG1L	115.069	0.502679	0.64393	0.780643	0.435013	0.56473
MOGAT1	3.33547	-0.21345	0.585819	-0.364361	0.715589	0.803665
ZC3H15	2367.44	0.160026	0.101837	1.5714	0.11609	0.200033
HPS6	971.068	1.42421	0.15971	8.91751	4.76877e-19	1.25882e-16
RTKN2	94.7986	-0.809828	0.379273	-2.13521	0.0327438	0.069555
ADAD1	0.227355	-0.555824	2.28734	-0.243	0.808005
SERPINE3	7.56704	-2.46372	0.497296	-4.95423	7.26159e-07	7.37252e-06
MIB2	5148.68	0.408813	0.138406	2.95372	0.0031397	0.00957753
KPNA4	3501.64	-0.0781342	0.0775902	-1.00701	0.31393	0.442947
FN1	24903.1	-1.00091	0.380328	-2.63171	0.00849563	0.0222724
LDB1	2641.56	0.455602	0.164373	2.77176	0.00557545	0.015573
CHI3L1	104971	-0.88233	0.553254	-1.5948	0.110757	0.192448
TEAD1	1671.49	-0.942879	0.24301	-3.88	0.000104457	0.000516416
ARL2BP	3225.88	0.345239	0.12704	2.71756	0.00657653	0.0178712
TRIM61	85.9398	0.301565	0.198652	1.51806	0.129	0.218383
TGS1	562.588	0.320261	0.139116	2.30212	0.0213287	0.0485065
FAM218A	139.284	-0.453435	0.203518	-2.22799	0.0258814	0.0571678
NONO	9669.24	-0.0496566	0.164198	-0.302418	0.762333	0.836878
PPP2R2D	1620.4	0.293945	0.1325	2.21844	0.0265246	0.0583137
PLLP	12131.8	-1.02394	0.362052	-2.82817	0.00468147	0.0134612
MAFK	3995.01	0.171959	0.186218	0.923431	0.355783	0.48633
ARL14	9.47536	4.40929	0.779238	5.65846	1.52735e-08	2.61899e-07
ZEB1	2431.19	-0.954347	0.253708	-3.7616	0.00016883	0.000777065
CPOX	1993.83	-1.26982	0.391846	-3.24062	0.00119271	0.00416737
TMEM121	616.389	-0.118332	0.258872	-0.457105	0.647595	0.751
TRIM60	0.413381	-1.02846	1.37762	-0.746548	0.455337	0.583721
ADCY5	3701.73	-0.643912	0.233758	-2.75461	0.00587628	0.016263
DDX39A	3393.91	0.420101	0.199326	2.10761	0.035065	0.0736962
GPR174	29.272	-0.568029	0.382598	-1.48466	0.137633	0.229882
OR5K2	0.0396967	0.0821795	3.03271	0.0270977	0.978382
PPM1L	1379.76	-0.579901	0.27974	-2.073	0.0381724	0.0789394
LYRM2	2723.38	0.0470469	0.0821378	0.57278	0.566794	0.682922
INTS6	931.501	0.200454	0.0961369	2.08509	0.0370616	0.077104
SUMO3	4494.73	0.237355	0.0916522	2.58973	0.00960499	0.024697
GOLGA8H	17.251	-0.0600198	0.590866	-0.101579	0.919091	0.945578
SRGAP2	3706.83	-1.15861	0.143407	-8.07922	6.51802e-16	7.78094e-14
ZMIZ1	6109.08	-0.36949	0.136826	-2.70044	0.00692484	0.0186876
PANK1	300.598	1.16848	0.268111	4.35818	1.31149e-05	8.64881e-05
GABRG3	163.629	-0.395796	0.50838	-0.778543	0.436249	0.565864
U2AF1	1360	0.0920988	0.201058	0.458072	0.646901	0.75075
NUDT15	542.386	0.301647	0.119933	2.51514	0.0118987	0.0297141
TDP1	628.825	0.00601981	0.0827605	0.0727377	0.942015	0.961824
FCN3	25.2625	1.01514	0.458364	2.21471	0.0267801	0.0587857
AC091057.6	29.4483	-0.21393	0.371915	-0.575212	0.565148	0.681464
SUCLA2	1755.43	-0.0666814	0.170245	-0.391679	0.695295	0.787981
NR1H4	3.85103	-1.40261	0.582283	-2.40881	0.0160048	0.0380856
LYN	2021.55	-0.257992	0.218946	-1.17833	0.238664	0.356787
PDP2	652.96	-0.0036424	0.143634	-0.0253589	0.979769	0.985976
KCNJ1	15.1939	-0.327714	0.47334	-0.692343	0.488722	0.613679
C12orf76	2854.18	-0.838663	0.194912	-4.30279	1.68662e-05	0.000108033
METRNL	2277.07	1.64379	0.293991	5.59131	2.25362e-08	3.64214e-07
DNAH14	68.4872	-0.0557598	0.244558	-0.228002	0.819644	0.877114
CCNI2	88.4665	-0.507313	0.224123	-2.26355	0.023602	0.0528556
ITM2A	2681.86	-0.305427	0.294801	-1.03604	0.300182	0.427313
ERCC6L2	652.224	-0.720212	0.172679	-4.17082	3.03503e-05	0.000177425
TBR1	819.836	0.378493	0.647492	0.584552	0.558849	0.675825
OXR1	2070.42	-0.402164	0.307397	-1.30829	0.190776	0.299206
ANKRD13A	2423.87	-0.261065	0.11214	-2.32804	0.0199099	0.0457686
MYCN	254.472	-1.75715	0.314524	-5.58671	2.31418e-08	3.71975e-07
C18orf32	5987.25	-0.310378	0.169002	-1.83654	0.0662777	0.125816
NOL10	887.843	0.146245	0.106567	1.37232	0.169963	0.272586
ATP5F1B	19778.7	0.579348	0.118464	4.89051	1.00575e-06	9.67155e-06
DNAJC5	7895.15	0.442289	0.131238	3.37014	0.000751299	0.00280383
CPSF6	2959.99	-0.481552	0.212008	-2.27138	0.0231237	0.0519334
ACSL3	4259.69	-0.0268231	0.151976	-0.176496	0.859905	0.904954
NDUFA10	4540.98	-0.169396	0.1376	-1.23108	0.218294	0.332488
IKZF4	825.992	-0.687351	0.161185	-4.26435	2.00482e-05	0.000125919
LAPTM5	21978.1	0.512691	0.301023	1.70316	0.0885373	0.160232
ZNF865	1727.71	0.496561	0.153167	3.24196	0.00118709	0.00415161
RPL17	24640.3	0.465353	0.198355	2.34606	0.0189729	0.0439923
RIN1	2029.07	2.11402	0.326445	6.47589	9.42519e-11	3.22348e-09
GTF3C2	1970.53	-0.05643	0.0876226	-0.644011	0.519568	0.640683
ATXN1	2450.07	-1.07277	0.196011	-5.47302	4.4242e-08	6.48307e-07
CD38	1151.09	-0.951919	0.234435	-4.06049	4.89705e-05	0.0002686
SLC12A1	31.7927	-0.117889	0.402161	-0.293139	0.769416	0.841837
INCENP	598.51	-0.290094	0.209036	-1.38777	0.165206	0.266393
PGBD2	358.04	0.150313	0.163576	0.918921	0.358137	0.488551
BRMS1	2901.51	1.25082	0.235324	5.31534	1.06459e-07	1.37793e-06
FAM72A	180.764	-0.477904	0.205264	-2.32824	0.0198992	0.0457496
EIF4E2	2831.92	0.454907	0.081561	5.5775	2.43998e-08	3.88861e-07
IFT81	568.241	-1.14872	0.183511	-6.25967	3.85797e-10	1.10055e-08
RPS26	10383	1.07369	0.255899	4.19575	2.71969e-05	0.000162113
KIF20B	206.794	-0.840658	0.209518	-4.01234	6.01197e-05	0.000320194
TRIM75P	0.0157553	0.385945	3.03273	0.12726	0.898735
GPRASP2	1261.13	0.439441	0.283881	1.54798	0.121628	0.208113
PPRC1	1420.93	0.571839	0.109953	5.20074	1.98497e-07	2.38171e-06
PCCA	819.825	-0.92421	0.159564	-5.79211	6.95061e-09	1.34436e-07
ZNF573	102.626	-0.315769	0.276944	-1.14019	0.254206	0.375067
TEDC2	159.338	-0.759553	0.280605	-2.70684	0.00679262	0.0183837
BECN2	0.101699	-0.172156	2.9132	-0.0590952	0.952876
ABCB8	2813.26	-0.262928	0.0961554	-2.73441	0.00624928	0.0171284
PPIF	4418.46	0.597177	0.207225	2.88179	0.00395426	0.0116508
EIF2B4	2240	0.474321	0.103118	4.59979	4.22911e-06	3.3104e-05
GTF2H2	888.827	-0.576042	0.239738	-2.4028	0.0162701	0.0386053
CRLS1	1744.8	0.115444	0.0908797	1.27029	0.203981	0.31569
BHLHB9	788.781	0.131889	0.188649	0.699126	0.484474	0.609399
SPAG17	51.922	-1.64786	0.388105	-4.24592	2.17694e-05	0.000135279
ZNF365	2103.95	-0.0314147	0.323743	-0.0970359	0.922698	0.948456
VPS13C	3895.22	-0.701542	0.241111	-2.90963	0.00361858	0.0108044
MAP1LC3C	44.3799	-0.79421	0.343193	-2.31418	0.0206579	0.0472332
RSL1D1	4389.91	0.725793	0.131867	5.50399	3.71284e-08	5.58027e-07
P2RX1	134.705	1.91966	0.351135	5.46702	4.57673e-08	6.67525e-07
ZCCHC24	13678.4	-0.982056	0.248411	-3.95336	7.7062e-05	0.000396919
HACD2	2535.97	-0.640308	0.153446	-4.17285	3.00815e-05	0.000176129
ARMCX5	514.013	-0.243203	0.109778	-2.2154	0.0267324	0.0587016
MCM8	417.684	-0.480492	0.188826	-2.54462	0.0109395	0.0276059
ANPEP	465.383	2.07662	0.318151	6.52715	6.70312e-11	2.41132e-09
TMTC1	1026.61	-0.369667	0.25218	-1.46588	0.14268	0.236458
TRIM27	2405.61	0.459051	0.0896696	5.11936	3.06567e-07	3.46542e-06
GPRASP1	2892.3	0.177317	0.349774	0.506947	0.612192	0.722389
CACNG3	755.68	0.308014	0.65368	0.4712	0.637498	0.743435
SAC3D1	1324.53	1.81689	0.277377	6.55026	5.74359e-11	2.1232e-09
COL22A1	650.597	-1.25308	0.337547	-3.71233	0.000205363	0.000919035
HNF1B	4.6359	0.188306	0.515435	0.365335	0.714862	0.803041
DNAH1	1566.26	-0.991718	0.258185	-3.84111	0.000122481	0.000589505
WDR3	970.76	0.0158569	0.158672	0.099935	0.920396	0.946609
PTGES3	9980.12	-0.0899122	0.0758613	-1.18522	0.235931	0.353435
NAALADL1	112.225	0.477215	0.208445	2.2894	0.0220559	0.0498217
USP42	739.932	-0.266545	0.123089	-2.16546	0.0303528	0.0653275
CNOT4	1252.08	-0.321686	0.120935	-2.65999	0.00781423	0.0207472
SFTPC	481.09	-0.453268	0.394078	-1.1502	0.250061	0.370252
SMC2	879.063	-0.967871	0.158121	-6.1211	9.29336e-10	2.36974e-08
TEX51	0.0634829	0.187407	3.03265	0.0617963	0.950725
CTXN2	102.411	0.337618	0.321044	1.05163	0.292971	0.419343
GGACT	285.764	0.593191	0.164159	3.61351	0.000302075	0.00128378
BCO1	123.967	0.934446	0.360102	2.59495	0.00946057	0.0243859
SLC24A5	2.7655	-2.14916	0.6963	-3.08654	0.00202503	0.00657651
FOPNL	1267.46	-0.137367	0.0789877	-1.73909	0.0820194	0.150147
MYLK	6858.54	-1.49782	0.244168	-6.1344	8.54813e-10	2.20978e-08
RPL17-C18orf32	616.478	0.766995	0.344436	2.22681	0.0259597	0.0572936
DENND1B	289.686	-0.54125	0.208138	-2.60043	0.00931065	0.024069
ATP2A2	10602.7	-0.294359	0.194038	-1.51702	0.129263	0.218768
PRDM14	15.3237	-0.338261	0.454398	-0.744416	0.456625	0.584869
ACAP1	374.962	1.13273	0.286223	3.95749	7.57425e-05	0.00039128
TIGD1	676.583	-0.138737	0.145304	-0.954803	0.339677	0.470041
CHRNG	0.12362	-0.119365	2.40595	-0.0496126	0.960431
NETO1	280.2	0.0708869	0.513145	0.138142	0.890128	0.925484
TRIM23	1055.21	-0.323694	0.212474	-1.52345	0.127646	0.216482
NECTIN1	4862.86	-0.493965	0.199843	-2.47177	0.0134446	0.0329297
MORC2	1584.21	0.171538	0.10073	1.70295	0.0885775	0.160274
PRDX4	3226.36	0.986804	0.256026	3.85431	0.000116058	0.000563804
PPM1N	585.252	0.721874	0.237028	3.04552	0.00232279	0.00739586
MYEF2	2595.67	-0.520486	0.174101	-2.98956	0.00279382	0.00866775
DST	29314.9	-1.41563	0.271769	-5.20897	1.89895e-07	2.29614e-06
LIX1	2304.92	-0.78999	0.267601	-2.95212	0.00315604	0.00961953
NMNAT1	557.51	0.443583	0.0974982	4.54965	5.37353e-06	4.04298e-05
EFHD1	12197.5	-1.09322	0.293175	-3.72891	0.00019231	0.000869129
DGKK	8.94815	-0.354722	0.433112	-0.819007	0.412782	0.542827
FAM171A1	6080.85	-0.561136	0.171592	-3.27017	0.00107483	0.0038145
TMEM150B	186.4	2.90331	0.380977	7.62069	2.52324e-14	2.27358e-12
TSPAN9	825.566	0.303952	0.188284	1.61432	0.106457	0.186469
RIOK2	830.69	0.342838	0.0819695	4.18251	2.88304e-05	0.000170132
CHIT1	648.476	-0.458146	0.51531	-0.889068	0.373966	0.505072
ZNF784	469.844	0.477122	0.198288	2.40621	0.0161192	0.0383285
TSEN54	1183.29	0.030178	0.114637	0.263249	0.792359	0.857264
EIF5AL1	46.2188	0.719829	0.213145	3.37718	0.00073233	0.00274123
LGI3	9459.1	-0.704839	0.342402	-2.05851	0.039541	0.0812852
STMND1	19.4819	0.298079	0.305589	0.975426	0.329349	0.459275
LZIC	1080.98	-0.28123	0.135848	-2.07019	0.0384348	0.0793595
PNRC2	3495.04	0.318713	0.102737	3.10221	0.00192082	0.00628271
BNIP3	3920.09	-0.222299	0.157037	-1.41559	0.156896	0.255535
ASIC3	1162.41	-0.0377974	0.212115	-0.178193	0.858571	0.90411
MYOC	1.30568	-0.625861	0.915491	-0.683634	0.494206	0.618228
GAPVD1	2243.7	-0.240181	0.0859538	-2.7943	0.00520126	0.0147206
GATA6	15.1712	0.325929	0.620354	0.525392	0.599311	0.710949
RTN2	1099.29	0.100809	0.311145	0.323995	0.745941	0.824999
ZNF397	1931.38	-0.0471541	0.130364	-0.361711	0.717568	0.804923
NLN	2020.22	-0.034735	0.0901851	-0.385153	0.700124	0.791515
NKD1	2119.23	-1.21906	0.255551	-4.7703	1.83953e-06	1.62089e-05
ZNF580	3030.99	0.698988	0.18349	3.8094	0.000139306	0.000658979
MYOCOS	15.0818	-0.536101	0.313357	-1.71083	0.0871125	0.158097
PLD5	271.092	-1.42891	0.220173	-6.48996	8.58598e-11	3.01205e-09
GAS2L3	234.893	-0.183675	0.26612	-0.690197	0.490071	0.614992
CCDC106	2704.49	0.510606	0.187313	2.72595	0.00641162	0.0174961
MUC19	40.2789	1.18527	0.468812	2.52824	0.0114636	0.0287324
ABHD10	1789.74	0.326337	0.0919975	3.54724	0.000389286	0.00159336
MTMR11	1093.39	0.575615	0.197623	2.91269	0.00358332	0.0107094
SNAP47	1883.24	0.459591	0.160448	2.86443	0.00417758	0.012209
TBC1D3K	103.221	2.71603	2.60457	1.0428	0.297043	0.423747
GPM6A	16660.2	-0.539545	0.30922	-1.74486	0.0810089	0.148733
AKAP13	2657.05	-0.460455	0.175012	-2.63099	0.00851368	0.0223109
NDUFS2	5087.25	-0.0103558	0.0895021	-0.115704	0.907887	0.937841
PTGIS	91.8064	-0.52239	0.268565	-1.94511	0.0517613	0.102311
ZSCAN30	1305.97	-0.802623	0.188157	-4.26572	1.99262e-05	0.000125237
GADD45B	6528.69	1.39344	0.306855	4.54106	5.59727e-06	4.19248e-05
FCRL2	9.67949	0.404644	0.369082	1.09635	0.272924	0.395878
AGTPBP1	2346.04	-1.09375	0.220461	-4.96117	7.00707e-07	7.14119e-06
MAP2K3	2302.43	1.7981	0.223976	8.02811	9.89892e-16	1.13125e-13
CHST2	3379.18	0.959992	0.194552	4.93439	8.04031e-07	8.0155e-06
HMGN3	3341.16	-0.293767	0.117179	-2.507	0.0121761	0.030306
FGG	2.60582	0.349442	0.806981	0.433024	0.664998	0.764812
SFTPA2	9.46539	-0.181136	0.656801	-0.275785	0.782713	0.851201
SGTB	1679.5	0.139321	0.230482	0.604477	0.545527	0.663956
IGF2R	3862.78	0.465816	0.166286	2.80129	0.00508994	0.0144451
ALDH1B1	1002.29	1.17739	0.210866	5.58359	2.35598e-08	3.77077e-07
ZNF581	743.324	0.897894	0.180954	4.96201	6.97683e-07	7.11811e-06
JMJD4	1255.3	0.353839	0.142395	2.48491	0.0129586	0.0319271
SDC3	16999.8	-0.0690644	0.171558	-0.402571	0.687264	0.782364
HTR7	45.7775	0.305455	0.307454	0.993496	0.320468	0.45001
TBC1D3L	1478.29	0.0100754	0.185302	0.0543726	0.956638	0.971042
GPT	286.938	0.0130261	0.331838	0.0392543	0.968688	0.978638
CFAP52	108.305	-0.484213	0.317216	-1.52645	0.126899	0.21537
IVD	4355.99	0.0402591	0.0740625	0.543582	0.586729	0.699877
SLC26A6	794.447	0.0855183	0.10048	0.8511	0.394714	0.526042
ARHGEF19	170.463	0.589191	0.235129	2.50583	0.0122166	0.0303906
NCOA2	1300.33	-0.844948	0.256802	-3.29027	0.00100092	0.00358413
SLC9A9	1699.35	-1.98249	0.241354	-8.21403	2.13881e-16	2.84295e-14
SHLD3	130.279	-0.188185	0.271093	-0.694171	0.487575	0.612619
ZDHHC7	2777.93	0.751219	0.115003	6.5322	6.48113e-11	2.3495e-09
B4GALT5	2981.3	0.38424	0.178866	2.14819	0.0316984	0.0677105
SELENOH	4265.42	0.763184	0.175328	4.35289	1.34355e-05	8.83276e-05
TRAPPC13	1040.33	-0.496879	0.170267	-2.91824	0.00352008	0.0105406
CREB3L2	2191.21	-0.577951	0.167057	-3.45959	0.000540993	0.0021084
RPP30	921.464	0.462662	0.0879125	5.26276	1.4191e-07	1.76958e-06
IGFBPL1	27.2997	-1.80901	0.655487	-2.75979	0.0057838	0.0160521
PRSS38	0.429818	-1.14311	1.37382	-0.83207	0.405369	0.536201
KLHL2	3014.65	-0.609654	0.230427	-2.64576	0.00815087	0.0215069
OR6B2	0.150166	0.155453	2.36248	0.065801	0.947536
LYZ	8548.75	2.62251	0.463108	5.66284	1.48886e-08	2.57182e-07
AP001931.1	7.96387	-0.424953	0.556696	-0.763348	0.445256	0.574012
ADAMTS4	5538.14	-0.490795	0.272052	-1.80405	0.0712233	0.133634
BTBD18	0.294139	-0.94248	1.76861	-0.532893	0.594108	0.706655
RBM23	2603.12	0.36631	0.0671538	5.45479	4.90299e-08	7.0686e-07
WNT9A	43.9437	0.241212	0.336811	0.716163	0.473891	0.600518
TMX2-CTNND1	7.34697	-1.53922	0.713015	-2.15875	0.0308694	0.0662817
NCAM1	19674.4	-1.19472	0.246371	-4.84928	1.23912e-06	1.15253e-05
KCNJ4	1013.8	0.543636	0.607529	0.894832	0.370877	0.501767
TTC7A	2500.94	-0.478865	0.159723	-2.99811	0.00271662	0.00845761
WNT3A	0.549443	-2.13155	1.25821	-1.69412	0.0902429	0.162781
KIAA1522	1433.35	0.205924	0.306102	0.672728	0.50112	0.623728
KCNK9	147.66	0.575297	0.612237	0.939664	0.34739	0.477505
FAM95C	997.201	-1.13918	0.4407	-2.58494	0.00973959	0.0249814
BFAR	1515.72	0.160851	0.0976213	1.6477	0.0994138	0.17614
ANKRD18B	44.7778	0.656855	0.350149	1.87593	0.0606648	0.116781
LSM2	1838.43	0.552255	0.191866	2.87834	0.00399771	0.0117493
CANT1	2887.5	1.18723	0.20244	5.86461	4.50199e-09	9.34399e-08
ZBTB10	911.462	-0.247862	0.129861	-1.90867	0.056305	0.109809
ANO4	761.052	-1.44424	0.285485	-5.05889	4.21699e-07	4.58173e-06
GOSR1	2222.92	-0.0237756	0.0843327	-0.281927	0.778	0.847748
USP43	224.099	-0.0140666	0.429938	-0.0327178	0.9739	0.982285
NOLC1	3635.58	0.35524	0.0963954	3.68524	0.00022849	0.00100957
PPP1R16A	2756.86	0.368324	0.148095	2.48708	0.0128796	0.0317661
IL2	0.437225	-1.78704	1.81772	-0.983122	0.325547	0.455248
KCTD11	1270.42	1.53963	0.238338	6.45988	1.04785e-10	3.50763e-09
SFMBT1	416.788	-0.429726	0.126962	-3.38467	0.000712628	0.00267764
RPS8	29348.1	0.277723	0.182694	1.52015	0.128472	0.217647
ANKRD18A	214.742	-0.066335	0.457223	-0.145082	0.884646	0.921779
PRPS1L1	0.040711	0.0821795	3.03271	0.0270977	0.978382
SFTPA1	0.392883	-1.3479	1.49345	-0.90254	0.36677	0.497431
SNX20	516.435	0.873508	0.301845	2.8939	0.00380494	0.0112693
SRF	2709.48	0.361248	0.158877	2.27376	0.0229802	0.0516298
CCDC40	682.857	-0.86133	0.203953	-4.22317	2.40886e-05	0.000146438
PPP4R3A	2255.36	0.0191467	0.08592	0.222844	0.823657	0.880051
C11orf45	180.473	1.0236	0.24142	4.23989	2.23628e-05	0.00013796
HSPA1L	243.839	-0.620496	0.239461	-2.59122	0.00956368	0.0246111
HSPA1A	7691.82	0.310857	0.167598	1.85477	0.0636285	0.121637
KCNJ5	1154.24	-0.148775	0.35539	-0.418624	0.675491	0.773369
KIAA0513	4833.27	0.672616	0.36508	1.84238	0.0654192	0.124451
TMEM192	1133.16	0.211453	0.0905311	2.3357	0.019507	0.0450081
AC096887.1	21.5087	-0.0287945	0.333823	-0.0862567	0.931262	0.954155
KIF2C	165.118	-0.667754	0.359599	-1.85694	0.06332	0.121109
NMD3	1707.48	0.0455517	0.100013	0.45546	0.648778	0.751747
OR6B3	4.67189	-1.13922	0.680154	-1.67494	0.0939465	0.168187
NKX3-1	293.104	2.30517	0.287282	8.02408	1.02289e-15	1.16188e-13
DGCR6	901.546	0.216727	0.163121	1.32863	0.183971	0.290273
RFT1	1052.5	0.335515	0.10752	3.1205	0.00180542	0.0059562
VAMP4	1436.28	0.105006	0.123349	0.851296	0.394605	0.525934
GK3P	0.127534	-0.0347824	3.03263	-0.0114694	0.990849
TAGLN3	3678.17	0.336259	0.464192	0.724396	0.468822	0.595706
MAGED4B	3173.52	-0.0381293	0.216563	-0.176066	0.860242	0.90501
NKX2-6	0.136956	-0.341774	3.03257	-0.112701	0.910268
ZSWIM5	361.095	-0.930822	0.223585	-4.16317	3.13862e-05	0.0001824
DLST	3157.97	0.430978	0.094622	4.55474	5.24515e-06	3.96315e-05
ADCK1	905.244	-0.627321	0.155424	-4.0362	5.43244e-05	0.000293245
ATL2	833.105	0.000623186	0.204798	0.00304293	0.997572	0.998318
AKR1C2	155.645	-0.0589104	0.361274	-0.163063	0.870469	0.91167
CD164L2	8.15407	0.794922	0.960702	0.827439	0.407988	0.538618
RPS20	31631.1	0.675876	0.223489	3.0242	0.00249288	0.00786689
TRMU	2326.89	0.278372	0.133574	2.08403	0.0371574	0.0772481
ZNF823	168.708	0.171379	0.140928	1.21607	0.223957	0.339155
ADGRE1	227.239	-0.0551091	0.460945	-0.119557	0.904834	0.935739
PRODH	1878.88	-0.739727	0.345672	-2.13997	0.0323572	0.0688668
YEATS4	832.409	-0.8607	0.30008	-2.86824	0.00412766	0.0120819
GPR3	295.002	1.85706	0.285053	6.51476	7.28037e-11	2.60896e-09
ING3	528.194	-0.516172	0.137911	-3.74278	0.000181996	0.000828913
SAMD11	165.939	0.36147	0.322685	1.1202	0.26263	0.384758
ALG13	1360.56	-0.476623	0.111363	-4.27991	1.86968e-05	0.000118344
HPDL	48.9671	-0.350717	0.397114	-0.883167	0.377146	0.50852
MRPL45	1104.59	-0.0126824	0.0823924	-0.153927	0.877668	0.917062
ASAH2	43.1196	0.0969396	0.355566	0.272635	0.785134	0.852845
IMPDH2	5470.47	1.17159	0.18116	6.46712	9.98852e-11	3.37915e-09
PEX13	730.54	0.173524	0.110308	1.57308	0.1157	0.199526
ITGA8	129.162	-1.4321	0.352316	-4.06481	4.80709e-05	0.000264362
LBR	1541	-0.256919	0.187723	-1.3686	0.171123	0.273907
ELOVL3	18.3268	2.24351	0.507448	4.42116	9.8171e-06	6.752e-05
C1orf54	1049.71	0.129466	0.239713	0.540085	0.589138	0.70226
ARHGAP25	1070.23	0.453383	0.250355	1.81096	0.0701468	0.131944
PTTG1IP	16339.4	0.165954	0.155349	1.06826	0.285402	0.410326
HDGFL1	0.519877	-1.45375	1.31898	-1.10217	0.270386	0.393236
STC1	301.827	-0.392324	0.400522	-0.979532	0.327317	0.457326
NUTM2B	147.178	0.528034	0.35976	1.46774	0.142175	0.235746
PRIM1	201.78	-0.838826	0.198514	-4.22553	2.38382e-05	0.000145198
SLC5A8	5.28225	-0.00674818	0.598512	-0.0112749	0.991004	0.993708
PITX3	11.2313	3.06351	0.6715	4.5622	5.06212e-06	3.85824e-05
PUS10	241.874	-0.29035	0.139083	-2.0876	0.0368341	0.0766795
PRL	0.778463	-1.82232	1.02022	-1.7862	0.0740671	0.138181
PKN1	8235.79	0.422592	0.167064	2.52953	0.0114217	0.028649
CCL22	407.843	4.98142	0.464993	10.7129	8.85597e-27	1.18556e-23
KCNE4	409.431	-1.24984	0.278816	-4.48266	7.3718e-06	5.27942e-05
USP15	1621.8	-0.0924211	0.132071	-0.699781	0.484064	0.609004
PLA2G10	7.41999	-0.829099	0.423303	-1.95864	0.0501548	0.0996081
IL2RA	155.166	0.495746	0.497194	0.997088	0.318722	0.448022
COPS9	5864.53	0.532423	0.243825	2.18362	0.02899	0.0628418
CX3CL1	4507.06	0.954618	0.250244	3.81475	0.000136324	0.000646993
GBF1	3211.49	-0.269835	0.111949	-2.41034	0.0159375	0.0379834
BAP1	5409.23	0.298462	0.151311	1.97251	0.0485517	0.0970413
NCKIPSD	2943.39	0.518751	0.181751	2.85418	0.00431481	0.0125611
B3GALNT1	1162.84	0.0324978	0.201758	0.161073	0.872036	0.912905
ADO	2645	-0.0601718	0.113055	-0.532235	0.594563	0.707063
GPR179	106.432	0.229464	0.40216	0.57058	0.568284	0.684278
TCEAL8	2510.87	-0.113952	0.0941314	-1.21056	0.226065	0.341659
APH1A	6079.06	0.296233	0.123679	2.39519	0.0166119	0.0393006
WASHC2A	3178.66	0.0590813	0.0802908	0.735842	0.461827	0.589737
NACA	14787.7	0.188135	0.110236	1.70666	0.0878861	0.159238
SMG5	6544.87	0.211425	0.0574647	3.67921	0.000233956	0.00102881
AC007326.4	1842.33	0.312045	0.148472	2.10171	0.0355785	0.0745375
PRMT8	286.84	0.149303	0.588151	0.253852	0.79961	0.862769
OTOS	844.393	0.965582	0.406737	2.37397	0.017598	0.0412856
FAM92B	34.3498	1.21091	0.39986	3.02833	0.00245907	0.00777056
RERGL	172.048	-0.4206	0.458687	-0.916964	0.359161	0.489414
CBL	1633.52	-0.105463	0.172605	-0.611007	0.541195	0.660142
GNG7	9638.68	-1.10658	0.279757	-3.95549	7.63775e-05	0.000394235
PLOD2	1738.98	-0.676011	0.223956	-3.0185	0.00254031	0.00798835
MCFD2	5192.9	0.451064	0.140274	3.21558	0.00130179	0.0044924
EGR2	947.24	0.433228	0.470664	0.920462	0.357332	0.487807
MLXIPL	1123.24	-0.18989	0.349645	-0.543093	0.587065	0.700145
CDH16	3.90907	2.87231	0.895532	3.20738	0.0013395	0.00460979
SNAPC3	1433.89	-0.0748414	0.119877	-0.624316	0.53242	0.652751
CTAGE1	1.0156	-2.64396	1.18218	-2.23651	0.0253183	0.0560761
TCEAL5	1335.54	0.162413	0.241227	0.673277	0.500771	0.623507
PIK3C2G	9.23455	-0.670853	0.415821	-1.61332	0.106675	0.186704
CCL17	20.5839	2.71733	0.59898	4.53661	5.71667e-06	4.2652e-05
ABRA	3.17278	-0.295676	0.585922	-0.504634	0.613816	0.724031
INSC	10.7166	0.448651	0.399231	1.12379	0.261103	0.38306
NPIPA3	130.08	0.374392	0.452001	0.828298	0.407502	0.5383
AKR1C3	864.968	-0.128599	0.229618	-0.560059	0.57544	0.689968
OR13F1	0
PLEKHG6	28.789	1.49593	0.451062	3.31645	0.000911682	0.00330285
ARF1	16589.8	0.451815	0.117971	3.82988	0.000128204	0.000613115
VCAN	4650.93	-0.665107	0.28379	-2.34366	0.0190956	0.0442277
OR13C3	0.216672	-0.782879	2.29969	-0.340428	0.733534
OR13C4	0.0325841	0.303506	3.03273	0.100077	0.920283
CRYAA	19.2936	-0.596265	0.747914	-0.797238	0.425313	0.555131
CELSR3	1329.31	-0.127203	0.315563	-0.403099	0.686875	0.782151
NRBF2	944.645	0.755786	0.142979	5.286	1.25019e-07	1.58211e-06
LIMA1	2651.22	-0.707533	0.228556	-3.09567	0.0019637	0.00640398
TRIM9	5237.57	-0.820312	0.221352	-3.70592	0.000210623	0.000938984
TBX22	0.300822	-0.753757	2.25346	-0.334489	0.73801	0.81937
ZNF704	2151.71	-1.25072	0.237824	-5.25903	1.44819e-07	1.80226e-06
MYO1B	983.67	-0.793387	0.254402	-3.11864	0.00181687	0.00598449
RBBP8	1041.19	-0.259325	0.21671	-1.19664	0.231446	0.347772
NAT1	115.922	0.470743	0.271309	1.73508	0.0827268	0.151237
KDELR3	157.842	0.62223	0.295542	2.10539	0.0352576	0.0739728
HSPA1B	6536.85	0.317416	0.269664	1.17708	0.239163	0.357334
IL21	0.0732509	-0.157029	3.03263	-0.0517797	0.958704
CALM2	42733.4	-0.345164	0.1573	-2.1943	0.0282141	0.0614363
FRS2	2213.66	-1.0134	0.305046	-3.32211	0.00089341	0.0032488
CYTH3	1781.13	-0.248984	0.165758	-1.50209	0.133073	0.223842
GSPT1	4924.76	0.161443	0.0846237	1.90777	0.0564208	0.109989
PSIP1	5291.65	-0.570243	0.186164	-3.06312	0.00219039	0.0070331
DDX17	28216.6	-0.67568	0.171462	-3.94069	8.12484e-05	0.000414694
OR13C8	0.204577	1.26217	3.03102	0.416418	0.677104
NHLH1	62.5223	0.208502	0.262948	0.792943	0.427811	0.557503
PRMT5	2333.04	0.790935	0.140229	5.64032	1.69736e-08	2.85564e-07
ERBB3	6359.29	-1.11116	0.34709	-3.20137	0.00136774	0.00468889
OR13C5	1.21479	-1.44055	0.793652	-1.81509	0.0695108	0.131024
C1orf35	1174.91	0.322894	0.125318	2.5766	0.0099777	0.0254702
VANGL2	1575.78	-0.238309	0.221873	-1.07408	0.282786	0.407345
OR13C2	1.2766	-2.25484	1.02277	-2.20464	0.0274797	0.0600402
HARS2	1607.64	0.370676	0.107246	3.45631	0.000547618	0.00213156
OR13C9	0.104549	-0.0347571	2.909	-0.0119481	0.990467
BUD31	4565.24	0.665742	0.187893	3.54319	0.000395324	0.00161501
OR13D1	0.0669672	-0.00260296	3.03268	-0.000858303	0.999315
MOS	0.356392	-0.590455	1.14859	-0.514071	0.607202	0.717885
TP53AIP1	30.8286	-1.00699	0.331055	-3.04177	0.00235191	0.00747109
PPA2	1652.52	0.0478805	0.116422	0.411266	0.680878	0.777636
LRAT	413.832	-0.363246	0.229534	-1.58253	0.113528	0.19657
KCNK13	138.155	-1.04987	0.286578	-3.66346	0.000248831	0.00108164
GAN	934.612	-0.742127	0.570281	-1.30134	0.193144	0.301935
PAG1	1224.44	-0.845163	0.171979	-4.91435	8.90763e-07	8.74525e-06
ZNF445	1667.68	-0.322418	0.162014	-1.99007	0.0465836	0.0936669
UVSSA	2487.29	-0.570891	0.229899	-2.48323	0.0130198	0.0320484
DDX58	906.511	-0.0476093	0.173642	-0.274181	0.783946	0.85197
ANGPT1	358.427	-1.20838	0.334176	-3.61599	0.000299201	0.00127301
XPA	931.453	0.193273	0.128581	1.50313	0.132806	0.223473
ARPC1A	4820.19	0.274454	0.0915999	2.99623	0.00273344	0.00850294
QRICH1	3061.35	-0.285814	0.0945635	-3.02246	0.00250731	0.00790712
CR354443.1	9.9382	0.348976	1.38048	0.252793	0.800428	0.863055
SNAPC4	1378.21	0.07981	0.129811	0.614817	0.538676	0.658011
PLAG1	167.301	-0.828503	0.210714	-3.93188	8.42829e-05	0.000428316
EPHB6	3144.05	0.746426	0.470906	1.58508	0.112947	0.195684
FOXE1	1.92634	1.09491	0.90074	1.21557	0.224149	0.339323
NAT2	33.6717	-0.151571	0.440767	-0.343881	0.730936	0.814217
CPSF4	2817.93	0.288397	0.119722	2.4089	0.0160008	0.038081
PHF7	312.356	0.473976	0.178186	2.66	0.00781399	0.0207472
TRMO	647.373	0.131405	0.109205	1.20329	0.228864	0.344804
JAKMIP3	1602.54	-1.1603	0.324832	-3.57199	0.000354276	0.00147257
ZNF30	277.551	-0.0171504	0.115937	-0.147929	0.882399	0.920205
C1orf53	149.854	0.469519	0.202206	2.32198	0.0202339	0.0464052
B3GNTL1	418.539	0.203166	0.138678	1.46502	0.142914	0.236784
RBM46	9.09287	-0.691854	0.598187	-1.15659	0.247442	0.367156
PHTF1	862.735	0.0761014	0.16605	0.458303	0.646735	0.750672
FTSJ1	1506.34	0.538392	0.102388	5.25836	1.45343e-07	1.80758e-06
TMPRSS7	9.7782	-0.998307	0.533717	-1.87048	0.061417	0.117902
ALS2	1628.76	-0.0674879	0.127535	-0.52917	0.596688	0.709094
HEMGN	6.18231	-0.786542	0.510983	-1.53927	0.123738	0.211115
HSD17B6	291.531	-0.964727	0.425651	-2.26648	0.0234222	0.0524954
CRACR2A	93.5315	-0.272172	0.154066	-1.7666	0.0772953	0.143107
NIPSNAP3A	1620.93	-0.382084	0.183416	-2.08316	0.0372368	0.0773631
SLC9A8	1560.67	-0.030159	0.108193	-0.27875	0.780437	0.849465
AC073283.3	1.57134	-0.597434	0.711455	-0.839735	0.401057	0.532202
PA2G4	7049.87	0.843956	0.176859	4.77193	1.82472e-06	1.61072e-05
SCG2	4732.62	-0.268366	0.319631	-0.839613	0.401125	0.532202
TMEM79	355.496	-0.602643	0.155754	-3.8692	0.000109194	0.000536299
STPG4	9.69413	-0.104778	0.386499	-0.271096	0.786317	0.853636
DIRAS1	3466.63	0.499981	0.33057	1.51248	0.130412	0.220236
RSPO2	338.67	0.161772	0.480699	0.336536	0.736467	0.818396
LCA5	424.539	-0.539864	0.221485	-2.43747	0.0147903	0.0357293
CMIP	3638.01	-0.230363	0.216022	-1.06639	0.286249	0.411102
KCNJ12	156.678	0.584025	0.469955	1.24273	0.213969	0.327417
TMA7	8618.27	0.769518	0.172578	4.45895	8.2362e-06	5.82501e-05
ATP5MF-PTCD1	269.105	-0.379098	0.369492	-1.026	0.304892	0.432605
BBS12	252.683	0.271213	0.16828	1.61168	0.107032	0.187231
CDC37	9945.26	0.712967	0.148777	4.79219	1.64967e-06	1.47299e-05
GLMP	3061.91	1.33623	0.226852	5.89032	3.8546e-09	8.18153e-08
SLC39A3	2583.15	0.833629	0.212449	3.92391	8.71232e-05	0.000440719
FIGLA	0.331647	-1.41743	1.20587	-1.17545	0.239816	0.358158
CCDC51	902.95	1.33104	0.189213	7.03458	1.9986e-12	1.08573e-10
ARMC9	549.854	0.166039	0.138887	1.19549	0.231895	0.348363
RRP12	1516.24	1.00864	0.165974	6.07708	1.22388e-09	3.00236e-08
TBCD	3740.32	-0.085838	0.0917773	-0.935286	0.349641	0.47986
E2F1	1305.42	-0.0413231	0.234261	-0.176397	0.859982	0.904985
AC004922.1	81.9008	-0.300495	0.458621	-0.655214	0.51233	0.633843
APLP1	54184	-0.527206	0.255527	-2.06321	0.0390927	0.0805669
SRSF10	2727.41	-0.349773	0.11985	-2.91843	0.00351798	0.010536
ATP5MF	7299.24	0.709665	0.173568	4.08869	4.3382e-05	0.000241057
FAM220A	711.271	-0.1803	0.311157	-0.579451	0.562285	0.678973
NKX1-1	0.391589	1.22621	1.48078	0.828079	0.407626	0.538364
CCDC14	2085.71	-0.852617	0.202309	-4.21443	2.50407e-05	0.000151245
CRTC2	3070.8	0.495878	0.131076	3.78314	0.000154861	0.000722083
PLEKHM2	10930.2	0.531253	0.208293	2.55051	0.0107564	0.0272061
SPATA2	2193.82	-0.307827	0.132812	-2.31777	0.0204619	0.046848
REEP3	2218.31	-0.943161	0.183411	-5.14235	2.71326e-07	3.11975e-06
ENAH	4552.44	-0.759739	0.149185	-5.0926	3.53185e-07	3.92377e-06
VAT1L	847.233	-1.01571	0.403018	-2.52027	0.0117266	0.0293313
ZNF852	63.9522	0.160183	0.23813	0.672672	0.501156	0.623728
ACOT9	1292.22	0.839966	0.138912	6.04676	1.47785e-09	3.56931e-08
CLEC4F	12.5664	-1.42696	0.519171	-2.74854	0.00598622	0.0165234
EPCAM	130.608	-0.54321	0.257192	-2.11208	0.0346797	0.0730381
RESP18	24.909	-0.194504	0.594094	-0.327397	0.743368	0.822978
OAZ2	7237.98	0.163296	0.0774644	2.10802	0.0350294	0.0736341
JMJD1C	1984.18	-0.676427	0.214487	-3.15369	0.00161218	0.00539561
SCN8A	1342.63	-0.0491964	0.448533	-0.109683	0.912661	0.941248
TRAPPC9	1558.76	-1.20739	0.196894	-6.1322	8.66726e-10	2.23749e-08
TTBK2	1690.77	-0.646056	0.24867	-2.59804	0.00937564	0.024207
PTCD1	774.91	0.533684	0.151754	3.51676	0.000436855	0.00175774
BRD2	9277.88	0.0910336	0.104239	0.87332	0.382489	0.513547
CLEC3A	3.56662	-0.439604	0.492386	-0.892804	0.371962	0.502995
SIK1	334.175	1.26884	0.583866	2.17318	0.0297668	0.0642361
ANP32B	7843.79	-0.12328	0.206286	-0.597616	0.550096	0.668086
PTGER1	31.6766	-0.480371	0.415031	-1.15743	0.247095	0.366846
ATP6V0A1	10630.7	0.308479	0.150429	2.05066	0.0402998	0.0826728
WDR55	1890.59	0.440641	0.0733529	6.00714	1.88822e-09	4.41811e-08
CHCHD7	1654.92	0.444428	0.116713	3.80788	0.000140166	0.000662543
SOCS7	1599.29	-0.0838719	0.193256	-0.433994	0.664293	0.764239
KMT5C	810.111	0.0749611	0.14031	0.534254	0.593166	0.705804
CD207	4.30845	-0.0562978	0.865592	-0.0650397	0.948142	0.965398
ARPC1B	5769.08	0.960502	0.267617	3.5891	0.000331826	0.00139316
IPO8	1960.1	-0.0977087	0.10273	-0.951125	0.341541	0.471837
FGD4	1009.59	-0.778224	0.193365	-4.02463	5.70649e-05	0.000306187
ZNF441	562.751	0.0320809	0.151403	0.211891	0.832192	0.886593
HARS	3615.45	0.50659	0.193209	2.62198	0.00874202	0.0228062
TENT5D	0.0691847	-0.172181	3.03263	-0.0567761	0.954724
TAPBP	9814.22	1.18609	0.208472	5.68944	1.27456e-08	2.26424e-07
PXMP4	843.739	-0.129231	0.114441	-1.12923	0.258799	0.380424
WASF2	6873.46	-0.618311	0.125935	-4.90975	9.11919e-07	8.92024e-06
FGF2	1526.78	-0.12491	0.177954	-0.701926	0.482725	0.607809
TMEM82	0.266392	-0.321019	1.78409	-0.179934	0.857204	0.903177
BEX2	2461.06	0.238776	0.25186	0.948052	0.343103	0.473244
SEMA3G	627.604	-0.190462	0.315271	-0.604121	0.545763	0.664115
SLC25A34	285.975	-0.0108045	0.174101	-0.0620587	0.950516	0.96708
S100B	53084.9	-0.36442	0.306583	-1.18865	0.234576	0.351799
NUDT6	396.862	-0.340078	0.107497	-3.1636	0.00155829	0.00523676
RASSF10	43.9271	0.532605	0.348367	1.52886	0.126299	0.214605
C1QTNF1	2132.96	0.806191	0.362518	2.22387	0.0261575	0.0576418
TNNC1	22.3459	0.80537	0.352407	2.28534	0.0222928	0.0502781
CEBPB	4243.31	1.28619	0.254827	5.04731	4.48078e-07	4.8347e-06
UTP20	900.2	-0.526368	0.135698	-3.87897	0.0001049	0.000518288
NPHS1	25.8815	0.267734	0.331429	0.807817	0.419196	0.549027
CHRAC1	1172.27	-0.0999469	0.140361	-0.712069	0.476422	0.602702
SPTY2D1	693.559	0.710336	0.126588	5.61139	2.00707e-08	3.30258e-07
BTG2	6380.19	0.489765	0.256129	1.91218	0.055853	0.109007
NFKB2	2899.18	2.6556	0.288976	9.18972	3.93878e-20	1.41963e-17
ZNF341	310.515	-0.107359	0.129355	-0.829957	0.406563	0.537363
TGIF2-RAB5IF	15.6814	-0.708655	0.797359	-0.888752	0.374136	0.505228
NUTM2E	116.674	0.726649	0.323142	2.2487	0.0245318	0.0545727
SLAMF6	78.4117	-0.222056	0.377792	-0.587773	0.556685	0.673817
FMOD	646.966	1.21775	0.316442	3.84826	0.00011896	0.000575962
TGIF2	565.376	0.218136	0.214438	1.01724	0.309037	0.437658
FABP5	5602.7	0.867525	0.235644	3.68151	0.000231854	0.00102077
STMN4	4514.65	-0.207755	0.329938	-0.629679	0.528904	0.649334
GPC1	10311	0.523805	0.228295	2.29442	0.0217662	0.0493101
VAX2	123.107	-0.0206489	0.37595	-0.0549245	0.956199	0.970773
SPTY2D1OS	62.0657	0.225539	0.216403	1.04222	0.297311	0.424032
NOD2	301.321	1.26894	0.353088	3.59385	0.000325834	0.001372
MRPS6	1969.48	0.628926	0.151481	4.15184	3.29816e-05	0.000190022
TCEAL7	2732.61	-0.573815	0.199088	-2.88221	0.00394896	0.0116407
PSMG3	1780.39	1.0889	0.194299	5.60426	2.0915e-08	3.42648e-07
NOC2L	4292.16	0.815504	0.182871	4.45945	8.21714e-06	5.81812e-05
TRAM1	3766.95	-0.0539944	0.165889	-0.325485	0.744814	0.823955
NIPSNAP3B	154.761	0.362017	0.224821	1.61025	0.107344	0.187672
ATP6V1B1	35.7253	-0.572691	0.607924	-0.942044	0.34617	0.47628
SHROOM4	2132.1	-1.20617	0.214596	-5.62066	1.90233e-08	3.15368e-07
SLA2	53.8197	0.422692	0.361771	1.1684	0.242647	0.361444
BMP10	0.13183	0.240189	2.39811	0.100158	0.920219
ARL1	3178.94	0.0893435	0.088876	1.00526	0.314772	0.443902
ZNF18	679.349	0.319983	0.100877	3.172	0.00151394	0.0051079
AP4B1	1223.16	0.252924	0.0883249	2.86357	0.00418901	0.0122348
FCRL1	21.7674	-0.112615	0.315271	-0.357201	0.720941	0.807161
ZNF491	120.38	-0.245157	0.21369	-1.14725	0.251277	0.371699
GRID2IP	26.4493	-1.06894	0.458847	-2.32962	0.0198262	0.0456545
SGTA	8196.06	0.0398344	0.176299	0.225948	0.821242	0.878301
PDAP1	5762.36	0.388616	0.143961	2.69944	0.00694559	0.0187301
KCNE2	9.44291	-1.16464	0.496746	-2.34455	0.0190502	0.0441279
WDR17	670.499	0.0795342	0.39407	0.201827	0.840052	0.892531
CPED1	190.687	-1.67102	0.317807	-5.25796	1.4566e-07	1.80912e-06
SLC5A3	856.879	0.345545	0.298859	1.15621	0.247595	0.367354
RAB5IF	3426.25	1.03192	0.183315	5.62919	1.81063e-08	3.01374e-07
ABCB5	48.1224	2.99762	0.413346	7.25208	4.10405e-13	2.67077e-11
NTN3	13.9499	-0.136557	0.60981	-0.223934	0.822809	0.879395
FBXO15	230.732	-0.393929	0.183795	-2.1433	0.0320889	0.0684004
STXBP3	2784.75	-0.871198	0.151522	-5.74963	8.94363e-09	1.67957e-07
CNTN1	3992.36	-0.389489	0.333488	-1.16793	0.242837	0.361698
BRWD3	578.879	-0.723482	0.225598	-3.20695	0.00134152	0.00461505
FAM240B	7.84324	-0.145794	0.523762	-0.278359	0.780737	0.849546
KIRREL2	155.98	-0.303534	0.250294	-1.21271	0.225242	0.340634
CYLD	3661.23	-0.0301632	0.108166	-0.278859	0.780353	0.849424
TSC1	3360.74	-0.208818	0.129612	-1.61111	0.107156	0.187413
C3orf52	59.9903	1.68647	0.474744	3.55237	0.000381776	0.00156844
LACTB2	556.113	-0.320978	0.168277	-1.90744	0.0564637	0.11005
DNAH9	596.399	-0.283673	0.230126	-1.23269	0.217693	0.331762
AL110118.4	4.6863	0.258262	0.558145	0.462715	0.643568	0.748573
LINC01556	7.06247	1.98713	0.488346	4.0691	4.71959e-05	0.000260237
USP25	1067.88	-0.324861	0.180436	-1.80042	0.0717937	0.134556
ERCC8	357.546	-0.54142	0.172027	-3.1473	0.00164786	0.00550127
TENM4	1519.72	-1.5886	0.252227	-6.2983	3.00931e-10	8.75783e-09
PHF20	1842.08	-0.337629	0.0989616	-3.41171	0.000645561	0.00246067
MINDY3	1282.73	-0.433919	0.139141	-3.11855	0.00181741	0.00598523
SPIC	0.152467	-0.453708	1.82143	-0.249094	0.803288
GCSAM	23.2518	1.37943	0.460847	2.99325	0.00276022	0.00858053
PRELP	980.729	-0.18897	0.323598	-0.583966	0.559243	0.676128
DPYSL4	2275.21	0.308103	0.255503	1.20587	0.227868	0.343608
WDFY1	1836.28	0.1847	0.114328	1.61553	0.106196	0.186105
TCEAL9	2315.97	0.472727	0.148213	3.1895	0.00142517	0.00484853
CPLANE2	178.285	0.757329	0.184956	4.09465	4.22805e-05	0.000236121
MIS12	965.26	-0.281808	0.11281	-2.49808	0.0124867	0.0309435
OPTC	2.11351	-1.01837	0.780569	-1.30465	0.192013	0.300644
NANS	1925.82	1.14332	0.2004	5.70518	1.16221e-08	2.09042e-07
GKN2	0.363445	-1.38591	1.36461	-1.0156	0.309818	0.438433
ANKRD53	113.951	1.43514	0.319533	4.49136	7.07702e-06	5.11521e-05
FAM174A	1022.45	-0.0443619	0.137581	-0.322442	0.747118	0.825813
FAM186A	6.97326	-0.0920755	0.472569	-0.19484	0.845518	0.896154
CDKL5	1451.03	-0.430649	0.291924	-1.47521	0.140156	0.232955
SRL	44.3922	-0.406609	0.287486	-1.41436	0.157255	0.255951
DERL2	1701.5	0.418113	0.133038	3.14282	0.00167332	0.00557633
NT5M	385.42	-0.238067	0.24056	-0.989635	0.322353	0.451906
AP1S3	100.829	0.725396	0.22246	3.26079	0.00111102	0.00392437
TRIM14	1974.66	0.0422535	0.191385	0.220777	0.825266	0.881167
NDUFB7	7520.57	0.648477	0.220436	2.94179	0.00326318	0.0098866
ZNF326	2114.21	-0.554057	0.162629	-3.40687	0.000657127	0.00249714
FBXO41	3208.3	0.179027	0.432156	0.414266	0.67868	0.775882
LARP4	1448.72	0.089238	0.122561	0.728113	0.466544	0.593576
HSPA2	13658.6	-1.17543	0.286288	-4.10574	4.03027e-05	0.000226455
BCL2L15	41.3092	-0.514258	0.318337	-1.61545	0.106213	0.186105
TMEM95	2.34176	0.298659	0.713812	0.418401	0.675654	0.773509
PRKCD	1955.05	0.798707	0.16695	4.7841	1.71757e-06	1.52635e-05
SLC7A1	2214.47	-0.277062	0.157155	-1.76299	0.0779024	0.144031
ZBTB1	1355.58	-0.271096	0.149128	-1.81787	0.069084	0.130377
FBXO42	1405.89	-0.0279964	0.078296	-0.357572	0.720664	0.806947
RRAD	2775.02	4.14634	0.396761	10.4505	1.45787e-25	1.30111e-22
NAGK	6419.58	0.673982	0.160832	4.1906	2.78223e-05	0.000165067
C2CD2	1712.93	-0.0252613	0.104677	-0.241327	0.809302	0.870418
ELFN1	289.311	-0.476481	0.261696	-1.82074	0.0686458	0.129602
RSBN1	644.377	-0.0704359	0.162615	-0.433144	0.66491	0.764759
AKAP5	383.055	1.40214	0.558445	2.5108	0.0120459	0.0300377
STK32C	1353.05	0.17852	0.278692	0.640563	0.521806	0.642877
RBPMS2	139.537	-0.103942	0.255979	-0.406059	0.6847	0.780391
RBP7	1555.08	-0.0131437	0.376003	-0.0349565	0.972114	0.980941
PNMT	157.741	0.0393484	0.463532	0.0848882	0.93235	0.954974
MED9	1310.99	0.395558	0.0899764	4.39624	1.10144e-05	7.46588e-05
CYB5R2	2855.88	0.540254	0.298407	1.81046	0.0702246	0.132064
LTC4S	522.455	-0.485057	0.313057	-1.54942	0.121281	0.20766
CAPN7	1117.16	-0.277749	0.131576	-2.11094	0.0347772	0.0731777
AHDC1	2852.7	-0.327055	0.146792	-2.22801	0.0258798	0.0571678
MTHFD1	2138.1	-0.00229645	0.2036	-0.0112792	0.991001	0.993708
RASD1	4584.76	-0.124755	0.272254	-0.458228	0.646788	0.750688
PTPN22	151.581	0.729006	0.328564	2.21877	0.0265025	0.058272
ENTR1	2049.78	0.475384	0.102245	4.64944	3.32834e-06	2.683e-05
DNAJC21	1633.49	0.16975	0.127177	1.33475	0.181957	0.287735
ABCC1	1327.47	-0.0121121	0.206098	-0.0587686	0.953136	0.968799
ATAD5	132.397	-1.04281	0.262337	-3.97508	7.03542e-05	0.00036617
ZNF440	413.787	0.280172	0.145359	1.92745	0.0539239	0.105904
BMP15	0.226676	0.0343895	1.41711	0.0242673	0.980639
MBD3L2B	0.113075	0.272194	3.03268	0.0897534	0.928483
MBD3L5	0
MAML1	1463.29	-0.399943	0.139215	-2.87285	0.00406791	0.0119331
FABP9	0.0132608	0.0876039	3.03272	0.0288863	0.976955
NME8	47.0461	-1.3655	0.423286	-3.22595	0.00125557	0.00435695
MBD3L4	1.12656	3.72939	1.29895	2.87108	0.00409073	0.0119888
PMP2	30821	-0.699789	0.242653	-2.88391	0.00392774	0.0115836
CTCFL	33.8174	-0.371874	0.350129	-1.06211	0.288188	0.413665
RBM17	4238.12	-0.0692393	0.0951301	-0.727838	0.466713	0.593721
NDUFAF2	731.296	-0.27825	0.158149	-1.75942	0.078506	0.144919
XKR9	38.3302	-0.969523	0.2567	-3.77687	0.000158812	0.000737292
PLSCR4	1615.55	-1.02804	0.284911	-3.60828	0.000308234	0.00130641
ARPC3	9761.76	0.594527	0.15333	3.87744	0.00010556	0.000521046
PEMT	1048.11	-0.289137	0.164697	-1.75557	0.0791623	0.145944
MYOM3	66.9841	1.32062	0.301889	4.3745	1.2171e-05	8.11774e-05
EVL	7767.36	-0.508797	0.16102	-3.15985	0.00157851	0.00529523
PLCG2	2785.85	0.995183	0.267915	3.71455	0.000203569	0.00091231
DND1	120.541	0.0738914	0.184429	0.400649	0.688679	0.7833
FABP4	104.59	2.01754	0.345959	5.83173	5.48554e-09	1.10311e-07
PSD	7527.13	0.166147	0.494917	0.335706	0.737093	0.818691
MBD3L2	0.0157553	0.385945	3.03273	0.12726	0.898735
SLC6A11	1534.1	-0.404782	0.413337	-0.979303	0.32743	0.45745
ZMAT2	4702.66	0.461997	0.107179	4.3105	1.62887e-05	0.000104728
BEX3	10422.7	0.215927	0.138986	1.55359	0.120283	0.20631
FABP12	0.99714	-1.10596	0.714692	-1.54747	0.121751	0.208223
FBXO38	1410.83	-0.321926	0.11144	-2.88879	0.00386733	0.0114309
EYA1	373.205	-0.204274	0.21721	-0.940446	0.346989	0.477178
CD5L	38.4699	-0.94964	0.515753	-1.84127	0.0655824	0.12471
DHRS7C	7.56163	0.538705	0.783233	0.687797	0.491581	0.616021
SFRP4	598.654	-1.19963	0.351584	-3.41207	0.00064472	0.00245796
RS1	6.13329	-0.28247	0.64263	-0.439554	0.66026	0.760952
ADAM28	1321.37	-1.23487	0.326832	-3.7783	0.000157904	0.000733989
DGKZ	13170.1	0.366836	0.255413	1.43624	0.150933	0.247791
ST8SIA4	730.534	-0.101383	0.257854	-0.393179	0.694188	0.787434
TEX261	4394.28	0.232818	0.121508	1.91607	0.0553556	0.108206
PMPCA	3005.74	0.713766	0.112436	6.34822	2.17815e-10	6.64867e-09
ZBTB22	1281.63	0.0273523	0.0784258	0.348766	0.727265	0.811556
DNMT1	2677.07	-0.873151	0.175324	-4.98021	6.35166e-07	6.57788e-06
FBXL15	1908.98	1.16531	0.225916	5.15819	2.49353e-07	2.90633e-06
EPDR1	2521.19	0.228162	0.187875	1.21443	0.224583	0.339802
ANAPC7	2717.37	0.275465	0.0694224	3.96795	7.24946e-05	0.000376161
BAHD1	1509.89	0.368023	0.124226	2.96253	0.00305119	0.00934861
ZNF439	489.689	-0.520267	0.172848	-3.00997	0.00261271	0.0081858
GSG1L2	1.14242	1.9621	1.38834	1.41327	0.157575	0.256315
NELFA	1651.38	0.189886	0.127001	1.49515	0.134875	0.226203
KIR2DS2	0.546019	1.14327	1.18864	0.961824	0.336138	0.466314
MBD3L3	1.44342	3.81476	1.2451	3.06381	0.00218538	0.00702063
PDK1	765.117	-1.14877	0.277678	-4.13707	3.51765e-05	0.000201122
SMAD1	713.296	-0.601315	0.259193	-2.31994	0.0203439	0.0466061
GPR141	45.8981	-0.202073	0.404067	-0.500097	0.617007	0.727017
ZNF69	117.456	0.236479	0.20446	1.1566	0.247435	0.367156
AC007040.2	54.2275	1.2582	0.33666	3.7373	0.000186004	0.000843678
ROPN1	7.37303	1.02536	0.595994	1.72041	0.0853573	0.155423
KIR2DL2	0.132306	0.240014	3.03263	0.079144	0.936918
SFTA2	43.1388	-0.595204	0.354982	-1.67672	0.0935977	0.167738
RAB40A	42.0157	-0.691231	0.348591	-1.98293	0.0473753	0.0950448
AC093525.2	18.7689	1.34348	0.64058	2.09729	0.0359683	0.0752197
CEMP1	1.33477	-0.393592	0.804138	-0.489458	0.624518	0.733424
ZNF613	282.13	0.00656047	0.110924	0.0591437	0.952838	0.968553
HAPLN1	134.341	-1.43954	0.540027	-2.66569	0.00768309	0.0204767
GSE1	1828.26	-0.0375603	0.223616	-0.167968	0.866609	0.909253
MUCL3	1.59556	-2.03767	0.832836	-2.44667	0.0144184	0.0349765
RGMB	1825.75	0.270548	0.239154	1.13127	0.257941	0.379569
CERS1	13071.5	-0.158745	0.28145	-0.564025	0.572737	0.688014
ATP6V0C	20383.6	1.06175	0.19848	5.34944	8.82259e-08	1.16446e-06
CDC25B	4194.97	0.342711	0.129392	2.64862	0.00808216	0.0213436
PTPN1	2353.84	0.0380169	0.121596	0.312648	0.754548	0.831036
OTUD7B	3885.54	-0.510304	0.21134	-2.41461	0.015752	0.0376416
MKKS	2133.66	0.230933	0.0935121	2.46955	0.0135284	0.0331135
TBX15	164.039	-1.23142	0.354525	-3.47344	0.000513825	0.00201931
ZBTB25	806.203	-0.037293	0.102525	-0.363746	0.716047	0.803988
ZNF792	113.826	-0.256364	0.160501	-1.59728	0.110204	0.191707
CUEDC2	4231.94	0.58437	0.167703	3.48456	0.000492944	0.00195034
AMDHD2	3552.68	1.13978	0.198547	5.7406	9.43422e-09	1.74719e-07
DMAC1	3261.34	0.508466	0.159337	3.19113	0.00141717	0.00482658
LRRC73	297.321	0.507452	0.409374	1.23958	0.21513	0.328738
FAM53A	189.703	-0.222725	0.247081	-0.901428	0.367361	0.498161
FCHO2	1000.98	-0.29224	0.224265	-1.3031	0.192541	0.301194
ADGRG1	14128.8	-0.0811972	0.167775	-0.483966	0.62841	0.736657
KIR3DS1	0
AL034430.1	111.081	3.49305	1.15968	3.01208	0.00259462	0.00814001
POLR1C	835.836	0.833847	0.135587	6.1499	7.75317e-10	2.021e-08
RPS6KL1	1830.06	-0.341144	0.192806	-1.76936	0.0768332	0.142378
SLCO4C1	15.609	1.59516	0.505367	3.15643	0.00159713	0.00535099
ZNF763	185.659	0.11025	0.14575	0.756434	0.449389	0.57779
PLSCR3	1683.43	0.866082	0.161562	5.36068	8.29092e-08	1.10361e-06
GDF1	4890.47	-0.703703	0.289705	-2.42904	0.015139	0.0364257
ADAMDEC1	261.842	2.57884	0.509473	5.06177	4.1538e-07	4.52094e-06
ATIC	2948.58	0.297669	0.112956	2.63526	0.00840734	0.0220749
GIPC1	8527.75	0.284411	0.163022	1.74462	0.0810502	0.14878
NUP205	1736.13	-0.417688	0.14851	-2.81253	0.00491532	0.0140218
ZNF700	588.201	-0.123409	0.15976	-0.772466	0.439839	0.568789
CCT2	5712.35	0.205142	0.179104	1.14538	0.252051	0.37255
PRKD1	538.868	-1.26471	0.237726	-5.32003	1.0375e-07	1.34659e-06
CORO2A	223.429	0.59585	0.257741	2.31181	0.020788	0.0474901
CLEC17A	38.5989	-2.0563	0.424249	-4.84691	1.254e-06	1.16407e-05
ADGRG4	6.06467	0.910995	0.43466	2.09588	0.0360928	0.0754042
MFSD3	1262.88	0.925301	0.192405	4.80912	1.51593e-06	1.36583e-05
MUC22	1.23002	-1.03503	0.901437	-1.1482	0.250885	0.371208
GPN3	706.234	0.134164	0.114637	1.17033	0.241868	0.360628
NRM	652.69	0.825511	0.291575	2.83121	0.00463719	0.0133503
AC008770.2	20.8652	0.966863	0.557246	1.73507	0.0827277	0.151237
SGCZ	6.22055	-1.15483	0.774675	-1.49073	0.136032	0.227737
GRB10	2715.8	-0.546186	0.112085	-4.87295	1.09945e-06	1.03577e-05
FAM171B	3857.4	0.230931	0.297067	0.777369	0.436941	0.566488
SRM	4277.26	0.807759	0.212963	3.79295	0.000148865	0.000698032
DAXX	2622.89	0.6601	0.145367	4.54092	5.601e-06	4.19248e-05
KIR2DL5B	0
ITGA6	3563.14	-0.253527	0.16106	-1.57412	0.115461	0.199192
GU182339.1	0
LRRC27	698.805	0.154278	0.12858	1.19987	0.230191	0.346275
SLC9C1	2.01266	-0.368685	0.667839	-0.552056	0.58091	0.695192
ITGAV	7467.81	-0.160677	0.210765	-0.762351	0.44585	0.574462
TBC1D2	2437.27	0.336024	0.256868	1.30816	0.19082	0.299251
ZBTB21	795.49	0.246773	0.180038	1.37067	0.170478	0.273179
TPBG	540.209	1.58874	0.31526	5.03944	4.66898e-07	5.00893e-06
DEGS2	227.232	0.241806	0.301898	0.800953	0.423159	0.552903
SRP9	9849.52	-0.290795	0.0961772	-3.02354	0.0024984	0.00788299
MAGED4	1638.01	-0.350295	0.251057	-1.39528	0.162931	0.263291
ADAM7	0.442394	-1.17891	1.279	-0.921745	0.356662	0.487177
FAM216A	552.179	0.0677568	0.197976	0.342248	0.732164	0.815149
SH3TC1	2189.21	-0.574697	0.235373	-2.44165	0.0146205	0.035389
SCGB1D1	0
ZNF350	484.563	-0.292346	0.109137	-2.6787	0.00739089	0.0197914
TMEM256	1720.12	0.0899089	0.250503	0.358913	0.71966	0.806402
RAC1	21453.8	0.0700247	0.114056	0.613951	0.539248	0.658624
MDFI	438.709	0.35931	0.354237	1.01432	0.310429	0.439165
GINS2	226.093	-0.888506	0.223174	-3.98123	6.85594e-05	0.000358221
ARHGAP23	11867.5	-1.13581	0.20208	-5.62059	1.90311e-08	3.15368e-07
TNK1	39.9324	0.621043	0.409719	1.51578	0.129576	0.219204
SCGB1D2	50.7658	0.296871	0.401419	0.739554	0.459571	0.587496
EZH1	3873.29	-0.339835	0.135655	-2.50514	0.0122402	0.0304373
MMAA	346.321	0.25866	0.198904	1.30043	0.193455	0.302246
SCGB2A1	0.0889634	0.409596	2.99237	0.13688	0.891126
AC093525.1	8.82339	0.596432	0.571755	1.04316	0.296874	0.423635
ZWINT	306.42	-0.462238	0.246996	-1.87144	0.0612839	0.117707
WNT16	18.1292	-0.477805	0.520689	-0.917639	0.358808	0.489039
TBC1D24	1664.71	0.521944	0.218423	2.38961	0.0168664	0.0398024
GSS	3408.39	1.32597	0.201672	6.57489	4.86901e-11	1.83625e-09
BRS3	1.67378	0.199414	1.06763	0.186781	0.851832	0.900555
ITSN2	1583.66	-0.413653	0.162198	-2.55029	0.0107632	0.0272195
KIR2DL5A	0
PWWP2B	801.256	1.02448	0.20749	4.9375	7.91304e-07	7.90214e-06
COX6B2	29.2898	1.30693	0.351558	3.71754	0.000201168	0.000903931
KIR2DS1	0.0513837	-0.172181	3.03263	-0.0567761	0.954724
KIR2DS3	0
EIF3E	5764.02	-0.148622	0.146559	-1.01408	0.310546	0.439232
CD8A	221.119	-0.926848	0.285201	-3.2498	0.00115486	0.00405628
TIMM21	1242.53	0.0720172	0.0839439	0.857921	0.390936	0.521972
TMEM256-PLSCR3	26.4137	0.212012	0.521126	0.406834	0.68413	0.780059
PAFAH1B2	5506.55	0.185058	0.0964797	1.9181	0.0550982	0.107849
TEFM	383.137	0.207836	0.160994	1.29095	0.19672	0.306376
RNF114	4348.26	0.406487	0.116563	3.48728	0.000487965	0.00193309
PLSCR2	6.27776	0.230075	0.475014	0.484353	0.628135	0.736483
PGAM1	15107.3	0.557201	0.137838	4.04243	5.29007e-05	0.00028622
IKBKE	623.385	0.509559	0.237814	2.14268	0.0321386	0.0684791
TOPORS	851.716	0.0794722	0.114489	0.694144	0.487592	0.612619
NPY2R	25.8456	0.285836	0.52058	0.549072	0.582956	0.69654
MAPKAP1	3510.19	-0.417174	0.111248	-3.74994	0.000176878	0.000808152
SMIM27	483.373	-0.0704297	0.205279	-0.343092	0.731529	0.814684
KCNJ18	0.841957	-0.327761	1.39647	-0.234706	0.814437	0.873787
AC020922.1	1.79337	-0.413327	0.94794	-0.436026	0.662818	0.763159
S1PR2	143.908	-0.375195	0.935307	-0.401147	0.688312	0.782984
ZNF24	4464.88	-0.391226	0.124295	-3.14756	0.00164638	0.00549732
MAP9	1035.26	0.237025	0.176641	1.34185	0.179645	0.284801
VPS29	2677.49	0.106214	0.11897	0.89278	0.371975	0.502995
CELSR1	468.596	-0.290043	0.44111	-0.657531	0.51084	0.632584
FAM71E2	1.36623	1.87522	1.0452	1.79413	0.0727928	0.136115
PLPPR3	474.146	-0.569868	0.524762	-1.08595	0.277499	0.401334
XPO5	1527.54	0.00627341	0.125875	0.0498382	0.960251	0.973039
NDUFB6	2093.12	-0.0490215	0.15678	-0.312677	0.754526	0.831036
IPMK	397.524	-0.443603	0.182616	-2.42916	0.0151337	0.0364243
RIPOR3	174.834	-1.2508	0.308026	-4.0607	4.89258e-05	0.000268433
EXOSC1	950.379	0.583766	0.133428	4.37514	1.21357e-05	8.10283e-05
NRXN3	899.029	-1.14088	0.468267	-2.43639	0.0148346	0.0358147
C10orf95	11.8104	1.75421	0.38713	4.53131	5.86195e-06	4.35798e-05
CHST14	902.892	0.675244	0.225954	2.98841	0.0028043	0.00869162
IL22RA1	10.3224	0.726418	0.475448	1.52786	0.126547	0.214926
BARHL2	1.15711	-2.43826	0.817998	-2.98076	0.00287529	0.00887642
TMX1	1640.35	0.236095	0.157806	1.4961	0.134626	0.225848
FAM3C	2684.59	0.10286	0.195092	0.527239	0.598027	0.710056
RAB40AL	5.28979	-0.27999	0.589695	-0.474805	0.634926	0.741604
ELOC	2494	0.22882	0.107526	2.12805	0.0333326	0.0706138
NKAIN1	1204.52	-1.04525	0.291029	-3.59158	0.00032868	0.0013815
RNF25	1895.04	0.941728	0.159822	5.89236	3.80716e-09	8.10838e-08
RAD9B	76.1857	-0.257458	0.210461	-1.22331	0.221214	0.335953
NUDT10	365.022	0.707007	0.306928	2.3035	0.021251	0.0483708
TREML1	245.504	0.198125	0.307476	0.644359	0.519343	0.640606
AKR1D1	13.8478	3.01808	0.584826	5.16065	2.46093e-07	2.87369e-06
INPP5A	1495.24	-0.0484552	0.184637	-0.262436	0.792986	0.857625
PSMC1	4832.23	0.734706	0.135919	5.40548	6.46346e-08	8.88761e-07
EDIL3	8924.69	-1.95179	0.328457	-5.94229	2.81061e-09	6.29348e-08
ARHGAP32	2357.87	-0.158167	0.357601	-0.442301	0.658271	0.759313
TCEAL4	6425.84	0.116092	0.117727	0.986112	0.324078	0.453649
UCKL1	2031.76	-0.0386743	0.121804	-0.317513	0.750854	0.828331
CENPE	145.025	-1.21729	0.242311	-5.02366	5.0695e-07	5.37098e-06
WWOX	937.269	-1.31909	0.163672	-8.05934	7.67051e-16	8.86354e-14
STK36	1430.15	-0.373916	0.189299	-1.97527	0.0482373	0.0965054
ACTR1A	9617.03	0.376018	0.155842	2.41281	0.0158299	0.0377605
LLGL2	631.972	-0.78769	0.193022	-4.08083	4.48752e-05	0.000248611
GRN	32538.3	2.23617	0.309906	7.21564	5.36792e-13	3.42196e-11
MAP3K21	109.763	0.242057	0.426705	0.567271	0.57053	0.685988
LST1	2109.04	0.596303	0.310661	1.91947	0.054925	0.107543
NRDE2	1040.29	-0.148149	0.0922306	-1.60629	0.108211	0.18894
FIGNL2	66.3302	-0.206717	0.313171	-0.660075	0.509206	0.631061
SDR42E1	9.71581	0.306861	0.356909	0.859775	0.389913	0.521015
IQSEC1	6061.98	-0.0663574	0.227542	-0.291627	0.770572	0.842545
YIPF3	5754.68	0.495075	0.154714	3.19994	0.00137458	0.00470657
PIF1	131.814	-1.5564	0.394745	-3.94279	8.05382e-05	0.00041208
KCNK1	1528.16	0.00622408	0.247616	0.025136	0.979946	0.986034
TMEM86A	1026.23	0.484474	0.225169	2.1516	0.0314287	0.067257
EMC2	2635	-0.494387	0.140804	-3.51118	0.000446129	0.00178814
MYBPC3	31.2956	-0.859245	0.367364	-2.33895	0.0193382	0.0446846
CISD1	1452.19	0.649892	0.156166	4.16155	3.16088e-05	0.000183488
FAM181B	3671.12	-0.12806	0.234638	-0.54578	0.585217	0.698386
PTPN5	1536.36	0.584421	0.662569	0.882053	0.377748	0.508859
MED4	1702.55	0.208296	0.0803383	2.59274	0.0095216	0.0245196
LANCL2	2887.37	-0.378381	0.159817	-2.3676	0.0179041	0.0419081
VASP	2796.82	1.2009	0.233453	5.14407	2.68846e-07	3.09693e-06
NOP58	1554.02	0.269628	0.131756	2.04642	0.0407148	0.0833418
SLC35F3	196.539	0.151385	0.438523	0.345217	0.729931	0.813398
ZNF311	163.221	-0.417478	0.21691	-1.92466	0.0542718	0.106474
NKX6-2	12406.6	-0.683818	0.424894	-1.60939	0.107532	0.187948
ZNF512B	2343.79	-0.338554	0.141241	-2.39699	0.0165304	0.0391425
ENTPD6	4968.14	0.57027	0.136255	4.1853	2.84786e-05	0.000168427
CD84	1730.05	-0.186789	0.324488	-0.575642	0.564857	0.681202
CES1	1035.12	3.5092	0.476678	7.36177	1.81489e-13	1.3184e-11
ANKRD33	24.8033	3.79898	0.708048	5.36543	8.07568e-08	1.07879e-06
GABBR2	1992.92	-0.234905	0.549601	-0.427409	0.669081	0.768189
SPTSSB	126.581	-0.203071	0.438587	-0.463012	0.643356	0.748465
OCA2	154.851	-1.89257	0.674326	-2.80661	0.00500652	0.0142472
PLSCR1	1609.93	-0.106938	0.224952	-0.47538	0.634516	0.741357
CD200	1391.73	-0.00834586	0.246722	-0.033827	0.973015	0.981675
C4orf48	3141.56	0.567223	0.309545	1.83244	0.0668856	0.126828
MFSD13A	756.1	0.667802	0.14603	4.57304	4.80702e-06	3.68781e-05
ZNF20	68.8491	0.269585	0.237967	1.13287	0.257271	0.378891
OTOL1	2.27497	-0.0109868	0.850435	-0.012919	0.989692	0.992774
ANKRD49	531.426	0.131307	0.102894	1.27614	0.201906	0.313178
PDZRN4	90.6973	-0.0466214	0.396018	-0.117725	0.906285	0.936723
TMEM74	95.9987	-0.883085	0.294331	-3.00032	0.00269698	0.00840766
AKR1C8P	0.855809	-0.376474	1.17233	-0.321133	0.74811	0.82647
LRRC10	22.5269	0.0193103	0.446376	0.0432601	0.965494	0.976435
AC008770.1	0.86409	0.563348	1.41476	0.398194	0.690487	0.784333
ZNF625-ZNF20	206.186	0.479066	0.165523	2.89426	0.00380051	0.0112633
FAH	1644.66	0.851351	0.179042	4.75504	1.98404e-06	1.72872e-05
TRHR	0.445855	-1.04583	1.19901	-0.872239	0.383078	0.514043
ZNF878	6.48809	1.61365	0.595259	2.71083	0.00671144	0.0182087
SLC35D2	1553.05	-0.227668	0.230875	-0.986108	0.32408	0.453649
GGT5	2549.39	-0.0635548	0.279603	-0.227304	0.820188	0.877645
PSMC3	7256.07	0.600207	0.155283	3.86525	0.000110976	0.000543768
ZNF433	263.302	0.465353	0.145326	3.20214	0.0013641	0.00467983
RECQL4	506.944	-0.56456	0.202976	-2.78141	0.0054123	0.0152057
EPHX1	8594.95	0.346864	0.20896	1.65995	0.0969237	0.172413
PARP11	430.984	-0.42147	0.140024	-3.00999	0.00261255	0.0081858
BTBD7	953.513	-0.211155	0.127901	-1.65092	0.0987544	0.175187
GAA	9341.17	0.895877	0.167736	5.34099	9.24416e-08	1.21753e-06
IGSF22	102.487	1.36291	0.262265	5.19669	2.02867e-07	2.42793e-06
VPS45	2448.01	-0.25502	0.0894071	-2.85234	0.00433981	0.0126182
PXK	5031.7	-1.56513	0.267714	-5.84626	5.02741e-09	1.02529e-07
TMEM70	1213.7	0.506553	0.169894	2.98158	0.00286765	0.00885936
OR2W1	0.0170456	0.166108	3.03273	0.0547718	0.95632
PGAP3	1424.04	0.388833	0.109506	3.55079	0.000384082	0.00157516
SH3BGRL2	1604.62	-0.219202	0.250833	-0.873896	0.382175	0.513273
SMTN	2085.15	0.940755	0.223856	4.20251	2.63974e-05	0.000158266
MRPL55	2334.57	0.889582	0.181856	4.89167	9.99826e-07	9.62936e-06
KALRN	2636.36	-0.410721	0.381934	-1.07537	0.282208	0.406764
OR2B3	0.0198356	0.166108	3.03273	0.0547718	0.95632
NCR3	7.0681	0.419555	0.441777	0.9497	0.342265	0.472574
NAIP	2210.86	-1.00232	0.270689	-3.70284	0.000213201	0.000948223
ZNF844	518.52	0.0225595	0.130356	0.17306	0.862604	0.906868
HSD17B3	160.205	0.0355028	0.500711	0.0709048	0.943474	0.962736
ABCA1	4557.01	-0.214358	0.288429	-0.743193	0.457365	0.585554
ZNF625	109.228	0.291183	0.236812	1.22959	0.218849	0.333145
SLBP	1687	0.253944	0.114016	2.22726	0.02593	0.0572414
UBL3	4994.11	-0.747253	0.154045	-4.85088	1.22918e-06	1.14499e-05
HSD17B2	68.2009	-0.0073679	0.264193	-0.0278883	0.977751	0.984633
SPATA4	31.9159	-0.694863	0.355473	-1.95475	0.050612	0.100314
MRPL44	1415.21	0.706845	0.125674	5.62443	1.86118e-08	3.0924e-07
FASN	8005.44	-0.287712	0.207672	-1.38542	0.165925	0.267317
STXBP4	333.52	-0.802974	0.167422	-4.7961	1.61782e-06	1.44732e-05
TMEM63A	11431.4	-1.20561	0.298968	-4.03259	5.51659e-05	0.000297189
TFAP4	404.095	-0.269739	0.151232	-1.78361	0.0744873	0.138758
UBE2D1	698.69	0.379267	0.171829	2.20724	0.0272976	0.0597227
C4orf51	0.617431	-1.08716	1.05499	-1.0305	0.302776	0.430287
ATP6V1C2	36.9177	-0.0540708	0.404059	-0.133819	0.893546	0.927597
SAT1	27927.4	1.57535	0.222365	7.08452	1.3953e-12	7.94855e-11
GPR27	700.994	-0.676167	0.28472	-2.37485	0.0175562	0.0412121
CFAP46	309.839	-0.827522	0.313352	-2.64087	0.00826927	0.0217642
BEX1	5037.19	0.271119	0.311738	0.869701	0.384464	0.51535
MIEN1	3720.05	0.710697	0.182808	3.88766	0.000101214	0.000502772
EIF4E3	1629.97	-0.115047	0.189188	-0.608109	0.543115	0.661639
ZNF827	927.662	-0.604744	0.181721	-3.32787	0.000875128	0.0031885
AL160269.1	930.73	-1.55889	0.264044	-5.90391	3.5498e-09	7.66298e-08
SH3BP5	3832.51	-0.425572	0.185702	-2.29169	0.0219236	0.0495948
SPATA21	10.1956	-0.0735321	0.40765	-0.180381	0.856854	0.903062
INPP5E	1636.19	-0.0819884	0.114459	-0.716315	0.473797	0.60048
C11orf97	22.9035	-0.586206	0.581229	-1.00856	0.313184	0.442128
KIAA1841	628.19	-0.606122	0.22269	-2.72182	0.00649237	0.0176783
PTCD2	645.966	-0.316755	0.119455	-2.65167	0.00800943	0.0211934
PNPLA1	16.4275	2.23734	0.463994	4.82191	1.42192e-06	1.29304e-05
ERBB2	2762.7	0.410515	0.191096	2.14822	0.0316962	0.0677105
ATP2B4	7341.45	0.018433	0.188113	0.0979892	0.921941	0.947782
RUVBL2	3582.83	0.527585	0.17904	2.94675	0.00321134	0.0097516
ELOVL4	422.341	0.571335	0.304812	1.87438	0.0608777	0.117114
CNTN2	27612.3	-1.09922	0.322583	-3.40755	0.000655493	0.00249194
BTLA	13.6125	0.0713973	0.476472	0.149846	0.880886	0.919313
SZRD1	5873.19	0.252948	0.12139	2.08376	0.0371823	0.077284
ODF1	3.55958	1.14237	0.705596	1.61902	0.105444	0.18504
TOM1L1	307.342	-0.118931	0.213171	-0.557913	0.576904	0.69137
NAT8L	9090.7	0.0183618	0.286019	0.0641976	0.948813	0.965923
IL1R2	193.931	4.13307	0.479067	8.62733	6.28034e-18	1.26566e-15
DNAJB1	9625.99	0.771372	0.207331	3.72049	0.000198837	0.000894958
CIAPIN1	1817.04	0.701376	0.132475	5.2944	1.19406e-07	1.51928e-06
HSF2BP	65.4331	0.0618575	0.201264	0.307345	0.758581	0.834097
SLX4IP	521.809	-0.696847	0.11913	-5.84945	4.93207e-09	1.01024e-07
PDIA6	6283.34	-0.0733823	0.170499	-0.430398	0.666906	0.76626
FRMD6	696.212	-0.310889	0.24174	-1.28605	0.198427	0.308701
NISCH	8704	0.311598	0.156032	1.99701	0.045824	0.092308
C8orf82	1412.11	0.438775	0.146819	2.98854	0.0028031	0.00869162
AZU1	68.9024	1.37366	0.347134	3.95714	7.58524e-05	0.00039174
FOXP1	1374.95	-0.106833	0.152196	-0.70194	0.482716	0.607809
RFFL	4024.74	-1.17981	0.198904	-5.93156	3.00072e-09	6.65233e-08
TECR	9885.37	0.0481841	0.172912	0.278662	0.780504	0.849484
GFI1B	25.6786	-0.173998	0.313918	-0.55428	0.579387	0.693681
H2BFS	35.2135	1.40331	0.322526	4.351	1.35518e-05	8.89779e-05
VHLL	1.02791	-0.377651	0.793271	-0.476068	0.634026	0.741061
WARS2	368.667	-0.347208	0.125985	-2.75595	0.0058522	0.0162155
GKN1	4.9232	3.57287	0.732439	4.87805	1.0714e-06	1.0144e-05
LRRC14	1821.52	0.129647	0.0778419	1.66552	0.0958099	0.170723
ZDHHC4	2428.7	0.28577	0.12276	2.32787	0.0199189	0.045778
RRN3	1491.39	0.172697	0.128966	1.33909	0.180541	0.285952
RBBP6	2787.5	-0.29366	0.102943	-2.85265	0.00433569	0.0126101
TP53TG3C	1.6739	0.876852	1.40699	0.623212	0.533145	0.653385
SPDYC	2.33231	-0.309336	0.809276	-0.382238	0.702285	0.79343
CNTNAP3	419.505	-0.22526	0.259388	-0.868429	0.38516	0.516098
KIRREL1	540.675	-0.578701	0.299164	-1.9344	0.0530643	0.104468
C2orf74	1325.11	0.167668	0.202508	0.827957	0.407695	0.538403
TP53TG3E	0
BEST3	816.588	-1.98304	0.508933	-3.89647	9.76037e-05	0.000487161
RASSF5	803.108	0.547426	0.182167	3.00508	0.00265512	0.00829926
LRRC24	656.929	0.24948	0.223713	1.11518	0.264773	0.387041
FLOT2	5237.8	0.751676	0.136652	5.50067	3.78346e-08	5.66824e-07
VPS37D	437.211	0.700783	0.204919	3.4198	0.000626665	0.00240027
TMEM171	83.161	-0.718239	0.422694	-1.6992	0.0892822	0.161285
TP53TG3B	1.70943	0.0664785	0.997949	0.0666151	0.946888	0.964663
UBE3D	137.605	-0.486966	0.174094	-2.79715	0.0051556	0.0146116
BEST4	141.284	0.304165	0.283696	1.07215	0.283652	0.40844
PIWIL4	177.367	-0.455162	0.167939	-2.71029	0.00672254	0.0182283
B4GAT1	4516.31	0.0996517	0.268749	0.370799	0.710787	0.800047
CAPRIN2	2156.53	0.551019	0.173567	3.17469	0.00149999	0.00507085
TMEM174	0.0653424	-0.0873898	3.03265	-0.0288163	0.977011
SPATA5	222.511	-0.98851	0.190313	-5.19412	2.05686e-07	2.45696e-06
TP53TG3F	3.01126	-0.512521	0.901306	-0.568643	0.569599	0.685179
KLF10	1084.16	0.732059	0.301485	2.42818	0.0151748	0.0364951
CYB5A	1843.27	-0.290123	0.15911	-1.82341	0.0682415	0.129011
MSMO1	2139.08	-0.27099	0.165539	-1.63701	0.101628	0.179537
XAGE2	0.344127	-0.732105	1.45218	-0.504144	0.61416	0.724301
EIF2D	1828.61	-0.213875	0.0728859	-2.93438	0.00334212	0.0100802
SLC35A5	2808.47	-0.69487	0.166712	-4.16807	3.07187e-05	0.000179243
EIF4A3	2247.95	0.610768	0.253607	2.40832	0.016026	0.0381215
ZNF830	731.161	0.52813	0.104999	5.02987	4.90815e-07	5.23257e-06
G2E3	519.141	-0.744435	0.188903	-3.94084	8.11967e-05	0.000414694
SCGB2A2	0.24902	0.0344792	1.40148	0.024602	0.980372	0.986372
RAD51D	968.057	-0.0622286	0.0716255	-0.868806	0.384953	0.515895
FUT4	426.213	0.323795	0.178173	1.81731	0.0691701	0.130487
TMEM129	3831.97	0.335433	0.108484	3.09199	0.00198817	0.00647029
SMIM11A	622.984	-0.0983824	0.346832	-0.28366	0.776671	0.846941
AMOTL1	1814.58	0.386663	0.215026	1.79822	0.0721427	0.135129
PPTC7	1014.29	0.359332	0.147933	2.42901	0.0151401	0.0364257
SCGB1D4	1.52495	-0.540703	1.0276	-0.526183	0.598761	0.710657
ATG3	3903.87	-0.37946	0.131	-2.89663	0.00377191	0.0111945
PAPLN	1165.44	0.314919	0.212169	1.48428	0.137734	0.22999
MRPS27	2068.41	-0.268988	0.0740871	-3.6307	0.000282648	0.00121056
FOXD1	243.544	0.307083	0.315438	0.973513	0.330299	0.460325
U2AF2	7385.61	0.0892457	0.108452	0.822905	0.410562	0.541084
XAGE1A	0.114242	-0.341774	3.03257	-0.112701	0.910268
FOXP2	143.241	-0.665521	0.3027	-2.19861	0.0279053	0.0608636
IFNLR1	277.838	-0.250712	0.247658	-1.01233	0.31138	0.440112
TACC3	1174.13	0.195558	0.283541	0.689698	0.490384	0.615174
PSD3	5251.99	-0.316207	0.359201	-0.880306	0.378694	0.509752
STX1A	2836.3	0.0529636	0.493096	0.10741	0.914463	0.942629
POLR2C	3014.68	0.201904	0.0754853	2.67474	0.00747867	0.0199922
ASRGL1	3533.78	-0.143839	0.189408	-0.759415	0.447604	0.576226
AGXT2	0.348439	-0.768241	1.50341	-0.510999	0.609352	0.719694
ATN1	13370.9	-0.0795855	0.147501	-0.53956	0.589501	0.7025
C16orf74	177.068	0.0533058	0.229419	0.232352	0.816265	0.874796
MYBPC1	2214.07	-0.0741038	0.341902	-0.21674	0.828411	0.88367
TRPV6	350.661	-2.80409	0.5001	-5.60707	2.05781e-08	3.37718e-07
OR2J3	8.36563	-0.433278	0.425972	-1.01715	0.309082	0.437688
OR2J2	1.42051	-1.01579	0.729049	-1.39331	0.163526	0.264002
CCDC32	1229.79	0.686552	0.115059	5.96696	2.4171e-09	5.5313e-08
CAPN1	5819.93	0.996185	0.180775	5.51063	3.57561e-08	5.40436e-07
SERPINE2	9160.45	0.313567	0.242123	1.29507	0.195295	0.304688
C12orf57	5368.77	0.744916	0.193865	3.84244	0.000121817	0.000586916
ZNF334	866.119	-0.532166	0.139078	-3.82639	0.000130034	0.000620917
NPTXR	7097.2	0.590303	0.407727	1.44779	0.147676	0.243312
AP5S1	879.536	0.248663	0.0989422	2.51321	0.0119638	0.0298609
DOK4	563.913	0.732559	0.264795	2.76651	0.00566596	0.0157906
TREM2	6811.99	0.738014	0.327125	2.25606	0.0240669	0.0537361
HTATSF1	5216.82	-0.0927126	0.0973141	-0.952714	0.340735	0.47111
ZNF333	1016.23	-0.553168	0.127163	-4.35009	1.36083e-05	8.92707e-05
PRTN3	19.6624	-0.432227	0.788546	-0.548132	0.583601	0.697056
SUFU	946.905	-0.0995229	0.0848954	-1.1723	0.241077	0.359619
SEC16A	4195.58	0.0606527	0.0820815	0.738933	0.459948	0.587777
KCNK12	505.333	0.195244	0.403996	0.483283	0.628895	0.736854
COX11	1786.4	-0.200688	0.105287	-1.9061	0.0566366	0.110296
LY96	769.589	0.522027	0.353084	1.47848	0.139279	0.231745
HVCN1	877.084	-0.383142	0.180389	-2.12397	0.0336725	0.0712211
BHLHE40	4166.69	0.812833	0.216395	3.75625	0.000172479	0.000791526
OCSTAMP	7.68527	-1.27085	0.476943	-2.66458	0.00770839	0.0205301
ARHGAP17	2209.84	-0.0413042	0.111195	-0.371457	0.710297	0.799591
TREML2	25.4242	1.64292	0.498583	3.29517	0.000983611	0.00352617
MSH2	1092.23	-0.705604	0.134992	-5.22701	1.72272e-07	2.1034e-06
LRRC28	675.508	0.0669318	0.103881	0.64431	0.519375	0.640606
MTRNR2L1	123419	0.407996	0.306391	1.33162	0.182985	0.289092
SLC22A1	22.1498	0.286891	0.367371	0.780932	0.434842	0.564626
ELANE	14.6736	0.111976	0.579599	0.193195	0.846806	0.896861
BUD23	3405.65	0.693028	0.151712	4.56805	4.92288e-06	3.7659e-05
CPE	30445.9	-0.393207	0.254107	-1.54741	0.121765	0.208223
CATSPERB	33.4606	-1.16498	0.410441	-2.83836	0.00453458	0.0131113
ADGRE3	27.2376	3.52474	0.556305	6.33598	2.35838e-10	7.10624e-09
GRAMD1A	3574	0.488638	0.143301	3.40988	0.000649924	0.00247478
MPHOSPH6	813.986	0.255766	0.123008	2.07925	0.0375941	0.0779584
GXYLT1	687.791	0.220505	0.143899	1.53236	0.125434	0.213464
PTER	144.117	-0.421585	0.219968	-1.91658	0.0552916	0.108103
OR5P3	0.11846	1.07827	3.03261	0.355558	0.722172
SMIM34A	0.668606	1.05634	0.8534	1.2378	0.215789	0.329556
OR5P2	0.0497334	0.578303	3.03273	0.190687	0.848771
SPRY1	684.99	0.364099	0.251802	1.44598	0.148184	0.244005
OVCH2	2.54536	-1.3726	0.593417	-2.31305	0.0207198	0.0473516
KCTD20	3266.95	-0.151931	0.122162	-1.24369	0.213615	0.32701
C1QL3	222.304	1.38985	0.88619	1.56834	0.116801	0.201073
NDUFS7	7259.53	-0.0407626	0.219495	-0.185711	0.852671	0.900985
TCTN1	1880.96	-0.0658809	0.124745	-0.528126	0.597412	0.70946
TFAM	885.757	0.463592	0.126177	3.67413	0.00023866	0.00104558
CD1D	156.458	1.53762	0.388916	3.95361	7.69797e-05	0.000396688
SNAI1	298.216	1.29953	0.279281	4.65312	3.2695e-06	2.64239e-05
NIN	2504.4	-0.0962837	0.140416	-0.685702	0.492901	0.617221
GRAMD4	2591.93	0.233673	0.130236	1.79423	0.0727768	0.136112
JAG1	1694.83	-0.174362	0.232683	-0.749351	0.453646	0.581986
COX4I1	23109	0.489327	0.182312	2.68402	0.00727435	0.0195323
UMPS	1084.01	0.814464	0.162081	5.02504	5.03317e-07	5.34064e-06
TC2N	405.963	-1.0345	0.307879	-3.36009	0.000779167	0.00288657
ZNF396	206.972	-0.4323	0.165884	-2.60604	0.00915948	0.0237404
ZNF615	472.672	-0.237278	0.145236	-1.63374	0.102313	0.180561
STPG1	861.143	0.020873	0.130315	0.160174	0.872744	0.913389
DIO2	2362.21	0.41593	0.489137	0.850333	0.39514	0.52646
ETV7	466.982	2.97363	0.371341	8.00782	1.16761e-15	1.31828e-13
CES3	392.624	1.58159	0.228144	6.93241	4.13736e-12	2.07332e-10
PGF	1129.3	2.16309	0.391572	5.52413	3.31116e-08	5.04535e-07
ADGRE2	714.578	0.755249	0.267224	2.82628	0.00470921	0.0135244
COQ9	2297.66	0.123347	0.0933582	1.32122	0.186426	0.293347
INO80C	748.178	0.783532	0.135336	5.78955	7.05758e-09	1.36364e-07
KCNE1	84.8155	1.67145	0.301034	5.55236	2.81846e-08	4.39464e-07
ANKS6	1889.99	-0.390013	0.135719	-2.87369	0.00405707	0.0119069
UBE2V1	5250.36	0.341605	0.111039	3.07644	0.00209486	0.0067636
NUDCD1	444.898	0.0400826	0.159845	0.25076	0.802	0.864302
LIG3	1147.34	-0.000675804	0.123859	-0.00545624	0.995647	0.996929
CES2	4905.66	1.37526	0.189328	7.2639	3.76092e-13	2.46458e-11
EMC8	1531.28	0.300049	0.110002	2.72766	0.00637853	0.0174215
NIPAL3	8946.07	-0.409641	0.227365	-1.80169	0.0715945	0.134253
FCER1G	6449.71	1.01232	0.316837	3.19507	0.00139797	0.00477331
AC007998.2	4.71187	-0.362644	0.775073	-0.467884	0.639868	0.745286
NRSN1	1085.51	-0.26989	0.493556	-0.546827	0.584498	0.697838
MON2	2404.63	-0.665049	0.174886	-3.80276	0.00014309	0.000675006
DNAJC30	1373.38	0.813201	0.155278	5.23705	1.63166e-07	2.00397e-06
ATRIP	687.408	0.725824	0.174012	4.17112	3.03109e-05	0.000177305
RRP1B	1583.72	0.0980732	0.131628	0.745081	0.456223	0.584651
TMTC4	3420.88	-0.7294	0.236874	-3.07928	0.00207504	0.00670871
NADSYN1	4740.81	0.723716	0.176153	4.10845	3.98317e-05	0.000224182
GDAP1	2034.72	-0.0316438	0.212125	-0.149175	0.881415	0.91961
AL162377.3	9.77101	0.0656645	0.380853	0.172414	0.863112	0.907107
PXT1	6.33041	-0.673807	0.37861	-1.77969	0.0751272	0.139714
DHRS12	754.373	0.380203	0.150781	2.52156	0.0116835	0.0292392
OR10A6	8.18008	0.467587	0.452672	1.03295	0.301628	0.428851
ACVRL1	1565.36	1.28626	0.238054	5.40322	6.54539e-08	8.98051e-07
ART5	13.1143	0.974099	0.468713	2.07824	0.0376871	0.0780822
OR10A3	5.55061	0.337284	0.422549	0.798212	0.424748	0.554631
AKR1C4	1.10901	-0.44003	0.896366	-0.490904	0.623495	0.732626
POLN	280.241	-0.435905	0.174128	-2.50336	0.0123021	0.030571
SLC29A2	481.682	-0.742084	0.211373	-3.51078	0.000446796	0.00179043
DYRK3	628.207	2.18677	0.334912	6.52938	6.60429e-11	2.38492e-09
SH3BGRL	6177.07	-0.550227	0.14352	-3.83381	0.000126176	0.00060485
PRSS3	172.26	0.328836	0.551844	0.595886	0.551251	0.668925
DDX49	2425.67	0.436818	0.163289	2.67512	0.00747035	0.0199728
FDPS	3997.38	0.370734	0.132937	2.78879	0.00529047	0.0149238
JPH1	228.631	0.00323135	0.358232	0.00902027	0.992803	0.994767
GRHL3	202.013	1.13004	0.411654	2.74512	0.00604881	0.0166593
EIF2B2	1654.74	0.407556	0.139586	2.91975	0.0035031	0.0104964
WDFY2	2082.41	-0.559135	0.150871	-3.70605	0.000210515	0.000938727
HMGN5	654.749	0.113987	0.172749	0.659844	0.509354	0.631203
SLAMF1	66.8173	2.17066	0.542078	4.00433	6.21933e-05	0.000329832
TRIM8	7613.2	0.547952	0.15319	3.57695	0.000347623	0.00144878
ADGRL3	1461.92	-1.71049	0.406043	-4.21257	2.52483e-05	0.000152204
HAUS3	700.719	-0.0247145	0.1007	-0.245427	0.806126	0.867851
SPATA31A1	1.16618	-3.03171	2.04208	-1.48462	0.137644	0.229882
BICC1	159.785	-0.360379	0.279109	-1.29118	0.196643	0.306291
TMEM189	3949.97	-0.157243	0.188254	-0.835272	0.403565	0.534531
ENY2	2557.38	0.452915	0.117829	3.84384	0.000121123	0.000584323
GLT8D1	2289.7	0.116192	0.0664572	1.74837	0.0803993	0.147814
YAF2	810.746	-0.355035	0.133375	-2.66192	0.00776956	0.0206578
RAB13	5452.43	1.10884	0.204579	5.42012	5.95592e-08	8.33651e-07
CFD	3012.72	2.10873	0.46732	4.51239	6.41002e-06	4.7057e-05
TMEM272	43.4616	0.225465	0.543992	0.414464	0.678535	0.775858
FLNA	36620.7	-0.212716	0.336554	-0.632041	0.52736	0.647905
ZNF764	399.689	-0.164936	0.112234	-1.46957	0.141678	0.235006
CCT6B	182.237	-0.494711	0.206891	-2.39117	0.0167947	0.0396832
TMEM189-UBE2V1	84.1348	-1.20354	0.847564	-1.42	0.155608	0.253906
HAO2	1.70726	-2.04603	0.668806	-3.05922	0.00221914	0.00711323
KLF2	1750.98	0.145086	0.210167	0.690338	0.489981	0.614921
ATP6AP1	10787.4	0.712407	0.124195	5.73617	9.6839e-09	1.7899e-07
ATP2A3	486.169	1.53284	0.245144	6.25284	4.03052e-10	1.14281e-08
UBE2R2	4050.74	-0.0841193	0.0896696	-0.938102	0.348192	0.478292
TREML4	18.6876	0.847058	0.802315	1.05577	0.291075	0.416978
CXorf58	5.33596	-0.614813	0.44789	-1.37269	0.16985	0.272452
HOMER3	5872.56	0.616761	0.238917	2.58149	0.00983746	0.0251877
JTB	5896.97	0.582352	0.146219	3.98273	6.81284e-05	0.000356069
DHRS13	879.619	1.07155	0.218397	4.90644	9.27437e-07	9.03485e-06
GALNT12	258.366	0.250749	0.161492	1.5527	0.120494	0.206614
APOA2	2.69687	-0.416975	0.51667	-0.807043	0.419642	0.549342
S100PBP	1322.7	-0.477614	0.105057	-4.54624	5.46122e-06	4.09909e-05
CBX6	8367.62	0.485201	0.232867	2.0836	0.0371969	0.0772973
ATP10B	1623.48	-1.99177	0.309814	-6.42892	1.28516e-10	4.18896e-09
APOO	1120.76	0.205439	0.127021	1.61737	0.105799	0.185507
SPI1	4259.14	0.524535	0.297176	1.76506	0.0775531	0.143485
TKT	8972.27	-0.0303184	0.115468	-0.262569	0.792882	0.857583
ZNF614	493.971	-0.322287	0.172101	-1.87267	0.0611145	0.117466
KMT2C	4138.26	-1.24612	0.253845	-4.909	9.15436e-07	8.94824e-06
THRB	748.969	-0.36888	0.449522	-0.820604	0.411872	0.54231
C18orf63	0.510425	0.572246	1.4058	0.40706	0.683964	0.779973
CTNNA3	2098.76	-3.85933	0.508506	-7.58955	3.21016e-14	2.83796e-12
SI	1.03101	-0.860931	0.997579	-0.86302	0.388127	0.519075
TREX1	1195.58	0.752881	0.223821	3.36376	0.000768888	0.00285639
ITGB5	3367.57	-0.110463	0.163549	-0.675413	0.499413	0.622382
CD1A	2.06724	1.17749	0.85435	1.37823	0.168133	0.270276
RETN	37.2795	3.71375	0.567614	6.54274	6.04016e-11	2.21103e-09
ITGB1BP2	21.4449	-0.527231	0.298641	-1.76543	0.077491	0.143412
NTAN1	1369.43	0.593314	0.124881	4.75104	2.0237e-06	1.75756e-05
SMIM15	1597.57	0.262187	0.106954	2.4514	0.0142302	0.0345738
TRIM29	81.5906	-0.238348	0.61177	-0.389605	0.696829	0.789026
POU3F3	2892.59	-0.851113	0.174118	-4.88814	1.01794e-06	9.7637e-06
SLC39A1	5656.59	1.01487	0.19287	5.26196	1.42524e-07	1.77606e-06
NXF3	42.6409	0.0504323	0.344604	0.146349	0.883646	0.92117
TCEAL1	1325.96	0.381885	0.139771	2.73221	0.00629109	0.0172203
YARS	3935.31	0.247582	0.113666	2.17816	0.0293944	0.0635201
NEK4	937.308	-0.310826	0.152739	-2.03502	0.0418493	0.0853935
LRRTM3	274.723	-0.108604	0.332932	-0.326204	0.74427	0.823549
ART1	2.20954	-1.22937	1.02503	-1.19935	0.230391	0.346464
TNFRSF1A	6757.93	0.996932	0.228746	4.35825	1.31104e-05	8.64881e-05
TCEAL3	5051.08	0.147267	0.167279	0.88037	0.378659	0.509752
CBWD2	992.054	0.173966	0.0888845	1.95721	0.0503223	0.0998666
CHMP4B	8684.46	0.580362	0.134905	4.30201	1.69258e-05	0.000108378
FAM124B	88.1424	0.688811	0.275045	2.50435	0.0122676	0.0304974
SGMS1	1344.34	-1.0414	0.196771	-5.29247	1.20677e-07	1.53338e-06
ABCC6	149.361	-0.240079	0.18762	-1.27961	0.200684	0.311566
ZNF554	383.886	-0.0485499	0.144764	-0.335372	0.737344	0.818825
RUSC1	2671.75	0.56482	0.215559	2.62026	0.00878619	0.0228837
PARD6B	109.124	0.133617	0.155256	0.860626	0.389444	0.520536
MCEMP1	250.306	6.3524	0.53027	11.9796	4.54732e-33	2.13065e-29
CD1C	17.6307	-0.437734	0.590536	-0.741248	0.458543	0.586662
DNM3	2618.45	-1.38253	0.323809	-4.26959	1.95835e-05	0.00012329
IMPA1	1175.45	-0.279529	0.166314	-1.68073	0.0928151	0.166543
MRM2	1498.09	0.585995	0.126634	4.62746	3.70172e-06	2.94847e-05
VIT	21.4243	0.12296	0.479893	0.256223	0.797778	0.861176
SUPT5H	8815.67	0.411892	0.0861508	4.78105	1.74378e-06	1.5467e-05
EGR4	292.931	2.81508	0.683546	4.11834	3.81611e-05	0.000216208
DCDC2	116.851	-0.795313	0.258647	-3.0749	0.00210572	0.00679209
AC008763.3	109.582	5.50651	1.19486	4.60848	4.05623e-06	3.19285e-05
SNRNP40	1480	-0.114303	0.118317	-0.966073	0.334008	0.464183
ARL3	2257.59	0.0719233	0.187693	0.383196	0.701574	0.792771
TRAPPC5	3492.58	1.23735	0.219066	5.64829	1.62051e-08	2.74608e-07
MAD1L1	1341.31	-0.145263	0.179984	-0.80709	0.419615	0.549342
GNL3	2042.29	0.318836	0.138314	2.30515	0.0211579	0.0481944
PDXDC1	3348.81	0.0337589	0.0893325	0.377902	0.705503	0.795779
MUC13	2.97056	-1.06688	0.61283	-1.74091	0.0816986	0.149735
KAAG1	0.0444441	-0.00260296	3.03268	-0.000858303	0.999315
AC002985.1	32.8668	0.678839	0.376246	1.80424	0.0711935	0.133603
LAX1	19.339	-0.182318	0.373128	-0.48862	0.625111	0.733982
COPE	10759.7	0.425106	0.179714	2.36545	0.0180079	0.0421091
TRIP4	789.923	-0.0242401	0.0960209	-0.252446	0.800696	0.863245
VOPP1	8709.97	0.061696	0.222701	0.277035	0.781753	0.850404
CALML4	298.484	0.158282	0.205144	0.771562	0.440374	0.569206
CUL3	2707.66	-0.143746	0.0749994	-1.91663	0.0552855	0.108103
MCEE	306.524	-0.146758	0.126003	-1.16472	0.244133	0.363282
ZNF367	329.57	-0.706472	0.271463	-2.60246	0.00925565	0.0239566
CREB3L4	280.548	-0.17951	0.157245	-1.1416	0.253621	0.37431
MYO1D	3654.73	-1.61872	0.29365	-5.51242	3.53936e-08	5.35389e-07
NPIPB2	122.014	-0.426196	0.22766	-1.87208	0.0611962	0.117586
STAB1	12117.4	-0.511037	0.291843	-1.75107	0.0799336	0.147065
PGRMC2	2523.3	0.440073	0.100593	4.37479	1.21552e-05	8.11008e-05
SOX6	564.586	-0.899729	0.262894	-3.4224	0.000620712	0.00238291
CLN6	2136.91	0.714067	0.172224	4.14615	3.38106e-05	0.000194499
PPP1CC	4877.08	-0.0958568	0.0604747	-1.58507	0.11295	0.195684
SLCO6A1	1.02768	-2.53916	1.13919	-2.22891	0.0258197	0.057072
TNFRSF17	3.17818	-0.848353	0.625386	-1.35653	0.174932	0.279075
DNM1L	3726.48	-0.157267	0.147369	-1.06716	0.285899	0.410789
ACVR1B	2171.14	0.463056	0.175922	2.63217	0.0084842	0.0222455
ZNF785	704.348	0.0570047	0.0953734	0.597701	0.55004	0.668086
ZNF688	1574.78	0.599193	0.193082	3.10331	0.00191371	0.00626275
KDELR2	4772.13	0.283317	0.157222	1.80202	0.0715416	0.134177
HABP4	4754.02	-0.0179894	0.177912	-0.101114	0.91946	0.945854
CTXND1	1003.69	-0.0462104	0.343613	-0.134484	0.89302	0.927359
CCDC171	189.55	-0.814605	0.285549	-2.85277	0.00433398	0.0126071
HSD3B2	1.99606	-0.525839	0.706352	-0.744442	0.456609	0.584869
CDC14B	1856.87	-1.22744	0.18758	-6.54357	6.00676e-11	2.20311e-09
DAGLB	2017.63	0.357198	0.145582	2.45358	0.014144	0.0344046
FAM81B	87.9167	-1.77698	0.478372	-3.71464	0.00020349	0.000912249
ZNF557	394.137	0.143741	0.138151	1.04046	0.298124	0.4249
FXYD5	4135.72	1.26555	0.329645	3.83912	0.000123478	0.000593698
CD44	15146.2	-0.460166	0.357034	-1.28886	0.197448	0.307357
ASB5	38.4723	0.172054	0.476714	0.360916	0.718162	0.805445
DHRS1	1468.83	0.74001	0.155935	4.74564	2.07847e-06	1.79515e-05
SLITRK3	442.427	-0.0500476	0.38293	-0.130696	0.896015	0.929183
DNAJC12	669.307	-0.0232054	0.179821	-0.129047	0.89732	0.930227
TRIM24	1508.27	-0.715061	0.146839	-4.86969	1.11774e-06	1.05111e-05
NT5DC2	1486.07	-0.571635	0.244712	-2.33594	0.0194941	0.0449894
MAPK11	2423.52	0.484332	0.238302	2.03243	0.0421106	0.0858238
ZSWIM6	1564.66	-1.44496	0.186743	-7.73769	1.01238e-14	9.93408e-13
TAF1L	4.22892	-1.43292	0.663789	-2.15869	0.0308739	0.0662817
PGAP2	1035.28	-0.37736	0.122526	-3.07984	0.00207112	0.00670068
C1orf105	4.40329	-1.2863	0.468509	-2.74551	0.00604174	0.0166423
NAV2	3075.29	-1.30472	0.208794	-6.24883	4.13544e-10	1.16902e-08
VGLL1	0.261096	-1.06846	1.77541	-0.601808	0.547302	0.665555
C11orf58	4693.75	-0.046962	0.0916984	-0.512135	0.608557	0.719095
SPCS3	3592.1	0.0911281	0.108549	0.839513	0.401181	0.532239
PIAS1	1681.93	-0.255659	0.110898	-2.30536	0.0211465	0.0481944
ACSL1	5267.64	-0.603057	0.212822	-2.83362	0.00460242	0.0132665
NPFF	43.3299	2.34621	1.15609	2.02943	0.0424147	0.0863498
PLEKHO2	3988.64	0.933416	0.177342	5.26337	1.41441e-07	1.76491e-06
PIGC	1147.65	0.516513	0.132213	3.90668	9.35736e-05	0.00046917
MAPKAPK2	4723.89	0.466238	0.160698	2.90133	0.0037158	0.011056
ATF7	2375.94	-0.699055	0.134993	-5.17846	2.23728e-07	2.6405e-06
RABGGTA	1769.18	0.942105	0.13515	6.97079	3.15175e-12	1.62281e-10
TLL1	26.3117	-0.659318	0.63429	-1.03946	0.298592	0.425405
ANKDD1A	512.94	-0.422638	0.220902	-1.91324	0.0557172	0.108788
KLHL25	811.831	0.137292	0.156342	0.878152	0.379861	0.510915
TRPV5	78.6969	-2.90016	0.55416	-5.23344	1.66383e-07	2.03947e-06
UMODL1	24.1627	-0.810469	0.432383	-1.87442	0.0608723	0.117114
CUL9	2627.05	-0.0388949	0.103256	-0.376684	0.706409	0.796505
BCHE	716.907	-1.66058	0.272915	-6.0846	1.16786e-09	2.88379e-08
CD48	650.449	1.27293	0.444513	2.86365	0.00418794	0.0122335
RALY	7483.39	0.0767152	0.16597	0.462222	0.643922	0.74879
FAM171A2	862.439	0.0513862	0.385465	0.13331	0.893948	0.927918
SRCIN1	11523.5	-1.18771	0.28396	-4.18265	2.88131e-05	0.000170084
TMEM215	13.9528	1.32425	0.875405	1.51272	0.13035	0.220171
CHD1	1131.35	-0.349929	0.161182	-2.17102	0.02993	0.0645435
PCDH7	842.945	-0.559813	0.460087	-1.21675	0.223698	0.338882
BMPR2	2479.64	-0.128592	0.214411	-0.599748	0.548674	0.666748
MAP2K4	2097.96	-0.0487121	0.220842	-0.220574	0.825424	0.881286
PCSK7	3513.37	0.0732447	0.0898619	0.815081	0.415026	0.545089
HTRA3	155.549	-0.734341	0.427091	-1.7194	0.0855416	0.155728
CDCA5	299.942	-0.382023	0.316727	-1.20616	0.227757	0.343524
BARX2	36.6432	-1.30485	0.381851	-3.41718	0.000632738	0.00241868
AC107871.1	168.512	0.249791	0.328447	0.76052	0.446944	0.575436
VEGFC	118.084	0.694192	0.323479	2.14602	0.0318717	0.0679954
CCDC63	7.53822	2.6078	0.661255	3.94371	8.02314e-05	0.000410622
VPS26C	2254.98	0.0764068	0.078743	0.970332	0.331881	0.462071
SLC44A1	17120.9	-1.39512	0.254715	-5.47719	4.3213e-08	6.36213e-07
RGPD1	42.3779	-0.169462	0.472074	-0.358973	0.719616	0.806402
PBRM1	1688.78	-0.659118	0.157693	-4.17975	2.91836e-05	0.000171946
AC025263.2	0.213398	-0.772491	2.05413	-0.376067	0.706867
AC069368.1	8.71194	-1.18775	0.631329	-1.88135	0.0599248	0.115606
CERK	2416.17	0.248983	0.149973	1.66018	0.0968777	0.172364
MYRFL	41.7122	-1.35812	0.580796	-2.33838	0.0193674	0.0447409
MAF	2952.07	-0.0736288	0.172888	-0.425875	0.670199	0.76919
GNAI1	3741.55	-0.968118	0.215792	-4.48635	7.2454e-06	5.2088e-05
BCAS4	586.12	0.49306	0.253132	1.94784	0.0514346	0.101761
TIGAR	905.175	0.832909	0.151393	5.50164	3.76282e-08	5.64182e-07
SP8	73.1691	-0.250049	0.390378	-0.640531	0.521828	0.642877
CCDC158	51.7823	0.104674	0.388397	0.269502	0.787543	0.854372
COA6	835.879	0.635579	0.15893	3.99911	6.35817e-05	0.000336624
FGF23	19261.9	0.605768	0.227483	2.66292	0.00774655	0.0206142
CDO1	1546.98	-0.138184	0.193011	-0.715938	0.474029	0.600653
PLGLB1	273.656	-0.234072	0.193408	-1.21025	0.226181	0.341724
FNDC5	584.127	0.0312836	0.449536	0.069591	0.944519	0.96314
NAGLU	3217.69	0.661103	0.212913	3.10503	0.00190259	0.0062329
LLCFC1	0.820033	2.02477	1.20366	1.68217	0.092536	0.166122
YY1	3475.18	-0.312962	0.0871341	-3.59172	0.000328497	0.00138135
SMN2	1271.05	0.198975	0.16569	1.20089	0.229794	0.345844
OR14J1	75.6947	-0.374736	0.312338	-1.19978	0.230226	0.346299
CCND2	6012.54	-0.578713	0.236707	-2.44485	0.0144912	0.0351124
TAGLN	20590.8	-0.719689	0.455806	-1.57894	0.114351	0.197709
EXOSC10	4205.9	-0.0919417	0.104119	-0.883047	0.377211	0.50852
MORF4L2	8619.49	0.0464388	0.117916	0.393828	0.693708	0.787062
EPS15	5919.41	-0.746805	0.174538	-4.27876	1.87937e-05	0.000118796
EIF2S2	5596.06	0.435876	0.130878	3.33041	0.000867193	0.00316259
EPN1	11377.9	0.29785	0.159955	1.86209	0.0625901	0.119908
TET3	1412.38	-0.539511	0.193407	-2.78951	0.00527882	0.0148957
KLHL17	482.684	-0.323208	0.187411	-1.72459	0.0846008	0.154285
HSD17B1	209.503	-0.144069	0.192815	-0.747188	0.45495	0.58338
DMC1	33.5082	-0.993065	0.298117	-3.33112	0.000864971	0.00315579
CD8B	44.6653	-0.965499	0.427561	-2.25815	0.0239362	0.0535081
SLC39A13	3737.59	0.724627	0.142181	5.0965	3.45985e-07	3.8552e-06
ZNF689	553.647	0.0183771	0.0821427	0.223721	0.822974	0.879522
SLC25A29	5773.73	-0.240575	0.155168	-1.55042	0.121041	0.207363
C16orf92	0.104115	0.18752	2.4596	0.0762404	0.939228
STXBP1	9165.22	0.516064	0.414138	1.24612	0.212721	0.325993
ALMS1	890.211	-0.945691	0.200901	-4.70725	2.51084e-06	2.11592e-05
AC008687.4	5.96855	-1.47445	0.539854	-2.73119	0.00631052	0.0172609
COASY	3037.32	0.690904	0.123968	5.57327	2.50006e-08	3.97422e-07
MYL2	1.86069	1.21489	0.858582	1.41499	0.15707	0.255739
CD1B	0.935304	-2.39915	1.19403	-2.00929	0.0445068	0.0900223
NLRP9	0.424535	0.299406	1.48557	0.201543	0.840274	0.892639
UBR1	1223.69	-0.371802	0.142002	-2.61828	0.00883733	0.0230073
CGB3	2.30071	0.24151	0.855283	0.282374	0.777657	0.847522
XRCC2	179.56	-1.01853	0.247424	-4.11653	3.84627e-05	0.000217653
OR12D2	0.461534	-1.85317	2.5952	-0.714077	0.475179	0.601775
OR10C1	0.0558243	-0.00260296	3.03268	-0.000858303	0.999315
SIDT2	2911.98	0.0296716	0.10651	0.278579	0.780568	0.849484
AC008687.1	1.07892	1.92881	0.994753	1.93898	0.0525033	0.103526
OR11A1	12.9512	-0.0268144	0.382524	-0.0700988	0.944115	0.962972
SWI5	1142.93	0.67945	0.218521	3.10932	0.0018752	0.00615393
CGB1	1.12986	2.16103	0.881683	2.45103	0.0142448	0.0346004
IRF8	1250.11	0.445887	0.282634	1.57761	0.114655	0.198161
OR12D3	0.143337	-0.341774	3.03257	-0.112701	0.910268
CGB2	4.31815	0.332827	0.906944	0.366977	0.713636	0.80218
OR5V1	0.0584459	-0.0873898	3.03265	-0.0288163	0.977011
RSU1	2071.21	-0.99779	0.184297	-5.41404	6.16182e-08	8.56712e-07
TDRD10	59.9186	0.239395	0.310527	0.770931	0.440748	0.569572
BOLA3	842.68	0.369848	0.128609	2.87575	0.00403074	0.0118333
ITM2B	30477.5	-0.046635	0.151467	-0.30789	0.758166	0.833884
WNT5B	212.603	-0.198892	0.206821	-0.961665	0.336218	0.46639
APOBEC3A	114.573	3.07972	0.421129	7.313	2.61236e-13	1.79812e-11
HTN1	31.4318	-0.410087	0.387999	-1.05693	0.290545	0.416378
NUP98	2012.02	-0.139372	0.0973633	-1.43147	0.152297	0.249768
ADAP2	1575.17	-0.488625	0.268053	-1.82287	0.0683231	0.129123
KATNAL1	1398.49	-0.327987	0.12779	-2.56661	0.0102699	0.0261023
MRPS9	1486.13	0.32218	0.1547	2.08261	0.0372867	0.0774411
TREM1	476.585	2.08309	0.540786	3.85197	0.000117171	0.000568035
ELOVL2	1604.26	-0.868685	0.348017	-2.49609	0.0125569	0.0310969
SCGB1A1	1.93767	-0.640165	0.838965	-0.763042	0.445439	0.574169
APOBEC3B	68.4597	-0.553269	0.413004	-1.33962	0.180369	0.285802
SHE	257.208	0.337149	0.210694	1.60018	0.109559	0.190831
GOLGA2	3267.38	-0.0884652	0.0903865	-0.978744	0.327707	0.457711
OR2J1	0.0340913	0.0821795	3.03271	0.0270977	0.978382
TCTEX1D4	15.0263	0.472355	0.587066	0.804603	0.421049	0.550645
CUX2	606.82	0.265268	0.742196	0.35741	0.720785	0.807034
PLK3	1900.75	1.51119	0.257578	5.86693	4.43929e-09	9.25486e-08
SIRT1	795.734	-0.310945	0.143016	-2.1742	0.0296904	0.0640932
FBXL14	566.312	-0.404632	0.194515	-2.08021	0.0375062	0.077802
TRIM35	1160.31	0.613397	0.113824	5.389	7.08515e-08	9.63642e-07
SAMD10	406.748	0.17253	0.23815	0.72446	0.468783	0.595697
MAVS	4867.01	-0.0818832	0.0872208	-0.938804	0.347832	0.47793
ERAS	32.7683	0.426887	0.318762	1.3392	0.180505	0.285952
FAM168B	7879	-0.342918	0.146037	-2.34816	0.0188665	0.043789
UBAC2	1961.9	-0.0604831	0.0960503	-0.629703	0.528889	0.649334
WDR44	947.442	-0.51788	0.194718	-2.65964	0.00782241	0.0207601
ABCA4	45.3724	0.87653	0.404751	2.1656	0.0303414	0.0653105
EPOP	521.648	0.185878	0.407024	0.456676	0.647904	0.751145
CEP128	116.892	-1.09446	0.293394	-3.73033	0.000191227	0.000864651
ANTXR1	3517	-1.52867	0.192855	-7.92654	2.25332e-15	2.45534e-13
CD40LG	10.7412	-1.18919	0.470356	-2.52828	0.0114622	0.0287324
FCER2	38.4376	3.45548	0.524344	6.59011	4.39496e-11	1.6776e-09
PTPRD	6130.09	-2.08186	0.305166	-6.82207	8.97377e-12	4.10211e-10
NPAS4	49.922	0.214205	0.56181	0.381276	0.702998	0.794093
ASAH2B	300.822	0.915165	0.190009	4.81643	1.46149e-06	1.32517e-05
SLC10A5	30.61	0.710043	0.351058	2.02258	0.0431164	0.0875216
FOXD4L1	15.0897	0.405502	0.422572	0.959604	0.337254	0.467553
PORCN	1041.28	0.785652	0.181692	4.3241	1.53159e-05	9.91197e-05
TMEM45B	35.0302	-0.345579	0.414773	-0.833176	0.404746	0.535565
ZBBX	126.063	-0.936093	0.340221	-2.75143	0.0059336	0.016408
NALCN	1675.08	-0.952434	0.275226	-3.46056	0.000539063	0.00210306
PUM1	3041.71	-0.22126	0.115583	-1.91429	0.055583	0.108582
TCF4	4917.36	-0.951891	0.185146	-5.14129	2.72853e-07	3.13539e-06
GPR18	6.80621	-0.0646511	0.574468	-0.112541	0.910395	0.939571
ABCF1	3654.03	0.535915	0.129762	4.12997	3.62804e-05	0.000206677
KCNQ4	300.679	-0.631731	0.300181	-2.1045	0.035335	0.0741019
MCC	1184.77	-0.85019	0.226603	-3.75189	0.000175508	0.000803071
RNF24	1422.57	0.0976717	0.1731	0.56425	0.572584	0.687909
GPR183	293.454	0.277268	0.358375	0.773683	0.439118	0.568171
SPIB	47.9827	0.35665	0.268073	1.33042	0.183379	0.289614
A1CF	6.01645	0.165355	0.449579	0.367799	0.713023	0.801746
MPHOSPH10	1408.34	0.375097	0.105578	3.5528	0.00038115	0.00156664
AKNAD1	56.371	-0.556903	0.186068	-2.99302	0.00276235	0.00858573
C4orf33	717.094	-0.487939	0.121296	-4.02273	5.75286e-05	0.000308322
IL19	1.11624	0.798973	0.788576	1.01318	0.310972	0.439701
RCAN1	6994.71	0.149843	0.171322	0.87463	0.381775	0.512883
USP9Y	613.614	-1.48765	0.788371	-1.88699	0.0591613	0.114439
PCSK1N	10968.1	0.0275866	0.324786	0.0849377	0.932311	0.954974
MRPL1	715.043	0.251574	0.114781	2.19177	0.0283964	0.0617479
STMP1	2589.25	0.147928	0.134282	1.10163	0.270625	0.393334
SLC13A4	23.2427	0.279229	0.337754	0.826723	0.408394	0.539023
TSHR	73.1018	-0.956917	0.243303	-3.93303	8.38817e-05	0.000426972
PANK2	1689.27	0.467281	0.0866227	5.39444	6.87388e-08	9.38312e-07
JADE1	1247.17	0.0968828	0.117741	0.822846	0.410595	0.54109
POLD1	1085.58	-0.154956	0.190353	-0.814045	0.415619	0.545715
SP4	358.125	-0.882658	0.221115	-3.99185	6.556e-05	0.000344857
SLC22A2	4.25955	-0.196397	0.582013	-0.337444	0.735782	0.81806
IL10	135.975	1.87326	0.398758	4.69773	2.63072e-06	2.20272e-05
HNRNPLL	1186.11	-0.208713	0.104884	-1.98994	0.0465971	0.0936841
YARS2	441.961	0.840524	0.137229	6.12499	9.06884e-10	2.3188e-08
HRC	69.2074	-0.436381	0.346842	-1.25816	0.208335	0.320787
TFEB	3972.13	-0.309939	0.249024	-1.24461	0.213274	0.326567
FAM180A	22.7667	-2.75678	0.649481	-4.24458	2.19001e-05	0.000135933
DUSP28	408.176	-0.177905	0.104055	-1.70972	0.087317	0.15836
GPSM2	2514.27	-1.55416	0.191656	-8.10911	5.09933e-16	6.20595e-14
IL11	166.85	2.7111	0.477407	5.67881	1.35638e-08	2.38473e-07
PRR27	2.78363	-0.056349	0.537955	-0.104747	0.916577	0.944063
ANKMY1	576.314	-0.39311	0.119608	-3.28664	0.00101389	0.00362364
TSSK1B	1.90687	0.482932	0.716569	0.67395	0.500343	0.623251
RASA4B	1633.14	0.133538	0.169441	0.788108	0.430633	0.560394
STARD3NL	2479.55	-0.257606	0.127996	-2.0126	0.0441562	0.0894096
DCP2	1255.48	0.0447085	0.145202	0.307905	0.758155	0.833884
PHETA1	734.197	0.937713	0.148923	6.29664	3.04169e-10	8.82466e-09
PPEF1	75.5124	-0.643416	0.325566	-1.9763	0.0481211	0.0962857
ZNF432	545.371	-0.341308	0.161122	-2.11832	0.034148	0.0721291
PI15	79.5697	-1.0357	0.317074	-3.26643	0.00108915	0.00385729
UBE4B	2845.34	-0.569242	0.129221	-4.4052	1.05688e-05	7.1977e-05
NR1I3	5.2741	0.707619	0.46665	1.51638	0.129423	0.219
OPA3	1328.29	0.803789	0.108359	7.41785	1.19037e-13	8.99594e-12
ENGASE	2686.87	0.115542	0.124495	0.928085	0.353364	0.483906
ZNF841	573.855	-0.712199	0.154588	-4.60707	4.0838e-06	3.21186e-05
GPR4	459.541	0.915311	0.266041	3.44049	0.000580668	0.00224436
UBE2Z	5607.21	0.614903	0.108876	5.64773	1.62582e-08	2.75258e-07
CHRNA10	48.3689	-0.377473	0.230878	-1.63494	0.102061	0.180183
SCLT1	342.421	-1.02072	0.1627	-6.27366	3.52654e-10	1.01372e-08
NPEPL1	3912.98	0.254965	0.128222	1.98846	0.0467605	0.0939623
TSPAN11	1083.74	0.270156	0.246182	1.09739	0.272473	0.395591
ZNF644	1524.13	-0.835872	0.142918	-5.84862	4.95667e-09	1.01306e-07
TRUB2	2599.43	0.00717464	0.116701	0.061479	0.950978	0.967354
TAF13	1666.06	0.388771	0.152908	2.54252	0.0110056	0.0277449
HPCA	2399.33	0.0825614	0.587289	0.140581	0.888201	0.92384
HSD3B1	0.452104	1.63206	1.29224	1.26297	0.206601	0.318727
TMEM190	5.39091	1.33652	1.06786	1.25159	0.21072	0.323795
CTSH	7361.72	1.26428	0.269474	4.69166	2.70997e-06	2.25935e-05
PGM3	1887.89	-0.273383	0.102558	-2.66565	0.00768397	0.0204767
AHNAK	15599.2	0.30103	0.203297	1.48074	0.138675	0.231109
CCDC70	3.07607	3.16888	0.948664	3.34036	0.000836689	0.00306994
TMEM54	1838.08	0.212047	0.163797	1.29457	0.195468	0.304831
CLCC1	2383.08	-0.0721651	0.0713285	-1.01173	0.311668	0.440352
INTS12	1009.04	0.168422	0.0894756	1.88233	0.0597915	0.115408
B3GLCT	763.882	-0.541523	0.169345	-3.19775	0.00138503	0.00473344
NOTCH1	3667.64	-0.58721	0.461385	-1.27271	0.20312	0.314672
TARBP1	2488.75	-0.530472	0.234444	-2.26268	0.0236553	0.0529433
C9orf92	6.97038	0.31779	0.62414	0.509165	0.610637	0.721008
CDH13	1145.58	-1.24111	0.40816	-3.04075	0.00235992	0.00749275
ATP5MC1	3544.87	0.495378	0.154873	3.1986	0.00138096	0.00472211
IMPA2	337.671	0.277892	0.157746	1.76165	0.0781289	0.144379
TACR3	36.2769	-2.5423	0.445183	-5.71069	1.12517e-08	2.0316e-07
FGR	1867.7	2.39422	0.27709	8.64059	5.59237e-18	1.13926e-15
AGBL1	33.3127	0.0318058	0.368421	0.08633	0.931204	0.954155
BNC2	271.802	-1.38409	0.30341	-4.56179	5.07195e-06	3.86138e-05
ZNF836	243.767	0.137668	0.0957549	1.43771	0.150516	0.247302
MYH7B	873.999	-1.02856	0.390553	-2.63361	0.0084483	0.02217
ZC3H11A	5736.24	-0.592996	0.133304	-4.44845	8.64913e-06	6.07124e-05
TMEM167B	2566.95	0.250076	0.0704259	3.55091	0.000383904	0.00157493
TMEM241	240.228	-0.280146	0.167234	-1.67517	0.0939	0.168135
TMEM238	74.3376	1.55021	0.330571	4.6895	2.73875e-06	2.27929e-05
STX16-NPEPL1	372.292	-0.97055	0.359029	-2.70326	0.00686625	0.0185589
ZNF616	362.49	0.0222655	0.131349	0.169515	0.865392	0.908434
RACK1	27732.4	0.584597	0.177128	3.30043	0.000965365	0.00347272
FAM227A	268.303	-0.588182	0.203322	-2.89286	0.00381747	0.0113046
STX16	6272.84	-0.482307	0.159984	-3.01472	0.00257217	0.00807634
GLP2R	87.9004	1.52869	0.557493	2.74208	0.00610514	0.0167997
SH2B3	1911.94	-0.188167	0.156469	-1.20258	0.229138	0.345107
CYP1A1	10.9628	0.099226	0.547535	0.181223	0.856192	0.902974
AGPAT5	2595.9	0.321906	0.134631	2.39102	0.0168015	0.0396938
ARHGAP39	1961.96	-0.81986	0.19873	-4.1255	3.69931e-05	0.000210353
PRICKLE1	373.438	0.378195	0.356625	1.06048	0.288924	0.414468
IRF2BP2	6317.54	-0.262166	0.113819	-2.30337	0.0212581	0.0483811
C15orf61	478.006	0.479437	0.146383	3.27522	0.00105579	0.00375335
DGCR2	5673.63	0.0483655	0.137036	0.352939	0.724134	0.809624
TRPC4AP	5934.28	-0.1861	0.100171	-1.85782	0.0631948	0.120919
ARHGEF38	2.58832	-0.898829	0.472809	-1.90104	0.0572969	0.111396
SMIM13	1611.42	-0.0747886	0.17909	-0.417604	0.676237	0.77394
MAP3K20	1283.1	-0.44959	0.209604	-2.14495	0.0319569	0.0681462
ERVFRD-1	12.5098	0.44997	0.465099	0.967473	0.333308	0.463554
RAB3IP	3275.07	-0.740977	0.223972	-3.30834	0.000938496	0.00339048
ATXN2	2518.09	-0.73812	0.136613	-5.40299	6.55381e-08	8.98548e-07
SLC4A2	5873.56	0.501024	0.181649	2.7582	0.00581206	0.0161139
MDN1	3275.32	-0.901465	0.244417	-3.68822	0.000225828	0.000998459
XKR5	29.1479	-0.359084	0.235138	-1.52712	0.126731	0.215144
OR2H1	0.470196	-0.812513	1.53683	-0.528694	0.597018	0.709292
AAGAB	1803.83	0.306492	0.0682615	4.48997	7.1233e-06	5.14073e-05
PTPRZ1	13209.5	-1.45997	0.314577	-4.64105	3.46639e-06	2.77874e-05
RNF26	1625.52	0.198345	0.115382	1.71903	0.0856098	0.155822
DEFB1	20.9067	5.31334	0.702316	7.56546	3.86498e-14	3.32282e-12
GSTCD	331.217	-0.873049	0.213414	-4.09086	4.29771e-05	0.000239369
XAGE1B	0.532958	-0.827895	1.08271	-0.764647	0.444482	0.573197
C7orf26	1487.37	0.213944	0.112127	1.90806	0.056384	0.109929
EGFL7	2510.75	0.457842	0.269737	1.69736	0.089628	0.1618
PDHB	3620.36	0.157661	0.0761526	2.07032	0.0384221	0.0793418
TMEM81	132.438	0.316183	0.17655	1.7909	0.0733101	0.136946
BTBD19	580.394	-0.160778	0.258119	-0.622882	0.533362	0.653479
CXXC4	406.417	-0.44758	0.248221	-1.80315	0.0713642	0.133871
SFTPD	134.09	1.13559	0.343855	3.30252	0.000958206	0.00345028
SNX29	1884.33	-1.60245	0.176393	-9.08457	1.04107e-19	3.48424e-17
STK38	1569.4	0.633382	0.139998	4.52422	6.06177e-06	4.48342e-05
PERM1	12.0289	0.728073	0.629775	1.15608	0.247646	0.367373
PLEKHN1	29.4531	3.11983	0.475542	6.56056	5.36044e-11	1.99336e-09
ARHGEF6	3767.7	-0.772072	0.173144	-4.45914	8.22905e-06	5.82216e-05
CLEC4G	46.6917	0.302029	0.587583	0.51402	0.607238	0.717885
BTF3	12637	0.686645	0.161418	4.25382	2.10155e-05	0.000131287
IQCH	76.4043	-0.901917	0.212309	-4.24813	2.15566e-05	0.000134224
GABRB2	873.299	-0.366891	0.64698	-0.567082	0.570658	0.686035
CGB5	1.86625	2.99084	1.26055	2.37264	0.0176613	0.0414175
MTPN	6968.56	-0.039794	0.140003	-0.284237	0.776229	0.846744
CGB8	0.0141752	0.166108	3.03273	0.0547718	0.95632
LUZP6	52.8626	-0.725254	0.56793	-1.27701	0.201598	0.312777
AGO2	2616.42	-0.800258	0.173418	-4.61462	3.93814e-06	3.11519e-05
SRSF3	6881.33	-0.137014	0.0860354	-1.59253	0.111266	0.193195
NOX3	2.07949	-0.393386	0.81136	-0.484847	0.627785	0.736292
MLH3	1306.95	-0.29025	0.131994	-2.19897	0.02788	0.0608156
SPCS1	1640.87	-0.443434	0.392017	-1.13116	0.257987	0.379569
PRPF6	5907.11	0.230152	0.16085	1.43085	0.152474	0.249915
CABLES1	1543.45	-0.669918	0.452823	-1.47942	0.139027	0.231469
NTF4	1.10227	-0.308978	1.07318	-0.287909	0.773416	0.844374
ADNP	4034.58	-0.260994	0.234227	-1.11428	0.265159	0.387524
CDK15	12.7834	-0.015442	0.458575	-0.0336738	0.973137	0.981675
PHYHIPL	4908.18	-1.06732	0.259275	-4.11655	3.84585e-05	0.000217653
NPNT	976.884	-1.06163	0.367924	-2.88545	0.00390849	0.0115395
DYRK1A	2583.63	-0.472795	0.149252	-3.16776	0.00153617	0.00517264
AC008687.8	0.463935	-1.87281	2.25284	-0.831313	0.405797	0.536539
CGB7	46.6119	4.28766	0.63938	6.70597	2.00077e-11	8.38893e-10
SMIM4	948.312	1.72334	0.23149	7.44454	9.72812e-14	7.50306e-12
CCDC80	2212.28	-0.769187	0.250954	-3.06506	0.0021763	0.00699691
RXFP2	1.2356	-1.65283	1.03574	-1.59579	0.110535	0.192176
GALM	637.495	0.486715	0.216655	2.24649	0.0246724	0.05484
FAM13C	1845.69	-1.53759	0.309389	-4.96978	6.70283e-07	6.87247e-06
GABRA6	14.4174	0.699099	0.552477	1.26539	0.205732	0.317691
CITED4	1526.49	1.85145	0.336005	5.51021	3.58413e-08	5.41149e-07
ZSWIM2	6.85982	-0.081883	0.45708	-0.179144	0.857825	0.903594
SHROOM3	553.107	-0.242482	0.235589	-1.02926	0.303358	0.430886
LEFTY1	58.3431	0.637854	0.306894	2.07842	0.0376707	0.0780568
ZBED6	933.38	-0.752881	0.453456	-1.66032	0.0968501	0.172331
CRLF3	507.337	0.17242	0.152531	1.13039	0.25831	0.379915
PYCR2	5949.78	0.215617	0.144973	1.48729	0.136938	0.228942
DPM1	1092.47	0.252739	0.150086	1.68397	0.0921881	0.165598
CDH12	64.7938	0.106898	0.455309	0.234782	0.814378	0.873773
TOMM20	9585.48	0.185426	0.122012	1.51974	0.128576	0.217803
CPPED1	2042.27	-0.389735	0.164675	-2.36669	0.0179478	0.0419895
NAT8	0.678109	-0.328752	0.918339	-0.357986	0.720354	0.806845
TM7SF2	3161.11	0.333379	0.217257	1.53449	0.12491	0.21263
KCTD6	919.676	-3.52004e-05	0.12963	-0.000271544	0.999783	0.99989
ATG12	2493.97	-0.095867	0.0982402	-0.975843	0.329142	0.459124
INSR	2264.78	-0.768692	0.15732	-4.88616	1.02821e-06	9.83706e-06
RWDD2A	741.773	0.139398	0.127532	1.09305	0.274373	0.397761
RNF19B	1957.25	1.16885	0.154149	7.58256	3.38811e-14	2.95349e-12
SLC13A3	1695.73	-1.16614	0.255437	-4.56527	4.98857e-06	3.80839e-05
IER5L	2732.87	1.58028	0.286538	5.51506	3.48653e-08	5.27823e-07
NLRP1	3797.92	-0.269641	0.391668	-0.688442	0.491174	0.615676
RNPEPL1	4574.08	0.355611	0.155295	2.28991	0.0220265	0.0497795
PLEKHA7	975.62	-1.12228	0.190137	-5.90248	3.58075e-09	7.69614e-08
RPL41	59329.9	0.681819	0.187216	3.64189	0.000270646	0.00116394
ATP5MC2	3708.34	-0.416063	0.367915	-1.13087	0.258111	0.379711
AL117348.2	3.08746	1.09567	1.15522	0.94845	0.3429	0.473101
RAB30	1971.42	-0.607431	0.186212	-3.26204	0.00110613	0.00390931
RAMP2	984.357	0.523844	0.246225	2.1275	0.0333785	0.070703
EHMT2	5021.09	-0.0753032	0.135444	-0.555973	0.578229	0.692604
CFAP157	194.336	-0.846901	0.279032	-3.03514	0.00240425	0.0076167
NUP210	1317.47	-0.494701	0.14575	-3.39417	0.000688374	0.0025964
ZNF251	1253.61	-0.217124	0.144224	-1.50546	0.132206	0.222704
LEFTY2	135.211	0.953804	0.476086	2.00343	0.0451312	0.091118
PPHLN1	1747.92	-0.26414	0.068269	-3.8691	0.000109238	0.000536372
NCR2	0.301925	-0.947367	2.63899	-0.358989	0.719604	0.806402
TRIM52	1063.8	-0.177507	0.131652	-1.34831	0.177559	0.282233
DNPH1	1818.7	0.781829	0.173758	4.49954	6.81001e-06	4.95279e-05
PTRH1	886.605	1.1395	0.192674	5.91415	3.33592e-09	7.27844e-08
CALCRL	549.381	-0.762449	0.252431	-3.02043	0.00252419	0.00795233
CD200R1L	1.77633	0.549581	0.958846	0.573169	0.56653	0.682823
AP3S1	2421.51	-0.0145367	0.119457	-0.121691	0.903144	0.93461
MFRP	5.36226	-1.19072	0.593509	-2.00624	0.0448308	0.0905897
DIP2B	5774.58	-1.39787	0.226694	-6.16635	6.98864e-10	1.84741e-08
GPR45	7.72158	0.392107	0.868566	0.451442	0.651671	0.75402
AJUBA	479.081	2.06605	0.342421	6.03366	1.60291e-09	3.8124e-08
TMEM254	854.52	0.03039	0.0989957	0.306983	0.758856	0.834212
TRPC5	23.4716	0.285761	0.65971	0.433162	0.664897	0.764759
GLRA4	10.4582	-1.43104	0.476699	-3.00198	0.00268229	0.00836946
TGFBRAP1	1679.08	0.292337	0.0859754	3.40024	0.000673278	0.00254997
ARHGAP29	1057.11	0.243121	0.225701	1.07718	0.2814	0.405879
ZNF609	2021.25	-0.792876	0.180154	-4.40111	1.07701e-05	7.32146e-05
AL049844.3	0.440417	2.00874	3.02032	0.665076	0.506002	0.628253
ZNF34	431.402	-0.355395	0.1302	-2.72961	0.00634099	0.0173316
ITGB2	9873.54	0.720556	0.31237	2.30674	0.0210694	0.0480452
AP002990.1	282.468	-0.251339	0.267781	-0.9386	0.347936	0.477976
AL049844.1	0.244819	-0.210046	2.02175	-0.103893	0.917254	0.944326
TRPC5OS	18.0169	-1.68198	0.396807	-4.2388	2.24715e-05	0.00013854
C1QTNF5	1982.32	0.250442	0.270916	0.924426	0.355264	0.485764
PHACTR2	618.694	0.214022	0.166765	1.28337	0.199363	0.309925
TMEM31	48.9315	-0.570155	0.322117	-1.77002	0.0767234	0.142216
GNAT3	0.118739	1.12196	2.87007	0.390917	0.695859
TOR2A	769.533	0.600526	0.122832	4.88899	1.01355e-06	9.73151e-06
SDE2	759.45	0.00442408	0.153129	0.0288912	0.976951	0.984039
TUT1	1265.23	0.461662	0.123123	3.74961	0.00017711	0.000808754
STRN	3100.08	-1.48318	0.234179	-6.33353	2.3961e-10	7.19674e-09
DDX11	1371.53	-0.226053	0.219504	-1.02983	0.303088	0.430567
AL132780.3	280.773	0.737343	0.36868	1.99995	0.0455054	0.091745
SFXN2	428.718	-0.749952	0.180603	-4.15248	3.28886e-05	0.000189602
TTBK1	2176.66	-0.238846	0.178368	-1.33906	0.180551	0.285952
CD36	834.441	2.35353	0.430211	5.47064	4.48412e-08	6.55038e-07
HAUS4	944.171	-0.297101	0.171169	-1.73571	0.0826147	0.151075
BEX4	6259.67	-0.197193	0.145785	-1.35263	0.176175	0.280569
EEF1G	39973.5	0.492273	0.145404	3.38556	0.000710328	0.00267007
RBFOX3	1361.31	-0.321188	0.626708	-0.512501	0.608301	0.718838
CDK5	1309.51	0.0523307	0.202479	0.25845	0.79606	0.860025
COL15A1	430.25	-0.0209021	0.331754	-0.0630048	0.949763	0.966575
ZCCHC17	2842.23	-0.167797	0.138302	-1.21327	0.225025	0.340335
SH2D4A	270.644	0.724578	0.248894	2.91119	0.0036005	0.0107539
CD200R1	48.0998	0.231086	0.348173	0.663708	0.506877	0.628923
TTC16	55.491	0.0547224	0.281976	0.194068	0.846123	0.896542
CIART	588.405	0.0801973	0.196796	0.407515	0.68363	0.779687
MRPL11	1421.74	0.774881	0.169429	4.57349	4.79677e-06	3.68145e-05
TFPI	548.186	-0.00298076	0.185572	-0.0160626	0.987184	0.990938
RCVRN	49.6852	-0.594824	0.389034	-1.52898	0.12627	0.214595
DDIAS	92.1614	-0.245258	0.357324	-0.686373	0.492478	0.616815
FOXP4	1667.72	0.33458	0.153449	2.1804	0.0292281	0.0632483
AZIN1	5335.31	-0.315139	0.137864	-2.28588	0.0222613	0.0502253
FAM187B	7.38539	0.389031	0.627254	0.620213	0.535117	0.655116
PPIP5K1	1798.47	0.0742123	0.202954	0.36566	0.714618	0.802909
HDAC9	764.999	-1.08096	0.191971	-5.63084	1.79333e-08	2.99026e-07
MXD4	5949.86	-0.0584039	0.0853397	-0.68437	0.493742	0.617985
HEG1	2910.2	-0.493404	0.154341	-3.19685	0.00138938	0.00474657
RBBP5	788.052	0.260771	0.134327	1.94133	0.0522188	0.102998
BBS1	1864.73	-0.159826	0.210805	-0.758169	0.44835	0.576889
KEL	412.434	-1.55929	0.343338	-4.54157	5.58366e-06	4.18428e-05
ARNTL	809.478	-0.146829	0.206642	-0.710545	0.477366	0.60329
AGPAT2	1312.67	1.61281	0.24809	6.50092	7.98279e-11	2.82289e-09
DEFA6	0.121389	-0.428984	3.03252	-0.141461	0.887506
LRRFIP2	3754.24	-0.112894	0.116616	-0.968082	0.333004	0.463268
ZNF555	355.354	-0.46021	0.161705	-2.84599	0.00442742	0.012847
RFPL4A	0.5345	-1.51481	1.64557	-0.920536	0.357293	0.48779
CYP1A2	16.5268	0.146763	0.265021	0.553777	0.579731	0.694048
VPS25	2001.39	0.816707	0.1479	5.52204	3.35091e-08	5.09763e-07
PRCP	7401.67	0.313695	0.162923	1.92543	0.0541761	0.106321
SERF1B	1178.4	0.377296	0.123533	3.0542	0.00225661	0.00721483
ACTR3B	799.072	0.00414154	0.233415	0.0177432	0.985844	0.989964
RPL28	34193.7	0.910737	0.244379	3.72674	0.000193975	0.000875177
TP53RK	1147.72	0.909844	0.139303	6.53141	6.51539e-11	2.35736e-09
KLHL15	378.536	-0.0284786	0.187663	-0.151753	0.879381	0.918394
CYP17A1	8.67552	1.20049	0.494224	2.42903	0.0151391	0.0364257
MDFIC	770.393	0.434995	0.222069	1.95883	0.0501327	0.0995747
HMGB4	1.03644	-2.22242	0.926176	-2.39956	0.0164148	0.0389178
TANGO2	2141.77	-0.0307667	0.129668	-0.237273	0.812445	0.872448
ADGRG2	26.7297	-0.138222	0.376521	-0.367102	0.713543	0.80218
ZFPL1	2579.61	0.500033	0.201971	2.47577	0.0132948	0.0326226
CSMD2	744.834	-1.81354	0.281357	-6.44567	1.15092e-10	3.77767e-09
RBMX	5706.85	-0.671193	0.106428	-6.30652	2.85382e-10	8.41569e-09
IP6K2	4454.27	0.51755	0.128215	4.03657	5.42381e-05	0.000292948
RFPL4AL1	0.323118	-0.169307	1.42518	-0.118798	0.905436	0.936094
ZC2HC1B	2.22877	0.199594	0.542634	0.367825	0.713004	0.801746
PPM1H	1975.3	-1.04602	0.261577	-3.99889	6.36397e-05	0.000336651
WDR49	181.26	-1.25186	0.367109	-3.41006	0.000649493	0.00247364
MDK	11037	2.33923	0.360713	6.48502	8.87172e-11	3.07914e-09
ARNT2	9509.82	-0.453672	0.269086	-1.68598	0.0918006	0.165023
SVOPL	34.0288	-1.36399	0.435715	-3.13047	0.00174529	0.00578634
ARL8B	5228.77	0.0419942	0.0898733	0.46726	0.640314	0.74562
DEFA4	0.320554	1.8646	2.5867	0.720842	0.471007	0.597712
LY6G5C	213.695	0.0599612	0.149207	0.401866	0.687782	0.782708
SHISA9	795.234	-0.157448	0.262725	-0.599286	0.548982	0.667036
WBP1L	3435.91	0.401089	0.107211	3.74114	0.00018319	0.000833136
LTV1	1004.89	0.102551	0.112537	0.911265	0.362156	0.492459
SLC44A4	9.08425	-0.368078	0.531731	-0.692226	0.488796	0.613721
CCT3	8104.33	0.330069	0.130848	2.52253	0.0116514	0.0291627
VPS51	4935.79	0.267211	0.127976	2.08797	0.0368007	0.0766185
ZCRB1	3088.26	-0.752787	0.148067	-5.08409	3.69391e-07	4.07722e-06
UBE2S	3383.08	0.64431	0.250884	2.56816	0.010224	0.0260175
PAIP2B	10433.9	-1.88949	0.44714	-4.22572	2.3818e-05	0.000145123
GPLD1	171.921	0.304118	0.305304	0.996115	0.319194	0.448518
TOMM40L	1332.46	0.562886	0.102496	5.4918	3.97848e-08	5.91314e-07
ZNF853	2302.33	-0.616472	0.245917	-2.50683	0.012182	0.0303167
SERPINI2	51.6574	-0.886981	0.394397	-2.24895	0.0245154	0.0545492
SOWAHA	1979.18	-0.166894	0.473711	-0.352312	0.724604	0.809722
EDEM1	1485.51	0.643606	0.166803	3.85847	0.000114099	0.000556163
ZNF316	3253.21	0.0358624	0.0784238	0.457289	0.647463	0.751
SLC12A8	241.614	0.88672	0.222091	3.9926	6.53539e-05	0.000344015
C20orf204	139.361	-0.156725	0.185774	-0.843632	0.398875	0.530118
IL20	11.5855	4.95639	0.969166	5.11408	3.15282e-07	3.54753e-06
ZNF697	256.836	1.31034	0.290637	4.50852	6.52806e-06	4.77553e-05
B3GALNT2	268.468	0.23428	0.24705	0.948311	0.342971	0.473132
SHROOM1	2796.2	-0.201979	0.168205	-1.20079	0.229832	0.345874
CBY1	1269.32	0.301339	0.133454	2.258	0.0239458	0.0535233
POU3F4	257.529	-1.20371	0.377219	-3.19101	0.00141777	0.00482774
PLXNB2	10543.9	0.671341	0.171915	3.90507	9.41987e-05	0.000471799
ZNF12	1053.63	-0.294037	0.150314	-1.95615	0.0504472	0.100061
AL022318.4	11.9326	-0.64752	1.24655	-0.51945	0.603447	0.71477
APOBEC3C	3254.03	2.46185	0.336933	7.30664	2.73913e-13	1.8736e-11
PPP2R5A	2249.68	-0.367453	0.119495	-3.07506	0.0021046	0.00679139
CDKN1A	18556.1	3.11684	0.333287	9.35183	8.61403e-21	3.50966e-18
CRISPLD1	1670.74	-1.98731	0.350069	-5.67691	1.37151e-08	2.40682e-07
TMEM262	1.31045	-0.328449	0.675074	-0.486538	0.626586	0.735204
APOBEC3D	95.7184	0.627605	0.274444	2.28682	0.0222062	0.050131
PPP1R36	108.084	-0.698936	0.29922	-2.33586	0.0194985	0.0449939
GTPBP8	385.908	0.114345	0.146789	0.778972	0.435996	0.565714
TBCE	1033.67	-0.307702	0.0875452	-3.51477	0.000440133	0.00176979
SOX18	718.895	1.05573	0.264843	3.98627	6.71204e-05	0.000352077
H3F3A	12739.5	-0.0512973	0.145994	-0.351366	0.725314	0.810313
FABP3	1478.75	0.13619	0.274818	0.495565	0.620201	0.729635
NECAP2	3783.9	0.637328	0.181072	3.51975	0.000431962	0.00174104
UPB1	79.3356	1.84711	0.365686	5.05108	4.39315e-07	4.74562e-06
SCN1B	5397.69	-0.0742526	0.286349	-0.259308	0.795397	0.85946
UBAP2	1260.5	-0.321686	0.106785	-3.01247	0.00259128	0.00813089
NUDT1	780.303	0.0140097	0.263984	0.0530702	0.957676	0.971565
HFM1	86.2433	-1.11606	0.391648	-2.84966	0.00437659	0.0127172
PDCD10	1601.06	-0.500439	0.168948	-2.96208	0.00305565	0.00935911
CACNA1D	527.222	-0.508527	0.327884	-1.55094	0.120917	0.207226
C2orf49	1082.42	-0.354045	0.136556	-2.59267	0.00952342	0.0245209
OR9A2	7.73938	-1.66512	0.746676	-2.23004	0.0257447	0.0569263
MRS2	1317.5	0.064573	0.107884	0.598539	0.54948	0.667511
OR6V1	0.0592198	-0.0873898	3.03265	-0.0288163	0.977011
FSD1L	883.238	-0.543881	0.198867	-2.73489	0.00624003	0.0171055
RAPSN	29.6442	0.884712	0.31838	2.77879	0.00545621	0.0153038
GDF9	67.0755	-0.55749	0.188991	-2.94983	0.00317949	0.00967372
ADORA2A	466.685	2.0152	0.31962	6.30499	2.8821e-10	8.4798e-09
CLIC6	20.969	-1.18522	0.426443	-2.77931	0.00544741	0.015286
CES5A	23.8346	-1.49194	0.452589	-3.29646	0.000979125	0.00351211
UGT2B4	1.15401	-0.936671	0.813416	-1.15153	0.249516	0.369619
UQCRQ	6978.26	0.747432	0.199142	3.75326	0.000174552	0.000799866
NEPRO	1753.58	0.155569	0.0926799	1.67856	0.0932378	0.167157
GDI1	31850.8	0.0625172	0.157005	0.398185	0.690494	0.784333
FBXO7	8187.1	-0.339913	0.16141	-2.1059	0.0352134	0.0739213
ODAM	0.685207	1.75211	1.29308	1.35498	0.175423	0.279691
RECQL5	1837.56	-0.11855	0.110429	-1.07354	0.283027	0.40763
KIAA1324	532.756	0.783681	0.276427	2.83503	0.00458207	0.0132159
PBX3	925.301	-0.765904	0.158475	-4.83297	1.34512e-06	1.23883e-05
SPECC1L-ADORA2A	8.74545	0.0736583	0.715787	0.102905	0.918038	0.94491
ASCC1	1520.69	-0.626373	0.129866	-4.82322	1.41259e-06	1.28581e-05
DPP3	1863.62	0.490866	0.156411	3.13831	0.00169926	0.00565476
CCDC57	1785.2	0.212688	0.138317	1.53768	0.124127	0.211586
SPECC1L	2265.6	-0.214103	0.105394	-2.03144	0.04221	0.0859977
SLC26A11	1382.57	0.471659	0.109993	4.28808	1.80222e-05	0.00011446
TRAM1L1	446.409	-0.503083	0.191752	-2.62362	0.00870019	0.0227228
ZFP62	917.52	-0.341941	0.111318	-3.07174	0.00212815	0.00685911
CNNM2	782.438	-0.419582	0.18043	-2.32545	0.0200477	0.0460572
KRTAP5-7	24.7367	-0.990058	0.431145	-2.29635	0.0216561	0.049108
RNF135	1388.52	0.560845	0.20938	2.6786	0.00739302	0.0197943
FKTN	1090.5	-0.770833	0.166537	-4.62861	3.68122e-06	2.93464e-05
L1TD1	8.17641	0.480566	0.514561	0.933933	0.350338	0.480606
ALDH5A1	2241.56	-0.231365	0.278798	-0.829865	0.406615	0.537364
APBB3	2329.22	0.254039	0.101611	2.50011	0.0124155	0.0307968
TPK1	229.63	-0.461543	0.169242	-2.72713	0.00638886	0.0174421
KRTAP5-8	12.8964	-0.321088	0.445144	-0.721312	0.470718	0.597467
HSBP1	10355.1	0.0820041	0.170559	0.480797	0.630661	0.738232
KRTAP5-9	30.552	0.26754	0.265946	1.00599	0.314419	0.443471
BORCS7-ASMT	1.30221	-3.35138	2.49708	-1.34212	0.179558	0.284687
KRTAP5-10	21.2035	-0.103363	0.381956	-0.270614	0.786688	0.853889
GFPT1	1267.78	-0.0712625	0.163415	-0.436083	0.662777	0.763159
FDCSP	74.6232	7.56677	1.28888	5.87079	4.33712e-09	9.09244e-08
SSX7	2.09209	0.176307	0.653984	0.269588	0.787477	0.854372
EPB42	5.11423	1.66399	0.662392	2.51209	0.0120019	0.0299479
TTC21B	680.709	-0.518792	0.200484	-2.58769	0.00966215	0.0248168
BORCS7	1408.29	0.522626	0.135899	3.8457	0.000120211	0.000580668
MOB1A	3045.34	0.0507486	0.165939	0.305827	0.759736	0.834837
DYNLRB2	135.484	-0.823896	0.276879	-2.97565	0.00292365	0.00901382
CSN3	0
SSX2B	0.74485	-1.84509	1.02414	-1.80159	0.0716096	0.134253
TSACC	25.9497	0.910236	0.297174	3.06297	0.00219151	0.00703431
CSK	3711.69	0.543306	0.16667	3.25976	0.00111506	0.00393494
ANKRD50	638.146	0.25388	0.171787	1.47788	0.13944	0.231992
NT5C2	3283.27	-0.460888	0.138418	-3.32968	0.000869465	0.00316848
CABS1	0.0546973	-0.0873898	3.03265	-0.0288163	0.977011
PRR14	2701.82	0.526653	0.127309	4.1368	3.52184e-05	0.0002013
PGC	7.01977	0.964511	0.55094	1.75066	0.0800038	0.147176
DSTYK	1963.72	0.264083	0.118796	2.223	0.0262161	0.0577438
CYLC1	0.233644	0.875319	2.01418	0.434578	0.663869	0.763843
PLAC9	226.427	0.367893	0.303826	1.21087	0.225947	0.341535
MAS1L	0.146796	-0.622241	2.40671	-0.258545	0.795987
CHRM4	92.8358	0.372334	0.663711	0.560988	0.574806	0.689385
ABCD3	2477	-0.510361	0.112453	-4.53844	5.66716e-06	4.2324e-05
SSX2	0.172517	-0.380278	2.33368	-0.162952	0.870556
KCNA7	19.8651	0.269802	0.275644	0.978806	0.327676	0.457711
ZNF556	48.6554	0.343779	0.245818	1.39851	0.161961	0.261904
ATF1	362.39	0.114591	0.156982	0.729965	0.465411	0.592591
EVPL	30.1081	-0.364485	0.378885	-0.961994	0.336052	0.466264
TTC37	2882.47	-0.734105	0.176504	-4.15913	3.19462e-05	0.000185138
ANKRD20A2	27.5141	-0.628093	0.656955	-0.956067	0.339039	0.469396
SCNN1A	64.7504	1.49461	0.388908	3.8431	0.000121492	0.000585499
UGT2A1	3.82404	-1.39104	0.782858	-1.77688	0.0755881	0.140473
CCNDBP1	2031.31	0.310055	0.0961522	3.22463	0.00126135	0.00437373
SERINC2	1182.22	3.04614	0.390452	7.80157	6.1143e-15	6.16098e-13
SHISA5	11505.6	0.971218	0.185804	5.22711	1.72184e-07	2.1034e-06
ANAPC16	2798.33	0.300332	0.13312	2.25611	0.0240639	0.0537359
TMPRSS12	2.96435	-0.0520775	0.523831	-0.0994167	0.920807	0.946877
ZC3H10	611.042	-0.0163415	0.0968962	-0.168649	0.866072	0.908944
EIF2S3	4265.34	-0.106986	0.0951107	-1.12486	0.260649	0.382544
ZNF713	386.736	-1.1796	0.29651	-3.97829	6.94116e-05	0.000361867
SOWAHB	81.8803	1.23618	0.754629	1.63813	0.101394	0.179208
PLEKHB2	7946.17	0.18748	0.0978354	1.91628	0.0553289	0.108165
AK2	5282.68	-0.0468279	0.13757	-0.340394	0.733559	0.816266
UBE2L5	11.3429	-0.181398	0.397961	-0.455817	0.648522	0.751536
METTL7A	8978.9	0.144814	0.141693	1.02203	0.306769	0.434874
UNC80	1865.94	0.0738733	0.396384	0.186368	0.852156	0.900659
AVPR1A	41.6763	-1.11094	0.492997	-2.25343	0.024232	0.0540268
ESYT1	3754.9	0.694455	0.133105	5.21735	1.81501e-07	2.20459e-06
AC092647.5	83.4771	-0.461409	0.378438	-1.21925	0.222751	0.33763
MRPS17	1383.63	0.872461	0.202726	4.30364	1.68017e-05	0.000107694
MYO15B	5158.48	-0.803006	0.199804	-4.01896	5.84554e-05	0.000312721
AS3MT	416.511	0.272407	0.163751	1.66354	0.0962039	0.17136
CWC15	2855.4	0.0621661	0.129399	0.48042	0.630929	0.73834
MLLT6	9228.84	-0.0668751	0.15938	-0.419594	0.674782	0.772835
DEFA1	34.2477	3.66095	0.9629	3.802	0.000143532	0.000676407
TRAIP	181.507	-0.427418	0.257696	-1.65861	0.0971935	0.172827
ACOX1	2945.65	0.618569	0.0782833	7.90167	2.75181e-15	2.91381e-13
ALDOA	49661.7	0.268733	0.187027	1.43687	0.150754	0.247606
NIPSNAP2	4011.03	-0.559474	0.176101	-3.17701	0.00148802	0.00503675
SMR3A	0.155263	1.30692	3.03127	0.431144	0.666364
UGT2A2	0.151602	0.547022	2.74611	0.199199	0.842107
DEFA1B	2.44609	1.37483	1.18918	1.15612	0.247631	0.367373
OSGIN1	876.839	0.501585	0.263363	1.90453	0.0568407	0.110635
HIGD1C	2.22152	-1.85236	0.606057	-3.05641	0.00224002	0.00716792
SGSH	1794.08	0.730969	0.141491	5.1662	2.38896e-07	2.80187e-06
DNPEP	1881.32	0.696105	0.117015	5.94886	2.70015e-09	6.06062e-08
LCN6	23.4111	0.166188	0.541816	0.306724	0.759054	0.834365
SNRNP70	25149.9	0.108181	0.150527	0.718683	0.472337	0.599075
ZFX	1191.44	-0.378194	0.169689	-2.22875	0.0258304	0.0570888
BTNL8	18.1634	1.61018	0.403984	3.98575	6.72678e-05	0.000352554
PELI3	1437.68	0.373201	0.235843	1.58242	0.113555	0.196586
MVB12B	8197.84	-1.52559	0.229211	-6.65584	2.81688e-11	1.12807e-09
TBC1D9B	11125.4	-0.466741	0.099308	-4.69993	2.60251e-06	2.18336e-05
CDCA7L	1113.08	-0.551112	0.25674	-2.14657	0.0318272	0.0679081
IL24	7.42258	2.93866	0.819328	3.58667	0.000334933	0.00140385
SREBF1	13771.5	0.0957598	0.170199	0.562635	0.573683	0.688479
ZNF148	1193.33	-0.48024	0.147257	-3.26125	0.00110923	0.00391954
MLYCD	781.125	0.225517	0.102576	2.19852	0.0279119	0.0608682
RAD51B	200.006	-1.65013	0.203816	-8.0962	5.67032e-16	6.85633e-14
AL355987.1	1.15391	-2.14669	1.93314	-1.11047	0.266798	0.389222
C1orf194	250.861	-0.939312	0.340995	-2.75462	0.00587604	0.016263
LCN10	44.2763	0.0180509	0.500747	0.036048	0.971244	0.980374
AC005840.1	0.100254	0.631773	3.03271	0.208319	0.83498
MTA2	5409.77	0.733594	0.15243	4.81266	1.48931e-06	1.34454e-05
HLA-DOA	2437.8	-0.267616	0.330191	-0.810488	0.41766	0.54778
CDK3	646.954	-0.263301	0.15163	-1.73647	0.0824807	0.150903
ATP6V1C1	4160.53	0.433569	0.156236	2.77508	0.00551874	0.0154538
CARD14	271.618	-0.662962	0.199619	-3.32114	0.000896498	0.00325876
PLP1	356864	-1.88758	0.396701	-4.75819	1.95341e-06	1.70759e-05
TGFBR1	2856.96	-0.15605	0.210102	-0.742736	0.457641	0.585828
SNRPE	1719.38	0.683747	0.171885	3.97794	6.95156e-05	0.000362208
WNK4	690.561	5.80006	0.419879	13.8136	2.10919e-43	1.97652e-39
SYTL2	4829.74	0.1179	0.269154	0.43804	0.661357	0.762075
RAB44	7.5164	0.531366	0.578516	0.918498	0.358358	0.488711
ZDHHC24	1762.66	0.677346	0.162519	4.16779	3.07561e-05	0.000179406
COLQ	423.055	-0.536866	0.20244	-2.65198	0.00800224	0.0211803
FCMR	201.477	1.0621	0.361608	2.93718	0.00331217	0.0100027
TEN1	975.5	0.836235	0.186332	4.48787	7.19395e-06	5.17474e-05
SH2B2	416.264	0.0541494	0.274407	0.197333	0.843567	0.894947
PCK1	27.5038	-1.40779	0.627744	-2.24261	0.0249218	0.0553155
RTN1	9644.62	-0.0348596	0.36646	-0.0951253	0.924215	0.949339
RPS6KA6	530.951	0.796561	0.252239	3.15797	0.00158873	0.00532666
AC007846.2	1.38802	-1.23231	1.14939	-1.07214	0.283659	0.40844
BRAP	1310.45	0.310166	0.0745158	4.16242	3.14892e-05	0.000182942
WSCD1	3092.37	-0.556677	0.211865	-2.6275	0.00860137	0.0224999
COA3	2879.39	0.241886	0.165103	1.46507	0.142903	0.236784
RTL4	3.35082	-0.780471	0.778341	-1.00274	0.315988	0.445316
DNAH11	141.88	-1.55623	0.390688	-3.9833	6.79644e-05	0.00035541
ITGA2B	130.28	-0.103907	0.292179	-0.355628	0.722119	0.808151
HMGB1	14968.2	-0.364721	0.0888728	-4.10385	4.06324e-05	0.000227935
ACBD3	1425.84	0.104465	0.125772	0.830592	0.406204	0.537002
RXYLT1	765.04	-0.0706384	0.102437	-0.689581	0.490457	0.615174
NTMT1	1742.96	0.825865	0.17511	4.71627	2.40208e-06	2.04038e-05
ABHD17C	989.973	-0.377939	0.15659	-2.41356	0.0157975	0.0377168
TPRKB	733.08	-0.0960456	0.126477	-0.759391	0.447619	0.576226
TMEM62	996.642	-0.230354	0.111837	-2.05972	0.0394249	0.0811088
HELT	0.647918	1.54036	1.33365	1.15499	0.248093	0.367919
KLHL1	16.5051	-0.502684	0.79777	-0.630111	0.528622	0.6492
SMIM5	976.205	-0.817161	0.330647	-2.4714	0.0134584	0.0329592
POTEE	1.37242	0.690687	0.943972	0.731682	0.464363	0.591725
SMIM6	280.901	-0.206625	0.428672	-0.482013	0.629797	0.737498
SLC35A4	3868.78	0.472636	0.138176	3.42054	0.000624978	0.00239536
UBE2Q1	4231.32	0.730418	0.129222	5.65242	1.58207e-08	2.69066e-07
FOXF1	180.71	0.823691	0.33143	2.48526	0.0129456	0.0319036
AMPH	1351.1	0.497774	0.52331	0.951203	0.341501	0.471837
FBLN5	2207.68	-0.342348	0.364737	-0.938615	0.347929	0.477976
MIXL1	9.46158	0.23983	0.4216	0.568855	0.569454	0.685159
DPY19L2	278.682	-0.115621	0.393006	-0.294196	0.768608	0.841428
TAL2	7.12932	0.214206	0.466873	0.45881	0.646371	0.750342
MGAT4B	4298.68	0.708905	0.141709	5.00255	5.65778e-07	5.93387e-06
ZNF57	171.998	-0.0693097	0.119327	-0.58084	0.561348	0.678192
LMX1B	7.14256	0.0652454	0.500402	0.130386	0.896261	0.92937
ASB6	2363.36	0.564346	0.100828	5.59711	2.17954e-08	3.5367e-07
RAI1	2046.04	-0.249227	0.168096	-1.48265	0.138168	0.230468
HNF4G	79.7239	-1.41999	0.349388	-4.06423	4.81911e-05	0.000264945
LHFPL1	55.7615	-0.355649	0.387407	-0.918022	0.358607	0.488837
CFL2	7055.66	-0.921574	0.225944	-4.07877	4.52748e-05	0.000250455
KDM4D	102.603	-0.23521	0.155623	-1.51141	0.130684	0.220596
POLR2J2	117.801	-0.381305	0.352192	-1.08266	0.278959	0.402916
KDM4E	0.132219	-0.428984	3.03252	-0.141461	0.887506
RASA4	3643.61	-0.20775	0.162241	-1.2805	0.20037	0.311155
C9orf50	78.1447	0.210062	0.23273	0.9026	0.366738	0.497424
SPDYE6	1.24885	-2.18958	1.01713	-2.15271	0.0313415	0.0671086
ANKRD37	226.037	0.348461	0.192629	1.80897	0.0704555	0.132445
TMEM98	4845.16	-0.558735	0.223974	-2.49464	0.0126086	0.0311865
SLC22A3	52.8425	-0.721812	0.510028	-1.41524	0.156998	0.255644
CEMIP	490.1	-1.17456	0.341576	-3.43866	0.000584602	0.0022577
COBL	8427.54	-1.61177	0.290927	-5.54011	3.02278e-08	4.67819e-07
ZBTB18	2468.7	-0.233838	0.248271	-0.941865	0.346262	0.476304
ALDH2	10761.5	-0.340133	0.194973	-1.74451	0.0810703	0.148802
ARHGEF18	2461.79	-0.0425013	0.0830256	-0.511905	0.608717	0.719222
DEFA3	66.9226	5.4014	1.38638	3.89605	9.77749e-05	0.000487885
UFSP2	1545.71	0.166122	0.124515	1.33415	0.182154	0.287985
KDM4F	0.107255	0.715701	3.03273	0.235992	0.813439
SNX4	1476.3	-0.514934	0.128853	-3.99631	6.43384e-05	0.000339288
MYOCD	15.0182	-0.0713328	0.448721	-0.158969	0.873693	0.914076
SRSF8	2982.25	0.730447	0.0947293	7.71089	1.24944e-14	1.21332e-12
AC093512.2	410.309	-0.619053	0.339517	-1.82333	0.0682527	0.129016
NDRG3	4021.54	-0.159847	0.216239	-0.739216	0.459776	0.587678
TMCC2	4745.48	-0.671738	0.218367	-3.07619	0.00209666	0.00676809
METTL6	740.855	-0.102189	0.0917679	-1.11356	0.265468	0.387779
LCN8	14.7201	0.630181	0.781848	0.806015	0.420234	0.549887
CHMP4C	126.242	3.09331	0.395777	7.81578	5.4622e-15	5.56372e-13
BRPF1	1078.03	0.207776	0.122947	1.68996	0.0910362	0.163869
PRLR	74.2529	0.810277	0.271467	2.98481	0.00283756	0.00877872
ZFAND1	881.522	-0.164754	0.151866	-1.08486	0.277983	0.401879
OSBPL11	1419.86	-0.588779	0.176414	-3.33748	0.000845415	0.00309618
TBXT	1.50631	-0.237781	0.778197	-0.305554	0.759945	0.835017
LCN15	65.2016	0.500771	0.374656	1.33662	0.181348	0.287039
BAALC	13824.4	-0.635252	0.182594	-3.47904	0.000503221	0.00198561
MEF2A	3903.9	-0.67321	0.179543	-3.74957	0.000177139	0.000808754
PIPOX	1952.23	0.704375	0.207458	3.39526	0.000685622	0.00258865
RPH3AL	215.698	0.314281	0.167244	1.87918	0.0602206	0.116129
SENP1	496.29	-0.44079	0.138955	-3.17218	0.00151299	0.0051065
MRPS21	4185.01	0.5904	0.141549	4.17099	3.03282e-05	0.000177351
EAF1	1919.21	0.582144	0.14018	4.15282	3.28408e-05	0.00018944
AC119396.1	3.50545	0.41591	0.723476	0.574877	0.565374	0.681694
AC002996.1	210.599	-1.03091	1.05515	-0.977026	0.328556	0.458579
ACAD10	1092.06	-0.57948	0.111724	-5.18672	2.14028e-07	2.53881e-06
FZD6	485.183	0.666192	0.284031	2.34549	0.0190021	0.0440437
ELAC2	2963	0.132093	0.0776503	1.70113	0.0889188	0.160737
CCDC195	1.2191	0.200559	1.09004	0.183992	0.854019	0.90141
PKP2	92.9944	0.447474	0.31604	1.41588	0.156812	0.255473
GNG2	2359.15	-0.110936	0.349908	-0.317043	0.751211	0.828414
CNTNAP2	1977.04	-0.779914	0.473091	-1.64855	0.0992404	0.175866
COMT	9277.34	0.445802	0.176229	2.52967	0.0114169	0.0286408
PHF12	2189.9	-0.369523	0.0931441	-3.96721	7.27177e-05	0.000377214
SPDYE2	2.27345	-1.13146	0.83133	-1.36103	0.173506	0.277225
SYN3	182.268	-0.0538747	0.3801	-0.141738	0.887287	0.923401
LETM2	218.232	0.322639	0.130809	2.46648	0.0136448	0.0333635
CTPS1	870.043	0.394594	0.321682	1.22666	0.21995	0.334332
AC105052.3	1168.5	-0.507244	0.346291	-1.46479	0.142978	0.236869
AL355987.3	27.2726	0.896163	0.358692	2.49842	0.0124749	0.0309183
POLR2J3	2564.66	-0.345125	0.149897	-2.30241	0.021312	0.0484773
ENDOD1	10052	-0.293208	0.201791	-1.45303	0.146215	0.241442
RABL6	7712.08	0.129832	0.158506	0.819103	0.412728	0.542793
DNAI1	86.1913	-0.980915	0.358983	-2.73248	0.00628588	0.0172086
TMED10	13443.8	-0.232361	0.112771	-2.06047	0.0393541	0.0809898
ARID4B	1836.47	-0.667465	0.177512	-3.76011	0.000169836	0.000780974
PFKM	4778.18	0.0894751	0.220275	0.406197	0.684598	0.780363
ZBTB43	864.98	-0.138239	0.157031	-0.880331	0.37868	0.509752
DCAF12	1571.58	-0.285898	0.150862	-1.89509	0.05808	0.112743
PTCH2	594.069	-0.146418	0.298485	-0.490539	0.623752	0.732755
RPEL1	0.28901	-0.513499	1.57496	-0.326039	0.744395	0.823629
BIK	20.8421	2.0578	0.462818	4.44623	8.73889e-06	6.12277e-05
TIMP3	8947.88	-0.772793	0.20691	-3.73492	0.000187772	0.000850875
C19orf73	99.9565	-0.195336	0.266683	-0.732465	0.463885	0.591397
LYSMD4	742.654	-0.0755228	0.147727	-0.511231	0.60919	0.719571
LIN7B	575.734	0.325716	0.218033	1.49388	0.135206	0.226637
OAF	2192.93	0.736006	0.235917	3.11977	0.00180992	0.00596789
MESD	3028.9	0.148757	0.110529	1.34586	0.178348	0.283247
ALG1L	47.259	0.217368	0.348106	0.62443	0.532345	0.652703
NEK9	3926.67	-0.247226	0.12095	-2.04404	0.0409501	0.0837867
MYL6	49214.9	0.620067	0.225786	2.74626	0.00602796	0.0166092
SQSTM1	27066.7	0.584046	0.174242	3.35192	0.000802543	0.00296263
ZBTB34	659.848	0.0467502	0.145317	0.321712	0.747671	0.82618
PHKA2	1569.93	-0.475142	0.120428	-3.94544	7.96519e-05	0.000407994
FOXK2	2678.22	0.00882515	0.091602	0.0963423	0.923249	0.948852
AC134669.1	40.1489	-1.34188	0.682122	-1.96721	0.0491589	0.0979729
PLEKHG3	7439.12	-0.937156	0.250402	-3.74261	0.000182115	0.000829254
INA	2454.89	0.650951	0.600242	1.08448	0.278152	0.402061
EVI2A	8795.13	-1.75468	0.336154	-5.21986	1.79054e-07	2.18053e-06
LIN9	102.356	-0.885683	0.296508	-2.98704	0.00281693	0.00872066
ARVCF	1922.31	0.332995	0.178182	1.86885	0.0616441	0.118314
PRR18	6328.01	-1.88191	0.420271	-4.47785	7.53999e-06	5.38751e-05
LRRC9	36.3946	-1.59028	0.485984	-3.27229	0.0010668	0.0037889
COX7C	9902.19	0.42489	0.15764	2.69533	0.00703194	0.0189412
TBC1D25	1059.77	0.36818	0.105972	3.47431	0.00051217	0.00201365
NLRP11	5.37877	-1.16147	0.549464	-2.11382	0.0345303	0.0727701
KRTAP5-11	5.06345	0.535713	0.524205	1.02195	0.306804	0.43489
PCGF6	284.324	-0.19088	0.134065	-1.42378	0.154509	0.252512
UPK3BL1	1999.24	0.250586	0.276365	0.906723	0.364553	0.494962
PRKRIP1	2820.66	0.11474	0.128137	0.895451	0.370546	0.501392
TTK	59.9523	-2.07702	0.375627	-5.52949	3.21169e-08	4.91777e-07
SPDYE2B	0.701681	-0.186746	1.1616	-0.160766	0.872277	0.913054
FAM219A	6848.32	-0.650013	0.147018	-4.42131	9.81024e-06	6.74976e-05
SERPINI1	4924.86	-0.460583	0.346204	-1.33038	0.183392	0.289614
ZC2HC1C	195.023	0.135093	0.140937	0.958534	0.337793	0.467987
AC105052.1	245.969	-0.078562	0.465478	-0.168777	0.865972	0.908904
NF1	3712.69	-0.813979	0.175324	-4.64272	3.43847e-06	2.75873e-05
SEZ6	1903.27	-0.941565	0.357096	-2.63673	0.00837097	0.0219886
TMC5	11.5179	0.127375	0.41408	0.30761	0.758379	0.833981
EBP	1013.73	0.681002	0.1691	4.02721	5.64437e-05	0.000303375
AC093668.1	10.1396	-0.496292	0.588572	-0.843213	0.399109	0.53029
SPTB	677.098	0.699038	0.558188	1.25233	0.210448	0.32343
KEAP1	4939.63	0.431691	0.120834	3.5726	0.000353451	0.0014698
WDR45B	6173.44	-0.381043	0.0894027	-4.26209	2.0252e-05	0.000126944
ACYP1	443.349	0.0408094	0.139916	0.291671	0.770538	0.842545
NOMO3	1685.13	0.108051	0.275447	0.392276	0.694854	0.78779
FAM86C1	315.288	1.03235	0.195172	5.28945	1.22684e-07	1.55677e-06
CCDC183	202.709	0.156248	0.220376	0.709009	0.478319	0.604128
USPL1	992.667	-0.149659	0.0947232	-1.57996	0.114115	0.197338
NLRP4	12.7094	-2.72344	0.548153	-4.96839	6.75094e-07	6.91022e-06
ROPN1B	50.9229	-1.11806	0.499134	-2.24001	0.0250904	0.0556238
NEDD9	1333.42	-0.0268227	0.220068	-0.121884	0.902991	0.934555
MRNIP	1778.5	-0.29659	0.102242	-2.90088	0.00372122	0.0110703
MCAT	781.222	0.831197	0.180447	4.60633	4.09835e-06	3.22195e-05
FGFR1	4783.55	-0.0792123	0.228704	-0.346352	0.729078	0.812775
HEATR5B	1357.17	-0.54446	0.190684	-2.85529	0.00429974	0.0125269
ZFHX4	848.795	-0.949646	0.39967	-2.37607	0.0174981	0.0410963
TXNRD2	1547.23	0.800302	0.144562	5.53604	3.09392e-08	4.77254e-07
LEAP2	105.268	0.0338521	0.247048	0.137027	0.89101	0.926144
FRAS1	237.914	-0.542827	0.437263	-1.24142	0.21445	0.327913
BECN1	3573.11	0.345859	0.0605748	5.70962	1.13232e-08	2.04253e-07
TMEM141	1981.63	0.0348012	0.212464	0.163798	0.86989	0.911439
ZNF77	194.466	0.0232618	0.174503	0.133303	0.893954	0.927918
ZNF705E	7.55861	-0.789196	0.457668	-1.72439	0.0846382	0.154338
APOBEC3F	270.902	1.54413	0.272821	5.65988	1.51476e-08	2.59977e-07
PRKCQ	654.566	-0.999481	0.268324	-3.72491	0.000195388	0.000880914
GPR101	0.369258	0.40139	1.50402	0.266878	0.789563	0.855573
ANKRA2	743.608	0.0597587	0.185991	0.3213	0.747983	0.826428
CRIP3	122.311	-0.11757	0.312851	-0.375803	0.707064	0.796908
PIGR	22.529	-0.840025	0.358228	-2.34494	0.01903	0.0440865
TAF5	211.207	0.10126	0.118152	0.857027	0.39143	0.522409
SESN3	4459.11	-0.122492	0.158297	-0.773811	0.439042	0.56812
DEFA5	0.373801	-1.23475	1.61734	-0.763447	0.445197	0.573975
NUAK2	372.089	0.883792	0.241767	3.65556	0.000256625	0.00111129
FAM117B	348.665	-0.49586	0.276644	-1.79241	0.0730673	0.13656
NCOA1	3523.25	-0.611082	0.195442	-3.12667	0.00176798	0.00585536
PTK2B	4528.71	0.429176	0.265289	1.61777	0.105713	0.185408
ATP5MD	4432.45	0.296575	0.229687	1.29121	0.19663	0.306291
KANK4	151.059	-2.35141	0.450195	-5.22309	1.75966e-07	2.1457e-06
IFNAR2	1433.81	0.607958	0.125348	4.85016	1.23362e-06	1.14856e-05
GOLIM4	3544.56	-0.395552	0.175923	-2.24844	0.0245484	0.0545967
EMD	2578.73	0.256814	0.11952	2.1487	0.0316581	0.0676552
NRDC	5375.01	-0.17395	0.0604668	-2.87678	0.00401761	0.0118059
DCTN1	20111.2	0.145633	0.143919	1.01191	0.311581	0.440297
HERC2	4749.6	-0.720943	0.170006	-4.2407	2.22827e-05	0.000137602
UTP15	609.612	0.256004	0.0948251	2.69975	0.0069391	0.0187153
APOBEC3G	1081.09	1.44811	0.28731	5.04022	4.64988e-07	4.99416e-06
THYN1	2235.32	0.206381	0.12103	1.70521	0.0881553	0.159649
ZNF318	1356.48	0.0176396	0.131362	0.134282	0.893179	0.927422
ZDHHC16	1138.98	0.644666	0.106747	6.03918	1.54901e-09	3.71248e-08
TMEM38B	736.07	-0.129716	0.154608	-0.839	0.401469	0.532508
BMP1	1797.5	0.369546	0.177627	2.08046	0.037483	0.0777727
FZD3	1321.43	0.248265	0.205297	1.2093	0.226549	0.342169
ALOX5AP	3010.06	0.478029	0.303634	1.57436	0.115405	0.199164
CNTD1	39.1987	-0.967081	0.297845	-3.24693	0.00116657	0.00409053
TBC1D22A	1679.27	-0.584501	0.161135	-3.6274	0.000286287	0.0012239
ARHGAP44	928.277	0.0524916	0.453822	0.115665	0.907918	0.937841
PRKAR2A	1732.82	-0.239634	0.134404	-1.78294	0.0745967	0.138948
IFI6	19322	0.715501	0.320006	2.2359	0.0253585	0.0561518
RBM34	1931.6	0.714685	0.130625	5.47129	4.4678e-08	6.53162e-07
PLGLB2	40.1257	-1.35298	0.462476	-2.92552	0.00343879	0.0103268
SLC22A7	7.36984	-0.681609	0.577853	-1.17956	0.238177	0.356173
PSME3	4063.82	0.45207	0.104306	4.3341	1.4636e-05	9.52789e-05
FCAMR	9.08093	2.24757	0.649315	3.46144	0.000537295	0.00209835
MYL6B	3969.59	0.358765	0.175146	2.04837	0.0405238	0.083081
ORAI2	2909.32	0.714891	0.150113	4.76235	1.91348e-06	1.67974e-05
PDCD11	1298	0.516251	0.0906054	5.69779	1.21368e-08	2.16843e-07
PPP1R10	3413.62	-0.502051	0.099628	-5.03926	4.67343e-07	5.01084e-06
RGPD2	53.9296	0.0555651	0.48677	0.114151	0.909118	0.938662
ICA1L	1026.08	-0.613919	0.267078	-2.29865	0.0215247	0.0488633
TRPM8	126.446	-0.232996	0.434798	-0.535873	0.592047	0.70474
SYNGAP1	2831.77	-0.0708565	0.278923	-0.254036	0.799467	0.862664
ARAP2	3665.19	-1.04436	0.212555	-4.91335	8.9535e-07	8.77994e-06
MAPKAPK5	1738.24	-0.402374	0.0961425	-4.18519	2.8493e-05	0.00016846
DCP1A	919.617	0.0115099	0.112299	0.102493	0.918365	0.9451
GGPS1	1588.3	0.152205	0.0806486	1.88727	0.0591246	0.11438
C1orf116	13.7639	0.427177	0.386395	1.10554	0.268924	0.391652
CDCA7	256.392	-1.33752	0.370232	-3.61266	0.000303069	0.00128771
ALKBH4	977.879	0.54315	0.145938	3.72179	0.000197815	0.000891215
CTHRC1	491.711	1.20586	0.420364	2.8686	0.00412294	0.0120719
LRRC70	35.8867	0.0216221	0.269888	0.0801152	0.936146	0.957553
SMARCC2	5545.72	-0.439844	0.182259	-2.4133	0.015809	0.0377394
MRPS18B	2842.6	-0.0355527	0.120936	-0.29398	0.768773	0.841511
CHDH	1491.04	0.132344	0.205166	0.645057	0.51889	0.640269
TSSK2	1.06915	-1.4561	0.835417	-1.74296	0.0813401	0.14921
KIF2A	2144.31	-0.716898	0.15099	-4.74798	2.05454e-06	1.77939e-05
ESS2	1593.96	0.496599	0.134043	3.70478	0.000211576	0.000942116
IL10RB	1596.52	1.07447	0.200748	5.35231	8.68406e-08	1.15104e-06
CCNI	13365	-0.166668	0.115537	-1.44255	0.149147	0.245408
CPNE5	1409.8	0.503686	0.492219	1.0233	0.306167	0.434126
GRASP	1438.76	0.227765	0.273731	0.832077	0.405366	0.536201
AMOT	3047.36	-0.411035	0.214441	-1.91678	0.0552664	0.108099
ACOX2	432.704	0.158622	0.183573	0.864078	0.387545	0.518479
AIF1	4824.39	0.479267	0.324537	1.47677	0.139736	0.232402
SYT10	11.5326	0.983753	0.796979	1.23435	0.217072	0.330976
HERC4	1497.34	-0.166155	0.137562	-1.20786	0.227103	0.342785
AP000295.1	226.075	-0.0323523	0.483326	-0.0669367	0.946632	0.964542
ALG2	1457.48	0.704397	0.155958	4.51658	6.28464e-06	4.62634e-05
GSC2	0.374086	1.20371	1.99725	0.602683	0.546719	0.665062
C13orf46	43.6609	-0.582213	0.299696	-1.94268	0.052055	0.102718
TEX26	104.218	-0.151582	0.321241	-0.471864	0.637024	0.743172
ZIC3	44.5025	-0.0475807	0.399764	-0.119022	0.905258	0.935971
NECAB2	1359.14	0.046652	0.452614	0.103072	0.917906	0.944826
MEDAG	74.2757	1.63067	0.412916	3.94916	7.84265e-05	0.000402594
MTMR2	2529.62	-0.661525	0.139124	-4.75493	1.98519e-06	1.72892e-05
IL1R1	1133.41	0.755129	0.27405	2.75544	0.00586133	0.0162313
S1PR5	2695.52	-0.415291	0.386389	-1.0748	0.282464	0.406996
PKHD1L1	3.20906	-1.27467	0.676851	-1.88324	0.0596684	0.115253
DPP4	284.085	2.38392	0.32742	7.28093	3.3153e-13	2.21122e-11
ZBP1	123.015	0.249746	0.297862	0.838462	0.401772	0.532818
ALG10	84.087	-0.26898	0.213873	-1.25766	0.208514	0.32094
SLC41A3	2384.58	-0.0325181	0.143831	-0.226085	0.821135	0.878301
SNX8	3031.92	0.0844834	0.131033	0.64475	0.519089	0.640472
SIRT7	1516.63	0.742645	0.125448	5.91995	3.2204e-09	7.04136e-08
LMX1A	0.717805	-1.8632	0.905074	-2.05862	0.0395308	0.0812821
SPANXN5	0.275532	1.84772	3.02576	0.610662	0.541424	0.660378
SFT2D1	2755.54	-0.310487	0.187613	-1.65494	0.0979376	0.173892
SEC61B	3026.98	0.788225	0.18598	4.23822	2.253e-05	0.000138855
XAGE5	1.53519	-1.41174	0.889646	-1.58685	0.112546	0.195111
DIMT1	818.213	0.1073	0.123995	0.865356	0.386843	0.517983
TIMM17B	2026.14	0.532708	0.183114	2.90917	0.00362394	0.0108135
TMEM116	484.206	-0.615555	0.128643	-4.78498	1.71001e-06	1.52035e-05
FBRS	4823.22	0.0755767	0.0936367	0.807127	0.419594	0.549342
EIF3B	7430.22	0.868192	0.181692	4.77837	1.76725e-06	1.56457e-05
KLHDC8A	1574.35	-0.439812	0.332058	-1.3245	0.185336	0.291946
SLC25A32	779.645	0.0497602	0.127031	0.391717	0.695267	0.787981
ZFYVE28	1181.17	-0.342046	0.223923	-1.52752	0.126632	0.215014
SCMH1	976.578	-0.69238	0.145842	-4.74746	2.05988e-06	1.78155e-05
EXTL3	3687.22	0.35519	0.12851	2.7639	0.00571142	0.0158909
PAX4	1.25342	-1.62075	0.706325	-2.29462	0.021755	0.0492986
DUSP11	729.824	0.805958	0.17229	4.67791	2.89816e-06	2.38862e-05
ATP7B	303.372	0.130823	0.286998	0.455833	0.64851	0.751536
RIMS2	1269.28	-0.742497	0.557047	-1.33292	0.182559	0.288517
USP17L1	0
CDC7	521.166	-0.137802	0.213881	-0.644295	0.519384	0.640606
USP17L4	0
DUT	2891.72	-0.000871154	0.0958619	-0.00908759	0.992749	0.994767
FAT4	461.262	-0.809594	0.27453	-2.94902	0.00318784	0.00969192
NR4A1	2234.56	0.534673	0.41596	1.28539	0.198655	0.308978
PQBP1	3352.17	0.706512	0.180002	3.92502	8.67208e-05	0.000439276
BTBD3	4367.76	-0.532946	0.23658	-2.25271	0.0242775	0.0540957
SLC38A8	27.476	0.287304	0.557543	0.515303	0.606341	0.717111
NGEF	2777.09	0.499345	0.472317	1.05723	0.290409	0.416215
PMEPA1	3494.97	0.147057	0.154379	0.95257	0.340808	0.471153
LRRC75B	697.649	0.219933	0.169448	1.29794	0.194308	0.303351
IPO11	936.652	-0.317064	0.0826674	-3.83542	0.00012535	0.00060146
SLC25A1	3696.69	0.505292	0.18332	2.75633	0.00584533	0.0161989
MAFG	2604.84	0.499776	0.131953	3.78754	0.000152145	0.00071092
TRIP11	1280.74	-0.10456	0.109791	-0.952352	0.340918	0.471271
LCMT1	1858.51	0.436318	0.148941	2.92946	0.00339549	0.0102181
GUCD1	2869.07	0.303375	0.126646	2.39546	0.0165993	0.0392759
TRPM4	921.695	0.127986	0.109693	1.16676	0.243306	0.362253
NFRKB	1211.17	0.420521	0.0998629	4.21098	2.54263e-05	0.000152935
WHRN	3045.69	-0.879832	0.216115	-4.07112	4.6788e-05	0.000258064
TSPO	5720.49	1.62132	0.255794	6.33837	2.32206e-10	7.0307e-09
ZBTB9	549.875	0.447782	0.144569	3.09735	0.0019526	0.00637109
OMG	5147.34	-0.814864	0.272087	-2.99487	0.00274562	0.00853797
HDX	166.217	-0.632597	0.180467	-3.50534	0.000456032	0.00182373
SLC16A9	1022.11	-0.230833	0.171878	-1.343	0.179272	0.284401
EVI2B	1444.6	0.150907	0.265073	0.569304	0.56915	0.68488
FGFR3	7229.94	-0.426964	0.346893	-1.23082	0.218389	0.332596
OSBPL9	2695.97	-0.476014	0.133542	-3.56451	0.000364532	0.00150752
BAZ1A	1024.01	0.397523	0.180489	2.20248	0.0276313	0.0603222
HTR2C	49.7794	-1.00403	0.787979	-1.27418	0.202599	0.31407
GIGYF2	2631.41	-0.446715	0.130663	-3.41885	0.000628866	0.00240535
USP6NL	777.664	-0.487678	0.130028	-3.75057	0.000176436	0.000806527
ERP29	5283.83	0.709991	0.162599	4.36652	1.26244e-05	8.36955e-05
EBAG9	1082.74	-0.015731	0.0620838	-0.253383	0.799973	0.862898
ANXA11	6268.24	0.514655	0.154918	3.32211	0.000893388	0.0032488
NR4A3	345.827	-0.100695	0.427479	-0.235556	0.813777	0.873278
SLFNL1	20.9329	-0.67069	0.349009	-1.9217	0.0546438	0.107071
SULT1B1	271.71	0.298082	0.294682	1.01154	0.31176	0.44045
SNX27	2905.35	-0.395832	0.0997139	-3.96968	7.19688e-05	0.000373951
SLC2A10	521.768	-0.232337	0.21904	-1.0607	0.288824	0.414356
FHL2	632.445	1.71046	0.320896	5.33025	9.80798e-08	1.28367e-06
COQ4	2845.82	0.251766	0.109102	2.30761	0.0210206	0.0479513
TLE6	63.3236	0.0511401	0.401719	0.127303	0.8987	0.931349
PRICKLE4	26.1075	0.757907	0.354824	2.13601	0.0326787	0.0694482
TAF1	1552.67	-0.544229	0.162292	-3.35339	0.000798277	0.00294862
SPACA3	6.9791	-0.179197	0.513764	-0.348793	0.727245	0.811556
AL365205.1	981.216	0.472438	0.178078	2.65298	0.00797851	0.0211295
PPIL1	2077.06	-0.0266693	0.094251	-0.28296	0.777208	0.84723
EML2	4404.28	-0.336455	0.159232	-2.11298	0.0346025	0.0728919
CD1E	8.63637	-0.692674	0.787736	-0.879323	0.379226	0.510263
C6orf89	6624.94	0.24486	0.0586847	4.17247	3.0131e-05	0.000176363
LMAN1L	79.2179	-0.492981	0.355055	-1.38846	0.164996	0.266088
TOMM6	4433.34	0.641703	0.163327	3.92895	8.53171e-05	0.000432985
NENF	9537.39	0.391964	0.261378	1.49961	0.133715	0.224689
GGT1	1655.1	1.30475	0.272636	4.78568	1.70409e-06	1.5158e-05
RNF40	4902.21	0.157499	0.104034	1.51392	0.130046	0.219738
TIMM50	3206.86	0.560851	0.130551	4.29602	1.7389e-05	0.000110927
USP49	566.073	-0.426325	0.180005	-2.3684	0.017865	0.0418219
TUBGCP6	4729.91	-0.177996	0.126029	-1.41233	0.157852	0.256588
RBM3	8310.18	0.123314	0.124468	0.990725	0.32182	0.451429
C2orf78	0.618444	0.954625	1.08453	0.88022	0.37874	0.509756
LEMD1	10.7037	0.178376	0.633418	0.281608	0.778244	0.847875
ITGBL1	173.777	-1.01103	0.323937	-3.12107	0.00180195	0.00594788
XAGE3	0.441542	0.00801071	1.26053	0.00635505	0.994929	0.996471
MECOM	282.8	-0.295101	0.245168	-1.20367	0.228718	0.344667
DDIT4	5120.3	-0.274403	0.151082	-1.81626	0.0693305	0.130724
FRS3	922.352	-0.0483317	0.176293	-0.274155	0.783965	0.85197
EDEM2	1463.57	0.415084	0.17192	2.41441	0.0157608	0.037658
FAM107A	79642.7	-0.677196	0.296212	-2.28618	0.0222436	0.0501913
CPLX3	365.914	-0.520126	0.321386	-1.61838	0.10558	0.185262
YTHDC2	1455.28	-0.611484	0.181724	-3.3649	0.000765705	0.00284626
ARSK	236.42	0.0121554	0.157801	0.0770301	0.9386	0.959487
PEX2	2147.65	-0.588212	0.173945	-3.38159	0.000720669	0.0027009
DACH1	92.7254	-1.03846	0.470791	-2.20578	0.0273997	0.0599002
DLGAP2	431.193	-0.586232	0.602553	-0.972913	0.330596	0.460638
DNAJB12	2697.34	0.385578	0.112572	3.42517	0.000614404	0.00236015
RXRG	440.716	-0.248591	0.259896	-0.956501	0.338819	0.469165
BEND6	962.889	-0.356284	0.253057	-1.40792	0.159155	0.258199
DCAF13	1455.73	0.586646	0.162012	3.621	0.000293461	0.00125143
ATG101	1965.76	1.3603	0.19284	7.05403	1.73809e-12	9.55288e-11
TINAGL1	890.074	0.00483197	0.206711	0.0233755	0.981351	0.987038
EIF2S1	2744.08	0.390829	0.0973027	4.01663	5.90354e-05	0.000315405
SCN9A	160.156	-0.553605	0.369854	-1.49682	0.134441	0.225667
FGF14	313.634	-0.440609	0.582863	-0.755939	0.449686	0.578093
MRLN	7.36947	-0.410384	0.410344	-1.0001	0.317264	0.446415
CD209	204.549	1.81258	0.396752	4.56855	4.91116e-06	3.75847e-05
ATG4D	1310.92	0.435119	0.137965	3.15385	0.00161134	0.00539376
FAM3D	23.5163	0.0113074	0.513429	0.0220233	0.982429	0.987833
FGF13	1143.24	0.023802	0.424292	0.0560982	0.955264	0.970134
ATP6V1G1	4494.5	0.928932	0.171545	5.4151	6.12534e-08	8.53604e-07
C1orf100	0.670623	-1.34819	1.19569	-1.12754	0.259516	0.381299
KRT80	96.036	3.61933	0.560442	6.45799	1.06105e-10	3.54479e-09
FYN	8805.14	-1.14628	0.185035	-6.19495	5.83021e-10	1.58551e-08
AMBRA1	1435.93	-0.403913	0.0893073	-4.52273	6.1047e-06	4.5116e-05
FRY	1189.55	-0.33225	0.265518	-1.25133	0.210815	0.32386
ATF3	1963.23	1.16895	0.290493	4.02402	5.72123e-05	0.00030689
NDST3	122.611	0.245898	0.545998	0.450363	0.652449	0.754579
SLC25A20	1227.72	0.569783	0.114079	4.99463	5.89484e-07	6.1618e-06
C20orf85	0.139663	-0.42888	2.79516	-0.153437	0.878054
ADSS	2078.61	-0.268286	0.128901	-2.08133	0.0374041	0.0776418
POU2F3	12.8575	0.711876	0.378174	1.8824	0.0597814	0.1154
AC006030.1	33.7955	-1.05034	0.552635	-1.90061	0.0573535	0.111494
TWIST1	105.305	0.9263	0.42472	2.18097	0.029186	0.0631643
HPN	700.179	-0.600786	0.27663	-2.1718	0.0298705	0.0644227
SLC27A4	3050.82	0.183048	0.139271	1.31433	0.188735	0.296329
RAB9B	387.159	0.0839801	0.291009	0.288582	0.772901	0.844035
AC005041.1	58.3536	-0.216803	0.292859	-0.740299	0.459119	0.587238
IL13RA2	365.942	0.955549	0.538898	1.77315	0.0762036	0.141449
ANGPTL2	2604.24	-0.25539	0.23102	-1.10549	0.268948	0.391656
TMEM252	1.37921	-0.67835	0.983338	-0.689844	0.490292	0.615174
SLC4A5	251.982	-1.60261	0.283918	-5.64464	1.65527e-08	2.79739e-07
KRI1	1996.5	0.541724	0.172204	3.14583	0.00165617	0.00552606
CCDC189	386.852	0.0630196	0.232463	0.271095	0.786318	0.853636
PRRX2	15.7846	0.422491	0.51691	0.81734	0.413734	0.543635
NTM	3916.51	-1.82041	0.319847	-5.69151	1.25923e-08	2.24125e-07
GRM7	135.841	-0.80037	0.627428	-1.27564	0.202084	0.313375
TMSB15B	168.798	-0.387974	0.194246	-1.99733	0.045789	0.0922574
PTGES	377.702	2.70444	0.353903	7.64176	2.14277e-14	1.95901e-12
HES4	1147.85	0.407533	0.266909	1.52687	0.126794	0.215232
ANKRD44	943.024	-1.29562	0.217695	-5.95155	2.65615e-09	5.97617e-08
PKIA	2291.45	-0.0220537	0.229317	-0.0961712	0.923385	0.948852
TOR1B	1222.6	0.49324	0.136369	3.61694	0.000298102	0.00126863
RALGPS1	1507.54	-1.25417	0.269071	-4.6611	3.14523e-06	2.55296e-05
TMEM268	1474.99	0.390232	0.190949	2.04364	0.0409887	0.0838383
RYR3	2307.31	-1.81037	0.343209	-5.27485	1.32868e-07	1.67017e-06
SETMAR	1137.74	-0.0464785	0.08361	-0.555896	0.578282	0.692623
GRB7	42.8687	0.249115	0.552024	0.451276	0.651791	0.754112
ANKRD60	0.0679778	-0.00260296	3.03268	-0.000858303	0.999315
DGCR8	2253.96	-0.260191	0.0988485	-2.63222	0.00848299	0.0222455
URM1	4038.24	0.203516	0.153585	1.32511	0.185136	0.291659
FERD3L	1.32109	0.651317	0.99275	0.656074	0.511776	0.633367
GAMT	4245.02	0.343301	0.286675	1.19753	0.231101	0.347366
FAM71A	2.48149	0.417995	0.648669	0.644389	0.519323	0.640606
PHKG2	1967.29	0.595005	0.134868	4.41175	1.0254e-05	7.0139e-05
ZNF136	467.315	-0.338107	0.110327	-3.06459	0.00217972	0.00700485
LRRN1	876.927	-0.287967	0.28322	-1.01676	0.309267	0.437918
TOR1A	2259.62	0.853544	0.149028	5.72741	1.01978e-08	1.87014e-07
TEX53	0.014873	0.166108	3.03273	0.0547718	0.95632
FXYD3	171.393	0.415782	0.237872	1.74792	0.0804774	0.147906
MBTPS1	3493.65	0.0434432	0.110456	0.393307	0.694093	0.787427
CALHM2	705.423	0.923933	0.163129	5.66383	1.48027e-08	2.55934e-07
TEX48	0.252182	0.121103	2.24064	0.0540482	0.956897	0.971146
SUMF1	1681.7	0.461151	0.178382	2.58519	0.00973265	0.024967
NID2	521.963	-2.11223	0.327139	-6.45667	1.0703e-10	3.56899e-09
KRT86	47.2978	0.225772	0.353301	0.639035	0.5228	0.643695
ZNF638	5032.23	-0.462236	0.113361	-4.07755	4.55124e-05	0.000251546
BATF3	428.548	1.5869	0.285908	5.55041	2.85005e-08	4.42916e-07
TRMT2A	2947.72	0.384626	0.113199	3.39779	0.000679316	0.00256947
EPS15L1	1898.78	-0.189366	0.107867	-1.75555	0.0791652	0.145944
NFU1	1315.89	0.254099	0.10882	2.33504	0.0195413	0.0450704
MAT1A	15.5173	1.57561	0.5484	2.87309	0.00406474	0.0119257
CALHM1	47.9165	0.669863	0.51414	1.30288	0.192615	0.30126
TNFSF15	82.1774	1.45902	0.368841	3.9557	7.63115e-05	0.000394003
CALHM3	1.19166	0.648452	0.959876	0.675558	0.499321	0.62235
CALCOCO1	6126.44	0.0121401	0.0933736	0.130016	0.896554	0.929587
ISG15	4947.14	1.07766	0.525679	2.05004	0.0403603	0.0827879
CD2BP2	6181.31	0.873074	0.136073	6.41621	1.39709e-10	4.49128e-09
KRT81	38.5703	0.263174	0.429198	0.613175	0.539761	0.659078
ZNF44	524.376	0.0735962	0.139913	0.526015	0.598878	0.71069
ANKRD62	4.08219	0.276012	0.523271	0.527474	0.597864	0.709907
NEURL1	1431.92	0.393256	0.581372	0.676427	0.49877	0.621994
NBPF1	2727.85	-0.621956	0.191301	-3.2512	0.00114921	0.00403872
TIGD2	246.857	0.285245	0.146047	1.9531	0.0508082	0.100629
SNRPD3	2164.98	0.458905	0.123686	3.71025	0.000207059	0.000925738
RTRAF	4895.55	0.606826	0.153707	3.94794	7.88262e-05	0.000404424
DPRX	0.756087	-1.70555	0.819949	-2.08007	0.0375194	0.0778208
TBC1D10B	5545.45	0.267551	0.123674	2.16336	0.0305137	0.0656437
TMEM265	359.435	0.564315	0.255844	2.2057	0.027405	0.0599049
SRCAP	2770.01	-0.570769	0.278235	-2.05139	0.040229	0.0825456
KRT7	707.978	4.79123	0.498883	9.60391	7.69657e-22	3.6987e-19
LSR	1142.96	1.5983	0.281882	5.67008	1.4273e-08	2.48148e-07
CCDC6	2218.23	0.189524	0.149569	1.26713	0.205108	0.316964
ZNF705A	23.3485	-0.529229	0.339784	-1.55755	0.11934	0.204937
KCNMB4	7873.04	-0.528871	0.296156	-1.78579	0.0741338	0.13822
USP20	2515.6	0.112029	0.100625	1.11333	0.265567	0.387878
TNFSF8	225.286	0.294161	0.330623	0.889718	0.373617	0.504636
GPRIN3	712.142	-0.0982918	0.278997	-0.352304	0.72461	0.809722
RANBP1	3196.97	0.132465	0.157444	0.841345	0.400155	0.531404
ZZEF1	3308.35	-0.393976	0.0996618	-3.95313	7.71354e-05	0.000397053
GPR150	124.764	2.59817	0.388607	6.68584	2.29605e-11	9.47853e-10
SCN1A	1198.37	-0.133027	0.494275	-0.269135	0.787826	0.85463
MAML2	924.561	-1.27248	0.252332	-5.04288	4.58578e-07	4.93946e-06
MPC1	5017.83	-0.60058	0.175641	-3.41937	0.000627668	0.00240175
PLEK2	87.6187	0.92413	0.373209	2.47617	0.0132799	0.0326016
TNC	15096.8	-1.76388	0.402679	-4.38038	1.18474e-05	7.92448e-05
APOBEC3H	149.031	2.72339	0.361696	7.52949	5.09376e-14	4.30033e-12
DOCK10	4307.53	-1.92649	0.267395	-7.20469	5.81775e-13	3.65894e-11
AC092111.3	0.278919	-0.484203	2.63152	-0.184001	0.854012	0.90141
MTHFSD	964.75	0.528496	0.123387	4.28325	1.84184e-05	0.000116779
AC106886.5	2543.64	0.170527	0.123442	1.38143	0.167146	0.268965
APOOL	776.461	-0.53239	0.181879	-2.92716	0.00342069	0.0102774
RASA3	3530.99	-0.694069	0.169686	-4.09031	4.30791e-05	0.000239795
NECAP1	2482.79	0.418096	0.223385	1.87164	0.061256	0.117677
SLC25A4	5198.33	0.495178	0.178455	2.77481	0.00552344	0.0154623
GCG	0.251038	-0.18535	1.5619	-0.118669	0.905537	0.936105
DENND6B	1648.5	0.138455	0.220918	0.626724	0.53084	0.651198
C2orf81	372.895	0.605909	0.205318	2.95108	0.0031666	0.00964388
SLC11A2	5489.26	-0.471752	0.14116	-3.34198	0.000831835	0.00305491
USP1	1385.2	-0.277936	0.103767	-2.67847	0.00739594	0.0197993
SATL1	76.8642	-0.497089	0.230325	-2.15821	0.0309118	0.0663374
LARGE1	1073.08	-1.0331	0.332608	-3.10606	0.00189601	0.00621567
SMR3B	0.252426	-1.01825	2.28457	-0.445705	0.65581	0.757435
RAPGEF4	9860.09	-1.43565	0.530915	-2.7041	0.00684904	0.0185177
UTRN	2157.44	-1.16039	0.226139	-5.13132	2.87715e-07	3.28202e-06
EIF2B3	1026.77	0.157272	0.138325	1.13697	0.25555	0.376742
UBAP1	3393.31	-0.0368995	0.0577088	-0.63941	0.522556	0.643523
SYBU	1858.04	0.0105339	0.290388	0.0362751	0.971063	0.980268
CUBN	216.281	-0.731112	0.267699	-2.7311	0.00631232	0.0172633
PRPF3	2534.01	0.175048	0.115105	1.52077	0.128318	0.217425
MTHFD2	1045.66	-0.0556509	0.262183	-0.212259	0.831905	0.886388
TTLL12	1567.51	0.55916	0.177157	3.1563	0.00159786	0.00535151
TMEM229B	1418.49	0.236843	0.174383	1.35818	0.174407	0.278367
MSH6	2051.7	-0.373436	0.152699	-2.44557	0.0144625	0.0350564
CHRNB2	748.508	0.339055	0.515437	0.6578	0.510667	0.632495
SPATA9	22.5783	-0.220447	0.366102	-0.602146	0.547077	0.665367
FAP	194.453	-0.261551	0.261463	-1.00034	0.317147	0.446415
PLEKHH1	20513	-1.82261	0.349522	-5.21457	1.8424e-07	2.23352e-06
C9orf78	3568.79	0.483667	0.103582	4.66939	3.02099e-06	2.47462e-05
KCNF1	1066.05	-0.0154475	0.422467	-0.0365649	0.970832	0.980193
LAMTOR4	7317.24	0.99615	0.257552	3.86776	0.000109839	0.000539044
NAA25	1238.1	-0.489761	0.179691	-2.72557	0.00641908	0.0175118
RUNX1	1015.87	-0.000324331	0.280743	-0.00115526	0.999078	0.999452
RFESD	117.429	0.319347	0.172252	1.85396	0.0637453	0.121847
KIF24	157.087	-1.07047	0.263504	-4.06246	4.85575e-05	0.000266725
ZNF705G	2.1041	-2.87708	0.746898	-3.85204	0.00011714	0.000568029
FEM1B	3331.8	0.209393	0.103616	2.02086	0.0432938	0.0878438
ADAMTS17	154.805	-1.42998	0.358133	-3.99288	6.52755e-05	0.000343747
PRSS12	142.244	-0.454086	0.461717	-0.983473	0.325375	0.455122
ZFP36L1	8378.68	-0.0396314	0.19254	-0.205834	0.83692	0.890112
LRRC52	2.11378	-0.162351	0.813356	-0.199606	0.841789	0.893566
ZNF572	139.848	-0.711887	0.200295	-3.55419	0.000379143	0.00156002
PTPN6	2027.45	0.67586	0.267081	2.53055	0.0113885	0.0285735
PSMC3IP	413.482	-0.121126	0.190734	-0.635051	0.525395	0.646059
ARIH2OS	196.217	0.123746	0.180873	0.684161	0.493874	0.618092
DEFB4B	0.282302	-0.0721962	2.05717	-0.0350949	0.972004	0.980901
DALRD3	1083.03	0.186169	0.0961187	1.93687	0.0527613	0.103968
FAM76A	662.408	-0.479575	0.0975001	-4.91871	8.71159e-07	8.57975e-06
CATSPERE	79.0641	-0.820814	0.24073	-3.40968	0.00065039	0.00247605
AL121753.1	22.7381	0.496268	0.433609	1.1445	0.252415	0.372911
CNTLN	377.2	-0.946514	0.192998	-4.90427	9.37774e-07	9.11134e-06
MMP24OS	5392.78	1.04008	0.207475	5.01304	5.35758e-07	5.66019e-06
PTPRB	1190.89	-0.449883	0.306115	-1.46965	0.141656	0.234995
PIGH	1136.29	0.328916	0.0812302	4.04919	5.13957e-05	0.00027961
C3orf67	56.1661	0.0412051	0.31861	0.129328	0.897098	0.930049
DEFB103B	0.674263	3.23163	2.12923	1.51775	0.129078	0.218482
SPP2	17.2008	-0.0436501	0.307776	-0.141824	0.887219	0.923381
PFKFB3	7445.99	-0.546131	0.157826	-3.46034	0.000539486	0.00210427
NFATC2IP	1659.2	0.022259	0.107893	0.206305	0.836553	0.889822
SRGAP1	1291.17	-0.647522	0.143402	-4.51544	6.31864e-06	4.6423e-05
PPP2R1A	14937.6	0.408387	0.167853	2.43301	0.0149741	0.0361002
SNX16	263.364	-0.264175	0.188763	-1.39951	0.16166	0.261531
DEFB108B	0.0354496	-0.00260296	3.03268	-0.000858303	0.999315
RBM44	23.8273	-0.8452	0.331579	-2.54902	0.0108026	0.0272971
KIAA1549	619.652	-0.440038	0.324793	-1.35483	0.175473	0.2797
PROCR	1799.08	3.50043	0.377258	9.27861	1.71698e-20	6.7041e-18
DTHD1	39.9265	-2.04721	0.497608	-4.11411	3.88675e-05	0.000219678
USP34	4130.82	-0.867644	0.193772	-4.47766	7.54665e-06	5.39022e-05
SCN4B	1647.04	0.381484	0.339008	1.12529	0.260465	0.382334
VILL	715.412	0.668827	0.185895	3.59787	0.000320829	0.00135362
SPAG11B	0.482758	0.929219	1.50339	0.618085	0.536519	0.656061
ACTRT3	78.7483	1.56832	0.213293	7.35289	1.93974e-13	1.39289e-11
EIF6	5212.65	1.48384	0.217556	6.82051	9.07208e-12	4.13696e-10
OPRPN	0.019343	0.166108	3.03273	0.0547718	0.95632
FBXO11	2886.24	-0.359296	0.148002	-2.42764	0.0151974	0.0365448
44531	74.4276	-0.265011	0.276272	-0.959241	0.337437	0.467632
LRRFIP1	2598.64	0.0971591	0.142175	0.683377	0.494368	0.618338
MYNN	700.804	-0.133314	0.120122	-1.10982	0.267078	0.389478
HTR4	20.4589	0.0656768	0.578968	0.113438	0.909684	0.939044
F3	6613.36	-0.637506	0.280624	-2.27174	0.023102	0.0518909
MLX	2306.07	0.450095	0.0954674	4.71465	2.42126e-06	2.05243e-05
HLF	1947.68	-0.0462224	0.518517	-0.0891435	0.928968	0.952655
ECHDC3	382.39	0.265912	0.26845	0.990548	0.321907	0.451483
SPG21	3235.79	0.228092	0.0875539	2.60516	0.00918322	0.0237921
GTF2A1	1541.35	-0.0686518	0.114354	-0.600344	0.548277	0.666438
NSL1	1764.63	-0.791727	0.139745	-5.66551	1.46586e-08	2.54092e-07
ATP6V0A4	8.86083	-0.376945	0.593807	-0.634794	0.525563	0.646162
SNF8	3023.32	0.821858	0.168478	4.87814	1.07091e-06	1.0144e-05
PFKFB2	2864.2	-0.55428	0.186168	-2.97731	0.00290787	0.00896961
MUC7	0.370115	-0.805009	1.2551	-0.641388	0.52127	0.642317
SULT1E1	2.07196	-1.78437	0.9667	-1.84584	0.0649159	0.123675
MMD	2096.57	-0.116187	0.167624	-0.693141	0.488221	0.613279
KCNJ13	10.4923	1.19004	0.530222	2.24442	0.0248054	0.0550832
TRAFD1	2178.48	-0.0425115	0.122409	-0.347291	0.728372	0.812279
FAM214B	3370.8	0.0883976	0.131368	0.6729	0.501011	0.623728
SQLE	1354.48	-0.476667	0.18105	-2.63278	0.00846882	0.0222145
CLEC4A	203.98	0.40787	0.24629	1.65606	0.0977106	0.173566
PRKAG2	1456.07	0.160812	0.169138	0.950769	0.341721	0.471998
AASS	1221.01	-1.04132	0.27305	-3.81364	0.000136935	0.000649655
DYDC2	47.3665	-0.717605	0.506688	-1.41627	0.156697	0.255353
SNORC	1530.67	-0.454705	0.334665	-1.35869	0.174246	0.278194
SNCA	3782.98	-0.13336	0.283429	-0.470523	0.637981	0.74369
AC108941.2	0.092349	-0.341774	3.03257	-0.112701	0.910268
MMP24	546.601	-0.258855	0.406391	-0.636961	0.52415	0.644891
WDR6	9473.24	0.425908	0.101372	4.20144	2.65223e-05	0.000158761
RPL13	47210.2	0.706046	0.2006	3.51967	0.000432089	0.00174117
BOC	1469.61	-0.216178	0.192044	-1.12567	0.260307	0.382132
BTNL3	10.6612	1.87771	0.487829	3.84911	0.000118549	0.000574122
ACAD8	1565.13	0.0689801	0.11052	0.624138	0.532537	0.652809
TMEM9	4341.47	0.165643	0.107786	1.53678	0.124347	0.211826
TESK2	843.791	-1.27996	0.265051	-4.82911	1.37145e-06	1.25384e-05
RASGRF1	2482.34	-0.803329	0.29325	-2.7394	0.00615509	0.0169123
DYDC1	1.53191	-1.47897	0.670645	-2.2053	0.0274332	0.0599595
CISD3	1537.12	0.692766	0.193017	3.58915	0.000331756	0.00139316
RPS13	15430	0.338306	0.223278	1.51518	0.129726	0.219395
PCGF2	1448.72	0.390984	0.219094	1.78455	0.0743346	0.138537
PDPK1	2831.39	0.107457	0.226922	0.473543	0.635826	0.742285
NKX6-3	9.50649	0.0434486	0.992873	0.0437605	0.965095	0.976175
CFAP97D2	35.0601	-1.52997	0.455808	-3.35662	0.000789014	0.00291901
MUTYH	989.878	-0.075487	0.119085	-0.633894	0.52615	0.646757
LRRC34	344.937	-0.980809	0.199029	-4.92797	8.30896e-07	8.23635e-06
PARD6A	546.219	0.107326	0.229487	0.467677	0.640016	0.745412
CCNG2	1518.84	-0.253787	0.19293	-1.31544	0.188363	0.295845
DESI2	891.692	0.130759	0.179308	0.729245	0.465852	0.592896
DEFB131B	0
DDX3Y	1000.93	-0.384987	1.09586	-0.35131	0.725356	0.810313
TMEM213	33.9923	-0.374117	0.326762	-1.14492	0.252241	0.372714
CERCAM	48052.9	-1.2938	0.335186	-3.85995	0.000113411	0.000553527
ANXA3	379.272	0.542562	0.347518	1.56125	0.118465	0.203638
SLC44A3	694.488	-0.31712	0.225677	-1.40519	0.159964	0.25932
PPP5C	3091.52	-0.0152235	0.1129	-0.13484	0.892739	0.92717
SERPINC1	4.34743	-1.05375	0.46042	-2.28868	0.0220978	0.0499105
CBX7	4766.55	-0.0556447	0.255568	-0.217729	0.82764	0.883056
SPICE1	316.716	-0.459988	0.156699	-2.9355	0.00333014	0.0100505
DHRS11	743.331	0.509679	0.210726	2.41869	0.0155767	0.0372942
H2BFWT	0.137484	-0.256975	3.0326	-0.0847377	0.93247
DBX1	0.535065	0.354114	1.34067	0.264132	0.791678	0.856993
H2BFM	40.8476	-0.0429018	0.303553	-0.141332	0.887608	0.923568
DHRS7	4540.34	0.665851	0.152919	4.35426	1.33518e-05	8.78647e-05
P4HTM	4536	0.431746	0.139065	3.10463	0.00190519	0.00624032
CAMKV	2887.01	0.340156	0.570223	0.596531	0.550821	0.66875
MSLN	128.39	-1.05122	0.378686	-2.77596	0.00550388	0.0154191
MTOR	2833.09	-0.422599	0.118032	-3.58037	0.000343103	0.00143153
NLRP13	0.829983	0.769057	1.01039	0.761147	0.446569	0.575032
YOD1	564.924	-0.0561184	0.124428	-0.451011	0.651982	0.75424
KRT83	25.1477	0.292028	0.400715	0.728768	0.466144	0.593107
ATG13	6741.58	0.0304404	0.130048	0.234071	0.81493	0.873965
KIR3DP1	0.0495343	0.219578	3.03271	0.0724031	0.942281
FAM156A	1357.59	-0.240188	0.248602	-0.966156	0.333966	0.46416
LRRIQ4	2.91343	-0.931971	0.568142	-1.64038	0.100925	0.178464
CNOT10	851.391	-0.164648	0.0943526	-1.74503	0.080979	0.148693
CFAP44	707.003	-0.769546	0.27246	-2.82444	0.00473639	0.013592
ASIC2	226.879	-0.376158	0.613956	-0.612679	0.540089	0.659393
GLRX5	1955.35	0.646173	0.131458	4.91544	8.85844e-07	8.70152e-06
TRDMT1	242.401	-0.504551	0.20458	-2.46628	0.0136524	0.0333647
CCZ1B	2567.86	0.269922	0.125168	2.15647	0.0310467	0.0665612
FOXL1	88.3862	2.0528	0.354376	5.79272	6.92554e-09	1.34089e-07
LRRC31	0.856996	-0.227385	0.835119	-0.272278	0.785408	0.853017
GPATCH8	2690.98	-0.644751	0.175971	-3.66396	0.000248344	0.00107992
KRT85	0.789871	-2.28687	1.46665	-1.55925	0.118938	0.204321
ZNF462	1079.35	-0.626628	0.214448	-2.92206	0.00347727	0.0104224
WSB1	12629	-0.695832	0.201384	-3.45525	0.000549781	0.00213687
PCNX4	2393.69	-0.327491	0.14551	-2.25064	0.0244082	0.0543364
PLAGL1	456.18	-0.588931	0.307773	-1.91352	0.0556812	0.108749
NDUFAF3	3630.6	0.0314339	0.141316	0.222436	0.823974	0.88024
PDLIM3	1675.98	-1.20675	0.232583	-5.18848	2.12016e-07	2.52132e-06
GNAS	49456.1	0.0622966	0.163354	0.38136	0.702936	0.794071
DEFB104B	0.209271	0.377508	2.63349	0.143349	0.886015
CDH11	1958.68	-0.747585	0.205425	-3.63921	0.000273477	0.0011745
AQP8	9.09072	0.00906749	0.47997	0.0188918	0.984927	0.989521
WDR20	1121.66	-0.463162	0.114875	-4.03189	5.53303e-05	0.000297989
PTK2	8877.9	-1.12094	0.216526	-5.17695	2.25549e-07	2.65864e-06
DEFB106B	0
DEFB105B	0.0459078	-0.00260296	3.03268	-0.000858303	0.999315
CLDN9	83.4982	-0.179421	0.285852	-0.627671	0.53022	0.650565
CASP8AP2	692.229	-0.81236	0.229614	-3.53793	0.000403272	0.00164129
SAMD7	1.17661	-1.18054	0.748038	-1.57818	0.114524	0.197954
C12orf66	445.151	-0.306661	0.131027	-2.34044	0.0192612	0.044534
ZAR1L	2.19725	-1.38192	0.754866	-1.83068	0.0671483	0.127236
RSPH10B2	39.8952	-0.528059	0.375874	-1.40489	0.160055	0.259405
SPOCK3	5896.67	-2.4384	0.389634	-6.25818	3.89506e-10	1.10944e-08
GUK1	17665.2	0.398333	0.179041	2.22482	0.0260935	0.057521
ARIH2	5045.6	-0.101735	0.102648	-0.991103	0.321635	0.451272
PEX5	3248.16	-0.156117	0.123599	-1.26309	0.206557	0.318725
BRCA2	145.309	-0.671866	0.307671	-2.18372	0.0289829	0.0628337
TWISTNB	856.992	0.343722	0.103368	3.32524	0.00088342	0.00321806
TNFRSF12A	4139.56	1.9756	0.397255	4.97312	6.58839e-07	6.77342e-06
NLRP8	2.66413	0.0456108	0.481876	0.0946526	0.924591	0.949569
FHIT	483.24	-2.43333	0.288699	-8.42862	3.49767e-17	6.01407e-15
LETM1	2119.84	0.198998	0.0847217	2.34884	0.018832	0.0437197
MYLPF	22.3918	1.73707	0.287612	6.03962	1.5448e-09	3.70712e-08
RPL8	38852.9	0.634707	0.185586	3.42001	0.000626182	0.002399
CLDN6	12.0979	1.74698	0.550634	3.17268	0.0015104	0.00509961
AZIN2	1816.4	-0.717513	0.225442	-3.1827	0.00145911	0.00494603
MOK	954.933	0.28814	0.17769	1.62158	0.104893	0.18428
PDGFB	1227.07	-0.0304869	0.192877	-0.158064	0.874407	0.914618
DPP6	2938.55	-0.943259	0.409359	-2.30424	0.0212093	0.0482995
HSF5	4.45958	-1.60573	0.447093	-3.59149	0.000328795	0.00138168
FZD2	264.055	0.528568	0.26691	1.98032	0.0476675	0.0955319
DLL3	837.419	-3.03021	0.488157	-6.20745	5.38496e-10	1.47767e-08
BTNL9	650.179	-0.752297	0.407462	-1.8463	0.0648487	0.123578
C4orf47	115.029	-0.328366	0.250607	-1.31028	0.190101	0.298274
HECTD4	4436.5	-0.685597	0.246478	-2.78157	0.00540963	0.0152024
CXCL13	6.64091	-1.79965	0.463235	-3.88496	0.000102346	0.000507318
MOCS3	383.297	0.383387	0.125797	3.04766	0.00230633	0.00735356
ADRB2	398.721	1.04235	0.23188	4.49524	6.94914e-06	5.04028e-05
GJA10	0.545736	-0.584397	1.14682	-0.509581	0.610345	0.720708
ANGPTL7	5.6494	0.319886	0.608111	0.526032	0.598866	0.71069
KCNG1	269.295	0.355894	0.399542	0.890755	0.373061	0.504139
MICU1	2497.81	-0.489413	0.146435	-3.3422	0.000831176	0.00305329
CCDC110	22.4427	0.0325513	0.375489	0.0866905	0.930918	0.953975
CES4A	2454.94	-0.539015	0.35391	-1.52303	0.127751	0.216641
OR4F3	0.895955	-1.43407	0.666785	-2.15073	0.0314979	0.0673742
SECISBP2	2345.98	0.111479	0.0914268	1.21932	0.222722	0.33763
CCDC82	2633.84	-0.64848	0.229292	-2.82819	0.00468119	0.0134612
TGFBR3	664.465	-0.727056	0.23841	-3.04961	0.00229142	0.00731365
PPFIA3	1852.28	0.118342	0.394424	0.300037	0.764149	0.838113
ZKSCAN2	566.63	0.0226031	0.141796	0.159405	0.87335	0.91387
GPR161	656.866	-0.341579	0.159651	-2.13954	0.032392	0.0689328
AMTN	1.46583	3.35804	1.3318	2.52143	0.011688	0.0292465
CCDC43	1309.02	0.361476	0.0812557	4.44862	8.64253e-06	6.06888e-05
PRRC2A	13101.9	-0.151534	0.138993	-1.09023	0.275613	0.399161
SLC25A53	365.94	-0.638978	0.146415	-4.36416	1.27612e-05	8.44553e-05
FNBP1L	1380.32	-0.636146	0.204369	-3.11274	0.00185361	0.0060944
RAB6D	17.1614	1.04455	0.744466	1.40309	0.16059	0.2601
CGNL1	1826.37	-0.514742	0.200774	-2.56379	0.0103536	0.0262901
ZCCHC18	247.676	0.0584232	0.311602	0.187493	0.851274	0.900016
SELENOV	21.8976	-0.324528	0.460851	-0.704193	0.481312	0.606968
PTGDR	17.822	-0.749859	0.432893	-1.73221	0.0832367	0.152034
FBXO31	2348.14	0.457715	0.146649	3.12117	0.00180132	0.00594722
PDK3	342.667	0.844208	0.356644	2.36709	0.0179286	0.0419549
CXXC1	3317.7	0.426784	0.116176	3.67359	0.000239168	0.00104731
MEIOC	39.5079	0.970631	0.235087	4.12881	3.64639e-05	0.000207644
NSMCE2	503.389	-0.682319	0.146061	-4.67147	2.99048e-06	2.45285e-05
SPNS1	3013.43	0.969466	0.172764	5.6115	2.00584e-08	3.30258e-07
ZNF48	847.563	0.470567	0.157702	2.9839	0.00284598	0.00880188
NLRP5	0.684658	-1.49081	1.04742	-1.42331	0.154645	0.252691
GALR2	33.4559	3.84391	0.520583	7.38386	1.53769e-13	1.13911e-11
EXOC7	9225.16	0.139316	0.0524996	2.65366	0.0079625	0.02109
KCNN2	407.517	-1.14009	0.252321	-4.51841	6.23045e-06	4.59367e-05
EID2B	444.452	1.01806	0.177331	5.741	9.41172e-09	1.74475e-07
PTGER2	80.2364	2.74878	0.426927	6.43853	1.20638e-10	3.95279e-09
TMEM126B	1942.15	-0.0617668	0.214957	-0.287345	0.773848	0.844698
LRP2BP	365.917	-0.940043	0.226054	-4.15849	3.20355e-05	0.000185541
C16orf95	201.711	0.836165	0.159025	5.25806	1.4558e-07	1.80912e-06
ARL4C	3675.07	0.73122	0.24224	3.01858	0.00253962	0.00798751
CNDP2	13775.7	0.0662281	0.139197	0.475785	0.634227	0.741158
SMIM36	7.24136	1.06925	0.452176	2.36467	0.0180461	0.0421826
SH3PXD2A	6747.49	-1.2769	0.272807	-4.68058	2.86063e-06	2.36289e-05
AC010531.1	16.4209	-0.637279	0.580522	-1.09777	0.272305	0.395409
OPCML	1009.06	-0.168784	0.543614	-0.310484	0.756193	0.832456
MAP1LC3B	9540.09	0.420283	0.0973726	4.31624	1.58711e-05	0.000102289
SP3	2016.26	-0.331275	0.158403	-2.09134	0.0364977	0.0761143
SEC62	9279.01	-0.0563948	0.122796	-0.459256	0.64605	0.75011
CXADR	1402.32	-0.515031	0.180687	-2.8504	0.00436638	0.0126915
CFAP97	1220.55	-0.358408	0.159029	-2.25374	0.0242128	0.0539913
HARBI1	263.577	-0.356895	0.180571	-1.97648	0.0481003	0.0962726
DNASE1L1	1448.77	0.341596	0.132558	2.57696	0.00996737	0.0254507
PROSER2	54.5812	1.49078	0.313095	4.76142	1.92235e-06	1.68515e-05
SLC25A47	3.68756	-0.646552	0.586894	-1.10165	0.270614	0.393334
WASHC5	2213.65	-0.353729	0.115038	-3.07488	0.0021059	0.00679209
ACOX3	769.546	0.0415302	0.079707	0.521036	0.602342	0.713731
PI16	1992.37	-0.924321	0.416345	-2.22009	0.026413	0.0580956
LILRB5	1476.94	3.67941	0.405446	9.07495	1.13727e-19	3.73942e-17
RBMXL3	0.440294	-1.77613	1.47999	-1.20009	0.230103	0.346213
SNX25	473.228	-0.26786	0.199732	-1.3411	0.179889	0.285114
LRCH2	418.188	-0.420206	0.172379	-2.43769	0.0147816	0.0357143
NCAPD2	2075.45	-0.893315	0.157643	-5.66669	1.45586e-08	2.52646e-07
STN1	855.159	0.554061	0.144129	3.84422	0.000120939	0.000583733
ZKSCAN5	1062.84	0.122547	0.070642	1.73477	0.0827819	0.151321
MGST3	5970.02	0.107857	0.133289	0.8092	0.4184	0.548329
AIPL1	9.62376	0.880057	0.43144	2.03981	0.0413688	0.0845327
PLCH2	5031.29	-0.717099	0.27819	-2.57773	0.00994506	0.0254107
IGFN1	385.083	-1.94556	0.610502	-3.18682	0.00143848	0.0048867
NDUFS3	4190.54	0.429661	0.14574	2.94813	0.00319706	0.0097177
C4BPB	132.358	-0.355779	0.199102	-1.78692	0.0739512	0.137992
DEFB107B	0.0232321	0.0821795	3.03271	0.0270977	0.978382
POLR2J	4425.81	0.568255	0.205377	2.76689	0.00565943	0.0157747
FKRP	1273.66	0.0685599	0.0935696	0.732715	0.463732	0.591337
DSN1	492.628	-0.0612182	0.150452	-0.406896	0.684085	0.780059
CPNE7	426.397	-0.22924	0.538414	-0.425768	0.670277	0.769202
PRR23D1	5.68663	0.312469	0.446944	0.699123	0.484475	0.609399
ZNF711	811.222	-0.524959	0.307037	-1.70976	0.0873106	0.15836
OR2V1	22.8815	-0.526678	0.278331	-1.89227	0.0584544	0.113364
HSP90AA1	49005.8	0.232415	0.0726799	3.19779	0.00138485	0.00473344
OR2V2	13.1585	-0.228984	0.34065	-0.672197	0.501458	0.623935
LRWD1	1943.74	0.726503	0.160656	4.52211	6.12257e-06	4.52303e-05
MRM1	447.386	1.03585	0.169947	6.09515	1.09337e-09	2.73226e-08
RAB40B	6413.52	-0.652289	0.235562	-2.76907	0.00562162	0.0156856
ZNF789	755.879	-0.4305	0.160631	-2.68006	0.00736096	0.0197225
COL11A2	1519.15	-0.573946	0.207325	-2.76834	0.00563428	0.0157116
PARP1	9262.21	-0.670667	0.107388	-6.24527	4.23078e-10	1.18881e-08
GPR160	150.538	-0.301488	0.295524	-1.02018	0.307643	0.436013
KAT5	3505.4	0.288532	0.125244	2.30376	0.0212361	0.0483429
AC107959.5	3.33351	-0.164669	0.638626	-0.257849	0.796523	0.860379
CLP1	512.738	1.37838	0.196337	7.02048	2.21101e-12	1.18379e-10
LONRF1	1154.15	-0.0670783	0.142476	-0.470804	0.637781	0.743596
SYAP1	2184.26	0.230467	0.07978	2.88878	0.00386741	0.0114309
TNFRSF10C	811.881	3.54974	0.378544	9.37736	6.76468e-21	2.81742e-18
STC2	374.428	-1.30058	0.475037	-2.73786	0.00618402	0.0169793
HNRNPH1	10626.6	-0.559494	0.12684	-4.41101	1.02888e-05	7.03255e-05
ZNF253	438.283	-0.958545	0.180971	-5.29669	1.17921e-07	1.50448e-06
YPEL4	1061.51	0.180636	0.247863	0.728773	0.46614	0.593107
WDFY4	967.613	-0.57655	0.269315	-2.1408	0.0322903	0.0687554
SLC25A24	547.184	0.165577	0.24486	0.67621	0.498907	0.622045
IL1F10	0.0449243	0.660742	3.03273	0.21787	0.82753
MTHFD2L	594.721	-0.30993	0.112827	-2.74695	0.0060152	0.0165838
KIF21B	2702.99	-0.586732	0.316627	-1.85307	0.0638724	0.122078
TERF2	2096.9	0.147339	0.0992565	1.48442	0.137697	0.229949
FMN2	1910.93	-1.24	0.331659	-3.73879	0.00018491	0.000839195
GABRR2	13.3681	-1.61903	0.57576	-2.81199	0.00492357	0.014041
C2orf92	461.506	-0.535228	0.221503	-2.41635	0.0156772	0.0374987
PRADC1	1363.73	0.323866	0.156967	2.06328	0.0390864	0.0805628
MLF1	763.794	-0.525877	0.139647	-3.76575	0.000166048	0.000765954
CDKL1	188.105	0.436852	0.251324	1.7382	0.0821752	0.150403
FBH1	2535.13	0.367191	0.0761758	4.82032	1.43329e-06	1.30149e-05
NME2	11612.5	0.940468	0.186935	5.03099	4.87947e-07	5.20495e-06
CDS2	5915.84	0.0723568	0.107004	0.676204	0.498911	0.622045
MRPL35	1850.94	0.183688	0.0916414	2.00442	0.0450248	0.0909521
CTSL	15474.1	2.00316	0.277778	7.21135	5.54006e-13	3.50783e-11
KHDC1	319.577	-0.221595	0.156079	-1.41976	0.155678	0.253957
C2CD6	32.599	-1.29529	0.368686	-3.51327	0.000442629	0.00177682
SPON2	651.08	-0.407332	0.357359	-1.13984	0.254354	0.375245
SERPING1	13875.2	0.972749	0.354466	2.74427	0.00606461	0.0166979
ADGRL1	6066.41	-0.111813	0.253873	-0.440429	0.659626	0.760268
PDE8B	1056.69	-0.408976	0.332104	-1.23147	0.218147	0.332318
CEACAM4	74.3234	2.10113	0.470608	4.46472	8.01742e-06	5.69607e-05
AOC1	15.0459	2.43547	0.541553	4.49719	6.88559e-06	4.99805e-05
PROS1	1934.97	0.642901	0.263414	2.44065	0.014661	0.0354649
SYT9	919.903	-0.903242	0.273365	-3.30417	0.000952596	0.00343279
MIF	22581.5	0.829626	0.234694	3.53492	0.0004079	0.00165653
POGZ	4650.68	-0.810103	0.181969	-4.45187	8.51273e-06	5.9867e-05
PRKDC	4889.98	-0.759649	0.185191	-4.10197	4.09652e-05	0.000229704
KHDC1L	17.6939	0.125858	0.363556	0.346185	0.729203	0.812867
SNX31	53.3768	-1.84549	0.480831	-3.83812	0.000123978	0.000595921
MITF	809.339	-1.16841	0.208646	-5.59996	2.14405e-08	3.49425e-07
ZFP69	236.748	-0.677659	0.176512	-3.83917	0.000123451	0.000593698
KCNA1	367.215	0.556305	0.672254	0.827522	0.407941	0.538618
SVOP	926.713	-0.0316496	0.576497	-0.0548999	0.956218	0.970773
TMEM170A	1153.36	-0.233588	0.095806	-2.43813	0.0147634	0.035675
AL365232.1	4.75377	-0.537677	0.56651	-0.949104	0.342568	0.472823
TRIB2	2585.74	-0.555056	0.225841	-2.45773	0.0139818	0.0340497
AC046185.1	10.521	2.63952	2.00142	1.31883	0.187227	0.294305
PDE4D	776.979	-0.171553	0.240193	-0.71423	0.475085	0.601721
HHLA3	1088.28	0.10807	0.180357	0.599202	0.549038	0.667061
EDRF1	706.904	-0.379262	0.150894	-2.51343	0.0119565	0.0298466
SYNDIG1	2447.76	-1.40161	0.282102	-4.96846	6.74856e-07	6.91022e-06
CFDP1	2255.28	-0.0244874	0.142932	-0.171322	0.86397	0.907436
CXCL6	239.373	4.75395	0.671545	7.07913	1.45063e-12	8.23872e-11
MCUR1	2047.45	0.027857	0.0929505	0.299698	0.764408	0.838348
ANOS1	1710.42	-1.30314	0.279497	-4.66243	3.12495e-06	2.53934e-05
STRADA	2712.35	0.1133	0.0797207	1.42121	0.155256	0.253468
AEBP1	11295.6	-0.180885	0.350605	-0.515921	0.605909	0.71677
CCDC180	711.74	-0.873214	0.266139	-3.28105	0.00103423	0.00368928
PCDH1	2545.14	0.386182	0.199935	1.93154	0.0534161	0.10505
EXO5	350.189	0.761965	0.180444	4.22271	2.41379e-05	0.000146643
NME1-NME2	780.928	1.38921	0.31809	4.36735	1.25761e-05	8.34338e-05
ZNF781	223.003	-0.415681	0.184598	-2.25182	0.0243337	0.0541835
H2AFV	6361.9	-0.17175	0.0987259	-1.73966	0.0819186	0.150007
MPPE1	1544.54	0.0744984	0.0895329	0.832078	0.405365	0.536201
ZNF793	491.948	-0.221675	0.168492	-1.31565	0.188292	0.295782
BNIP1	531.791	0.29343	0.141336	2.07612	0.0378824	0.0784175
PIM3	4345.31	0.849017	0.17103	4.96415	6.90022e-07	7.05532e-06
SLC30A3	786.154	0.407258	0.667525	0.610102	0.541794	0.660701
USP30	1493.74	-0.510964	0.123042	-4.15275	3.28503e-05	0.00018944
CAPN2	9697.17	-0.0896421	0.115287	-0.777557	0.43683	0.566383
CHRNB4	17.8499	0.737357	0.284063	2.59576	0.00943827	0.0243351
INTS2	766.915	-0.573595	0.175628	-3.26596	0.00109092	0.00386211
TRAPPC11	1494.64	-0.227743	0.128021	-1.77896	0.075247	0.139922
ZNF720	551.511	-0.386855	0.124583	-3.1052	0.00190149	0.00623037
NME1	5211.88	1.47598	0.215671	6.84368	7.71825e-12	3.59839e-10
NXF5	17.7599	-1.96487	0.517911	-3.79383	0.00014834	0.000695917
MBL2	0.0273658	0.303506	3.03273	0.100077	0.920283
SIM2	137.212	-1.74067	0.386607	-4.50243	6.71817e-06	4.8957e-05
ARHGEF11	2995.12	-0.0287645	0.175336	-0.164054	0.869689	0.911433
MYH14	4757.65	-0.523442	0.193297	-2.70797	0.00676963	0.0183347
PSMD11	3348.15	0.0722906	0.0638034	1.13302	0.257206	0.378825
DNAJC5G	30.9474	0.354282	0.881957	0.4017	0.687905	0.782752
C8orf89	4.11163	-0.0911116	0.53107	-0.171562	0.863782	0.907436
WIPF2	2929.24	0.0227786	0.12308	0.185071	0.853173	0.90121
GUSB	3714.22	0.417822	0.224686	1.85958	0.0629444	0.120476
AC093227.2	1.25846	-1.25031	0.705917	-1.77118	0.07653	0.141901
SPAG16	1596.86	-0.628339	0.176826	-3.55343	0.000380245	0.00156387
DROSHA	1921.64	-0.248192	0.113588	-2.18502	0.0288876	0.0626707
ANLN	11545.9	-2.04046	0.330877	-6.16681	6.96793e-10	1.84453e-08
ANKRD30A	1.2162	-2.03921	0.882245	-2.31139	0.0208115	0.0475349
SLC4A9	71.6724	-0.617518	0.371341	-1.66294	0.0963243	0.171542
ZNF607	507.921	-0.138084	0.125316	-1.10189	0.270508	0.393288
IL17REL	2.81883	-0.97069	0.647837	-1.49835	0.134041	0.225108
PLEKHA6	2601.51	-0.392601	0.260741	-1.50571	0.132141	0.222655
CEACAM7	0.555475	1.61366	1.21674	1.32622	0.184768	0.291321
TTLL8	0.968162	-0.157274	1.07485	-0.146321	0.883668	0.92117
CCNL1	3342.53	-0.140607	0.149733	-0.939052	0.347704	0.477832
URI1	2950.93	-0.305415	0.0829451	-3.68214	0.000231286	0.00101885
RNF11	5484.63	-0.0725456	0.208615	-0.347749	0.728029	0.812137
ZNF571	475.023	-0.502528	0.0956521	-5.2537	1.49071e-07	1.84415e-06
NCKAP5L	2280.74	-0.301631	0.0820667	-3.67544	0.000237444	0.00104192
RMI1	306.04	-0.720906	0.174348	-4.13487	3.55155e-05	0.000202751
ZFP30	453.312	-0.571531	0.206896	-2.76241	0.00573765	0.0159453
P2RY6	476.178	2.04927	0.345102	5.93816	2.88247e-09	6.4237e-08
ADRA2B	256.763	0.489548	0.34315	1.42663	0.153688	0.251433
PLCB2	3083.39	-0.171653	0.234111	-0.733209	0.463431	0.59114
CAB39	3894.82	-0.294997	0.126697	-2.32836	0.0198931	0.0457473
UBTFL1	0
ASTL	8.19171	1.33154	0.637274	2.08942	0.0366695	0.0764132
NBPF19	1376.84	-0.295714	0.305723	-0.967262	0.333413	0.463666
NFX1	2197.88	-0.134845	0.0687338	-1.96185	0.0497804	0.0990008
FAM86B2	15.844	0.459422	0.571928	0.803286	0.42181	0.551486
NLRP3	411.359	-0.476091	0.207765	-2.29149	0.021935	0.0496122
IL37	1.12353	-1.61634	0.943118	-1.71383	0.0865598	0.157215
MLC1	17184.6	-0.351024	0.28722	-1.22214	0.221654	0.336538
PF4V1	11.8602	3.50354	0.69941	5.00928	5.46342e-07	5.75578e-06
DMBX1	19.2416	-1.81006	0.509558	-3.55221	0.000382003	0.00156885
MICAL3	7408.83	-1.0701	0.203035	-5.27054	1.36026e-07	1.70414e-06
BCDIN3D	841.242	0.637348	0.176646	3.60805	0.000308511	0.00130699
TOX	426.854	-0.91284	0.365262	-2.49914	0.0124496	0.0308639
MMP21	10.9316	-1.28184	0.472434	-2.71327	0.0066622	0.0180804
ATP9B	1165.44	-0.496687	0.15312	-3.24377	0.0011796	0.00413079
GPR25	1.87261	0.023539	0.715999	0.0328757	0.973774	0.982211
RDH10	1975.19	0.53283	0.372704	1.42963	0.152823	0.250411
ZNF540	417.441	0.252676	0.249336	1.0134	0.310871	0.439591
KIAA0895	360.752	-0.143834	0.249091	-0.577435	0.563645	0.680011
VDAC2	5526.75	0.609849	0.121352	5.02546	5.02238e-07	5.33614e-06
TIGD7	571.542	-0.349181	0.163363	-2.13745	0.0325612	0.069222
RPL7	28983.2	0.568027	0.14879	3.81764	0.000134736	0.000640269
PSMB8	4140.06	0.983361	0.257918	3.81268	0.000137465	0.000651752
VWC2L	95.0529	-0.343718	0.453335	-0.758199	0.448332	0.576889
PPFIBP1	2300.03	-0.696906	0.194257	-3.58754	0.000333817	0.00140058
ZNF263	1842.28	0.494255	0.0941883	5.24752	1.54157e-07	1.90204e-06
SERPINF2	235.825	0.267952	0.211243	1.26846	0.204635	0.316389
TRPM2	2198.35	-0.193056	0.235294	-0.82049	0.411937	0.542324
BAMBI	1083.62	0.519863	0.209648	2.4797	0.0131493	0.0323247
ZDHHC3	2590.82	0.0688004	0.144603	0.475789	0.634224	0.741158
NDUFAB1	3552.99	0.442238	0.161867	2.73211	0.00629305	0.0172207
TAMM41	383.056	-0.0936609	0.0859687	-1.08948	0.275943	0.399608
ZNF75A	1031.7	-0.246728	0.101482	-2.43124	0.0150471	0.0362483
TEDC1	892.897	0.156011	0.204827	0.761669	0.446258	0.574765
IL9R	12.909	0.235127	0.493546	0.476403	0.633787	0.740828
AC243967.1	0.0590142	-0.00260296	3.03268	-0.000858303	0.999315
TAP1	6019.55	1.36679	0.258204	5.29345	1.20029e-07	1.52618e-06
HYI	2282.66	0.669882	0.192333	3.48292	0.00049597	0.00196148
CCDC144A	607.776	-0.152907	0.401935	-0.380426	0.703629	0.794614
CEACAM5	3.276	-0.153123	0.656486	-0.233246	0.815571	0.874302
YBX3	4496.69	1.14032	0.262475	4.34448	1.39607e-05	9.13586e-05
IKZF1	741.875	-0.446655	0.279778	-1.59646	0.110386	0.191969
SEMA7A	3700.19	-0.289053	0.216607	-1.33445	0.182055	0.287866
CXCL1	593.401	4.62155	0.42282	10.9303	8.25541e-28	1.28936e-24
ALKBH2	1001.61	0.512885	0.18096	2.83425	0.00459333	0.0132443
FAM9A	1.52668	1.30239	0.854867	1.5235	0.127633	0.216479
PERP	896.029	2.15503	0.295649	7.28916	3.11887e-13	2.11025e-11
HSPB6	4705.88	-0.244874	0.32681	-0.749287	0.453684	0.581995
PROKR2	4.1396	0.267957	0.966854	0.277143	0.78167	0.850363
PF4	31.0545	2.9198	0.599414	4.8711	1.10981e-06	1.04471e-05
PNRC1	3573.48	0.436291	0.14005	3.11525	0.00183791	0.00604634
DDX27	2090.42	0.31454	0.0971115	3.23896	0.00119966	0.00418774
TCF15	36.3314	1.30079	0.413106	3.14881	0.00163939	0.00547496
CYTH1	6810.84	-0.402002	0.160209	-2.50923	0.0120994	0.0301512
PPBP	38.8452	2.61844	0.554392	4.72308	2.32305e-06	1.98715e-05
ARHGEF10	3135.52	-0.505803	0.157263	-3.21629	0.00129861	0.00448389
PIK3C2B	2602.53	-1.04394	0.224975	-4.64022	3.48034e-06	2.78873e-05
ZNF267	537.65	-0.0207532	0.16314	-0.127211	0.898773	0.931373
FZD9	171.339	0.523467	0.293664	1.78253	0.0746623	0.139042
KIF7	575.545	0.343828	0.215504	1.59546	0.110609	0.19225
A4GALT	652.96	0.686157	0.24548	2.79516	0.00518732	0.014697
TTC8	846.125	-0.0539778	0.162942	-0.331269	0.740441	0.821106
CEACAM6	4.12455	-0.896018	0.633984	-1.41331	0.157563	0.256315
TUBB2A	13102.6	0.103343	0.259195	0.398705	0.690111	0.784215
PSMB9	2314.93	0.614762	0.276657	2.22211	0.026276	0.0578389
ZBTB38	2557.73	-0.280812	0.184094	-1.52537	0.127167	0.215787
UNG	1479	-0.290925	0.144449	-2.01404	0.0440056	0.0891239
EXOSC7	1062.96	0.565767	0.13942	4.05799	4.9496e-05	0.000270848
SRSF12	267.691	0.339912	0.206595	1.6453	0.0999073	0.176898
CTH	157.029	-0.214676	0.213332	-1.0063	0.314272	0.44333
TICRR	44.9313	-1.75753	0.460419	-3.81724	0.000134954	0.00064098
SRXN1	2301.95	0.959934	0.227577	4.21806	2.46408e-05	0.000149118
ZBED3	2383.93	-0.804649	0.160582	-5.01082	5.41995e-07	5.71641e-06
SCRT2	94.5833	-1.33402	0.651263	-2.04835	0.0405254	0.083081
AL121758.1	4.63981	-1.89736	1.82597	-1.0391	0.298759	0.425601
MUC2	17.3566	3.23518	0.689613	4.6913	2.71476e-06	2.26234e-05
PPP1R1B	5341.19	-0.34043	0.426666	-0.797883	0.424939	0.554803
KCNA5	111.771	-0.795865	0.46217	-1.72202	0.0850666	0.155029
SLC4A1	92.6989	2.16851	0.397304	5.45807	4.81348e-08	6.96097e-07
SLC12A9	3323.55	-0.246824	0.153654	-1.60636	0.108195	0.188937
MKNK1	2736.63	-0.193499	0.12665	-1.52782	0.126557	0.214926
SIVA1	2140.63	0.263363	0.135455	1.94428	0.0518613	0.102465
SZT2	3477.31	-0.563212	0.110161	-5.11263	3.17696e-07	3.5697e-06
PPP2R2A	3042.79	-0.170508	0.100703	-1.69318	0.0904207	0.16298
CLEC3B	923.147	-0.190393	0.339025	-0.561591	0.574395	0.689027
SYNJ1	1945.02	0.0548641	0.292036	0.187867	0.850981	0.899858
ARHGEF17	4312.89	0.0370639	0.223348	0.165947	0.868199	0.910411
AC098850.3	145.492	-0.987666	0.599796	-1.64667	0.0996258	0.176449
PPP1R15B	2033.86	0.0459451	0.133002	0.345445	0.72976	0.813342
PDCD1	51.6701	-0.463899	0.542931	-0.854434	0.392865	0.524099
PXYLP1	1098.77	-0.464161	0.192918	-2.406	0.0161285	0.0383458
PTK7	1091.87	0.171104	0.271311	0.630655	0.528266	0.648805
ANKRD63	11.6206	0.537495	0.734965	0.73132	0.464584	0.591887
CMTR2	845.687	-0.203809	0.177887	-1.14572	0.251909	0.372384
HMGCS1	2673.08	-0.393148	0.216707	-1.81419	0.0696487	0.131231
HINFP	1054.51	0.469557	0.0903137	5.19917	2.00176e-07	2.40032e-06
PRKCE	1087.6	-0.132536	0.374051	-0.354326	0.723094	0.808847
VEPH1	39.7698	-0.197828	0.397023	-0.498279	0.618287	0.728068
SLC16A1	3209.04	-0.201059	0.192297	-1.04556	0.295763	0.422564
ZNF684	236.721	-0.223706	0.123513	-1.81119	0.0701108	0.13189
ZNFX1	3651.07	0.282821	0.103137	2.74218	0.00610328	0.016797
RNF182	607.813	-0.14057	0.288982	-0.486432	0.626661	0.735204
GNAL	891.564	0.0636251	0.377016	0.16876	0.865986	0.908904
CLN8	3602.94	-0.154953	0.139588	-1.11007	0.266967	0.389404
EPHB4	856.242	0.256772	0.175382	1.46407	0.143176	0.237154
RTP5	325.144	0.0508449	0.520746	0.0976387	0.922219	0.948016
REEP1	996.85	-0.188798	0.363706	-0.519095	0.603695	0.715018
MROH6	322.9	0.678127	0.17743	3.82194	0.000132404	0.000630466
AL928654.3	11.7794	0.913907	0.580495	1.57436	0.115404	0.199164
PM20D2	475.216	-0.0976343	0.22168	-0.44043	0.659626	0.760268
SLCO1A2	9020.23	-2.00966	0.458144	-4.38653	1.15173e-05	7.75069e-05
AKAP9	2058.71	-0.494412	0.19887	-2.48611	0.012915	0.0318406
PPP1CA	5578.03	0.840232	0.16093	5.22111	1.77855e-07	2.16733e-06
CST7	113.762	0.71709	0.350122	2.04811	0.0405487	0.0831023
L2HGDH	530.266	-0.123449	0.122945	-1.0041	0.315331	0.444557
FAIM2	16908.7	0.103029	0.343129	0.300264	0.763976	0.838022
SLC52A3	263.877	0.230726	0.331246	0.69654	0.486091	0.611266
IL36G	16.8646	3.94992	0.760701	5.19246	2.07528e-07	2.47266e-06
KRT19	54.0506	1.05818	0.474893	2.22825	0.0258639	0.0571494
AC008581.2	196.904	-0.414646	0.347466	-1.19334	0.232736	0.349411
CCL28	94.0966	0.517023	0.187616	2.75575	0.00585586	0.0162209
KCNB1	1536.12	0.214329	0.436023	0.491554	0.623035	0.732325
WDR41	1976.1	0.050505	0.0919401	0.549325	0.582782	0.69654
CRIP1	620.338	0.331221	0.340229	0.973523	0.330294	0.460325
BAZ1B	4319.98	-0.316348	0.11384	-2.77887	0.00545475	0.0153021
HLCS	1152.37	-0.612424	0.113702	-5.38623	7.19511e-08	9.7506e-07
ARRB2	6140.11	0.289425	0.156506	1.84929	0.0644154	0.122941
APMAP	5838.43	0.325323	0.101188	3.21504	0.00130424	0.00449919
LSMEM1	92.0298	-0.0893029	0.226605	-0.394091	0.693514	0.786937
STAT5A	2014.77	1.02049	0.197316	5.17187	2.31764e-07	2.72504e-06
PDE3B	395.986	-0.789591	0.302232	-2.61253	0.00898748	0.0233366
AKT1	6634.9	0.00935651	0.0770828	0.121383	0.903388	0.934811
HSPA9	11943.6	0.0788919	0.0656198	1.20226	0.229264	0.345213
IFRD1	2753.64	0.383029	0.122261	3.13288	0.001731	0.00574203
ERC1	1506.76	-0.933956	0.182117	-5.12832	2.9234e-07	3.32465e-06
KNCN	26.3439	0.585515	0.722845	0.810014	0.417932	0.547984
CXCL5	405.911	3.12105	0.409952	7.61319	2.67402e-14	2.3865e-12
SLC25A3	12548.7	0.601245	0.0931428	6.4551	1.0815e-10	3.58119e-09
ZNF101	385.474	0.145672	0.105799	1.37688	0.16855	0.270715
ZP4	0.485775	-1.34708	1.82034	-0.740016	0.459291	0.587319
CXCL3	276.813	3.61118	0.432371	8.35204	6.70962e-17	1.07138e-14
CLCF1	664.67	1.6037	0.450283	3.56154	0.000368688	0.00152201
YBEY	799.535	0.534799	0.222036	2.40862	0.016013	0.0381003
SEMA6B	3676.76	0.868731	0.334898	2.59402	0.00948609	0.0244446
MOB3C	1739.84	1.08528	0.165339	6.56397	5.23934e-11	1.95609e-09
PTX3	1267.24	1.82122	0.504594	3.60928	0.00030705	0.00130168
DIS3L2	1145.7	-1.00266	0.1593	-6.29411	3.09159e-10	8.95559e-09
KLHL26	1101.57	-0.136076	0.147881	-0.92017	0.357484	0.487944
SLC22A23	4213.84	-0.815247	0.165337	-4.93081	8.18885e-07	8.129e-06
IL36A	0.0519142	-0.00260296	3.03268	-0.000858303	0.999315
CARNS1	28297.1	-1.31384	0.376147	-3.49288	0.000477839	0.0018994
DUSP2	384.819	1.8501	0.347174	5.32903	9.87401e-08	1.29141e-06
IAPP	6.08806	-0.345853	0.452196	-0.764828	0.444374	0.573111
PALB2	452.591	-0.2318	0.130139	-1.78117	0.0748846	0.139373
ARFGEF3	3952.99	-1.07553	0.24531	-4.38437	1.16323e-05	7.81127e-05
MAMLD1	769.983	-0.151306	0.224226	-0.674791	0.499808	0.622709
CHMP1B	3296.12	0.553934	0.128926	4.29652	1.73499e-05	0.000110753
ST14	2132.35	2.49848	0.363137	6.88027	5.97412e-12	2.90823e-10
MTRNR2L11	28985.1	0.517305	0.328433	1.57507	0.11524	0.19897
RBM39	7501.39	-0.485157	0.0937692	-5.17394	2.29203e-07	2.70001e-06
DELE1	3264.51	-0.311748	0.0659704	-4.72557	2.29469e-06	1.96559e-05
INAVA	150.45	-1.41751	0.442088	-3.2064	0.00134408	0.0046201
RIMS3	4284.83	0.298792	0.52481	0.569334	0.56913	0.68488
TBC1D10C	363.158	1.3934	0.349595	3.98575	6.7266e-05	0.000352554
RUNDC3A	6876.53	-0.123849	0.409812	-0.30221	0.762492	0.836878
AC022826.2	18.3019	-0.436077	1.00587	-0.433533	0.664627	0.764528
ZNF14	304.742	-0.241226	0.138861	-1.73718	0.0823561	0.15069
SPACA5	5.87247	-0.241067	0.603953	-0.399148	0.689784	0.784135
STAU2	1629.7	-0.793709	0.264193	-3.00428	0.00266211	0.00831553
ZNF630	169.313	0.0695014	0.0952345	0.729792	0.465517	0.592591
PBOV1	2.06938	-0.20003	0.607129	-0.329469	0.741801	0.821924
CDC6	201.353	-0.68153	0.332913	-2.04717	0.0406416	0.0832477
SERPINF1	2303.25	-0.273945	0.237217	-1.15483	0.24816	0.367989
ACACB	1847.04	-0.710359	0.225132	-3.1553	0.00160332	0.00536884
C1orf189	9.22146	-0.571729	0.454241	-1.25865	0.208158	0.320593
SLC15A1	13.3209	0.298909	0.315698	0.946818	0.343731	0.473951
POLD4	3313.37	1.4504	0.246139	5.89262	3.80125e-09	8.10502e-08
MED13	2310.31	-0.3198	0.134669	-2.37471	0.0175628	0.0412226
RIPPLY3	9.00001	-0.0639998	0.368199	-0.173819	0.862008	0.906354
BLMH	1506.68	-0.0866022	0.12486	-0.693596	0.487936	0.612969
ESR2	28.9569	-0.324105	0.268502	-1.20709	0.227399	0.343066
DDX19A	2208.2	0.0459761	0.0746787	0.615652	0.538124	0.657508
NDUFV3	2356.9	0.332627	0.117809	2.82344	0.00475111	0.0136238
IL36B	18.7194	-1.40931	1.21375	-1.16112	0.245592	0.365135
FHL1	6768.41	-0.439035	0.234621	-1.87125	0.0613102	0.117733
MTRNR2L7	9.04376	0.590313	0.390546	1.51151	0.13066	0.220575
ZNF182	465.154	-0.219763	0.143855	-1.52767	0.126595	0.214971
RAD9A	806.861	0.153479	0.105897	1.44932	0.147247	0.242797
TMEM267	294.894	0.068613	0.174974	0.392133	0.69496	0.787822
ACTR1B	4595.37	0.179282	0.112232	1.59742	0.110172	0.191669
ACTA2	5239.85	-1.66099	0.395968	-4.19476	2.73157e-05	0.000162679
ZNF81	293.68	-0.523883	0.23156	-2.26241	0.0236723	0.0529751
PSMG4	796.066	0.9837	0.160959	6.11151	9.86955e-10	2.50305e-08
ZNF506	943.845	-0.362487	0.124866	-2.90302	0.00369581	0.011
PCP2	15.3241	1.48494	0.463419	3.20432	0.00135382	0.00464712
CXCL2	518.209	2.09723	0.406371	5.16086	2.45819e-07	2.87228e-06
INAFM2	1896.73	0.648363	0.15424	4.20359	2.62718e-05	0.000157614
PABPC1	17140.6	-0.0571824	0.160533	-0.356205	0.721687	0.807826
RPS2	43428.5	0.699404	0.203885	3.43038	0.000602737	0.00232104
CD3EAP	431.893	0.460134	0.158999	2.89393	0.00380447	0.0112693
RASA2	628.378	-0.439028	0.216464	-2.02818	0.0425418	0.0865615
KLF6	4442.79	0.0959253	0.198756	0.482629	0.629359	0.737124
ZNF248	951.68	-0.0829327	0.184208	-0.450214	0.652556	0.754625
SMIM28	0.322574	-1.12824	1.22378	-0.921928	0.356566	0.487082
STXBP2	2310.66	1.66474	0.279077	5.96517	2.44382e-09	5.57881e-08
CTBP1	8019.06	-0.103498	0.0981386	-1.05461	0.291603	0.41767
TUBB2B	22825.6	-0.816227	0.219671	-3.71568	0.000202654	0.000909299
PPP1R13L	653.183	0.210653	0.216798	0.971654	0.331223	0.461407
C5orf34	74.5629	-0.277366	0.239081	-1.16013	0.245994	0.365558
TMEM131L	404.02	-0.345765	0.177926	-1.94331	0.0519787	0.10262
PURB	2840.17	0.0821357	0.112121	0.73256	0.463827	0.591364
GMPR2	2709.92	0.107509	0.0888148	1.21049	0.226092	0.341671
AP003419.1	1775.84	2.05528	0.352023	5.83848	5.26796e-09	1.06622e-07
NAALAD2	361.748	-0.541661	0.376226	-1.43972	0.149946	0.246505
HGFAC	146.588	-0.834923	0.275333	-3.03242	0.00242605	0.00767929
C8orf34	238.274	-1.2686	0.32955	-3.84948	0.000118368	0.000573541
ZNF536	2432.09	-1.83289	0.311672	-5.88082	4.0824e-09	8.59688e-08
NUP188	2583.5	-0.0328555	0.136865	-0.240058	0.810285	0.870828
TGFA	1175.44	-0.890866	0.209672	-4.24886	2.14865e-05	0.000133832
FAS	1574.79	0.74999	0.318933	2.35156	0.0186949	0.0434446
ITM2C	46015.3	-0.359986	0.22454	-1.60322	0.108886	0.189872
FAM9B	5.91792	0.439282	0.465357	0.943968	0.345186	0.475382
MTM1	907.687	-0.395352	0.165944	-2.38245	0.0171978	0.0404918
LAMP1	19720	0.582158	0.185712	3.13473	0.00172009	0.0057109
DDX19B	1509.64	0.110868	0.125572	0.882903	0.377289	0.508532
TANGO6	635.176	-0.124688	0.0750326	-1.66179	0.0965554	0.171888
IKBIP	990.422	1.66955	0.300495	5.55599	2.7605e-08	4.31145e-07
KRT9	4.72084	-0.656361	0.933239	-0.703315	0.48186	0.60729
OXSM	365.699	0.561342	0.110748	5.06864	4.00659e-07	4.38618e-06
SPATA31E1	1.90501	0.344111	0.868857	0.396051	0.692068	0.785626
LMAN1	2703.91	-0.41716	0.148596	-2.80735	0.00499508	0.0142233
TCAF1	3220.29	0.0724782	0.201073	0.360457	0.718506	0.805638
CA8	488.322	-0.419263	0.22395	-1.87213	0.0611891	0.117585
FAM110A	383.61	1.41941	0.282224	5.02938	4.92071e-07	5.24297e-06
NGLY1	1157.52	0.196514	0.0812912	2.41741	0.0156315	0.0374109
FOSB	1690.73	0.628469	0.499256	1.25881	0.208099	0.320529
STARD7	9898.97	0.0229307	0.0717753	0.319479	0.749363	0.827343
GRK7	5.32643	-0.724881	0.439185	-1.65051	0.0988381	0.175303
RNF14	3075.68	-0.0310282	0.10512	-0.295169	0.767865	0.840909
RNF7	2846.03	0.708902	0.152575	4.64626	3.38003e-06	2.72116e-05
RCN2	3153.34	0.0888782	0.143747	0.618297	0.536379	0.656007
AL353572.3	0
PMS2	716.558	0.162919	0.1202	1.3554	0.175291	0.279529
DAZ4	0.771307	-2.08459	1.85566	-1.12337	0.26128	0.38326
PIK3CD	1405.02	0.587835	0.188889	3.11206	0.00185787	0.00610452
GRTP1	138.412	0.00624604	0.184907	0.0337794	0.973053	0.981675
SYNE2	1543.39	-1.06058	0.258319	-4.1057	4.0309e-05	0.000226455
DOLK	1133.4	0.668386	0.17194	3.88731	0.000101361	0.000503367
SPINK6	12.1737	2.78756	0.692971	4.02262	5.7555e-05	0.000308375
CHST6	3178.99	-0.0165173	0.214254	-0.077092	0.93855	0.959487
UBE2J2	2836.95	0.833381	0.145034	5.74612	9.13139e-09	1.69994e-07
MAFB	5337.91	0.274411	0.290133	0.94581	0.344246	0.47461
AL672142.1	0.741635	-0.329753	0.91422	-0.360693	0.718329	0.805487
THUMPD3	1532.66	-0.0843749	0.0876516	-0.962616	0.33574	0.466087
DTNA	19569.2	-1.47955	0.25062	-5.90357	3.55714e-09	7.66298e-08
PHYHD1	1255.44	-0.0505611	0.208898	-0.242037	0.808751	0.869943
OR2F2	0.0170456	0.166108	3.03273	0.0547718	0.95632
MARCOL	0
SDHAF4	468.795	0.51733	0.171236	3.02115	0.00251813	0.00793858
CDC42BPG	87.8742	0.752895	0.422874	1.78043	0.0750063	0.139558
ATP1B3	4342.97	0.76671	0.135851	5.64374	1.66396e-08	2.8093e-07
IVNS1ABP	5257.74	-0.196971	0.10403	-1.89341	0.0583032	0.113118
SPINK9	36.6912	0.155436	0.36606	0.424619	0.671114	0.769769
OR2F1	27.9373	-0.377791	0.327393	-1.15394	0.248525	0.368472
ZNF423	746.657	-1.02981	0.269191	-3.82558	0.000130462	0.000622645
CALB2	934.654	0.237308	0.494468	0.479926	0.63128	0.738635
ERCC1	5025.79	0.453107	0.139521	3.24758	0.00116391	0.00408272
SPINK14	0.019343	0.166108	3.03273	0.0547718	0.95632
DPPA5	0.213886	1.26217	3.03102	0.416418	0.677104
SPINK7	0.218672	0.121402	1.98517	0.0611545	0.951236
TGFBI	4799.59	0.911594	0.337513	2.70091	0.00691492	0.0186689
TMEM140	2272.6	0.442025	0.297963	1.48349	0.137945	0.230225
PHOX2B	0.46938	-1.70575	1.37268	-1.24264	0.213999	0.327437
KRT14	2.14362	-1.33883	1.0274	-1.30312	0.192534	0.301194
TP53BP2	4004.07	-0.263858	0.162311	-1.62564	0.104027	0.183017
SH2B1	4203.03	-0.187135	0.0949882	-1.97009	0.0488283	0.0974591
MYT1L	983.713	-0.149039	0.660969	-0.225486	0.821601	0.878509
CALD1	5662.51	-0.545455	0.183668	-2.96979	0.00298003	0.00915902
HEBP2	1973.52	1.22284	0.162591	7.52098	5.43678e-14	4.54894e-12
SPINK5	8.61918	-0.243104	0.573865	-0.423626	0.671838	0.770364
LYPD6B	28.5436	-0.298147	0.667454	-0.446693	0.655097	0.756816
PCDH12	663.78	0.129824	0.307889	0.42166	0.673274	0.771586
ADAT1	698.592	-0.128007	0.127978	-1.00023	0.317199	0.446415
KHDC3L	5.70442	0.48303	0.596226	0.810146	0.417856	0.547931
TEK	409.795	-0.0301558	0.302703	-0.0996218	0.920645	0.946813
FOXN4	26.141	-2.0287	0.513407	-3.95144	7.76823e-05	0.000399539
NHSL1	1126.33	-0.606862	0.174511	-3.4775	0.000506108	0.0019961
SETD5	3643.43	-0.725555	0.183916	-3.94502	7.97923e-05	0.000408595
DOK7	84.084	0.85387	0.287836	2.96652	0.00301195	0.00924499
UROS	3108.42	0.276392	0.16464	1.67876	0.093198	0.167118
RAD52	588.207	-0.318576	0.180482	-1.76514	0.0775403	0.143475
AC008763.2	8.29693	-0.519003	0.706764	-0.734336	0.462744	0.590545
OOEP	2.03289	-0.979499	0.617037	-1.58742	0.112417	0.194923
LYZL1	0.27894	0.294637	1.6175	0.182156	0.855461	0.902302
FSTL5	138.679	-0.552333	0.551462	-1.00158	0.316546	0.445814
CEACAM3	126.009	6.27937	0.627709	10.0036	1.46902e-23	9.83299e-21
PET100	2341.71	0.569027	0.222347	2.55918	0.0104919	0.0266052
TMEM231	1203.58	-0.844144	0.163615	-5.15932	2.47849e-07	2.8906e-06
PYROXD1	815.629	-0.501766	0.137056	-3.66102	0.000251211	0.00109062
CGAS	159.94	0.271687	0.242238	1.12157	0.262046	0.384082
TAS2R7	0.329242	0.791966	1.14391	0.692331	0.488729	0.613679
STOX2	1798.93	-0.563011	0.24998	-2.25222	0.0243082	0.0541397
TAS2R8	0.966247	-0.446314	1.20119	-0.371559	0.710222	0.799577
DDX43	18.886	0.135879	0.379517	0.358033	0.720319	0.806845
IL33	1405.2	0.227441	0.222993	1.01995	0.307753	0.436136
S1PR1	2698.27	-0.105999	0.22999	-0.460884	0.644882	0.749542
SHISA6	281.833	-0.465286	0.595601	-0.781205	0.434682	0.564457
CD83	1372.49	0.751049	0.227809	3.29684	0.000977786	0.00350865
OR6B1	12.0669	-0.287079	0.386425	-0.742911	0.457536	0.585733
CHST5	84.2143	-0.197781	0.241583	-0.818689	0.412964	0.542975
SHOX2	135.648	-1.56885	0.692758	-2.26465	0.0235342	0.0527102
RECQL	1310.65	-0.0800022	0.155584	-0.514206	0.607108	0.717836
ZMAT1	2056.14	-1.32291	0.281645	-4.6971	2.63883e-06	2.20691e-05
GABARAPL2	9034.38	0.00794368	0.144238	0.0550734	0.95608	0.970738
NTF3	5.30396	-0.152097	0.660536	-0.230263	0.817887	0.875984
TMEM106A	396.105	0.09546	0.253725	0.376234	0.706743	0.796674
SH3GLB2	13720.1	-0.36103	0.192238	-1.87804	0.060376	0.116344
PTH2R	60.2605	0.564535	0.549626	1.02713	0.304361	0.432049
LHX2	1879.46	0.0680644	0.316688	0.214926	0.829825	0.884725
NKX2-5	232.523	1.24209	0.751639	1.65251	0.0984313	0.174697
RABIF	1024.65	0.605775	0.0865017	7.00304	2.50463e-12	1.3223e-10
CYP2R1	557.346	0.295074	0.130269	2.26511	0.023506	0.0526532
ENPP6	1217.78	-1.62763	0.348769	-4.66679	3.05945e-06	2.50176e-05
ATP10A	747.218	-0.536754	0.354284	-1.51504	0.129763	0.219436
LTBP2	841.213	0.701098	0.297041	2.36028	0.0182613	0.042606
TLK1	1871.79	-0.58144	0.152645	-3.8091	0.000139474	0.000659607
TSHZ3	580.011	-0.0487446	0.238525	-0.204359	0.838073	0.890934
TMEM127	4697.62	0.766966	0.127964	5.99362	2.05224e-09	4.74852e-08
FAM160B2	3558.93	0.318087	0.0797548	3.98831	6.65445e-05	0.000349251
RSRC1	845.167	-1.33035	0.19354	-6.87376	6.25304e-12	3.02331e-10
CDC25A	134.23	-1.62256	0.353496	-4.59005	4.43148e-06	3.43912e-05
UFC1	4892.03	0.392939	0.110532	3.55497	0.00037802	0.00155609
ASCC3	1388.71	-0.756626	0.133885	-5.65131	1.59229e-08	2.70559e-07
RNF146	2375.42	-0.458533	0.11467	-3.9987	6.36919e-05	0.000336651
CCDC47	4428.85	-0.159508	0.0903321	-1.76579	0.0774308	0.143329
OR2A5	41.0771	-0.0775541	0.283428	-0.273629	0.784369	0.852261
CLSTN1	16311	0.130444	0.230969	0.564767	0.572233	0.687574
SH3KBP1	3021.5	-0.92521	0.153268	-6.03657	1.57428e-09	3.76342e-08
COMTD1	961.547	2.69896	0.273656	9.86258	6.04742e-23	3.9083e-20
KRT16	35.093	1.67305	0.667301	2.50719	0.0121697	0.0302981
KYAT3	1052.5	-0.0912724	0.0752876	-1.21232	0.225391	0.340833
CDK20	907.946	0.287646	0.152616	1.88476	0.0594617	0.114937
RARA	1851.32	0.89159	0.225782	3.9489	7.85097e-05	0.00040291
UBE2W	1126.78	-0.130438	0.165593	-0.787707	0.430868	0.560592
STAMBPL1	391.516	-0.00121135	0.1634	-0.00741336	0.994085	0.995892
TFAP2A	90.7828	-1.60109	0.473188	-3.38363	0.000715334	0.00268486
AC012184.2	22.1466	-1.03038	1.60887	-0.640434	0.52189	0.642912
ETV3L	34.4189	3.23303	0.727052	4.44676	8.7174e-06	6.11229e-05
CAMK2D	2505.72	-0.84201	0.210836	-3.99367	6.5058e-05	0.000342794
SPINK13	8.20466	1.9373	0.834545	2.32139	0.020266	0.0464619
AC112229.3	2.87951	0.0867917	1.12899	0.0768754	0.938723	0.95956
FBXO28	1398.65	0.0299482	0.104689	0.286067	0.774827	0.845569
GPR55	47.5986	0.264726	0.351046	0.754106	0.450785	0.579029
GABRR1	1.71445	-2.59771	1.10388	-2.35324	0.0186104	0.0432803
ANO2	70.3583	-0.470738	0.306119	-1.53776	0.124107	0.211571
LYPD4	0.212745	-0.385167	1.58642	-0.242791	0.808167
TMED6	9.15685	-0.707499	0.467394	-1.51371	0.130099	0.219807
RBMXL1	1165.23	-0.183042	0.140081	-1.30669	0.191318	0.299769
EPHA4	1402.84	-0.100469	0.428967	-0.234213	0.81482	0.873965
APOF	4.1966	-0.0298276	0.432163	-0.0690194	0.944974	0.963429
LIMS4	16.5257	-0.272559	0.522302	-0.521841	0.601781	0.713292
SLC25A12	1466.68	-0.0438315	0.245433	-0.178589	0.858261	0.903833
AC026464.3	0.831287	0.74267	1.88927	0.3931	0.694246	0.787434
OR2B11	14.8616	-0.259955	0.320035	-0.81227	0.416636	0.546706
LNPEP	2164.96	-0.18347	0.121235	-1.51334	0.130193	0.219926
SNTB2	964.209	0.159981	0.16373	0.977102	0.328519	0.458579
EPS8	1799.86	-0.733233	0.14331	-5.11641	3.11401e-07	3.5116e-06
CYREN	1352.76	0.527134	0.148564	3.5482	0.000387879	0.0015883
TMEM187	613.063	0.55593	0.177654	3.12928	0.00175236	0.00580773
RBMS1	1261.8	0.100639	0.204888	0.491192	0.623291	0.732442
TARDBP	6617.34	0.0120141	0.0720022	0.166858	0.867482	0.909863
COG8	1793.16	0.109515	0.0942527	1.16193	0.245265	0.364707
IL36RN	7.73665	3.00773	0.911526	3.29967	0.000967999	0.00347886
CDCP1	523.645	1.04563	0.279165	3.74557	0.000179983	0.000820938
ZNF503	485.354	0.450826	0.20453	2.2042	0.02751	0.0600993
LRPAP1	8828.45	1.21435	0.236202	5.14113	2.73085e-07	3.13604e-06
PKNOX1	918.012	-0.153242	0.0709383	-2.16021	0.0307565	0.0660825
EQTN	7.40676	-2.32206	0.651471	-3.56433	0.000364789	0.00150791
TSN	3823.68	0.234091	0.0782377	2.99204	0.00277116	0.00860457
KLHL12	2236.96	0.378221	0.0814079	4.646	3.3843e-06	2.72342e-05
RIPK4	3.42962	-0.889516	0.730258	-1.21808	0.223192	0.338217
MYO1H	6.51283	0.152074	0.481731	0.315682	0.752244	0.829132
AC026464.1	2.0862	-0.0965222	0.928136	-0.103996	0.917173	0.944326
HAT1	1600.96	-0.273077	0.105159	-2.5968	0.00940979	0.0242751
AGBL3	147.155	-0.253782	0.165788	-1.53076	0.125829	0.21402
HAS3	280.941	0.8676	0.377053	2.301	0.0213916	0.0486142
KRT17	317.204	1.4744	0.402527	3.66287	0.000249405	0.00108378
PROSER3	549.102	-0.261314	0.12362	-2.11385	0.034528	0.0727701
ZBTB7C	502.765	-0.660395	0.257874	-2.56092	0.0104394	0.0264901
RAB2A	5084.45	-0.40574	0.112525	-3.60576	0.000311237	0.00131781
SINHCAF	501.785	0.405308	0.337864	1.19962	0.230287	0.346364
CHRM3	365.181	-0.0927009	0.565573	-0.163906	0.869805	0.911433
TMEM53	691.96	0.752107	0.157816	4.76571	1.8819e-06	1.65667e-05
KCTD10	3332.57	0.563841	0.092518	6.09439	1.09853e-09	2.73423e-08
AADACL2	7.72054	-1.05681	0.425513	-2.4836	0.0130061	0.0320231
PDF	357.601	1.07204	0.182798	5.86462	4.5017e-09	9.34399e-08
ETV3	826.151	0.343302	0.161675	2.12341	0.0337191	0.0712887
METAP1D	529.209	-0.495638	0.108874	-4.55241	5.30336e-06	3.9966e-05
VPS4A	5801.38	0.535031	0.155385	3.44326	0.00057474	0.00222374
TFDP2	1628.64	-0.327252	0.0917749	-3.56582	0.000362726	0.00150104
FBXO8	827.401	-0.528845	0.142627	-3.70788	0.000209004	0.000932879
ERAP2	682.081	0.36138	0.367875	0.982345	0.32593	0.455694
TPD52L3	0.0947116	0.187418	2.95943	0.0633291	0.949504
RNF220	7979	-0.571143	0.149432	-3.82211	0.000132317	0.000630212
NUDT18	708.551	0.808115	0.202807	3.98464	6.75821e-05	0.000353806
FSD2	9.41889	-0.751537	0.354917	-2.1175	0.0342173	0.0722267
KCNK4	241.527	0.1747	0.516694	0.338111	0.73528	0.817792
PLCD4	299.105	0.0507853	0.228182	0.222565	0.823874	0.880233
AC026464.4	1621.91	-0.120896	0.214704	-0.563083	0.573378	0.688479
CHTF8	1749.07	0.402868	0.125209	3.21755	0.00129289	0.0044658
TLE7	0.0250576	0.303506	3.03273	0.100077	0.920283
AQP2	0.88687	2.4257	1.65402	1.46655	0.142499	0.2362
SCP2	3966.68	-0.459233	0.115138	-3.98855	6.64789e-05	0.000349005
TLR2	2105.88	0.0488839	0.298145	0.16396	0.869762	0.911433
ZNF25	1440.81	0.110327	0.234841	0.469793	0.638503	0.744112
REP15	18.3193	-0.387606	0.329769	-1.17539	0.23984	0.358158
MRPS35	1592.77	0.0745556	0.082748	0.900996	0.367591	0.498357
AQP5	98.8706	-0.578017	0.313816	-1.8419	0.0654898	0.124559
POLR1D	2287.06	0.562842	0.16	3.51777	0.000435193	0.0017518
CATSPERZ	87.7255	0.399096	0.438551	0.910034	0.362804	0.493129
CEP44	573.283	-0.852018	0.190075	-4.48254	7.37594e-06	5.28036e-05
TMEM158	2054.4	1.55278	0.370531	4.19067	2.78126e-05	0.000165062
SRGAP3	2588.81	-0.665725	0.241967	-2.7513	0.00593591	0.0164111
FAM32A	3923.44	0.766066	0.131499	5.82566	5.68864e-09	1.13664e-07
NIP7	790.282	0.606595	0.139803	4.33892	1.43182e-05	9.3405e-05
CCDC88A	8902.35	-0.940521	0.235336	-3.9965	6.42861e-05	0.000339108
CNEP1R1	707.546	0.240505	0.134099	1.79348	0.0728957	0.13628
MDM4	1988.42	-0.674615	0.173846	-3.88053	0.000104229	0.000515695
MDFIC2	0
DEGS1	3840.9	-0.113424	0.10736	-1.05649	0.290746	0.416603
PTGER3	30.9108	0.312848	0.603544	0.518352	0.604213	0.715361
GRHL1	99.7765	0.190259	0.335441	0.56719	0.570585	0.685991
MMP2	2730.4	-1.02553	0.319203	-3.21278	0.00131459	0.00452988
NFYC	2156.4	0.126692	0.0907216	1.3965	0.162565	0.262745
CRB2	2773.64	-0.6468	0.215678	-2.99892	0.00270937	0.00844207
VAMP7	1877.28	-0.450927	0.119738	-3.76596	0.00016591	0.000765504
BPHL	922.064	-0.0297661	0.0742419	-0.400934	0.688469	0.783109
NEUROD2	1674.02	0.141881	0.553835	0.256179	0.797813	0.861176
TMPRSS2	8.44504	-1.0419	0.487842	-2.13573	0.0327016	0.069489
AGGF1	1716.36	-0.0504534	0.0938713	-0.537475	0.59094	0.70387
AC022414.1	246.515	-0.952128	0.394627	-2.41273	0.0158337	0.0377646
TUFM	9989.18	0.47323	0.146898	3.22149	0.00127526	0.0044158
CTAGE6	2.16809	-1.57737	0.991993	-1.5901	0.111811	0.193998
ANKRD16	415.614	-0.00838026	0.154766	-0.054148	0.956817	0.971118
KIF5C	25036.9	-0.39715	0.341875	-1.16168	0.245365	0.364826
TEX36	0.522253	0.37554	1.69315	0.2218	0.82447	0.880518
SMYD5	1643.26	0.264216	0.0999304	2.644	0.0081933	0.0216097
XAB2	3852.02	0.565974	0.163262	3.46666	0.000526974	0.00206363
KRT15	32.6179	1.94626	0.463193	4.20185	2.64748e-05	0.000158578
FAAH	3427.53	-0.0848958	0.276819	-0.306683	0.759085	0.834365
CYP11A1	211.505	0.360102	0.266883	1.34929	0.177244	0.281853
GPX3	16701.2	3.46717	0.42114	8.23282	1.82852e-16	2.48335e-14
PDE8A	3666.16	-1.50456	0.223807	-6.72259	1.78526e-11	7.60438e-10
ABHD14B	2463.86	1.28495	0.194537	6.60521	3.96955e-11	1.55318e-09
DKK1	1033.06	6.30631	0.421175	14.9731	1.10043e-50	2.06243e-46
AKIRIN2	2678.68	0.125741	0.0867143	1.45006	0.147042	0.242529
IMMT	3630.18	0.0987827	0.0857716	1.15169	0.249447	0.369546
RNF222	6.53066	0.925123	0.467626	1.97834	0.0478906	0.0958938
ZNF527	420.71	0.0396212	0.111587	0.35507	0.722537	0.808513
AP000350.4	0.970881	-0.388913	1.32898	-0.292641	0.769797	0.841992
SLC2A11	1305.16	0.0233434	0.151652	0.153927	0.877667	0.917062
RENBP	2751.06	0.792226	0.233289	3.3959	0.000684041	0.00258431
TPO	6.08506	-0.739195	0.463182	-1.59591	0.110509	0.192148
ARL6IP6	557.904	-0.900912	0.171401	-5.25616	1.47097e-07	1.82213e-06
GDF15	7098.35	5.50553	0.503251	10.9399	7.42427e-28	1.26496e-24
NDUFA9	2615.58	0.3294	0.0975764	3.37581	0.00073598	0.00275324
ZYX	12890.7	0.880703	0.221242	3.98073	6.87054e-05	0.000358784
CLIC2	455.7	0.243433	0.173729	1.40122	0.161148	0.260882
PLCH1	391.987	-0.192976	0.351429	-0.549119	0.582924	0.69654
CAAP1	453.29	-0.0541776	0.119345	-0.453957	0.64986	0.75265
HTR1F	10.432	-0.992706	0.510843	-1.94327	0.0519835	0.10262
USP47	3863.78	-0.442663	0.126239	-3.50655	0.000453952	0.00181678
SPATA5L1	437.975	0.789894	0.138433	5.70596	1.15691e-08	2.08288e-07
RLN3	0.909924	2.13805	1.25617	1.70204	0.0887478	0.160489
LASP1	7092.58	0.500696	0.127061	3.9406	8.12792e-05	0.000414739
EGR1	7326	-0.232221	0.40147	-0.578428	0.562975	0.679501
PRPF40A	2862.49	-0.194097	0.112003	-1.73296	0.0831025	0.151848
C3orf38	861.213	0.0873608	0.1163	0.75117	0.45255	0.580779
KCNB2	41.2036	-0.112414	0.784376	-0.143317	0.88604	0.92277
SNX22	2131.02	-0.729959	0.342296	-2.13254	0.0329628	0.0699172
CFAP54	308.621	-0.980686	0.245628	-3.99256	6.53633e-05	0.000344015
KIRREL3	1559.32	-1.68974	0.325021	-5.19885	2.0053e-07	2.40302e-06
TVP23B	836.49	0.185779	0.150322	1.23587	0.216505	0.330275
HS3ST6	0.205834	-0.311526	1.81813	-0.171344	0.863953
CGGBP1	2980.6	0.0704233	0.105795	0.665658	0.505629	0.627916
GATM	10551.6	-0.799725	0.253774	-3.15133	0.00162529	0.00543464
MCHR2	40.8427	1.57444	0.881668	1.78575	0.0741399	0.13822
AGR2	0.940636	-1.50424	1.25247	-1.20102	0.229745	0.345826
C19orf12	1751.4	0.491926	0.110978	4.43266	9.30796e-06	6.46119e-05
TERF1	1411.34	-0.288642	0.0827467	-3.48826	0.000486171	0.0019272
KLRC2	14.99	-0.814515	0.447108	-1.82174	0.0684941	0.129381
ZFP1	736.516	0.0890118	0.135365	0.657568	0.510816	0.632584
OR2AG2	4.38861	-0.0660572	0.425331	-0.155308	0.876579	0.916123
CCNY	3903.11	-0.658776	0.141635	-4.65122	3.29972e-06	2.66222e-05
STRADB	1917.29	-0.109447	0.118988	-0.919821	0.357666	0.488122
PPIB	15636.7	0.792567	0.243718	3.25198	0.00114604	0.00403062
OR2AG1	7.57912	0.228644	0.406359	0.562665	0.573663	0.688479
CDC42EP3	893.911	1.13465	0.2274	4.98967	6.04841e-07	6.30825e-06
ZNF654	522.52	-0.119622	0.153412	-0.779748	0.435539	0.565296
ADGRG5	26.6698	-1.16593	0.378709	-3.0787	0.00207909	0.00671949
RGS22	164.541	-0.794796	0.294029	-2.70312	0.0068691	0.0185639
RUBCNL	609.679	0.1422	0.206145	0.689808	0.490315	0.615174
RPL26L1	1019.35	0.765622	0.161163	4.75061	2.02807e-06	1.75891e-05
CST3	121322	0.847508	0.264487	3.20435	0.0013537	0.00464712
LRRC25	969.943	1.2461	0.306608	4.06414	4.82103e-05	0.000264973
TAS2R60	0.0703754	0.356976	3.03271	0.117708	0.906299
KRT38	0.204117	-0.606326	2.01355	-0.301122	0.763321
LINC00672	842.389	0.0781519	0.284587	0.274615	0.783612	0.851784
TAS2R41	0.330614	-1.01603	2.64254	-0.38449	0.700616	0.792022
SMIM3	1586.36	0.835054	0.233095	3.58246	0.000340371	0.00142235
FBXO47	1.83726	-0.297341	0.657924	-0.451939	0.651313	0.753818
EPHA1	30.8211	0.336525	0.362751	0.927702	0.353562	0.484072
KLRC1	15.3673	-1.12077	0.384116	-2.91778	0.0035253	0.0105511
ZNF695	20.1489	-0.199952	0.40799	-0.49009	0.62407	0.73299
PRPSAP2	1732.81	-0.199061	0.108199	-1.83976	0.0658041	0.125068
KIF6	664.581	-1.19688	0.291525	-4.10557	4.03322e-05	0.000226455
OR6A2	0.429585	0.59595	1.25484	0.47492	0.634844	0.741555
SBSPON	691.982	0.948477	0.4377	2.16696	0.030238	0.0651329
CHST15	1582.88	0.384437	0.185291	2.07478	0.0380073	0.0786153
RTN4RL2	738.107	0.37183	0.513494	0.724119	0.468993	0.595823
DHX30	4671.87	0.216877	0.0850645	2.54956	0.0107858	0.0272619
KRT32	0.471448	2.48168	1.42182	1.74542	0.0809113	0.148627
SRBD1	514.629	-0.621448	0.146647	-4.23772	2.25804e-05	0.000139074
RELA	3852.73	0.603891	0.149175	4.0482	5.16132e-05	0.000280549
MYO6	4327.79	-0.865658	0.193207	-4.48047	7.44794e-06	5.3258e-05
MSRB1	1550.98	0.668875	0.170725	3.91784	8.93453e-05	0.000450016
VCX3A	5.16675	-0.154769	0.752235	-0.205745	0.83699	0.890136
ZNF569	363.233	-0.479691	0.142937	-3.35596	0.000790891	0.00292489
KRT35	0.18453	0.0924496	1.76204	0.0524673	0.958156
ZNF670	115.235	-0.240727	0.212985	-1.13025	0.258369	0.379972
HLA-DQB1	8495.7	0.674749	0.369325	1.82698	0.0677031	0.128106
ZNF214	79.7208	-0.541479	0.295187	-1.83436	0.0666001	0.126364
ZNF670-ZNF695	116.925	-0.26281	0.210285	-1.24978	0.211379	0.324488
ZFYVE1	1592.15	0.461614	0.0743166	6.21145	5.2499e-10	1.44272e-08
MOSPD1	474.872	0.992594	0.158911	6.24622	4.20516e-10	1.18516e-08
TRAK2	8722.93	-0.876119	0.267141	-3.27961	0.00103949	0.00370383
AC068775.1	36.0534	1.26619	0.613069	2.06534	0.0388912	0.0801958
SP100	1586.06	0.151771	0.214456	0.707699	0.479132	0.60491
WWC2	797.875	-1.17381	0.240776	-4.87512	1.08744e-06	1.02674e-05
KLRC3	44.402	-1.21284	0.504366	-2.40469	0.0161863	0.0384491
IRX4	2.14922	-2.34101	0.824943	-2.83779	0.00454276	0.0131268
ZNF570	479.269	-0.322794	0.117926	-2.73725	0.00619544	0.0170057
PSMB4	11238.9	0.83339	0.160052	5.20699	1.91929e-07	2.31696e-06
OR10A4	0.0248597	0.0821795	3.03271	0.0270977	0.978382
ATAD1	2040.72	0.136649	0.105329	1.29735	0.194509	0.303614
PLCB3	1201.89	0.377714	0.137521	2.7466	0.00602167	0.0165992
FAM118A	1229.63	0.444772	0.212468	2.09336	0.0363169	0.0758048
OR2D2	0.0879954	0.102742	2.53518	0.0405264	0.967673
C3orf33	318.052	0.788774	0.165297	4.77185	1.82541e-06	1.61072e-05
TRMT11	603.781	-0.53871	0.167182	-3.22229	0.00127171	0.00440643
OR2D3	0.0198356	0.166108	3.03273	0.0547718	0.95632
OAT	4435.08	-0.278238	0.163612	-1.70059	0.0890194	0.160887
LDHC	22.4216	-0.0718223	0.47939	-0.14982	0.880906	0.919313
OR10A5	0.0114156	0.166108	3.03273	0.0547718	0.95632
SERPINH1	3210.7	0.764874	0.314769	2.42995	0.0151008	0.0363669
ZNF215	38.7623	1.1651	0.345587	3.37135	0.000748005	0.00279265
RNF2	554.471	-0.00429305	0.152373	-0.0281745	0.977523	0.984456
FNDC11	15.2713	0.051166	0.472984	0.108177	0.913855	0.942157
ACSS2	2349.22	-0.0897873	0.155947	-0.575757	0.56478	0.681152
SLC33A1	1214.81	-0.0131298	0.147915	-0.0887656	0.929268	0.95291
IL27RA	345.481	1.43881	0.167459	8.59206	8.54271e-18	1.68534e-15
KLLN	75.413	0.640019	0.204554	3.12885	0.00175491	0.00581412
RNPS1	6983.51	0.306923	0.140204	2.18912	0.0285879	0.0621139
MAGEA11	0.608961	-0.937706	1.0646	-0.880806	0.378423	0.509585
CLIP2	11332.1	-0.631331	0.167305	-3.77354	0.000160949	0.000746106
NKX1-2	18.0202	1.44435	0.569552	2.53594	0.0112145	0.0281897
CSNKA2IP	1.75046	-0.915787	0.842574	-1.08689	0.277085	0.400837
OGFOD3	1597.3	0.320041	0.119204	2.68482	0.00725688	0.0194938
IL23A	177.232	3.69297	0.447484	8.25274	1.54803e-16	2.21474e-14
OR10A2	2.60111	-1.46056	0.489496	-2.9838	0.00284694	0.00880339
DAPK1	2035.7	-0.146472	0.242071	-0.605078	0.545127	0.663556
ARMCX2	2076.8	0.224989	0.128427	1.75189	0.0797934	0.146919
AC104472.3	11.2078	-0.548087	0.641523	-0.854353	0.39291	0.524122
YWHAQ	18850.3	-0.331596	0.103404	-3.20682	0.00134212	0.00461627
ARF6	3040.92	0.529893	0.135059	3.92342	8.73025e-05	0.000441268
AGR3	7.38866	-1.68018	0.679224	-2.47368	0.0133728	0.0327925
AKR1B10	42.8526	2.42483	0.477265	5.08068	3.76079e-07	4.14129e-06
NCKAP1	5574.64	-0.224057	0.203881	-1.09896	0.271787	0.394801
POLM	1075.35	-0.00246477	0.117042	-0.0210589	0.983199	0.988367
ZNF669	204.456	0.218773	0.168483	1.29849	0.194118	0.303129
INF2	15036	0.0391333	0.210479	0.185925	0.852504	0.900907
GMPS	1674.16	-0.101285	0.109763	-0.922763	0.356131	0.486629
PLXDC1	1427.12	-1.53524	0.337527	-4.5485	5.4029e-06	4.06345e-05
CAD	2086.48	-0.254161	0.131475	-1.93315	0.0532181	0.104715
FAM53B	4880.34	-0.741454	0.189779	-3.90693	9.34767e-05	0.000468809
PUDP	575.202	0.0568946	0.113458	0.501459	0.616048	0.726162
CLDN22	0.440595	-1.7662	1.26734	-1.39362	0.163431	0.263872
ITGB1	11851.5	0.165358	0.179852	0.919413	0.357879	0.488306
EEF1AKMT2	592.148	-0.579645	0.152083	-3.81138	0.000138191	0.000654346
ZNF300	447.535	-0.955894	0.223879	-4.26969	1.95745e-05	0.000123275
RHPN1	3291.62	0.16859	0.208419	0.808903	0.418571	0.5484
PCID2	1123.15	-0.114523	0.124826	-0.917464	0.358899	0.489128
AP1S2	3803.4	0.0400678	0.14934	0.268299	0.788469	0.854931
ATMIN	3896.66	0.26677	0.0799215	3.3379	0.000844156	0.00309309
TMEM176B	4227.78	-0.00872454	0.30704	-0.028415	0.977331	0.984369
ZNF169	204.074	-0.552828	0.292859	-1.88769	0.059067	0.114304
STS	911.694	0.222153	0.247518	0.89752	0.369442	0.500129
IRGM	13.5044	-0.282883	0.454476	-0.622437	0.533655	0.65371
GCSH	4179.89	-0.442706	0.172642	-2.5643	0.0103385	0.0262625
BAG1	5771.7	1.21235	0.198334	6.11266	9.79837e-10	2.48836e-08
LHPP	17500.1	-0.809096	0.353094	-2.29145	0.0219376	0.0496122
TNFAIP3	1294.19	0.897893	0.28019	3.20459	0.00135257	0.00464453
ADGRG6	147.985	-1.09743	0.274755	-3.99422	6.4907e-05	0.000342094
RAB8A	3191.24	0.205301	0.14371	1.42857	0.153127	0.250807
RPL3L	16.0175	0.361173	0.444445	0.812638	0.416426	0.546506
BPY2B	0
ZNF283	256.238	0.0585687	0.150259	0.389785	0.696696	0.788955
CTRB2	19.4875	-1.124	0.585458	-1.91987	0.0548746	0.107458
PTEN	2623.48	0.161812	0.128722	1.25707	0.208729	0.321156
SORCS2	1991	-1.55632	0.243839	-6.38255	1.74164e-10	5.45849e-09
CYBC1	6065.08	0.625562	0.164595	3.80062	0.000144333	0.000679775
CBFA2T2	1738.98	-0.468671	0.125994	-3.71978	0.000199399	0.000897055
ZBTB26	456.417	-0.525124	0.161217	-3.25726	0.00112494	0.00396533
AC068896.1	24.2367	-0.675462	0.390018	-1.73187	0.0832961	0.152098
PALM3	136.846	0.400986	0.333505	1.20234	0.229233	0.345213
ISCU	7349.77	0.985471	0.156865	6.28227	3.33666e-10	9.62088e-09
PSAPL1	1.48	0.158797	0.722512	0.219784	0.826039	0.881742
TMEM176A	2358.93	-0.0968381	0.278981	-0.347113	0.728506	0.81238
SRSF11	6513.86	-0.433126	0.149322	-2.90062	0.00372428	0.0110777
MOXD1	2211.89	0.108611	0.203355	0.534093	0.593277	0.705846
WNK1	20392.7	-1.36681	0.256662	-5.32533	1.00771e-07	1.31339e-06
HSH2D	134.349	1.70263	0.381773	4.4598	8.20348e-06	5.81064e-05
NEDD1	513.647	-0.587679	0.184387	-3.1872	0.00143657	0.00488155
PICK1	3618.3	0.530929	0.181944	2.91809	0.00352185	0.0105431
BDP1	1496.64	-0.264642	0.253655	-1.04331	0.296803	0.423565
AC092718.3	419.272	-0.452849	0.166198	-2.72476	0.00643475	0.0175469
HLA-DOB	105.47	-0.540456	0.32313	-1.67257	0.0944128	0.168891
CENPN	370.278	-0.373218	0.162264	-2.30007	0.0214441	0.0487159
FAF1	1970.38	-1.24123	0.164352	-7.55228	4.27688e-14	3.64351e-12
SRSF4	3752.28	-0.106392	0.0716621	-1.48464	0.13764	0.229882
GPR21	16.7083	0.494912	0.604718	0.818418	0.413118	0.543078
MAFA	17.003	-0.494817	0.40988	-1.20722	0.227346	0.343042
RABGAP1	3706.4	-0.57344	0.132743	-4.31994	1.56073e-05	0.000100727
SPINK4	0.240426	0.401248	2.00064	0.20056	0.841043	0.893107
CDH3	262.678	-0.471001	0.447285	-1.05302	0.292331	0.418579
ZNF124	164.278	-0.490006	0.17707	-2.76729	0.00565236	0.0157573
BCAR1	5426.2	0.136803	0.149661	0.914087	0.360671	0.490972
ZNF404	394.218	-0.900446	0.248521	-3.62321	0.000290966	0.00124145
SMIM10	540.808	0.0348593	0.142582	0.244485	0.806855	0.868386
MAGEB17	6.43333	-1.52215	0.578952	-2.62915	0.00855987	0.0224126
SCAPER	1117.55	-1.35541	0.276252	-4.90643	9.27492e-07	9.03485e-06
ZNF45	485.302	-0.344046	0.135859	-2.53238	0.0113292	0.0284399
GRPR	8.43406	0.130844	0.462961	0.282625	0.777465	0.847454
MISP3	630.031	0.666831	0.266556	2.50165	0.0123615	0.030686
SERTM2	17.1088	0.702031	0.728238	0.964013	0.335039	0.465341
SMC1B	10.4811	-1.59344	0.549869	-2.89785	0.00375731	0.0111582
CRIP2	9299.16	0.671028	0.186555	3.59695	0.000321976	0.00135759
ZC3H3	1266.33	0.096904	0.111095	0.872264	0.383064	0.514043
UQCRH	5426.42	0.403717	0.154365	2.61534	0.00891385	0.0231711
CST4	35.3508	7.95513	1.00588	7.90866	2.60176e-15	2.78641e-13
C19orf67	0.136147	-0.119512	2.79065	-0.0428258	0.96584
STX7	4261.43	-0.442604	0.141738	-3.12269	0.00179208	0.00592263
TMEM119	1420.85	-1.78592	0.32772	-5.44953	5.05018e-08	7.23627e-07
C20orf194	3362.23	-0.854154	0.189002	-4.5193	6.20457e-06	4.57639e-05
EPHA3	168.015	-0.936167	0.330649	-2.83131	0.00463582	0.0133484
CST1	3.44059	2.16997	0.83853	2.58783	0.00965822	0.0248101
H2AFB2	0.686037	-0.473427	1.11071	-0.426238	0.669934	0.76898
SLC43A1	224.289	-0.292697	0.207125	-1.41314	0.157615	0.256337
ATP6V0E1	7905.26	0.781926	0.212294	3.68322	0.00023031	0.00101516
GGT7	2469.96	-0.131806	0.179901	-0.732661	0.463765	0.591337
DTX2	970.556	1.1354	0.209677	5.41497	6.12996e-08	8.53604e-07
SELPLG	2785.47	-0.180969	0.271376	-0.666857	0.504864	0.627214
PCYOX1	2424.83	0.194528	0.142917	1.36112	0.173474	0.277198
ISYNA1	1342.94	0.236638	0.232591	1.0174	0.308963	0.437587
HSFX1	48.6337	-0.485006	0.557139	-0.87053	0.384011	0.515001
MAGEA9	0
TLR5	435.716	-0.328802	0.284594	-1.15534	0.247953	0.36774
TCN2	3142.79	1.78709	0.237781	7.51569	5.66103e-14	4.71551e-12
D2HGDH	1883.36	0.317252	0.161304	1.9668	0.0492068	0.0980578
IL1A	121.972	2.26227	0.36289	6.23403	4.54583e-10	1.26219e-08
ARAP3	1028.46	0.42313	0.196914	2.14881	0.0316495	0.0676446
TLCD2	304.063	0.863886	0.177718	4.86101	1.1679e-06	1.09226e-05
MAP6	2904.33	-0.219739	0.250586	-0.8769	0.380541	0.511629
HDGFL2	4265.56	0.40657	0.17768	2.28822	0.0221249	0.0499597
LINC02210-CRHR1	24.3104	0.363436	1.08962	0.333543	0.738724	0.819823
DUPD1	0.170815	0.158765	1.83063	0.0867268	0.930889
RIBC2	51.4322	-0.724004	0.431391	-1.6783	0.0932885	0.167216
GDI2	8055.56	-0.11543	0.0984181	-1.17285	0.240854	0.359373
NDUFB10	4788.09	0.575252	0.192943	2.98146	0.00286882	0.00885936
OCM	25.8942	0.0738693	0.317754	0.232473	0.81617	0.874771
NSUN5	1689.43	0.808581	0.183209	4.41344	1.01742e-05	6.96439e-05
DERL3	158.32	-1.1897	0.263473	-4.51546	6.31801e-06	4.6423e-05
FBXO43	30.5313	-1.28908	0.378529	-3.4055	0.000660439	0.00250701
CTRB1	16.912	-0.80898	0.605756	-1.33549	0.181716	0.287476
RNLS	156.128	-0.687613	0.170671	-4.02888	5.60443e-05	0.000301412
POLR2K	2613.48	0.434625	0.119863	3.62601	0.000287837	0.00122997
NPR1	141.735	0.395045	0.236473	1.67057	0.0948065	0.169386
PES1	4399.31	1.17259	0.212806	5.51011	3.5861e-08	5.41149e-07
MYH3	363.196	-0.701486	0.23802	-2.94717	0.00320701	0.0097416
TAAR9	0.176527	-0.606823	2.0161	-0.300989	0.763423
FZD1	853.46	0.958429	0.211259	4.53676	5.71247e-06	4.26376e-05
TAAR8	0.0853527	-0.256975	3.0326	-0.0847377	0.93247
CUL4A	2551.8	0.0832486	0.0955058	0.87166	0.383394	0.514394
TAAR6	0.808703	-2.16165	1.2103	-1.78605	0.074091	0.138198
IFT74	421.975	-0.281778	0.105867	-2.66162	0.00777647	0.0206733
TAAR5	0.10441	0.017821	3.0326	0.00587649	0.995311
KCNAB1	423.13	-0.71444	0.43816	-1.63055	0.102986	0.181526
SMARCB1	3540.47	-0.0337088	0.133148	-0.253167	0.800139	0.862992
SUSD4	796.567	-0.448708	0.39259	-1.14295	0.253061	0.37369
SMCO2	9.6458	0.842238	0.442833	1.90193	0.0571798	0.111203
HLA-DQA2	1932.23	0.116879	0.563435	0.207441	0.835666	0.889232
DPH5	891.17	0.00437486	0.113815	0.0384384	0.969338	0.979213
AKR1B15	185.655	-0.31697	0.216346	-1.4651	0.142892	0.236784
LIPJ	6.75945	0.811141	0.564655	1.43653	0.150853	0.247681
POMGNT2	1988.17	0.115037	0.137083	0.839179	0.401369	0.532413
SSBP4	5039.45	0.539979	0.171162	3.15479	0.00160615	0.00537736
HLA-DQB2	32.1237	-1.43902	0.499862	-2.87883	0.00399148	0.0117383
NUTM2F	0.433573	-1.76347	1.6206	-1.08816	0.276523	0.400292
PLIN4	723.929	1.65707	0.356776	4.64456	3.40801e-06	2.73898e-05
MYH10	2814.99	-0.437218	0.30386	-1.43888	0.150185	0.246823
ZNF155	405.313	0.045409	0.106183	0.427648	0.668908	0.768037
EIF2S3B	1.02062	-0.919434	1.43769	-0.639524	0.522482	0.643514
RSPH10B	37.8833	-0.983135	0.316959	-3.10177	0.00192368	0.00629099
SPACA1	0.0717592	0.0500085	3.03265	0.01649	0.986843
CEBPD	6980.63	0.376961	0.260332	1.448	0.147617	0.2433
TIMM10	1639.89	0.635829	0.19387	3.27966	0.00103931	0.00370383
AC092718.8	137.298	-1.12006	0.276466	-4.05134	5.09241e-05	0.000277528
CST2	5.07009	2.81315	0.822645	3.41964	0.000627034	0.0024003
SPDYE16	45.8826	-0.875173	0.297684	-2.93994	0.00328273	0.00992818
CRK	3279.67	0.0882551	0.0641274	1.37625	0.168745	0.270934
TAX1BP3	5974.68	1.03828	0.231106	4.49264	7.03455e-06	5.09237e-05
CMC2	2406.2	-0.147246	0.171427	-0.858941	0.390373	0.52148
BPGM	1447.04	0.0305905	0.0922358	0.331655	0.740149	0.820883
CST5	0.215266	1.26217	3.03102	0.416418	0.677104
PRRT1B	0.0477703	-0.00260296	3.03268	-0.000858303	0.999315
REX1BD	4348.66	0.779339	0.19863	3.92357	8.72471e-05	0.000441107
AP2A2	5855.38	0.292984	0.117695	2.48935	0.0127976	0.031597
CTNS	1505.27	0.196705	0.15357	1.28088	0.200237	0.311026
UPK3B	124.154	1.0193	0.265649	3.83704	0.000124528	0.000597977
MAGEA8	0.177289	-0.291586	3.03252	-0.0961529	0.923399
PPIA	43256.7	0.505917	0.126083	4.01256	6.00634e-05	0.000320076
LIPF	1.02602	-0.600805	1.12569	-0.533723	0.593533	0.706107
VCPKMT	325.057	0.389766	0.138126	2.82181	0.00477528	0.0136785
ZNF230	216.578	-0.0671288	0.102124	-0.657328	0.51097	0.632703
MAPK8	1177.08	-0.265323	0.172136	-1.54136	0.123229	0.21038
AFAP1	1136.07	-0.561228	0.229956	-2.44059	0.0146632	0.0354649
CLSTN2	1133.6	-0.444698	0.463564	-0.959301	0.337407	0.467624
TRMT1L	906.846	-0.254705	0.112287	-2.26834	0.0233084	0.0522855
UBA52	24064.9	0.990233	0.20744	4.77359	1.80972e-06	1.59839e-05
F8A2	0
RAPGEFL1	1799.33	0.107995	0.37042	0.291548	0.770632	0.842561
GOLGA6L6	1.84921	0.0366091	1.52552	0.0239978	0.980854	0.986645
F8A3	224.184	1.18154	0.561141	2.10561	0.0352382	0.0739403
H2AFB3	3.41797	-1.44417	0.810538	-1.78174	0.0747913	0.139227
PLAA	1279.64	0.193532	0.0804932	2.40432	0.0162024	0.0384777
IRX2	7.74578	-0.413826	0.573194	-0.721964	0.470316	0.5972
ABRAXAS2	723.481	0.105364	0.0833922	1.26348	0.206418	0.318541
ARHGAP30	1778.97	0.629393	0.29097	2.16309	0.0305346	0.065681
TMLHE	439.515	-0.705313	0.143856	-4.9029	9.44325e-07	9.16548e-06
KRT36	23.258	2.42644	0.494378	4.90806	9.19821e-07	8.98348e-06
RNF19A	4414.79	-0.634137	0.236422	-2.68222	0.00731347	0.0196149
CCZ1	2480.12	-0.107085	0.109515	-0.977812	0.328167	0.458187
SEZ6L2	4893.39	0.20138	0.292125	0.689363	0.490595	0.615237
PIRT	928.74	-0.601396	0.341438	-1.76136	0.0781771	0.144425
TMEM238L	26.3012	0.74841	0.383217	1.95296	0.0508237	0.100638
PRKY	233.577	-0.315629	0.397296	-0.794444	0.426937	0.556753
P2RX5	193.992	0.461539	0.419621	1.0999	0.271378	0.394276
ANGPTL6	73.4714	-0.542797	0.293253	-1.85095	0.0641771	0.122558
NSUN4	875.733	0.326727	0.0878724	3.7182	0.000200651	0.000901824
EARS2	891.628	-0.177622	0.114614	-1.54974	0.121203	0.207583
ABHD5	1733.1	0.105077	0.133025	0.789907	0.429582	0.559502
ANKRD36B	634.309	-0.786475	0.242428	-3.24415	0.001178	0.00412598
CNR1	1036.67	0.149394	0.383755	0.389295	0.697058	0.789191
RTL8B	989.579	-0.0242631	0.135149	-0.17953	0.857522	0.903411
SCO1	1476.92	0.451804	0.0734399	6.15202	7.65002e-10	1.99689e-08
NEU4	638.554	-1.03705	0.414706	-2.50069	0.0123952	0.0307534
LRRC19	5.5631	-0.767264	0.417152	-1.83929	0.0658723	0.125185
AHR	1079.41	0.276117	0.261899	1.05429	0.291751	0.417851
PARP4	2324.9	-0.258905	0.16113	-1.60681	0.108097	0.188812
C16orf46	65.8757	-0.0911156	0.308631	-0.295225	0.767822	0.840909
POLDIP3	4357.79	0.240732	0.0996117	2.4167	0.0156619	0.0374742
RBM25	5276.93	-0.331939	0.158644	-2.09235	0.0364071	0.0759677
CTBP2	1766.93	-0.607277	0.0947539	-6.409	1.4648e-10	4.65311e-09
SPAG1	486.858	-0.484881	0.20725	-2.33959	0.0193047	0.0446127
ZNF496	1748.36	-0.136635	0.0838951	-1.62864	0.10339	0.182048
HBEGF	2447.1	1.45273	0.255397	5.68814	1.2843e-08	2.27724e-07
SPRY3	174.332	-0.220869	0.22807	-0.968428	0.33283	0.463131
REN	1.35956	-1.97851	1.00728	-1.96421	0.0495056	0.0985894
MYL12B	12661.2	1.17694	0.18012	6.53418	6.3961e-11	2.32317e-09
TMEM220	451.525	-0.124195	0.177261	-0.700632	0.483533	0.608499
DDX59	666.844	0.0474911	0.101136	0.469575	0.638659	0.744248
SAMD1	3198.08	0.152206	0.157873	0.964105	0.334993	0.465311
TRIM50	20.7339	0.260955	0.375345	0.69524	0.486905	0.612043
UBFD1	2403.75	0.207721	0.159423	1.30296	0.192589	0.301244
SMTNL1	0.12104	-0.256763	2.40385	-0.106813	0.914937
IL9	0.178293	0.017821	3.0326	0.00587649	0.995311
TAAR2	0
RNF212	101.607	-0.600227	0.299554	-2.00374	0.0450981	0.0910709
EBF2	20.2817	-1.96253	0.547138	-3.5869	0.000334636	0.00140339
LIPK	0.135304	-0.154104	2.83907	-0.0542798	0.956712
MOGAT2	3.11359	0.942987	0.612905	1.53855	0.123914	0.211306
UBE2L6	5772.9	0.740228	0.173822	4.25853	2.05776e-05	0.000128813
RGS12	4327.94	0.630653	0.12165	5.18417	2.16982e-07	2.57059e-06
NDEL1	2255.34	0.423928	0.152977	2.77119	0.00558525	0.0155958
SSR3	6194.39	0.490665	0.149596	3.27993	0.00103832	0.00370192
ADPRM	254.866	0.586705	0.176947	3.3157	0.00091413	0.00331001
MYL12A	7278.4	0.860494	0.240712	3.57479	0.000350508	0.00145918
CTSV	226.141	-0.40195	0.263495	-1.52545	0.127146	0.215771
TMEM130	3742.8	0.69674	0.631096	1.10402	0.269586	0.392403
ETF1	4355.21	0.368581	0.0908048	4.05904	4.92738e-05	0.000269947
TAAR1	0
GSDMD	2391.56	1.14346	0.221026	5.1734	2.29874e-07	2.70451e-06
SNRK	1168.29	0.0672715	0.174021	0.386571	0.699074	0.790852
IL1B	688.888	1.73479	0.434794	3.98991	6.60984e-05	0.000347299
CEACAM21	185.476	-0.229502	0.31738	-0.723113	0.469611	0.596465
GAL3ST2	17.1081	-0.447994	0.618614	-0.72419	0.468949	0.595823
CXorf40B	1114.62	0.468108	0.105316	4.44481	8.79708e-06	6.14975e-05
IRX6	4.46005	0.570755	0.585983	0.974012	0.33005	0.460082
TAP2	3400.69	1.02847	0.18821	5.46446	4.64306e-08	6.75099e-07
SAMD8	3760.37	-0.266687	0.149849	-1.77971	0.0751234	0.139714
CLDN24	0.0685485	-0.157029	3.03263	-0.0517797	0.958704
MAGOHB	540.098	0.0759251	0.144546	0.525265	0.599399	0.711009
CDKN2AIP	861.904	-0.0683448	0.142024	-0.481219	0.630361	0.73802
WDR81	2716.88	0.622393	0.148465	4.19217	2.76296e-05	0.000164131
NBPF9	1905.93	-0.385186	0.157567	-2.44459	0.0145018	0.0351334
DGAT2	655.63	2.61697	0.320017	8.1776	2.89552e-16	3.69169e-14
ANO10	1326.54	-0.286831	0.144842	-1.98031	0.0476691	0.0955319
CRLF1	1040.37	-0.248001	0.60667	-0.40879	0.682693	0.779093
DUSP13	9.01042	2.15012	0.529241	4.06265	4.85182e-05	0.000266587
DAAM2	19791.8	-1.74973	0.321538	-5.44174	5.27628e-08	7.4972e-07
PPM1F	2789.14	0.862669	0.122885	7.02011	2.217e-12	1.18379e-10
SLCO1B3	2.82209	0.62786	0.925576	0.678345	0.497553	0.621013
CORO1C	6720.48	0.00704693	0.146573	0.0480779	0.961654	0.974076
C5orf38	21.1651	-0.408059	0.530496	-0.769203	0.441773	0.570621
RAPGEF2	2797.58	-0.368379	0.24068	-1.53057	0.125875	0.214059
NLRP14	14.9213	-0.936621	0.520092	-1.80088	0.0717224	0.134436
RAX	20.1701	-0.77133	0.574228	-1.34325	0.179192	0.284323
TOP3B	1113.81	0.249548	0.107517	2.321	0.0202866	0.0464977
SWT1	282.986	-0.704168	0.161365	-4.36383	1.27802e-05	8.4549e-05
TRIP10	1563.18	1.40475	0.204281	6.87659	6.13019e-12	2.97648e-10
CDKN2C	1100.89	-0.929063	0.211268	-4.39756	1.09475e-05	7.4259e-05
CRHBP	401.084	-1.10759	0.289865	-3.82104	0.000132889	0.000632617
AC011604.2	0.19028	-0.893627	3.03179	-0.294752	0.768183
NIM1K	763.595	-0.420233	0.186148	-2.25752	0.0239756	0.0535771
MFSD14B	2301.59	-0.516261	0.123654	-4.17505	2.97926e-05	0.000174655
POMZP3	823.588	0.556236	0.16608	3.34921	0.000810437	0.00298773
ING2	607.511	0.485455	0.160412	3.02631	0.00247561	0.00781634
ZRANB1	2196.19	-0.204868	0.133257	-1.5374	0.124197	0.211667
HSFX4	0.853248	2.09834	0.87307	2.4034	0.0162432	0.0385599
CCNE1	219.87	0.111155	0.202149	0.549868	0.58241	0.696277
GGTLC1	0.0915305	-0.172168	2.96758	-0.0580162	0.953736
PFKFB4	986.577	0.0871797	0.204768	0.425748	0.670292	0.769202
CLDN20	12.8926	0.356721	0.415439	0.858661	0.390528	0.521635
NECTIN4	440.035	5.91856	0.430816	13.738	6.00985e-43	3.75455e-39
TFB1M	361.916	0.052791	0.120675	0.437465	0.661774	0.762433
LIN37	687.899	0.619344	0.130593	4.74255	2.11041e-06	1.81955e-05
NOTO	15.8807	0.242267	0.304896	0.794589	0.426853	0.556682
CPLX4	3.21728	-1.54057	0.482972	-3.18976	0.0014239	0.00484597
EMC6	1890.31	0.885061	0.175432	5.04503	4.5345e-07	4.88985e-06
SLCO1B7	0.7366	0.693	0.761881	0.909592	0.363038	0.49339
CHRNA5	71.2199	0.252962	0.260745	0.970153	0.33197	0.462071
P2RX5-TAX1BP3	67.0075	0.583845	0.306591	1.90431	0.0568698	0.110676
CIB3	1.88893	1.68366	0.803371	2.09574	0.0361053	0.0754218
VCX	6.06769	-1.31114	0.684042	-1.91676	0.0552687	0.108099
MOCS1	1332.86	0.0542591	0.116404	0.466128	0.641124	0.746438
TRIM42	0.200044	0.175444	1.31776	0.133138	0.894084
DACT1	408.712	0.854878	0.201148	4.24999	2.13779e-05	0.000133244
LECT2	12.9702	-0.352257	0.388359	-0.90704	0.364386	0.494806
FBP2	1.99563	-1.03381	0.999973	-1.03384	0.301211	0.428421
PSENEN	2869.02	0.33976	0.173028	1.96361	0.0495753	0.0986767
BBS7	851.035	0.177084	0.14868	1.19104	0.233639	0.350573
ITGB6	1.22127	0.893957	0.866837	1.03129	0.302406	0.429892
ASAH1	13923.5	0.302921	0.203348	1.48966	0.136313	0.228085
CCDC185	2.54512	-0.0682192	0.64108	-0.106413	0.915255	0.943341
AC022335.1	0.0653066	-0.0347824	3.03263	-0.0114694	0.990849
CHMP5	3584.14	-0.236675	0.107747	-2.19659	0.0280499	0.0611364
FBP1	760.793	1.07084	0.321597	3.32974	0.000869265	0.00316837
CHRNA3	50.3531	0.740895	0.372594	1.98848	0.0467588	0.0939623
STYK1	105.661	0.954972	0.643796	1.48335	0.137983	0.230233
SPIN4	148.391	-0.885242	0.310084	-2.85484	0.0043058	0.0125426
RBMXL2	4.30457	-1.24096	0.540178	-2.29731	0.0216008	0.0490183
TIAM2	688.236	0.131388	0.402763	0.326217	0.74426	0.823549
AD000671.1	612.273	0.734017	0.304653	2.40935	0.0159808	0.0380493
STAT2	9587.1	-0.545564	0.187338	-2.91219	0.00358902	0.010723
CYP1B1	774.137	1.12976	0.292839	3.85797	0.000114334	0.000556875
SLCO1B1	0.242104	1.00098	2.35643	0.424786	0.670992	0.769676
PLIN5	231.932	0.420318	0.391577	1.0734	0.283093	0.407694
ATP13A1	4097.57	0.258198	0.106964	2.41387	0.0157841	0.0376943
CTAGE15	0.908829	-1.04112	1.32111	-0.788069	0.430656	0.560394
C1orf185	0.544344	-1.53565	1.55167	-0.989675	0.322333	0.451906
CCDC196	1.15657	-0.273219	0.814578	-0.335411	0.737315	0.818825
LRRC37A	212.99	0.524915	0.59702	0.879226	0.379279	0.510298
RMDN2	189.629	-0.211565	0.156339	-1.35325	0.175977	0.280385
PNPLA4	959.771	0.0550449	0.14799	0.37195	0.70993	0.799514
KRT13	3.91644	-4.37144	1.2577	-3.47574	0.000509445	0.00200715
STRBP	974.682	-0.367449	0.2011	-1.82719	0.0676708	0.128058
GJD4	9.26643	-0.12643	0.477861	-0.264576	0.791336	0.856752
VNN1	262.735	1.71235	0.347248	4.93121	8.172e-07	8.11657e-06
CPA6	8.72037	-0.298335	0.454672	-0.656155	0.511724	0.633344
LRG1	345.307	4.28094	0.409141	10.4632	1.2745e-25	1.19434e-22
PEBP4	405.418	-1.11979	0.371398	-3.01506	0.00256929	0.00806863
FZD8	663.39	0.836549	0.243613	3.43393	0.000594897	0.00229509
AC011498.4	30.7552	-0.42366	0.417672	-1.01434	0.310422	0.439165
TCAF2C	0.203639	-0.106056	3.03244	-0.0349738	0.972101
ADSSL1	637.238	-0.969271	0.169189	-5.72892	1.01073e-08	1.85825e-07
TCAF2	322.029	0.577809	0.248143	2.32853	0.0198838	0.0457422
RNGTT	630.674	-0.81908	0.167564	-4.88815	1.01787e-06	9.7637e-06
EGR3	1650.63	0.59579	0.473653	1.25786	0.208442	0.320918
CXCL8	1554	2.01758	0.550733	3.66343	0.000248856	0.00108164
RIPK1	1755.26	0.365812	0.11237	3.25542	0.00113225	0.00398735
RPRM	250.561	-0.16259	0.395754	-0.410837	0.681192	0.777853
MTIF2	1297.52	0.00352204	0.0792827	0.0444238	0.964567	0.975971
RHOBTB2	2733.41	0.130766	0.224937	0.581345	0.561008	0.677868
SNRPG	2111.28	0.28857	0.215242	1.34067	0.180027	0.285284
B3GALT6	2160.72	0.899675	0.181916	4.94555	7.59303e-07	7.65511e-06
MEN1	1933.9	0.313327	0.114638	2.73319	0.00627237	0.0171816
TIPARP	2567.53	-0.336091	0.18174	-1.84929	0.0644158	0.122941
C1QTNF12	84.2968	1.80582	0.32308	5.58938	2.27884e-08	3.66925e-07
TGM4	1.58015	-1.45869	0.832387	-1.75242	0.0797018	0.146779
TRIM49C	0.461043	0.625045	1.52738	0.409226	0.682373	0.778867
NPHP1	414.973	-0.632258	0.181094	-3.49132	0.00048064	0.00190931
FBLN1	2735	-0.0680791	0.38283	-0.177831	0.858856	0.904307
AHSA1	4827.77	0.251515	0.132844	1.8933	0.0583176	0.113134
POTEB2	0.0228311	0.0821795	3.03271	0.0270977	0.978382
REEP5	9549.87	0.214637	0.132863	1.61548	0.106208	0.186105
EPC2	1012.96	-0.340289	0.144236	-2.35925	0.0183121	0.0426978
GPHN	1164.4	-1.53252	0.251305	-6.09825	1.07237e-09	2.69416e-08
SLC16A8	198.62	0.146761	0.429211	0.341932	0.732402	0.815268
ZNF284	218.643	-0.0990403	0.116673	-0.848874	0.395952	0.527174
MAP4	39244.3	-1.0262	0.204637	-5.01473	5.31093e-07	5.61407e-06
MTX1	1894.43	0.823938	0.16642	4.95095	7.38537e-07	7.48602e-06
RHCG	298.038	3.05498	0.372458	8.20222	2.35986e-16	3.11468e-14
CYB5R3	18704.2	0.271459	0.140478	1.93239	0.0533113	0.104877
TAF1B	317.346	-0.10043	0.149951	-0.669754	0.503015	0.625373
SMAP2	5774.07	-0.30457	0.129397	-2.35376	0.0185845	0.0432468
SLC25A36	2643.16	-0.27319	0.184148	-1.48353	0.137934	0.230225
PRKACA	6465.05	0.414163	0.141583	2.92522	0.00344211	0.0103335
ZNF222	224.068	0.0492205	0.100294	0.490761	0.623596	0.732662
VCX2	0	0	0	0	1
KLHDC9	681.573	0.0585622	0.182355	0.321143	0.748102	0.82647
BAIAP2L2	196.133	-0.186862	0.298565	-0.625867	0.531402	0.651759
AC067968.1	47.8972	-0.196844	0.529447	-0.371793	0.710047	0.79955
KCNT2	130.426	-1.16866	0.456944	-2.55754	0.0105414	0.0267127
THBS3	1328.02	0.823874	0.13078	6.2997	2.9822e-10	8.72059e-09
PROP1	0.373915	-0.182729	1.55862	-0.117238	0.906671	0.93698
SSH1	1954.77	0.029247	0.132811	0.220216	0.825703	0.881534
FKBP6	9.29312	1.54509	0.553383	2.79208	0.00523704	0.0147976
DDX42	5395.31	-0.0282295	0.0667561	-0.422875	0.672386	0.770756
CHD8	3366.85	-0.0936582	0.0720104	-1.30062	0.193388	0.302186
AC008575.1	0.858466	1.21883	2.05011	0.594518	0.552165	0.669818
VIPAS39	1066.17	-0.0779291	0.0641361	-1.21506	0.224344	0.339469
IRX1	106.53	-0.037185	0.504813	-0.073661	0.94128	0.961231
P2RY2	237.136	2.3783	0.285942	8.31741	8.99041e-17	1.3699e-14
CAPN8	37.949	0.0723451	0.292466	0.247363	0.804628	0.866686
TNFRSF10B	2349.12	1.06162	0.2251	4.71622	2.40268e-06	2.04038e-05
APC	7250.06	-0.8516	0.277289	-3.07116	0.00213228	0.00687089
OLFML1	70.8157	-1.20641	0.327089	-3.68831	0.000225744	0.000998459
CAMSAP3	657.299	0.165359	0.492541	0.335727	0.737077	0.818691
RWDD4	1039.61	0.200599	0.131207	1.52888	0.126295	0.214605
NSMAF	1448.9	0.265075	0.119253	2.22279	0.0262298	0.0577671
VCX3B	7.84134	-0.833351	0.658265	-1.26598	0.20552	0.317421
SSH3	1793.01	-0.0681925	0.147629	-0.461918	0.64414	0.748898
CDH1	344.659	-1.33976	0.276269	-4.84948	1.23785e-06	1.15193e-05
MECR	1122.52	0.179957	0.115654	1.556	0.119708	0.205493
PPFIBP2	1771.18	-0.452816	0.197707	-2.29034	0.0220019	0.0497358
SOS2	2338.26	-0.877004	0.158757	-5.5242	3.30987e-08	5.04535e-07
LIPN	3.01687	2.63836	0.843341	3.12847	0.00175721	0.00582071
UCN2	92.7934	2.02281	0.497426	4.06656	4.77121e-05	0.000262851
SPSB4	132.576	-1.83721	0.434195	-4.2313	2.32341e-05	0.000142424
NPPC	56.2837	0.361455	0.384353	0.940426	0.346999	0.477178
AP000350.12	0.970881	-0.388913	1.32898	-0.292641	0.769797	0.841992
KISS1	2.79695	0.907983	0.706907	1.28444	0.198987	0.309443
CENPW	125.061	0.727098	0.28665	2.53654	0.0111955	0.0281477
LIPM	0.997932	-2.28766	2.11227	-1.08304	0.278793	0.402738
BAD	3834.09	0.324276	0.180591	1.79563	0.0725531	0.135762
ATP5MGL	4.29893	-0.169075	0.48554	-0.348222	0.727674	0.811838
RSPO3	56.8324	0.464331	0.527776	0.879788	0.378974	0.510034
ANKRD22	247.825	-1.29142	0.398804	-3.23823	0.00120276	0.00419543
CDK12	1392.81	-0.286945	0.1385	-2.0718	0.0382845	0.0791055
GOLT1A	93.6407	2.06473	0.378731	5.45171	4.98888e-08	7.16487e-07
CENPK	105.136	-1.85321	0.356323	-5.20091	1.98314e-07	2.38104e-06
NDUFC2-KCTD14	12.8343	-0.439245	0.80005	-0.549021	0.582991	0.69654
ANKRD46	1445.27	-0.313801	0.191996	-1.63441	0.102172	0.180345
GPR137	3197.18	0.424695	0.161635	2.62749	0.00860163	0.0224999
LIMD2	1277.86	0.141842	0.215331	0.658717	0.510078	0.631891
THRSP	4.51071	-2.15667	0.570428	-3.78079	0.000156329	0.000727624
S100G	0.0269241	0.0821795	3.03271	0.0270977	0.978382
PIKFYVE	1820.88	-0.480884	0.200263	-2.40126	0.0163388	0.0387572
NIT1	1967.81	0.529702	0.0998418	5.30541	1.1242e-07	1.44551e-06
RAPGEF1	4701.2	-0.124879	0.128565	-0.971323	0.331387	0.461532
CTPS2	835.148	-0.96781	0.194621	-4.97279	6.59976e-07	6.7814e-06
PREX2	1692.56	-1.13081	0.285369	-3.96263	7.41288e-05	0.000383685
NDUFC2	5918.29	0.696761	0.13969	4.9879	6.10397e-07	6.35559e-06
PACS1	3816.41	-0.259939	0.156305	-1.66302	0.0963079	0.171529
TMPO	1257.45	-0.498313	0.126287	-3.94588	7.95082e-05	0.000407477
LEKR1	37.2552	-0.0849778	0.217987	-0.38983	0.696662	0.788955
CLDN14	16.8428	1.96166	0.486236	4.03438	5.47474e-05	0.000295274
KCTD14	99.4788	0.191923	0.388552	0.493943	0.621347	0.730707
ASF1B	264.85	-0.682838	0.391582	-1.74379	0.081195	0.149002
HCFC1	4201.08	-0.302137	0.129796	-2.32778	0.0199238	0.0457836
SIM1	5.37116	-1.18572	0.680359	-1.74278	0.081372	0.149254
RYR2	1023.97	-0.726899	0.516258	-1.40801	0.159127	0.25819
MAP3K3	1910.35	-0.0114381	0.09948	-0.114979	0.908462	0.938312
DEFB130A	0
CREBRF	1141.31	-0.287947	0.1467	-1.96283	0.049666	0.0988257
SRP19	1867.55	0.331384	0.0979454	3.38335	0.000716064	0.00268625
FAM136A	1184.9	0.739414	0.137924	5.36104	8.27419e-08	1.10217e-06
SALL3	669.237	-0.811095	0.254871	-3.18238	0.00146071	0.00495057
EEPD1	1738.61	-0.165182	0.22546	-0.732646	0.463774	0.591337
CAMSAP2	2732.51	-0.273899	0.223047	-1.22799	0.219451	0.333817
MAPK3	7961.57	0.241093	0.183704	1.3124	0.189386	0.2973
CNOT9	1984.55	-0.186845	0.109493	-1.70645	0.0879246	0.159293
PFDN2	2353.09	0.276375	0.168845	1.63686	0.10166	0.179576
DAZ3	0.0170456	0.166108	3.03273	0.0547718	0.95632
POTED	0.0539907	-0.0873898	3.03265	-0.0288163	0.977011
MTERF1	457.879	-0.0045808	0.104791	-0.0437137	0.965133	0.976175
DEDD	1821.5	0.362449	0.0804281	4.50649	6.59083e-06	4.81768e-05
DENND1A	1573.6	-1.06246	0.183407	-5.79293	6.91694e-09	1.34061e-07
SGO1	51.0152	-2.16943	0.467246	-4.643	3.43388e-06	2.75622e-05
KIR2DS5	0
SLC6A4	16.3153	1.20996	0.412152	2.93571	0.00332785	0.0100452
ZFP69B	83.9145	0.205539	0.32802	0.626604	0.530919	0.651252
COX5B	12660.6	0.470384	0.199057	2.36306	0.0181246	0.0423343
VKORC1L1	1954.91	-0.518621	0.164677	-3.14932	0.0016365	0.00546822
ARHGAP22	2599.37	-1.03985	0.245894	-4.22885	2.34885e-05	0.000143535
GTF2B	1263.43	0.31874	0.117808	2.70559	0.00681832	0.0184426
SCAF8	1521.85	-0.548089	0.157701	-3.47549	0.00050993	0.00200822
ANKRD13C	1098.9	-0.391282	0.112213	-3.48695	0.000488571	0.00193467
DAO	85.5838	-1.97549	0.542573	-3.64097	0.000271614	0.0011673
TTYH2	12462.8	-1.4263	0.251992	-5.66007	1.51307e-08	2.59926e-07
KAT2B	4596.4	-0.910075	0.23657	-3.84696	0.000119594	0.000578286
FICD	803.12	-0.380506	0.15794	-2.40918	0.0159886	0.0380567
ZBTB8OS	1125.18	0.311608	0.12994	2.3981	0.0164805	0.039049
AL033529.1	14.2726	-0.644002	0.611922	-1.05243	0.292604	0.418881
IFITM10	624.948	-0.178477	0.222053	-0.803762	0.421534	0.551165
RNF216	2615.21	-0.600627	0.0917574	-6.54581	5.91731e-11	2.17882e-09
CARHSP1	3001.22	-0.296164	0.152912	-1.93683	0.0527663	0.103968
CD99	14511.4	-0.0462432	0.262558	-0.176126	0.860195	0.90501
CCDC138	227.213	-0.900907	0.239217	-3.76607	0.000165837	0.000765359
TMEM173	1811.63	1.1151	0.264107	4.22218	2.41956e-05	0.00014683
HRAS	3921.73	1.2842	0.232718	5.51828	3.42334e-08	5.19516e-07
CALR	24522	0.240721	0.205572	1.17098	0.241605	0.360322
THBS4	2817.8	-0.729014	0.346282	-2.10526	0.0352685	0.0739872
NT5C1A	20.0901	0.652917	0.616058	1.05983	0.289221	0.41483
TOMM20L	5.61249	-0.963819	0.433863	-2.22148	0.0263184	0.0579146
BRINP3	343.302	-1.22993	0.406844	-3.02311	0.00250193	0.0078928
TIMM9	1028.75	0.325415	0.144445	2.25287	0.0242671	0.0540801
USP50	6.9392	-2.51864	0.504869	-4.98869	6.07894e-07	6.33305e-06
LRRN3	851.926	0.388262	0.245244	1.58316	0.113384	0.196363
HPCAL4	4549.62	0.315553	0.515867	0.611696	0.540739	0.659757
ZFY	182.903	-0.825571	0.992989	-0.8314	0.405748	0.536539
ATG4B	4553.82	0.305528	0.0884217	3.45535	0.000549585	0.00213655
GTSF1L	0.216677	-0.834241	2.01089	-0.414861	0.678244
DDIT4L	332.891	-0.431816	0.257754	-1.6753	0.0938751	0.168131
DNAAF3	86.0752	-0.695139	0.334629	-2.07734	0.0377701	0.0782282
RAB41	0.215805	-1.00515	2.04418	-0.491713	0.622923
IMMP2L	255.531	-1.60366	0.15313	-10.4725	1.15535e-25	1.13966e-22
GNLY	349.9	1.58727	0.374788	4.23511	2.28441e-05	0.000140421
CPEB2	1902.05	-0.819197	0.277221	-2.95503	0.00312638	0.00954551
H2AFZ	3639.06	0.462278	0.178214	2.59394	0.00948821	0.0244446
WFDC3	69.1936	0.0952144	0.273566	0.34805	0.727803	0.811934
USP38	1157.5	-0.223435	0.138814	-1.60961	0.107484	0.187882
PSG9	1.3024	0.673614	0.947975	0.710582	0.477343	0.60329
KIAA0586	760.384	-0.507631	0.132737	-3.82434	0.000131122	0.000625314
EIF1AY	768.933	0.553574	0.72561	0.762908	0.445518	0.57423
MOB2	1769.17	0.457562	0.163932	2.79118	0.00525167	0.0148322
PRR30	0.288192	-1.01367	2.28966	-0.442717	0.65797	0.759059
MAST2	2468.73	-0.404895	0.105004	-3.85599	0.000115261	0.000560513
MICU2	1765.65	-0.423571	0.113474	-3.73276	0.000189391	0.00085676
TMEM186	503.68	0.572703	0.118219	4.84444	1.26968e-06	1.17575e-05
KCTD15	1637.68	-0.350782	0.187877	-1.86708	0.0618905	0.118714
RUNDC3B	284.827	-0.0447813	0.417462	-0.10727	0.914575	0.942691
PMM2	903.791	0.50423	0.170516	2.95709	0.00310561	0.0094967
BANF1	5529.92	0.393296	0.173161	2.27128	0.0231303	0.0519421
ZFP14	630.105	-0.571206	0.203549	-2.80624	0.00501239	0.0142596
IGSF5	96.3978	0.159423	0.212305	0.750918	0.452702	0.580934
MCTP1	342.994	0.118084	0.356471	0.331257	0.74045	0.821106
CCER2	145.049	-0.420475	0.363133	-1.15791	0.2469	0.366614
DLL1	901.133	-1.08049	0.274755	-3.93256	8.40459e-05	0.000427575
INPP1	2985	0.150811	0.160642	0.938798	0.347835	0.47793
MGAT1	7483.47	1.00925	0.175789	5.74128	9.39612e-09	1.74358e-07
RGS21	0.0640451	0.356976	3.03271	0.117708	0.906299
PRAME	5.40092	-0.688425	0.51928	-1.32573	0.18493	0.291463
EIF1AD	985.287	0.78176	0.122901	6.36091	2.00566e-10	6.17243e-09
RGS2	2504.6	1.27676	0.258439	4.94026	7.80167e-07	7.82337e-06
CHIC1	837.161	-0.291365	0.204627	-1.42388	0.154481	0.252507
AKAP7	536.639	-0.260097	0.168008	-1.54813	0.121592	0.208097
AC010327.2	0.0879624	0.935538	3.03273	0.30848	0.757717
FAM120B	1874.49	-0.205944	0.0780841	-2.63746	0.00835284	0.0219471
PHRF1	2476.44	-0.0649331	0.0720927	-0.900689	0.367754	0.498477
B3GNT7	1195.87	1.35516	0.287059	4.72085	2.34861e-06	2.00445e-05
GAB1	3075.72	-1.36728	0.222768	-6.13766	8.37454e-10	2.1679e-08
RGS13	4.73359	-1.51812	0.510625	-2.97306	0.00294847	0.0090769
DBT	1037.56	-0.376935	0.131921	-2.85727	0.00427296	0.0124545
TMEM88B	1275.6	-1.28297	0.396773	-3.2335	0.00122282	0.00425728
CAPZB	10726.5	-0.432645	0.121995	-3.54641	0.000390524	0.00159738
PRAMEF26	0
FBXO9	2550.3	0.153544	0.151907	1.01078	0.312122	0.440862
HUS1	501.01	-0.0487548	0.105434	-0.46242	0.64378	0.748726
RGS1	5027.11	-1.50646	0.394514	-3.81851	0.000134261	0.000638334
SLAMF7	1037.35	4.51459	0.450175	10.0285	1.14212e-23	7.92804e-21
GALNT3	158.01	-1.05083	0.248834	-4.22301	2.41063e-05	0.000146498
ABAT	7534.18	-0.386722	0.336419	-1.14952	0.25034	0.370606
SLC25A30	575.916	0.493337	0.168751	2.92347	0.00346156	0.0103836
TRNAU1AP	1116.4	0.404316	0.121069	3.33954	0.000839174	0.00307652
ZNF587	1012.49	-0.487771	0.172332	-2.83042	0.00464871	0.0133793
COL1A1	5696.78	-0.885992	0.493361	-1.79583	0.0725215	0.13573
C1QTNF7	30.6851	-0.382483	0.300536	-1.27267	0.203136	0.314672
HPS5	1646.11	-0.100615	0.167948	-0.599085	0.549116	0.667112
UBXN2A	842.234	-0.0691985	0.0976903	-0.708345	0.478731	0.60451
TMEM170B	1257.12	-0.222584	0.243337	-0.914716	0.36034	0.490593
MYO10	7422.34	-0.66113	0.218721	-3.02271	0.0025052	0.0079018
RTCA	1448.94	0.106027	0.0616207	1.72064	0.0853163	0.155384
PPP1R12C	8060.57	0.423018	0.136536	3.09822	0.00194684	0.00635675
AC010326.2	2.20203	-0.613125	1.00781	-0.608375	0.542939	0.661537
NMT1	5392.8	0.164011	0.0992398	1.65267	0.0983974	0.174653
AL136454.1	0.656041	0.208324	0.798079	0.261032	0.794068	0.85842
DBN1	5068.34	0.0604334	0.242314	0.249401	0.803051	0.865092
RGS18	228.595	-0.337146	0.39742	-0.848335	0.396251	0.527416
ZNF417	460.807	-0.227449	0.176062	-1.29187	0.196403	0.306061
FST	279.776	2.51643	0.452337	5.56316	2.64932e-08	4.16806e-07
PRR14L	1412.45	-0.086055	0.127811	-0.673298	0.500758	0.623507
C2orf50	69.4913	-0.288544	0.378841	-0.761649	0.44627	0.574765
ZNF461	271.224	-0.623599	0.209896	-2.97098	0.00296848	0.00912651
VWA1	17004.1	-0.12578	0.259383	-0.484918	0.627734	0.736279
ZNF587B	224.49	0.640692	0.171349	3.73911	0.000184672	0.000838856
CFAP57	83.0692	-0.822672	0.362744	-2.26791	0.0233346	0.0523132
HELZ2	1509.66	0.609994	0.220751	2.76326	0.00572269	0.0159108
GOLGA8F	3.86501	0.0487663	0.741822	0.0657386	0.947586	0.964936
ZNF586	230.082	0.0132861	0.16566	0.0802008	0.936078	0.957535
PCP4	755.672	-0.774198	0.430112	-1.79999	0.0718622	0.134657
E2F3	772.875	-0.113518	0.240931	-0.471162	0.637525	0.743435
NDUFS4	1806.3	-0.200405	0.138454	-1.44745	0.14777	0.243409
AP5Z1	3598.98	0.882604	0.145054	6.08467	1.16732e-09	2.88379e-08
DCAKD	2788.97	-0.0657142	0.100507	-0.653827	0.513223	0.634655
IGSF6	953.002	-0.24072	0.29699	-0.810533	0.417634	0.54778
MIIP	2009.64	0.616169	0.190818	3.22909	0.00124185	0.00431413
EZR	9864.63	0.155956	0.165273	0.943627	0.345361	0.475448
AC010522.1	20.5148	-0.382078	0.469628	-0.813576	0.415888	0.545915
ICK	1626.62	-0.641095	0.155011	-4.13579	3.53736e-05	0.000202002
C18orf25	907.33	-0.0184111	0.133896	-0.137503	0.890633	0.925855
PRDM9	1.90364	-0.00172155	0.681418	-0.00252642	0.997984	0.998517
CFAP206	81.0453	-0.919913	0.277238	-3.31813	0.000906225	0.00328838
METTL9	4000.66	-0.253519	0.108446	-2.33774	0.0194009	0.0448074
ZNF552	256.124	0.809073	0.165833	4.87883	1.06715e-06	1.01269e-05
SELENOW	30646.2	-0.00463367	0.215743	-0.0214778	0.982865	0.988137
SNTG1	347.75	-0.870038	0.389071	-2.23619	0.025339	0.0561154
HES3	0.683585	-1.90022	1.11871	-1.69859	0.0893967	0.161445
ZNF814	474.791	0.144318	0.130289	1.10768	0.268001	0.390491
CRABP1	92.0588	-0.66797	0.498839	-1.33905	0.180555	0.285952
ITGAX	4094.73	0.209078	0.272554	0.767107	0.443018	0.571874
GPR153	487.217	-0.132329	0.482413	-0.274306	0.783849	0.851943
SMS	3686.42	0.251546	0.151859	1.65645	0.0976317	0.173449
CIDEA	24.8608	-0.335687	0.653806	-0.513436	0.607647	0.718201
ACBD4	974.438	0.486468	0.139355	3.49085	0.000481484	0.00191209
ADM	2006.86	1.71177	0.395016	4.33343	1.46801e-05	9.54999e-05
SLC35A1	1142.73	-0.108409	0.121764	-0.89032	0.373294	0.504381
ARL15	450.231	-1.07481	0.238837	-4.50018	6.78945e-06	4.94167e-05
NRL	150.555	-0.390417	0.152591	-2.55859	0.0105099	0.0266363
TMEM125	3228.9	-1.0626	0.467988	-2.27058	0.0231727	0.0520247
ZNF850	125.348	-0.601187	0.245214	-2.45169	0.0142188	0.0345593
TBC1D21	1.03598	0.44999	0.961283	0.468114	0.639703	0.745187
KLK12	0.31004	-1.24474	2.00787	-0.619929	0.535304	0.655293
NBL1	4056.81	-0.03525	0.22437	-0.157107	0.875161	0.915152
ZNF567	209.144	-0.501948	0.266144	-1.88601	0.0592942	0.114658
SUN3	9.83173	-0.0321973	0.431242	-0.0746619	0.940484	0.960889
RIMBP3B	41.6683	-0.186687	0.658708	-0.283414	0.776859	0.847047
EBNA1BP2	3352.18	0.703443	0.154932	4.54033	5.6166e-06	4.20057e-05
CT55	7.96503	-0.910345	0.74591	-1.22045	0.222295	0.337267
MYO1F	2660.78	0.104079	0.268893	0.387064	0.698709	0.79063
NDUFAF1	1074.74	0.25653	0.12065	2.12623	0.0334841	0.0708706
DMRT3	15.004	0.514719	0.77483	0.6643	0.506498	0.628629
SLC16A3	3346.99	1.2423	0.317744	3.90976	9.23897e-05	0.000463978
ATAD3C	612.316	-0.763076	0.225242	-3.38781	0.000704538	0.00265043
PARD3B	607.38	-2.59174	0.345705	-7.49698	6.53052e-14	5.34476e-12
SYT5	2163.15	0.344575	0.508345	0.677837	0.497875	0.62125
AL049697.1	75.4525	-0.070126	0.296739	-0.236323	0.813182	0.87289
ZNF75D	532.149	-0.222094	0.12943	-1.71595	0.0861718	0.156617
RBMY1D	0.113305	-0.172181	3.03263	-0.0567761	0.954724
C5orf58	5.30438	-1.84302	0.804408	-2.29116	0.0219544	0.0496403
THAP4	2262.25	0.275531	0.141694	1.94454	0.0518304	0.102426
CSTF2	637.248	0.208146	0.0996638	2.08848	0.0367543	0.0765472
SIKE1	1245.83	-0.0893237	0.124796	-0.715759	0.47414	0.600753
RAD23A	6728.45	0.370467	0.136098	2.72206	0.00648763	0.0176706
ATOH8	1175.58	0.691223	0.194546	3.553	0.000380869	0.00156609
TXNDC15	2986.52	0.168964	0.0799501	2.11337	0.0345692	0.0728383
ETDA	0.516624	-1.1482	1.04575	-1.09796	0.272221	0.395317
LCP2	1804.49	-0.524453	0.230456	-2.27572	0.0228625	0.0514146
ETDC	0.0198356	0.166108	3.03273	0.0547718	0.95632
RTF1	2938.02	0.452099	0.115558	3.9123	9.142e-05	0.000459355
PRMT2	7700.22	-0.18732	0.078174	-2.39619	0.0165664	0.0392179
ANKFY1	5412.11	-0.483216	0.0998274	-4.84051	1.29508e-06	1.19686e-05
TCF23	35.8114	-1.11297	0.429733	-2.58991	0.00960011	0.0246879
LRRC10B	238.884	0.543892	0.649105	0.837912	0.40208	0.533024
MFSD2B	19.2562	0.720337	0.328826	2.19063	0.0284785	0.0618978
SLF1	345.924	-0.24737	0.22613	-1.09393	0.273986	0.397296
GUCY2D	22.7034	2.27275	0.36439	6.23715	4.45606e-10	1.24279e-08
PPP2R2C	6007.66	-0.738144	0.37502	-1.96828	0.0490359	0.0977484
KLK13	3.04472	1.06559	0.70024	1.52175	0.128072	0.217087
PLCD3	5165.78	0.312153	0.1563	1.99714	0.0458097	0.092289
HEXIM2	452.66	0.755679	0.165284	4.57201	4.8306e-06	3.70438e-05
LOXL1	847.979	1.0193	0.345964	2.94626	0.00321642	0.00976388
ISLR2	832.917	1.57263	0.460357	3.4161	0.000635238	0.00242675
WDCP	442.509	0.293447	0.127486	2.30179	0.0213467	0.0485417
HSPB3	54.4885	0.541724	0.584117	0.927423	0.353707	0.484164
MAP7	5613.62	-1.42502	0.286575	-4.97259	6.60645e-07	6.78455e-06
TPT1	79193.9	-0.0713192	0.210663	-0.338546	0.734951	0.817475
SNX18	1911.27	-0.313399	0.15059	-2.08113	0.0374218	0.0776614
AJAP1	1040.65	-0.456584	0.335745	-1.35992	0.173857	0.277714
AL645941.2	0.108538	-0.119388	2.45416	-0.048647	0.961201
APH1B	1614.81	0.0029531	0.0979539	0.0301479	0.975949	0.983504
RNF165	465.108	-0.157171	0.473875	-0.331671	0.740138	0.820883
FKBP1B	652.833	0.791056	0.272108	2.90714	0.0036475	0.0108752
AFF3	600.004	-0.664997	0.394706	-1.68479	0.092029	0.165386
GADD45GIP1	5109.63	1.18842	0.241232	4.92644	8.37407e-07	8.28653e-06
EWSR1	11292.1	-0.151847	0.0770041	-1.97193	0.0486176	0.0971359
BTNL2	0.819602	-1.78806	1.29671	-1.37892	0.167919	0.270024
AP4M1	1104.89	0.0667029	0.101551	0.656839	0.511285	0.632934
HEXIM1	3322.54	1.28014	0.147567	8.67498	4.13626e-18	9.12021e-16
SPDYE1	0.482743	-1.53286	1.37893	-1.11163	0.266298	0.388643
ZFP82	353.783	0.0163304	0.177678	0.0919098	0.92677	0.951181
CSNK1D	7403.38	0.159386	0.061602	2.58735	0.00967183	0.0248382
TNFRSF8	41.0786	0.820655	0.341003	2.40659	0.0161022	0.038293
CD177	18.2138	2.13975	0.549683	3.89271	9.91322e-05	0.000493738
PDZD11	2208.88	0.176156	0.0973713	1.80912	0.0704324	0.132415
ESCO1	695.058	-0.287588	0.0957961	-3.00209	0.00268136	0.00836941
RPS4Y2	0.158658	-0.380852	3.03244	-0.125593	0.900054
DXO	1294.13	0.164622	0.104418	1.57657	0.114894	0.198501
TRAF4	3156.07	0.523164	0.213373	2.45188	0.0142112	0.03455
OLR1	2041.47	-0.400896	0.316894	-1.26508	0.205842	0.317836
AC115220.1	0.0929216	0.409592	3.03268	0.135059	0.892565
IL3	0.381755	-1.42606	1.65586	-0.86122	0.389117	0.520173
UBE2D4	2041.38	-0.0862655	0.0991109	-0.870393	0.384085	0.515027
RIPPLY2	144.24	-0.137177	0.310821	-0.441338	0.658968	0.75993
NQO1	2983.69	-0.360474	0.233722	-1.54232	0.122996	0.210022
RPRML	206.156	0.836749	0.625286	1.33819	0.180836	0.286348
RGS6	555.067	-0.887762	0.384085	-2.31137	0.0208127	0.0475349
LRFN4	2095.26	0.833007	0.152943	5.4465	5.13696e-08	7.32701e-07
AC005670.2	21.6014	-0.827951	0.550406	-1.50425	0.132516	0.223085
RETREG1	3271.61	-0.64969	0.207004	-3.13854	0.00169792	0.0056513
MIA2	814.19	-0.241001	0.103063	-2.33839	0.0193672	0.0447409
KIF4A	180.793	-2.88504	0.430958	-6.69447	2.16448e-11	9.01483e-10
ABCA10	140.666	-0.442509	0.232893	-1.90006	0.0574256	0.111612
LAMP5	1371.83	0.716001	0.442743	1.6172	0.105836	0.185552
PC	3197.47	-0.404934	0.182733	-2.21599	0.0266919	0.0586539
TGIF2LY	0.0170456	0.166108	3.03273	0.0547718	0.95632
ZNF449	600.976	-0.163101	0.170992	-0.953851	0.340159	0.470499
TXNDC12	2794.73	0.216292	0.101431	2.1324	0.0329738	0.0699312
HLA-DRA	43170.6	0.311827	0.346885	0.898936	0.368687	0.499453
GLO1	5283.24	0.233171	0.0700152	3.3303	0.000867539	0.0031627
OXCT1	2361.46	-0.348122	0.266358	-1.30697	0.191222	0.29973
SMIM10L2A	2351.86	0.877955	0.329326	2.66591	0.00767802	0.0204667
STK32A	620.735	-1.05084	0.302033	-3.47921	0.000502898	0.00198553
MPP1	3061.8	0.633049	0.150793	4.19813	2.69123e-05	0.000160634
CYB5D2	2225.9	0.109684	0.129305	0.848261	0.396292	0.527433
LSM5	1440.11	0.127333	0.14617	0.871126	0.383685	0.514638
API5	4273.89	0.0439001	0.0647474	0.67802	0.497759	0.621188
EPS8L1	61.5079	0.0863615	0.292532	0.295221	0.767825	0.840909
CDKAL1	511.721	-1.32593	0.156823	-8.45494	2.79223e-17	4.93697e-15
CLCN7	8536.95	0.616139	0.115373	5.34043	9.27242e-08	1.21953e-06
TNFRSF1B	2991.39	0.704324	0.269303	2.61535	0.00891354	0.0231711
RAB20	1310.74	1.04084	0.31316	3.32366	0.000888431	0.00323508
CRELD1	1859.61	-0.0398978	0.142851	-0.279296	0.780018	0.849206
DENND1C	862.277	1.27339	0.251365	5.06592	4.06442e-07	4.44389e-06
INTS6L	627.908	-0.417079	0.190817	-2.18576	0.0288334	0.0625675
KTI12	485.079	0.755284	0.146606	5.15178	2.5802e-07	2.98691e-06
NAXD	3205.69	-0.0672794	0.0865938	-0.776953	0.437186	0.566669
TMEM175	3502.58	-0.233352	0.117891	-1.97938	0.0477734	0.0956977
RADIL	364.402	-0.0587283	0.196286	-0.299197	0.76479	0.838669
TMEM52B	183.869	-0.0362081	0.281915	-0.128436	0.897804	0.930662
KLK14	34.0253	-1.18674	0.355967	-3.33383	0.000856575	0.00312941
STK19	1374.49	0.512757	0.130108	3.94099	8.11444e-05	0.000414615
FBXO5	224.71	-0.765704	0.259101	-2.95523	0.00312435	0.00954157
TMEM177	511.204	0.576756	0.12869	4.48173	7.4041e-06	5.2985e-05
DUOXA1	155.525	0.232439	0.293554	0.791812	0.42847	0.55817
FBXO48	213.007	0.162368	0.140091	1.15902	0.246449	0.36609
ADTRP	203.619	2.55728	0.37603	6.80072	1.04099e-11	4.66752e-10
PAPOLB	2.81385	-0.479118	0.536822	-0.892508	0.372121	0.503123
TTC23L	46.8454	-0.628451	0.318681	-1.97204	0.048605	0.097127
MTRF1L	1739.45	0.333614	0.101312	3.29293	0.000991475	0.00355165
PROM2	171.102	-1.04856	0.242693	-4.3205	1.55678e-05	0.000100541
PROKR1	6.54071	-1.45223	0.487063	-2.98161	0.00286735	0.00885936
OSTF1	2015.88	-0.0867291	0.147484	-0.58806	0.556492	0.673628
CSF2	4.93415	3.82446	0.961793	3.97638	6.99714e-05	0.000364482
APLF	137.531	0.402919	0.168811	2.38681	0.0169953	0.0400612
CYYR1	348.403	-0.0610281	0.190816	-0.319827	0.749099	0.82717
PRRG4	206.493	0.0055862	0.256798	0.0217533	0.982645	0.987969
TAGAP	379.968	0.258957	0.286266	0.904602	0.365676	0.496199
SEC11A	3737.19	-0.00626085	0.153011	-0.0409176	0.967362	0.977743
NOX1	2.35294	0.0721243	0.671313	0.107438	0.914442	0.942629
ZNF566	400.707	-0.421846	0.148308	-2.8444	0.00444957	0.0128933
NKX2-4	2.18488	-2.12744	0.757653	-2.80794	0.00498602	0.014204
ISLR	1930.06	1.90095	0.2806	6.77459	1.24761e-11	5.47082e-10
PHLPP1	5036.35	-1.36839	0.237015	-5.77343	7.76761e-09	1.48855e-07
ITPKA	851.518	0.573086	0.533094	1.07502	0.282366	0.406929
MED23	1098.8	-0.502985	0.194713	-2.58322	0.0097883	0.0250858
PIK3R2	4473.19	0.0904893	0.174763	0.517783	0.60461	0.715676
ABCA5	1284.53	-0.218981	0.158268	-1.38361	0.166478	0.268075
EMP1	4876.17	0.19822	0.30244	0.655405	0.512207	0.633775
CEP131	979.776	-0.268207	0.173552	-1.5454	0.122249	0.208916
DAZAP1	4392.27	-0.0363456	0.117934	-0.308186	0.757941	0.833842
GSTK1	5725.95	0.756614	0.137493	5.50294	3.73502e-08	5.60911e-07
EIF2AK4	1957.78	0.325972	0.096008	3.39526	0.000685629	0.00258865
ADAMTS10	1558.61	-0.576342	0.249918	-2.30613	0.0211034	0.0481168
ATAD3B	1714.74	0.259769	0.131607	1.97382	0.048402	0.0967731
ZFYVE21	4037.54	-0.374567	0.149752	-2.50125	0.0123756	0.0307087
RSPH3	659.033	1.02793	0.149091	6.89466	5.39937e-12	2.64908e-10
TOX2	266.494	-0.0672726	0.403654	-0.166659	0.867638	0.909925
SLC25A23	9479.11	-0.412134	0.303982	-1.35578	0.175168	0.27938
PRRT3	874.871	0.289419	0.232289	1.24595	0.212784	0.326014
IFI30	28524.8	3.35359	0.407049	8.23877	1.73987e-16	2.41545e-14
ARHGDIG	2671.89	0.0246463	0.435696	0.0565677	0.95489	0.969897
ITFG2	1075.15	-0.279387	0.0965836	-2.8927	0.00381946	0.0113074
ZNF727	35.1293	-1.12351	0.514429	-2.18399	0.028963	0.0628051
NOB1	1443.25	0.700926	0.146113	4.79715	1.60936e-06	1.44181e-05
CTU1	622.253	1.41152	0.256336	5.50655	3.65936e-08	5.50431e-07
ITGAD	76.5155	1.01018	0.453512	2.22746	0.0259165	0.0572328
ARSI	304.535	1.03477	0.188943	5.4766	4.33577e-08	6.37841e-07
TTC17	2154.23	-0.503278	0.1065	-4.72561	2.2943e-06	1.96559e-05
SNRPD1	2017.49	0.421503	0.139725	3.01667	0.00255571	0.00803002
AC007192.1	40.8377	0.126364	0.931272	0.135689	0.892067	0.926729
HIC2	387.737	0.464793	0.224236	2.07278	0.0381926	0.078955
PPP1R13B	1405.25	-0.146952	0.261155	-0.5627	0.573639	0.688479
SIGLEC9	615.509	0.565753	0.311306	1.81735	0.0691633	0.130487
EHBP1L1	3285.98	0.548742	0.194322	2.82389	0.00474454	0.0136071
PXDN	1954.05	-1.01945	0.276137	-3.69182	0.000222658	0.000986071
FAM234A	4465.25	-0.159719	0.179493	-0.88983	0.373557	0.504592
INTU	1225.39	-0.81043	0.22513	-3.59984	0.000318415	0.00134489
TAF6	2933.05	0.159843	0.140952	1.13402	0.256785	0.378354
FGF9	161.177	-0.117545	0.449977	-0.261225	0.793919	0.858397
UBE2D2	4396.14	-0.428376	0.072158	-5.93663	2.90938e-09	6.47597e-08
DDB2	2430.16	1.6051	0.221039	7.26164	3.82419e-13	2.49732e-11
TPRX1	4.77945	0.101517	0.42466	0.239055	0.811063	0.871314
PDE2A	3786.06	0.335454	0.481733	0.696348	0.486211	0.611377
CELF4	2186.19	0.107751	0.504095	0.213752	0.83074	0.885399
ZNF382	584.831	-0.353609	0.248239	-1.42447	0.15431	0.252297
FMR1NB	1.00935	0.77314	0.895896	0.862979	0.388149	0.519075
NKX2-2	1286.55	-0.953883	0.253385	-3.76455	0.000166847	0.000768882
CRB3	12.911	-0.486489	0.362355	-1.34258	0.17941	0.284547
DUOXA2	0.428905	0.0314474	1.29847	0.0242188	0.980678	0.986574
PDLIM4	3372.18	1.84491	0.260043	7.09464	1.29686e-12	7.5018e-11
SERINC5	3632.32	-0.751634	0.163874	-4.58666	4.50388e-06	3.49098e-05
SYCP1	4.30429	-0.54542	0.515845	-1.05733	0.29036	0.416201
ZNF529	939.895	-0.570907	0.156601	-3.64563	0.000266742	0.00114926
GRIN2B	769.277	-0.204853	0.618626	-0.331141	0.740538	0.821155
DSCAM	416.63	-2.05803	0.449071	-4.58286	4.58669e-06	3.5376e-05
EDAR	6.23158	-1.35621	0.534492	-2.53738	0.0111687	0.0280859
DUOX1	465.001	0.570851	0.312993	1.82384	0.0681756	0.128909
SESTD1	3228.2	-1.09592	0.215361	-5.08874	3.60442e-07	3.9902e-06
RIMS1	1203.22	-0.903045	0.540303	-1.67137	0.0946489	0.169207
TULP3	1326.4	0.0514068	0.10854	0.473623	0.635769	0.742285
DAND5	33.7703	-0.304303	0.323463	-0.940766	0.346825	0.477008
TMEM139	354.51	0.223715	0.345184	0.648104	0.516918	0.638297
C4A	15988.1	-0.107984	0.294691	-0.36643	0.714044	0.802412
RHBDD3	1962.63	0.918576	0.171247	5.36406	8.13722e-08	1.08546e-06
PAX1	6.96305	-0.1054	0.6587	-0.160012	0.872872	0.913472
DNTTIP1	1654.61	0.659698	0.154441	4.27152	1.94146e-05	0.000122324
ZNF260	982.431	-0.443136	0.109251	-4.05612	4.98946e-05	0.00027279
SPTBN1	32534.4	-0.869568	0.217345	-4.00087	6.31109e-05	0.00033432
DPY30	1684.24	-0.238127	0.127859	-1.86242	0.0625446	0.119846
SRP14	12777.5	0.376628	0.107892	3.49077	0.000481623	0.00191209
SLC22A4	391.301	0.737083	0.244042	3.02032	0.0025251	0.00795385
CCDC15	97.5318	-0.945326	0.249406	-3.79031	0.00015046	0.0007041
BMP8B	788.194	-0.10495	0.230025	-0.456258	0.648205	0.751308
NOL11	1187.42	0.38844	0.121459	3.19812	0.00138329	0.00472923
GPAT3	97.8344	1.7341	0.308634	5.61864	1.92463e-08	3.1809e-07
QSER1	1274.43	-0.580776	0.172702	-3.36288	0.00077134	0.00286323
MFSD10	3627.58	0.549897	0.135705	4.05214	5.07504e-05	0.000276743
SLC7A6OS	1192.75	-0.0915837	0.0774174	-1.18299	0.236815	0.354617
PPIE	2326.06	0.287806	0.126874	2.26845	0.0233019	0.0522773
POM121	3494.22	-0.148744	0.109519	-1.35816	0.174414	0.278367
P4HA2	1069.41	0.990273	0.241082	4.10763	3.99746e-05	0.000224919
TEX52	0.0623724	-0.00260296	3.03268	-0.000858303	0.999315
MEMO1	952.858	-0.524375	0.0917701	-5.714	1.10349e-08	2.00015e-07
EIF2AK2	3038.15	-0.37225	0.12811	-2.90569	0.00366442	0.0109173
RHNO1	1014.52	0.0871883	0.0901904	0.966713	0.333687	0.463934
SLC7A6	1216.11	0.148926	0.190351	0.782377	0.433993	0.563797
XKRX	13.7275	-1.23102	0.449938	-2.73597	0.00621967	0.0170597
ARG1	12.1042	1.71244	0.60914	2.81124	0.0049351	0.0140718
BCL2	1316.77	-0.571101	0.134591	-4.24325	2.2031e-05	0.000136498
ZBTB2	465.849	-0.0525497	0.139118	-0.377735	0.705627	0.795864
CTDP1	1544.66	0.202296	0.129355	1.56389	0.117843	0.202681
FOXM1	385.581	-1.19182	0.310049	-3.84397	0.000121059	0.000584165
FREM2	366.097	-1.1581	0.319594	-3.62365	0.000290478	0.00124012
ONECUT1	18.5302	-0.477146	0.447094	-1.06722	0.285874	0.410784
TNNT3	31.8678	2.8303	0.398531	7.10182	1.23125e-12	7.21126e-11
COX6A2	26.4514	-0.158076	0.479035	-0.329987	0.74141	0.821781
KCND3	2412.63	-0.313133	0.302396	-1.03551	0.300433	0.427573
SCAF4	1453.2	-0.243669	0.108618	-2.24336	0.0248737	0.0552219
ZNF843	157.021	-0.0846082	0.145253	-0.582487	0.560239	0.67699
C5orf51	1690.63	-0.369474	0.125262	-2.94962	0.0031817	0.00967885
TNNT1	231.963	-0.16786	0.465347	-0.360719	0.718309	0.805487
PALM	11106.4	0.197846	0.260873	0.7584	0.448212	0.57685
SIGLEC7	607.711	1.57729	0.355001	4.44306	8.86876e-06	6.18602e-05
CFAP36	2924.77	0.265454	0.120603	2.20106	0.0277321	0.060514
LRIF1	541.39	0.00485386	0.155038	0.0313076	0.975024	0.982838
MMD2	378.122	-0.454284	0.502731	-0.903632	0.36619	0.496789
POLR1B	723.358	0.286307	0.159532	1.79467	0.0727058	0.136007
MYO3B	32.7051	0.0102642	0.227229	0.0451709	0.963971	0.975526
S100A5	3.92441	2.07188	0.616849	3.35881	0.000782793	0.00289828
PARK7	9049.43	0.429433	0.131473	3.26631	0.00108959	0.00385813
RBMY1E	0
FDX1	1092.75	0.875348	0.144451	6.05983	1.36264e-09	3.31239e-08
GPHB5	0.819002	-2.00219	0.76341	-2.62269	0.00872387	0.0227752
NRIP2	628.276	-1.37407	0.396098	-3.46902	0.000522365	0.00204687
ATF7IP2	282.061	0.039998	0.215846	0.185308	0.852987	0.901143
CYB5R4	1077.63	-0.26455	0.140405	-1.8842	0.0595383	0.115062
ARL13A	0.107291	0.54699	3.03268	0.180365	0.856866
OXCT2	116.743	0.45398	0.290596	1.56224	0.118232	0.203257
PNP	2608.15	1.92224	0.274656	6.99873	2.58295e-12	1.35631e-10
RMND1	608.956	0.466371	0.14638	3.18602	0.00144244	0.00489927
CNPY4	852.322	0.0868256	0.153317	0.566313	0.571181	0.686619
TMEM216	484.649	0.221914	0.103359	2.14701	0.0317922	0.0678618
ANXA5	16860.2	0.179172	0.181684	0.986171	0.324049	0.453649
FNDC1	63.4277	-1.20635	0.572648	-2.10663	0.0351501	0.0738132
CHADL	6711.43	-0.511865	0.334295	-1.53118	0.125726	0.213883
MPND	1268.94	0.449697	0.188171	2.38983	0.0168562	0.0397927
DNAJA2	3542.53	0.312042	0.078932	3.95329	7.70826e-05	0.000396919
ESM1	887.016	1.95525	0.629906	3.10403	0.00190901	0.00625102
GPATCH11	1196.64	-0.379959	0.131107	-2.89807	0.00375463	0.0111578
METTL4	382.57	-0.4453	0.134716	-3.30546	0.000948208	0.00342019
SLC11A1	5341.88	0.287884	0.316576	0.909367	0.363156	0.493459
CA12	1032.03	-0.536543	0.440191	-1.21889	0.222887	0.337787
MCM7	4601.6	-0.809066	0.209456	-3.86271	0.000112137	0.000548597
BRF1	3574.13	-0.399018	0.137141	-2.90954	0.00361964	0.0108059
HS6ST2	148.791	-0.572825	0.453762	-1.26239	0.206808	0.318954
L3MBTL2	2281.22	0.647862	0.113529	5.70659	1.15264e-08	2.0772e-07
CATSPER4	1.11166	-0.538283	0.686332	-0.784289	0.432871	0.562599
CATSPER3	19.0934	-0.213449	0.330567	-0.645706	0.51847	0.639834
SHPK	626.006	-0.117864	0.123924	-0.951098	0.341554	0.471837
GZMK	99.9204	-0.927143	0.470175	-1.97191	0.0486198	0.0971359
ZNF829	161.604	-0.583483	0.201523	-2.89537	0.00378716	0.0112344
AC027796.3	20.7085	-1.19663	0.768997	-1.5561	0.119685	0.205473
PCBD2	375.147	0.141525	0.114474	1.23632	0.216341	0.330104
ALKBH8	354.017	-0.254094	0.138643	-1.83272	0.0668437	0.126762
HORMAD2	19.345	-0.000100884	0.345373	-0.000292103	0.999767	0.99989
TRPV1	747.143	-0.831874	0.164366	-5.06109	4.16856e-07	4.53437e-06
LGALS9C	24.5364	1.75524	0.594486	2.95253	0.00315177	0.00960809
TEX101	7.4523	-0.0817564	0.394677	-0.207147	0.835895	0.889387
ZNF345	271.457	-0.33211	0.209828	-1.58277	0.113474	0.196501
SHF	525.858	0.626967	0.266415	2.35334	0.0186054	0.0432747
GPI	13038.7	0.275293	0.186002	1.48005	0.138859	0.231312
TSHB	0.0198356	0.166108	3.03273	0.0547718	0.95632
SLC22A5	851.013	0.0759964	0.121938	0.623237	0.533129	0.653385
TUBGCP5	1011.67	-0.230221	0.104284	-2.20764	0.0272695	0.0596783
AHCY	5024.66	0.872456	0.161132	5.41456	6.14409e-08	8.54882e-07
KCNG2	46.2989	-0.0333084	0.442269	-0.0753126	0.939966	0.960569
JPH2	653.465	-2.01604	0.438626	-4.59627	4.3013e-06	3.35476e-05
HLA-DRB4	49.6248	-4.65865	0.891421	-5.2261	1.73127e-07	2.11246e-06
RGS17	194.017	0.107835	0.313985	0.343442	0.731266	0.814439
AKIP1	1418.39	0.827231	0.157356	5.25708	1.46362e-07	1.81544e-06
MTMR3	2818.79	-0.218107	0.134236	-1.6248	0.104204	0.183242
ALOX15B	1615.32	0.916309	0.434071	2.11096	0.0347754	0.0731777
ZNF790	303.245	-0.0711629	0.11438	-0.622162	0.533836	0.653846
HDAC3	2258.77	0.48021	0.101816	4.71646	2.39983e-06	2.0398e-05
SLC25A31	1.11824	0.558399	0.831249	0.671759	0.501737	0.624158
STX5	2277.54	0.561128	0.153739	3.64988	0.000262361	0.00113273
NFIX	13962.2	-0.831189	0.180668	-4.60065	4.21173e-06	3.29863e-05
GMEB2	881.6	0.181351	0.0937828	1.93373	0.0531462	0.104596
ASIP	130.499	2.44577	0.412668	5.92671	3.09055e-09	6.79849e-08
NAMPT	10077.6	-0.269872	0.3457	-0.780653	0.435006	0.56473
ARRB1	2757.27	0.314895	0.184681	1.70508	0.0881799	0.159678
ALDH3A2	4760.65	-0.0811383	0.117679	-0.689486	0.490517	0.615182
F7	21.836	-0.741047	0.54777	-1.35284	0.176106	0.280518
DUOX2	58.1539	-1.20626	0.386569	-3.12042	0.00180591	0.00595677
ANXA9	31.0464	0.700316	0.261942	2.67356	0.00750512	0.0200543
DMRT2	402.094	-0.860836	0.334047	-2.57699	0.00996641	0.0254507
C11orf1	818.213	0.344309	0.115742	2.9748	0.00293179	0.00903594
AC008878.1	21.4849	-0.586395	0.403897	-1.45184	0.146545	0.241923
PAGE2B	4.02173	0.12663	0.571588	0.22154	0.824672	0.880684
MBLAC1	232.222	0.519372	0.191788	2.70805	0.006768	0.018333
MINDY1	2731.93	-0.0148848	0.175839	-0.0846502	0.932539	0.955063
SYT7	3190.96	0.540454	0.576867	0.936878	0.348821	0.478868
ZNF358	7891.7	0.162863	0.210672	0.773062	0.439486	0.568488
TEX45	68.4628	-0.81128	0.310354	-2.61405	0.00894768	0.0232493
AL109827.1	2.04094	-3.1022	1.64093	-1.89051	0.0586898	0.113727
MRPS7	2436.34	0.570287	0.119351	4.77822	1.76858e-06	1.565e-05
PAGE2	0.998476	-1.36277	0.823717	-1.65442	0.0980422	0.174056
STOML3	7.00531	-3.51419	0.893557	-3.93281	8.39588e-05	0.000427248
FDXACB1	204.523	0.3274	0.120394	2.71941	0.00653994	0.0177872
NFS1	1546.31	-0.0451533	0.097873	-0.461345	0.644551	0.749204
PRAMEF13	0.454775	0.540955	1.6436	0.329128	0.742059	0.82216
BMF	1087.08	1.38302	0.312986	4.4188	9.92514e-06	6.81131e-05
CRX	12.1249	0.255638	0.307637	0.830973	0.405989	0.536755
RGS11	4769.81	-0.561306	0.274733	-2.04309	0.0410433	0.0839316
ARMC5	1737.18	1.01753	0.190977	5.32805	9.92714e-08	1.29564e-06
DIAPH1	2325.57	0.371086	0.184741	2.00868	0.0445708	0.090142
AP001781.2	6.35575	-0.176444	0.845122	-0.208779	0.83462	0.888372
SLITRK1	674.524	-0.314971	0.340579	-0.924811	0.355064	0.485596
PEX11G	421.779	0.545327	0.230056	2.37041	0.0177685	0.0416324
ARMT1	613.804	0.348356	0.15379	2.26514	0.0235039	0.0526532
C11orf16	0.17196	-0.153781	2.33529	-0.0658512	0.947496
DHX36	2034.43	-0.219682	0.121715	-1.8049	0.0710908	0.133452
LRPPRC	4177.63	-0.280026	0.119819	-2.33707	0.0194353	0.0448758
S100A3	764.287	3.462	0.417353	8.29513	1.08468e-16	1.61341e-14
TMEM35A	618.991	0.564067	0.420197	1.34239	0.179471	0.284621
ALG9	1047.83	-0.125203	0.0684965	-1.82788	0.0675675	0.127888
GGA3	2186.27	0.0457192	0.0915686	0.499289	0.617576	0.727505
TRMT2B	463.119	-0.103053	0.116677	-0.883228	0.377113	0.50852
UBA1	15150.3	0.224962	0.0776496	2.89714	0.00376576	0.011178
S100A4	2113.44	2.28227	0.384255	5.93946	2.85968e-09	6.38811e-08
MISP	18.3637	-0.105892	0.402007	-0.263407	0.792237	0.857244
TMPRSS6	2.26828	1.68571	0.900712	1.87153	0.0612716	0.117695
AFF2	153.922	0.422518	0.527326	0.801247	0.422989	0.552758
PROSER1	1182.45	-0.201071	0.11869	-1.69408	0.0902495	0.162781
CTSB	60050.3	0.663758	0.259822	2.55466	0.0106291	0.0269057
FNTB	3596.89	-0.69307	0.231931	-2.98826	0.00280571	0.00869455
TMEM191C	325.153	0.376844	0.314028	1.20003	0.230126	0.346213
LIPG	403.093	1.21495	0.393508	3.08749	0.00201854	0.00655772
NEIL3	17.8233	-1.46759	0.452303	-3.24471	0.00117572	0.00412029
ID1	4087.64	1.41302	0.282306	5.00526	5.57856e-07	5.86061e-06
MCUB	1058.49	0.0400819	0.244822	0.163718	0.869953	0.911439
XG	10.2059	0.376005	0.473984	0.793285	0.427612	0.557347
ETV2	43.9391	0.657435	0.306931	2.14196	0.0321966	0.068587
CNPPD1	3983.74	0.339045	0.151922	2.23171	0.0256342	0.0567154
TMEM92	29.9451	2.89303	0.446726	6.47607	9.41415e-11	3.22348e-09
RAB15	2045.71	0.480221	0.354449	1.35484	0.17547	0.2797
CASP6	408.248	0.867276	0.18983	4.5687	4.90759e-06	3.75727e-05
TNNI3	21.859	-0.379226	0.466083	-0.813646	0.415848	0.545915
TCOF1	2573.29	0.20819	0.163325	1.2747	0.202415	0.313811
LTK	124.98	0.806706	0.479774	1.68143	0.0926795	0.166315
SLC37A2	1501.06	0.270706	0.332149	0.815013	0.415065	0.545101
CCDC71L	1621	1.86325	0.337208	5.52551	3.28533e-08	5.01414e-07
CALM1	57261	0.0583009	0.2318	0.251514	0.801417	0.863823
NUMBL	2799.57	0.0231536	0.225415	0.102716	0.918189	0.945013
SULT2A1	7.55408	0.414117	0.498031	0.83151	0.405686	0.536533
ZNF385B	183.365	-0.225814	0.535597	-0.421612	0.673308	0.771586
PRAMEF15	0.25437	-0.924474	2.61917	-0.352965	0.724115	0.809624
ATRAID	4455.62	0.17151	0.155579	1.1024	0.270286	0.393148
RNF43	231.999	0.356964	0.472413	0.755618	0.449878	0.578261
CCDC170	176.207	-0.334612	0.298194	-1.12213	0.261808	0.383854
LYPD3	99.2255	2.22249	0.344288	6.45533	1.07981e-10	3.58119e-09
TINAG	1.45376	-1.17834	0.951694	-1.23815	0.215659	0.329385
ADAMTS1	1772.54	0.347087	0.209326	1.65812	0.0972935	0.172989
PRAMEF14	0.940351	-0.319953	1.17251	-0.272878	0.784947	0.85274
ZSCAN10	4.79778	1.53319	0.589409	2.60123	0.00928905	0.0240231
DCXR	3118.15	0.563076	0.226617	2.4847	0.012966	0.0319413
BTBD6	2414.36	0.446077	0.155367	2.87112	0.00409019	0.0119888
MAX	3466.53	0.123708	0.0766651	1.61362	0.106611	0.186685
HLA-DRB1	23979.6	0.855318	0.34662	2.46759	0.0136024	0.0332685
ELMOD1	886.827	0.482889	0.455109	1.06104	0.288671	0.414232
RETREG2	7103.58	0.293128	0.11064	2.64938	0.00806393	0.0213077
ZHX1	2141.54	-0.422377	0.162644	-2.59694	0.0094058	0.0242681
RNASE10	138.134	-0.0565638	0.156226	-0.362065	0.717304	0.804829
PCDH11Y	97.3564	-1.97147	0.672792	-2.93027	0.00338663	0.0101963
C4B	15239.9	0.0651372	0.321038	0.202896	0.839217	0.891846
HLA-DQA1	5485.74	0.148439	0.278545	0.532907	0.594098	0.706655
SPDYE5	3.32193	0.0367977	0.495168	0.0743135	0.940761	0.960981
EMP2	1000.04	0.00993985	0.156035	0.0637027	0.949207	0.966167
PACS2	21469.2	-0.697432	0.209201	-3.33378	0.000856738	0.00312941
ROMO1	3700.3	1.10247	0.247381	4.45659	8.32727e-06	5.87612e-05
C8orf76	661.691	0.650954	0.133456	4.87767	1.07346e-06	1.01559e-05
DUSP8	2540.11	-0.0327547	0.310549	-0.105474	0.916	0.943826
RPL10L	2.8037	-3.88207	1.63151	-2.37944	0.0173392	0.0407692
ZNF266	1662.34	-0.0716138	0.121285	-0.590461	0.554882	0.672199
NKX6-1	41.3234	-0.338427	0.345349	-0.979955	0.327109	0.457103
SUPT4H1	3363.01	0.502371	0.111549	4.50358	6.68193e-06	4.87667e-05
CT45A1	3.31802	-0.0964454	1.46038	-0.0660411	0.947345	0.964815
BSPH1	0.448205	0.355056	1.49678	0.237213	0.812492	0.872448
TEX54	0.711055	2.29431	1.67666	1.36838	0.171194	0.273968
RBAK-RBAKDN	47.0229	1.04616	0.241799	4.32656	1.51454e-05	9.82804e-05
LDLRAD1	8.62096	-0.235049	0.43785	-0.536826	0.591388	0.704269
KRTAP5-2	0.471225	-0.48422	1.20382	-0.402238	0.687509	0.782492
WDR74	2142.9	1.25616	0.216316	5.80709	6.35665e-09	1.25539e-07
KRTAP5-1	0.3786	-0.5592	1.758	-0.318088	0.750418	0.82815
TCF20	1408.48	-0.130048	0.124021	-1.0486	0.294362	0.420851
RAB18	3241.44	-0.0113594	0.130207	-0.0872412	0.93048	0.953631
EEF2K	1230.71	-0.45022	0.186762	-2.41066	0.0159236	0.0379549
COX6B1	7959.89	0.772647	0.503485	1.5346	0.124883	0.212604
AKAP11	3732.8	-0.111255	0.245481	-0.453212	0.650396	0.753057
RBAK	854.561	-0.309425	0.137359	-2.25267	0.0242799	0.0540957
OCIAD2	1613.87	0.888095	0.255554	3.47518	0.000510513	0.00201009
ZHX1-C8orf76	77.4522	0.335638	0.221029	1.51852	0.128883	0.218263
TSPOAP1	5237.16	-0.020379	0.485728	-0.0419555	0.966534	0.977223
CPNE1	3515.33	0.192592	0.124247	1.55008	0.121123	0.207485
XYLT2	1258.54	0.32439	0.112661	2.87935	0.00398492	0.0117227
SLC5A6	1511.52	0.518908	0.142414	3.64365	0.000268798	0.0011571
CDS1	650.714	0.24994	0.327995	0.762025	0.446045	0.574674
KIF1B	14395.8	-0.476832	0.257487	-1.85187	0.0640448	0.122345
LSM14A	4142.93	-0.396185	0.0814761	-4.86259	1.15862e-06	1.08574e-05
F10	25.6433	0.763682	0.435449	1.75378	0.0794683	0.146421
POLR1A	2166.84	-0.0829103	0.0887921	-0.933758	0.350429	0.48066
UCN3	0.956141	-1.26476	1.2587	-1.00482	0.314986	0.444136
SCML4	28.1621	-1.20067	0.309486	-3.87957	0.000104643	0.000517201
PRAMEF19	0.154001	-0.154072	2.77389	-0.0555437	0.955705
DPYSL3	21001.1	-0.560301	0.216644	-2.58628	0.00970179	0.0249015
PRAMEF17	0.100026	-0.0196415	2.93147	-0.00670022	0.994654
AGA	1275.25	0.0977851	0.171933	0.568739	0.569533	0.685179
SH3RF3	941.917	-1.26373	0.247556	-5.10483	3.31086e-07	3.70239e-06
ATP1B2	21933.3	-0.72618	0.335766	-2.16276	0.0305599	0.0657205
DRAM2	1795.78	-0.131928	0.164894	-0.80008	0.423664	0.553487
CDC14A	228.489	-0.370487	0.192705	-1.92256	0.054535	0.106891
CTTNBP2NL	1277.7	-0.0705977	0.113728	-0.620762	0.534756	0.65476
TAF12	938.097	0.631721	0.132637	4.76277	1.90958e-06	1.6771e-05
VPS11	3106.47	0.129786	0.0852661	1.52213	0.127976	0.216943
LRBA	800.232	-1.25524	0.196639	-6.38347	1.7312e-10	5.43485e-09
OSER1	1715.93	0.36359	0.126028	2.88499	0.0039143	0.0115529
GZMA	132.867	-1.15567	0.445617	-2.59342	0.0095027	0.0244777
KCNK7	64.5161	0.524657	0.308236	1.70213	0.0887314	0.160481
GPR89B	760.055	-0.0956661	0.0901898	-1.06072	0.288817	0.414356
AGRN	10199.5	0.16154	0.117836	1.37088	0.170411	0.273125
SPZ1	0.0275112	0.523343	3.03273	0.172565	0.862993
RAB42	574.327	1.69586	0.351172	4.82914	1.37122e-06	1.25384e-05
FGF6	0
MIF4GD	1336.47	0.184015	0.15734	1.16954	0.242187	0.360882
GPX2	6.01263	-0.347491	0.46279	-0.750862	0.452736	0.580938
TEKT5	9.85365	0.398464	0.483562	0.824018	0.409929	0.540554
ACOT7	4332.37	0.311915	0.225557	1.38287	0.166706	0.26835
SPATS2	675.113	0.0356095	0.190904	0.186531	0.852029	0.900659
GABARAPL1	6498.14	0.431017	0.220514	1.9546	0.0506304	0.100329
LAMB4	16.4091	-1.3919	0.472835	-2.94372	0.00324289	0.00983149
DEPDC7	328.813	0.380952	0.236481	1.61092	0.107197	0.187467
TUBAL3	2.84235	1.37442	0.665238	2.06605	0.0388236	0.0801092
CHURC1-FNTB	47.2443	0.414335	0.561895	0.73739	0.460885	0.58879
HUNK	227.444	-0.51836	0.408248	-1.26972	0.204185	0.315975
SLC4A11	866.996	1.48899	0.266558	5.58599	2.32375e-08	3.73194e-07
C7orf57	99.1483	-2.55872	0.452244	-5.65783	1.53297e-08	2.62622e-07
UBE2C	141.559	-1.73699	0.392916	-4.42078	9.83438e-06	6.75893e-05
CENPI	65.8962	-1.69184	0.358117	-4.72428	2.30936e-06	1.97638e-05
SMIM9	0.302643	0.24428	1.21814	0.200536	0.841061	0.893107
RNASE9	0.0701108	-0.0873898	3.03265	-0.0288163	0.977011
ARHGAP15	306.722	-1.50628	0.257966	-5.83907	5.24917e-09	1.06357e-07
CHURC1	4287.55	-0.123983	0.127421	-0.973015	0.330546	0.460601
ZNF735	0.153792	-0.0661749	1.79076	-0.0369534	0.970522
LY9	45.3559	0.775237	0.378611	2.04758	0.0406011	0.0831907
ZNF679	0.515526	-0.974527	1.87575	-0.519541	0.603383	0.71474
CST6	9.61566	0.855144	0.519807	1.64512	0.0999458	0.176949
MRAP2	252.601	0.205006	0.490189	0.418219	0.675787	0.773614
CCNYL1	899.415	0.0500235	0.147151	0.339947	0.733896	0.816593
CEPT1	1429.37	-0.286998	0.116423	-2.46512	0.0136967	0.0334642
H2AFY	7244.46	0.159716	0.136274	1.17202	0.241189	0.359758
SIK1B	1183.32	1.37188	0.348862	3.93242	8.40934e-05	0.000427701
MAN2B2	3756.54	0.442764	0.0939894	4.71079	2.46756e-06	2.08414e-05
MOV10	2276.43	0.561595	0.140157	4.00691	6.15189e-05	0.000326958
PRR13	7253.4	1.16642	0.182169	6.40295	1.524e-10	4.82481e-09
PPP2R5E	1615.24	-0.244611	0.0928842	-2.6335	0.00845089	0.0221706
CT45A3	7.22694	0.592185	0.984626	0.601431	0.547553	0.665731
IREB2	1515.38	-0.106497	0.148543	-0.716946	0.473407	0.600153
PCSK5	907.737	0.281173	0.254649	1.10416	0.269524	0.392374
PIK3R3	1580.83	0.048662	0.203345	0.239308	0.810867	0.871203
GALNT10	2676.99	-0.698203	0.206412	-3.38258	0.000718093	0.00269278
PREX1	16511.6	-0.993315	0.190731	-5.20793	1.90963e-07	2.30756e-06
FAM104B	952.894	-0.185215	0.122926	-1.50672	0.131883	0.2223
CT45A5	9.59419	2.1178	0.815389	2.59729	0.00939623	0.0242501
PHLDB3	626.696	1.7434	0.231999	7.51467	5.70547e-14	4.7315e-12
FBXO4	365.419	-0.102666	0.127363	-0.806088	0.420192	0.54987
NPIPA5	237.425	-0.467446	0.315631	-1.48099	0.138609	0.23104
TLE1	1767.42	-0.0603955	0.164981	-0.366075	0.714309	0.802661
TNFSF11	1.72974	-1.18454	0.760109	-1.55838	0.119143	0.204617
MDGA2	97.8108	-1.27846	0.370858	-3.44731	0.000566204	0.00219433
STMN3	7886.57	-0.0600281	0.338616	-0.177275	0.859293	0.904513
CNTN6	76.2058	-0.956621	0.539927	-1.77176	0.0764344	0.141789
PTX4	3.89563	-0.631029	0.718282	-0.878526	0.379658	0.510698
ZNF729	3.3609	-0.697353	0.52475	-1.32892	0.183873	0.290226
KDSR	3724.38	-0.00562697	0.111243	-0.0505827	0.959658	0.97285
POC5	445.802	-0.336621	0.111222	-3.02656	0.0024735	0.00781231
NDC80	134.189	-1.86081	0.420402	-4.42626	9.58831e-06	6.6165e-05
ZNF592	3094.22	-0.195912	0.0679175	-2.88456	0.00391963	0.0115615
AL358075.4	0.67237	1.70284	2.28897	0.743933	0.456917	0.585141
ELL	968.061	0.470469	0.09795	4.80315	1.56188e-06	1.40416e-05
MFAP3	351.681	-0.0556822	0.288658	-0.1929	0.847037	0.896953
MAP3K12	3503.41	0.345736	0.129955	2.66042	0.00780428	0.0207266
FAM216B	5.75365	-0.896644	0.555898	-1.61297	0.106752	0.186793
SMOX	6130.59	0.426143	0.19638	2.16999	0.0300072	0.0647027
TSPAN1	104.348	1.09996	0.238585	4.61036	4.01966e-06	3.17073e-05
BPTF	3690.59	-0.529269	0.165728	-3.19359	0.00140516	0.00479263
HSPA4L	1011.86	0.725119	0.223723	3.24115	0.00119048	0.00416034
KCNS2	168.639	1.4263	0.754677	1.88995	0.0587652	0.113842
CD74	107109	-0.012398	0.330998	-0.0374565	0.970121	0.97974
TRIM74	56.0783	0.247162	0.348945	0.708313	0.478751	0.60451
PDE4B	4217.87	-0.914762	0.159579	-5.73233	9.90622e-09	1.82739e-07
CXXC5	6364.52	-0.0310824	0.136129	-0.22833	0.81939	0.877042
AC140504.1	1.94048	-0.175721	0.660609	-0.265999	0.79024	0.85601
MKX	73.6791	-0.186664	0.442749	-0.421601	0.673316	0.771586
ZNF676	39.3245	-0.892819	0.472409	-1.88993	0.0587678	0.113842
FAM114A2	815.114	-0.109548	0.119575	-0.916141	0.359593	0.489895
RPGRIP1	52.8906	-0.528187	0.251262	-2.10213	0.0355417	0.0744853
ARHGAP20	259.156	-0.375297	0.392893	-0.955213	0.33947	0.469858
CEP85	1089.16	-0.848977	0.219103	-3.87478	0.000106723	0.000525815
DNAJC3	2132.02	-0.0801334	0.129992	-0.61645	0.537598	0.657037
PPIL3	926.78	-0.13494	0.105357	-1.28079	0.200268	0.311049
STK3	637.685	-1.05423	0.130587	-8.07302	6.85813e-16	8.13513e-14
PXDNL	53.9908	-1.96504	0.406638	-4.83242	1.34883e-06	1.24064e-05
ERRFI1	1511.05	0.306544	0.141898	2.16031	0.0307487	0.0660734
CATSPER1	37.2773	2.13525	0.368218	5.79887	6.67651e-09	1.30209e-07
PRAMEF20	0.265074	-1.13205	2.01491	-0.56184	0.574225	0.688997
CT45A6	1.05008	0.413499	2.34983	0.17597	0.860318	0.90501
LRRC38	24.109	0.443489	0.508058	0.872911	0.382712	0.513745
PCBP2	14249.5	-0.391537	0.0842769	-4.64584	3.38695e-06	2.72439e-05
C12orf4	1042.71	0.241021	0.0922815	2.61181	0.00900654	0.0233796
GDAP1L1	880.12	0.216259	0.408098	0.529919	0.596168	0.708566
CT45A2	0.150849	-0.572821	3.03239	-0.188901	0.85017
PDLIM7	4006.69	1.20513	0.298	4.04408	5.25288e-05	0.000284642
MARF1	3863.06	-0.171285	0.160427	-1.06768	0.285666	0.410607
ARPC5	9696.29	0.176463	0.200463	0.880275	0.37871	0.509752
ZNF736	730.603	-1.06095	0.244344	-4.34203	1.41172e-05	9.22863e-05
DHX58	1759.88	0.515325	0.167372	3.07892	0.0020775	0.00671552
CT45A7	0.564125	-1.05577	1.81229	-0.582561	0.560189	0.67699
NFAM1	1247.85	1.16321	0.267347	4.35096	1.35542e-05	8.89779e-05
COX4I2	52.8004	-0.355319	0.450222	-0.789208	0.42999	0.5598
GMEB1	648.212	0.434036	0.130782	3.31878	0.000904129	0.00328332
ALOX12B	18.5551	0.44404	0.613973	0.723225	0.469542	0.596419
KLF14	9.07786	2.62282	0.950172	2.76036	0.00577368	0.0160288
CT45A8	0.163503	-0.428841	2.71965	-0.157682	0.874707
S100A2	358.313	3.08846	0.401576	7.69084	1.46171e-14	1.39772e-12
ATP5MPL	5108.49	0.64747	0.188184	3.44062	0.000580392	0.00224375
FOSL2	3476.77	1.10285	0.272848	4.04201	5.2996e-05	0.00028657
CT45A9	0.0817872	-0.0873898	3.03265	-0.0288163	0.977011
MTRNR2L10	5548.45	0.281049	0.312281	0.899986	0.368127	0.498911
PAGE5	0.502795	1.85992	1.79313	1.03725	0.299621	0.426644
ARL5C	14.7425	-0.509572	0.534199	-0.9539	0.340134	0.470499
JAKMIP2	1937.07	-0.804346	0.170479	-4.71814	2.38011e-06	2.02764e-05
PITX1	126.793	0.879495	0.394576	2.22896	0.0258163	0.0570712
MAPRE1	6586.11	0.165531	0.133143	1.24326	0.213773	0.327224
MYB	27.8702	-0.00710287	0.430549	-0.0164972	0.986838	0.990765
FASTK	4886.53	0.422764	0.151276	2.79466	0.00519551	0.0147158
CT45A10	3.90211	0.864284	0.986912	0.875745	0.381169	0.512288
PHF21B	308.813	-1.00737	0.274799	-3.66584	0.000246524	0.00107301
KLF17	19.06	0.612403	0.437448	1.39994	0.16153	0.261343
GYG2	1165.38	-1.52361	0.294182	-5.17915	2.22896e-07	2.63233e-06
LHX6	286.333	0.328527	0.49917	0.658146	0.510444	0.632261
NEFM	3655.88	1.12238	0.612369	1.83284	0.0668257	0.12674
EPB41L5	1199.02	-0.807106	0.23254	-3.47083	0.000518847	0.00203692
NOP14	1134.89	0.291757	0.105044	2.77747	0.00547835	0.0153567
RFK	1441.97	1.23335	0.225791	5.46235	4.69871e-08	6.81603e-07
LONRF2	3087.5	0.389295	0.397756	0.978728	0.327714	0.457711
SAGE1	7.65489	0.611545	0.767365	0.796941	0.425485	0.555207
MAU2	3679.56	-0.649795	0.124794	-5.20693	1.91988e-07	2.31696e-06
HIVEP1	628.626	0.086989	0.209172	0.415872	0.677503	0.774868
USP26	3.90946	-0.575415	0.51295	-1.12178	0.261958	0.383984
AMPD3	2954.89	-0.623173	0.211214	-2.95043	0.00317331	0.00966052
MRPL27	2947.18	1.19387	0.208351	5.73008	1.00386e-08	1.84817e-07
BCL2L1	7467.01	0.263628	0.114897	2.29447	0.0217637	0.0493101
PAGE3	0.0745766	0.0500085	3.03265	0.01649	0.986843
CLK1	4694.93	-0.341476	0.180578	-1.89102	0.0586212	0.113629
KLF18	0.0982474	-0.119577	3.0326	-0.0394306	0.968547
SEC22C	2964.24	-0.348812	0.0970527	-3.59404	0.000325586	0.00137127
KLRD1	256.084	-0.126849	0.17906	-0.708417	0.478687	0.60451
TCP11L1	864.079	0.276183	0.103722	2.66271	0.00775146	0.0206243
HYKK	163.983	-0.351393	0.226018	-1.55471	0.120016	0.20594
STOML1	2190.81	0.273323	0.147179	1.85707	0.0633009	0.121085
ANK2	12436.2	-0.881005	0.272123	-3.23753	0.00120571	0.00420494
MPV17L	670.965	-0.594794	0.152871	-3.89082	9.99058e-05	0.000497063
SLC3A1	15.966	-0.381012	0.350575	-1.08682	0.277117	0.400843
MAGEH1	2507.62	0.167931	0.123532	1.35942	0.174014	0.277918
NCL	18021.9	0.0853357	0.12527	0.681215	0.495736	0.619529
NHLRC3	1531.66	-0.256003	0.159771	-1.60231	0.109086	0.190203
CABP5	2.48471	-0.792208	0.785591	-1.00842	0.313251	0.44219
CDH10	517.823	-0.51904	0.351796	-1.4754	0.140105	0.232891
NXPE1	0.41126	-0.335583	1.18397	-0.283439	0.77684	0.847047
FES	1142.86	0.788119	0.18261	4.31585	1.5899e-05	0.000102372
CACNB1	2000.32	0.047008	0.349897	0.134348	0.893127	0.927419
MKLN1	3363.22	-0.622858	0.135614	-4.59286	4.37204e-06	3.40118e-05
GPX8	418.742	0.218601	0.37336	0.585498	0.558213	0.675231
GIGYF1	5642.81	-0.105462	0.1102	-0.957012	0.338561	0.468877
PPCDC	718.724	1.32635	0.233708	5.67522	1.38507e-08	2.42381e-07
BNIP2	2149.44	0.0767482	0.107456	0.714227	0.475087	0.601721
CDC20B	10.0768	0.306929	0.450675	0.681043	0.495844	0.619554
DOK3	1657.22	0.773207	0.241185	3.20587	0.00134656	0.00462561
CSTF3	1256.26	-0.0402813	0.0807271	-0.498981	0.617793	0.727669
TSPAN2	175.981	-1.36556	0.399263	-3.42021	0.000625727	0.00239775
LRRC61	500.13	2.09653	0.257643	8.13731	4.04149e-16	4.95069e-14
GOLGA8G	9.39226	-0.0711042	0.586287	-0.121279	0.90347	0.934845
ARMC4	65.9659	-0.706577	0.329045	-2.14735	0.0317652	0.0678222
SLN	199.113	-0.451182	0.610569	-0.738953	0.459936	0.587777
RARRES2	2279.15	1.07135	0.275709	3.88581	0.000101988	0.000505943
LHFPL6	2494	-0.775339	0.177491	-4.36834	1.25197e-05	8.31482e-05
SGCG	14.5404	-0.127647	0.513876	-0.2484	0.803825	0.865871
UPK1A	6.22012	-0.0957226	0.47496	-0.201539	0.840278	0.892639
FITM2	840.04	0.401159	0.113712	3.52785	0.000418957	0.00169628
NXPE4	0.307713	-0.689099	1.46367	-0.470802	0.637782	0.743596
ACTR3C	51.6032	0.220422	0.281157	0.783982	0.43305	0.562728
SMIM11B	661.875	0.16351	0.227268	0.719457	0.471859	0.598551
CBR1	13476.3	-0.390694	0.227004	-1.72109	0.0852347	0.15526
CLPTM1L	3686.04	0.69929	0.129566	5.39716	6.77049e-08	9.26222e-07
ANAPC10	395.418	-0.583203	0.107754	-5.41234	6.2206e-08	8.62325e-07
PIK3CG	200.803	-0.116822	0.286497	-0.40776	0.68345	0.779582
ST7L	633.499	-0.246471	0.0912375	-2.70142	0.00690435	0.018643
ASCL3	0.0535827	-0.00260296	3.03268	-0.000858303	0.999315
IFT140	1296.85	-0.539622	0.170735	-3.16059	0.00157451	0.0052837
NGF	21.1181	1.19838	0.497319	2.40967	0.0159667	0.0380385
ZBED6CL	388.192	2.91556	0.353472	8.24833	1.60624e-16	2.26347e-14
GAL3ST3	331.521	-0.303121	0.324145	-0.935138	0.349717	0.47993
GCNT3	21.1771	0.988593	0.324856	3.04318	0.00234095	0.00744132
CPSF4L	5.74553	-1.23041	0.390707	-3.1492	0.00163719	0.00546956
SETD4	1100.95	-0.0925569	0.0710917	-1.30194	0.192938	0.301639
AL163195.3	0
COG1	2402.89	0.324047	0.159928	2.0262	0.0427445	0.0869267
NOX4	133.934	-0.967356	0.270991	-3.5697	0.000357391	0.00148325
AGK	1071.88	-0.173453	0.157377	-1.10215	0.270397	0.393236
PPM1B	2860.85	-0.678049	0.144702	-4.68582	2.78839e-06	2.31546e-05
MRFAP1	22511.3	0.232905	0.110573	2.10634	0.035175	0.0738572
TFDP3	0.0750728	-0.0873898	3.03265	-0.0288163	0.977011
RNASE11	0.121117	-0.172181	3.03263	-0.0567761	0.954724
USP48	2787.02	-0.410815	0.10849	-3.78665	0.000152695	0.000712957
GALR3	7.07601	0.171665	0.584681	0.293605	0.76906	0.841726
TNXB	1711.13	-0.229747	0.185681	-1.23732	0.215968	0.329722
NXPE2	5.03592	-1.04283	0.488552	-2.13454	0.0327989	0.0696484
DUSP10	883.351	-0.0831304	0.183717	-0.452493	0.650914	0.75347
NET1	2046.02	-0.558705	0.312154	-1.78984	0.0734801	0.137222
USP51	270.526	0.284802	0.135184	2.10677	0.0351375	0.073795
GTF2A2	2043.78	0.421354	0.132265	3.18569	0.00144408	0.00490109
GCNT1	302.17	0.58623	0.267166	2.19426	0.028217	0.0614363
CPA1	20.0487	0.0657461	0.484358	0.135739	0.892028	0.926729
PLXNA4	1529.84	-1.40591	0.4289	-3.27795	0.00104566	0.00372226
NKTR	4393.19	-0.684645	0.232634	-2.94301	0.00325035	0.00985251
AVL9	1649.44	-0.127989	0.159498	-0.802449	0.422293	0.552003
CD33	738.326	1.09928	0.290181	3.78827	0.000151701	0.000709021
SLC45A1	717.758	0.401335	0.197449	2.03261	0.0420924	0.0858055
ALPK2	75.7952	1.30015	0.501779	2.59108	0.0095674	0.0246173
ELAVL4	789.464	0.274455	0.53299	0.514935	0.606598	0.717369
RNASE12	0
TSKS	9.1191	0.378591	0.520553	0.727286	0.467051	0.593979
S100A16	8800.59	1.47628	0.260727	5.66217	1.49468e-08	2.57949e-07
FAM83B	2.38436	2.13393	0.93732	2.27662	0.0228087	0.0513181
SSTR2	770.042	0.951302	0.333353	2.85374	0.00432075	0.012575
SLITRK6	3.19232	-0.827392	0.693516	-1.19304	0.232854	0.349523
PRUNE2	8994.46	-1.12478	0.236348	-4.75901	1.94544e-06	1.70301e-05
ATAD2	641.563	-1.09051	0.312081	-3.49431	0.00047528	0.00189163
FAM104A	1541.26	0.421232	0.0917158	4.59279	4.37351e-06	3.40118e-05
MAP3K14	1124.37	0.0998254	0.125074	0.798133	0.424793	0.554652
FOXR2	0.188263	0.430274	2.31857	0.185577	0.852776
S100A14	52.2975	1.67221	0.352272	4.74692	2.06536e-06	1.78547e-05
TUBB6	3182.32	1.38787	0.333081	4.16678	3.08927e-05	0.000179983
ETHE1	1080.77	0.994486	0.185547	5.35976	8.3331e-08	1.10765e-06
KLHDC1	307.198	-1.17723	0.277901	-4.23616	2.27378e-05	0.000139859
RBM18	1221.02	0.0228396	0.102917	0.221922	0.824375	0.880517
ATF6B	4150.25	-0.21316	0.0781433	-2.72781	0.00637558	0.017416
TELO2	2416.92	0.0141289	0.100002	0.141285	0.887644	0.923568
C17orf80	1232.61	0.284345	0.0922242	3.0832	0.00204791	0.00663931
MAP3K11	5676.09	-0.0560325	0.186388	-0.300622	0.763702	0.83782
WDR89	443.213	0.269063	0.0894226	3.0089	0.00262199	0.00821076
MRRF	994.752	-0.23365	0.0879906	-2.65539	0.00792161	0.0209936
IRF7	1785.53	0.857526	0.257088	3.33554	0.000851338	0.00311332
SH3BP1	765.238	-0.0385663	0.349424	-0.110371	0.912115	0.940932
SPATA32	3.2332	-0.266081	0.510312	-0.521408	0.602082	0.713559
ZNF575	243.37	-0.409599	0.217315	-1.88481	0.0594551	0.114936
GCM1	8.9377	-0.40402	0.322837	-1.25147	0.210764	0.323808
SV2C	185.937	0.0729676	0.489683	0.14901	0.881546	0.919673
PREPL	7418.27	0.104297	0.270383	0.385737	0.699692	0.791264
VANGL1	379.082	-0.0716861	0.24261	-0.295479	0.767628	0.840846
BPIFA2	0.196298	-0.638362	2.0512	-0.311214	0.755638
CD52	2067.6	4.12527	0.424132	9.72636	2.32771e-22	1.24645e-19
MAB21L2	29.04	0.692824	0.526968	1.31474	0.188599	0.296164
MPV17L2	925.161	0.552328	0.171251	3.22524	0.00125866	0.00436606
SLC9A6	2290.69	0.12724	0.231316	0.55007	0.582272	0.696155
NPHP4	850.666	-0.864665	0.213584	-4.04837	5.15763e-05	0.000280512
CWH43	2.03287	-1.02247	0.905512	-1.12916	0.25883	0.380428
TENM3	514.009	-0.731472	0.420129	-1.74106	0.0816724	0.149702
UBXN11	1932.93	0.39849	0.137507	2.89797	0.00375587	0.0111578
FMNL1	2456.34	0.244481	0.187728	1.30232	0.192808	0.301461
TNFSF9	543.191	2.68391	0.2883	9.30942	1.28526e-20	5.12519e-18
FBXL22	87.6531	-0.53831	0.275802	-1.9518	0.0509624	0.100891
RAB3A	3580.46	0.11108	0.530303	0.209465	0.834085	0.88802
S100A1	12763.1	0.618374	0.277766	2.22624	0.0259979	0.0573644
CFAP69	252.072	-0.731345	0.263451	-2.77602	0.00550296	0.0154188
ARHGEF26	1560.68	-0.736475	0.160615	-4.58536	4.53215e-06	3.50853e-05
SMIM34B	3.58147	-0.158987	0.562875	-0.282455	0.777595	0.847504
HHIP	2558.15	-1.08556	0.306671	-3.53982	0.000400407	0.00163246
ZBTB47	6576.13	-0.975452	0.207896	-4.69203	2.70511e-06	2.2563e-05
KCNE1B	17.4001	0.629858	0.57445	1.09645	0.27288	0.395876
SIGLECL1	0.692306	-0.114034	0.828002	-0.137722	0.89046	0.925778
DRP2	628.835	-0.0229035	0.453492	-0.0505046	0.95972	0.972853
CD244	148.559	3.17064	0.376835	8.41385	3.96767e-17	6.69929e-15
GPC4	1039.43	-0.0503843	0.199656	-0.252356	0.800766	0.863271
TMEM204	710.25	-0.542351	0.229833	-2.35976	0.0182868	0.0426442
CYP21A2	530.211	0.842559	0.266615	3.16021	0.00157653	0.00528955
APOBEC4	0.060083	-0.0873898	3.03265	-0.0288163	0.977011
SPAST	1167.5	-0.711003	0.167153	-4.25362	2.10341e-05	0.00013132
CEP162	429.042	-0.768688	0.191811	-4.00752	6.13588e-05	0.000326237
CHTOP	4547.13	0.0126189	0.0837032	0.150757	0.880167	0.918901
RGL1	4072.55	-0.63217	0.166723	-3.79174	0.000149595	0.000701101
SS18L2	933.856	0.531286	0.171319	3.10115	0.00192769	0.00630298
GRID1	1541.75	-1.63697	0.264826	-6.18132	6.35677e-10	1.70442e-08
MALT1	733.379	0.208084	0.301351	0.690506	0.489876	0.614871
IGLON5	623.133	-0.463419	0.492947	-0.940099	0.347167	0.477303
PDXP	4172.82	0.157023	0.387403	0.405322	0.685241	0.780622
ARSD	1310.4	0.496709	0.157968	3.14436	0.00166452	0.00555098
Z83844.3	37.7515	0.803107	0.813341	0.987418	0.323438	0.452987
CASQ2	47.5022	-1.04518	0.388686	-2.68901	0.00716634	0.0192672
ABCE1	2110.05	-0.341795	0.130406	-2.62101	0.00876688	0.0228406
AFG3L2	2867.64	0.279609	0.0874518	3.1973	0.00138723	0.0047401
GLIS3	1178.58	-1.88992	0.28747	-6.57433	4.8872e-11	1.83625e-09
RPAP1	1364.56	0.0503786	0.07849	0.641847	0.520972	0.642035
YTHDF2	2395.38	0.275415	0.106006	2.59812	0.00937368	0.0242067
DBF4	262.092	-0.274721	0.249432	-1.10139	0.270728	0.393455
PRDM10	413.362	-0.204184	0.172412	-1.18428	0.236303	0.353935
S100A13	6848.72	1.02438	0.24238	4.22634	2.37519e-05	0.000144767
FRG2C	1.65428	0.345916	0.730446	0.473568	0.635808	0.742285
GDPD2	791.992	-0.874693	0.321497	-2.72069	0.00651465	0.0177313
OR6S1	0.0319536	0.303506	3.03273	0.100077	0.920283
EFCAB8	9.53288	-0.566881	0.458034	-1.23764	0.21585	0.329569
MFSD6	4200.51	-0.462264	0.187883	-2.46038	0.0138789	0.0338432
AL163636.2	154.619	0.221277	0.634521	0.348731	0.727291	0.811556
RNASE4	534.894	0.261174	0.206525	1.26462	0.206009	0.318025
RPS15	26087.8	0.716787	0.205168	3.49365	0.000476461	0.00189593
KCNIP3	1273.25	-0.232106	0.336582	-0.689599	0.490446	0.615174
ALOXE3	77.2952	2.71735	0.500386	5.43051	5.6193e-08	7.90547e-07
ARHGAP12	2124.4	-0.416433	0.165876	-2.5105	0.012056	0.0300591
SGPP1	1127.01	-0.443938	0.161869	-2.74258	0.00609579	0.0167813
EIF3L	8041.27	-0.0138109	0.088908	-0.155339	0.876554	0.916123
SH3BGRL3	13368	1.32354	0.225658	5.86526	4.48427e-09	9.33243e-08
ANG	312.02	1.48694	0.312797	4.7537	1.99725e-06	1.73815e-05
ERICH1	812.153	-0.290128	0.109988	-2.63781	0.00834442	0.0219312
ZNF717	347.868	-0.786922	0.122969	-6.39936	1.56032e-10	4.93146e-09
LIMK1	3844.72	-0.0363915	0.223085	-0.163129	0.870417	0.911666
KCNH3	2560.92	-0.0424789	0.588875	-0.0721356	0.942494	0.962119
KCNAB2	7877.04	0.350075	0.381189	0.918376	0.358422	0.488726
FLNB	5466.04	-0.562201	0.149186	-3.76845	0.000164266	0.000759791
SLC25A40	672.101	-0.0811666	0.188062	-0.431595	0.666035	0.765536
R3HDML	2.19775	-0.686646	0.620907	-1.10587	0.268781	0.391474
TNNC2	74.6187	1.02848	0.315394	3.26095	0.00111039	0.0039229
NEMP2	172.279	-0.273456	0.237372	-1.15202	0.249314	0.369408
CHCHD5	1209.43	0.59404	0.203573	2.91807	0.00352207	0.0105431
CFLAR	5193.42	0.189586	0.129257	1.46674	0.142447	0.236135
NR1H3	1241.82	1.59559	0.224256	7.11504	1.11878e-12	6.59379e-11
WDR72	10.7754	-0.121152	0.43226	-0.280276	0.779266	0.848536
ADGRB1	3245.44	-0.187644	0.529264	-0.354537	0.722936	0.80881
NETO2	790.814	0.21305	0.310334	0.686521	0.492385	0.616767
LY6E	5729.13	0.777785	0.233059	3.33729	0.000845993	0.0030974
TMEM9B	4397.01	0.163995	0.112754	1.45445	0.145822	0.240857
WEE2	6.89463	-1.30729	0.436869	-2.9924	0.00276793	0.00859738
MCRS1	3347.81	0.329246	0.104747	3.14324	0.00167088	0.0055692
EML6	554.399	-0.663631	0.243574	-2.72456	0.00643877	0.0175554
ALPK3	521.204	-0.125933	0.164588	-0.76514	0.444188	0.572951
VSIG10L	289.996	0.761571	0.136858	5.56467	2.62646e-08	4.14004e-07
GPBP1	4288.59	-0.355668	0.0992222	-3.58456	0.000337644	0.00141221
IRGQ	2505.84	0.706678	0.145807	4.84668	1.25543e-06	1.16481e-05
MMGT1	1828.36	0.434004	0.0752045	5.77099	7.88074e-09	1.50869e-07
EDN1	543.858	0.754634	0.237073	3.18314	0.00145689	0.00493939
C1orf210	3.95663	-1.28326	0.462327	-2.77564	0.00550926	0.0154298
XRCC1	1563.61	-0.207269	0.114326	-1.81297	0.0698371	0.131499
OTUD4	1524.89	-0.1001	0.160265	-0.62459	0.53224	0.652617
HCRTR2	3.88819	0.505006	0.693858	0.727823	0.466722	0.593721
ZNF726	97.9903	-0.92401	0.210148	-4.39695	1.09784e-05	7.44416e-05
C15orf39	809.383	1.04442	0.24104	4.33296	1.47115e-05	9.56707e-05
CAPZA1	4216.37	-0.00849039	0.123623	-0.0686798	0.945245	0.963513
AC093323.1	1343.4	0.640358	0.127107	5.03795	4.70551e-07	5.03947e-06
SSBP1	2999.78	0.382491	0.140062	2.73086	0.00631696	0.0172735
BTBD10	1613.26	0.256981	0.124474	2.06453	0.038967	0.0803256
AC008397.1	0.198545	-0.242364	1.99925	-0.121228	0.903511
KLRC4-KLRK1	21.8389	-1.34702	0.449537	-2.99646	0.00273136	0.00849788
AC008397.2	545.284	3.33349	0.514382	6.48057	9.13741e-11	3.15251e-09
PRY2	0.143364	-0.402442	3.03254	-0.132708	0.894424
CHKA	3846.59	-0.58834	0.161368	-3.64596	0.0002664	0.00114805
ARSE	153.083	0.520291	0.263429	1.97507	0.0482597	0.09654
ROCK2	2401.6	-0.259815	0.175068	-1.48408	0.137788	0.23006
COQ10A	649.601	0.166286	0.150938	1.10168	0.270599	0.393334
WNT2B	269.686	-0.502629	0.25225	-1.99258	0.0463072	0.0932011
SPDYE8P	1.4966	-0.617074	0.616746	-1.00053	0.317053	0.446347
HSD17B12	3594.61	-0.645415	0.173469	-3.72063	0.000198723	0.000894661
RRAGB	1064.75	0.0776357	0.0924064	0.840154	0.400822	0.532101
GATAD2A	3331.86	0.190007	0.124101	1.53106	0.125754	0.213913
GTDC1	2192.56	-1.17003	0.23648	-4.94772	7.50878e-07	7.5865e-06
RBMY1F	0.019343	0.166108	3.03273	0.0547718	0.95632
ANKRD54	1614.74	0.0685422	0.124203	0.551857	0.581047	0.695223
FKBP8	26917.4	0.446255	0.186252	2.39598	0.016576	0.0392356
L34079.1	0.460612	-0.343852	1.49635	-0.229794	0.818252	0.876175
PINLYP	383.017	0.668777	0.159018	4.20568	2.60295e-05	0.00015626
CWC22	772.263	-0.295028	0.0945973	-3.11878	0.00181601	0.0059827
TCIRG1	3508.46	1.24223	0.259249	4.79166	1.6541e-06	1.47624e-05
FBXW11	3848.89	-0.612541	0.160691	-3.81191	0.000137897	0.000653305
TSPY2	2.86456	0.757373	1.59881	0.47371	0.635707	0.742285
SOD2	49315.8	-0.0970775	0.342823	-0.283171	0.777046	0.847103
LAMC3	603.623	-0.487366	0.246242	-1.97922	0.0477917	0.0957162
TCP1	6179.91	0.10905	0.0951155	1.1465	0.251589	0.372059
TRPM7	1389.23	-0.222808	0.151122	-1.47435	0.140386	0.233227
VPS4B	1755.67	-0.248273	0.100788	-2.46332	0.0137657	0.0336196
EDDM3A	1.06001	-0.835577	0.982177	-0.85074	0.394914	0.526268
MCIDAS	5.46267	-0.826124	0.742563	-1.11253	0.26591	0.388258
C11orf86	18.9625	3.67612	0.60449	6.08135	1.19172e-09	2.93884e-08
GYPA	6.30252	-0.668993	0.440631	-1.51826	0.128948	0.218355
WDR13	6033.26	0.290283	0.123232	2.35558	0.0184937	0.0430731
PHKB	2573.61	-0.842495	0.156125	-5.39627	6.80387e-08	9.30111e-07
ZNF560	8.41317	-1.13053	0.524241	-2.1565	0.0310448	0.0665612
SSR2	6300.5	0.693397	0.175918	3.94159	8.09429e-05	0.000413698
PPP1R2C	0.22432	1.39091	3.02955	0.459114	0.646152
ZBTB32	6.63964	2.53854	0.645874	3.93039	8.4808e-05	0.000430518
HES2	163.686	4.31011	0.482863	8.92616	4.41045e-19	1.18087e-16
REPIN1	5596.11	0.098245	0.111932	0.877722	0.380094	0.511138
ARSH	0.346123	-0.79992	1.45272	-0.550637	0.581882	0.695871
ORC1	70.5162	-0.552819	0.328266	-1.68406	0.0921705	0.165592
RARS2	1100.74	-0.299054	0.0895339	-3.34012	0.000837421	0.00307142
ADRA1D	100.151	-0.263348	0.406888	-0.647225	0.517487	0.638831
CHCHD3	1264.5	-0.884263	0.134492	-6.57485	4.87028e-11	1.83625e-09
CCNO	112.296	0.863168	0.415143	2.07921	0.0375983	0.0779585
PROC	42.1022	1.02464	0.330899	3.09655	0.00195789	0.00638727
UBB	48868.2	0.0230335	0.160303	0.143687	0.885748	0.92262
PPEF2	12.3966	-0.776169	0.431505	-1.79875	0.0720585	0.134993
PPP4R3B	2973.61	-0.383729	0.0977097	-3.92723	8.59299e-05	0.000435623
TMUB1	2919.13	1.04271	0.209335	4.98103	6.32463e-07	6.55984e-06
ARSF	245.784	0.0589881	0.258632	0.228077	0.819586	0.877102
EFCAB2	861.686	-0.808131	0.150453	-5.37131	7.8167e-08	1.04943e-06
OSR2	34.7019	-1.15515	0.646828	-1.78587	0.0741205	0.13822
ZNF775	961.551	-0.0806652	0.206305	-0.391	0.695798	0.788287
EIF4H	16064.3	0.0889282	0.0901062	0.986927	0.323678	0.453238
ZNF426	818.459	-0.0339949	0.0945951	-0.359373	0.719316	0.806257
GFRAL	4.65298	-0.754978	0.450721	-1.67505	0.093925	0.168164
TMEM155	363.877	0.479596	0.665458	0.7207	0.471094	0.597782
RPS27	23035.2	0.365706	0.400233	0.913734	0.360857	0.491153
PLB1	582.892	-0.689668	0.253958	-2.71567	0.0066141	0.0179602
WDFY3	4744.71	-1.1524	0.244448	-4.71427	2.4258e-06	2.05535e-05
AP1S1	4686.35	1.41647	0.179138	7.90716	2.63323e-15	2.80409e-13
ELOVL5	6074.29	-0.800386	0.143786	-5.56652	2.59878e-08	4.10976e-07
RPE65	407.564	-2.83844	0.467857	-6.06689	1.30409e-09	3.17832e-08
WTAP	4904.88	0.450795	0.158744	2.83976	0.00451477	0.013064
PLK2	1963.88	1.78393	0.338068	5.27684	1.31434e-07	1.65325e-06
PRNP	22611.3	-0.0653598	0.142694	-0.458042	0.646922	0.75075
RBMY1J	0.0557317	-0.00260296	3.03268	-0.000858303	0.999315
KLRC4	9.42746	-1.29643	0.592269	-2.18893	0.0286022	0.0621305
EDDM3B	0.512935	-0.770011	1.2988	-0.592863	0.553273	0.670634
MTRNR2L8	112120	0.252018	0.301813	0.835013	0.40371	0.534686
SMCHD1	1696.09	-0.718051	0.178325	-4.02665	5.65782e-05	0.000303915
RNASE6	1889.1	1.08693	0.340381	3.19326	0.00140674	0.0047954
HEMK1	1347.42	0.118101	0.113906	1.03683	0.299816	0.42689
ZNF254	545.088	-0.887612	0.232655	-3.81515	0.000136099	0.000646092
FAM237B	0.348478	1.64761	1.57278	1.04757	0.294835	0.421463
KLRK1	133.838	0.0480531	0.321653	0.149394	0.881243	0.919511
OR4F21	0.670474	-1.3117	0.969543	-1.3529	0.176086	0.280511
ARHGEF2	9398.09	-0.35651	0.146669	-2.43071	0.0150694	0.0362974
PCMTD1	1535.22	-0.308079	0.124421	-2.4761	0.0132828	0.0326016
SEC63	3779.17	-0.236191	0.0917337	-2.57475	0.0100314	0.0255828
CDH9	113.655	0.156341	0.723986	0.215945	0.829031	0.88413
HMBS	826.336	0.0371181	0.230639	0.160936	0.872144	0.912965
TRPV2	827.596	1.27133	0.213279	5.96089	2.50865e-09	5.67839e-08
RNASE1	41159.1	1.2502	0.344279	3.63137	0.000281923	0.00120773
EME1	114.414	-1.32024	0.321266	-4.10948	3.96551e-05	0.000223523
RBM12	2108.37	0.15406	0.12033	1.28031	0.200436	0.311232
AMY1C	0.574066	0.438503	1.20548	0.363758	0.716038	0.803988
KBTBD2	2468.44	0.0802866	0.0709637	1.13138	0.257897	0.379567
MYO5B	340.238	-0.728161	0.337413	-2.15807	0.0309224	0.0663478
PPP4C	4216.6	1.08253	0.195338	5.54183	2.99323e-08	4.64013e-07
POP7	1526.77	0.72248	0.159613	4.52644	5.99868e-06	4.45433e-05
LOXHD1	18.9112	1.10384	0.67485	1.63568	0.101906	0.179961
RNF223	1.82348	0.293438	0.565744	0.518676	0.603987	0.715247
EPO	10.7255	-0.851989	0.57474	-1.48239	0.138236	0.230562
NUP50	1880.11	0.296459	0.113269	2.61731	0.0088627	0.0230605
PRND	46.8284	-1.43489	0.673173	-2.13153	0.0330457	0.0700614
ACTL9	0.059809	-0.00260296	3.03268	-0.000858303	0.999315
SYT12	1015.83	0.794184	0.35844	2.21567	0.026714	0.058675
OR2Z1	0.0294755	0.0821795	3.03271	0.0270977	0.978382
C3orf18	1154.44	0.0955504	0.140989	0.677717	0.497951	0.621304
LRRC59	3460	0.499489	0.157032	3.18081	0.00146865	0.00497389
HEY2	647.126	-0.358814	0.161046	-2.22801	0.0258796	0.0571678
COL6A2	4563.49	-0.468901	0.328234	-1.42856	0.153131	0.250807
STIP1	4746.27	0.396017	0.133679	2.96245	0.00305198	0.00934951
VGF	3179.43	1.28537	0.505825	2.54114	0.0110491	0.0278262
SPATA31D4	0.295447	-1.06486	1.98702	-0.53591	0.592021	0.70474
WAPL	1489.01	-0.0775845	0.0991903	-0.782179	0.43411	0.563854
ZNF121	1161.75	0.0106384	0.154949	0.068657	0.945263	0.963513
ITFG1	2275.48	-0.449725	0.222245	-2.02356	0.0430159	0.087344
SPATA31D3	0.194951	-0.776407	3.03211	-0.256062	0.797903
EPSTI1	820.022	-0.457375	0.232372	-1.96829	0.0490352	0.0977484
VRK3	1729.27	0.258103	0.107623	2.3982	0.0164757	0.0390425
TMEM107	568.558	0.234251	0.17129	1.36757	0.171447	0.274286
HTR6	20.9954	0.408091	0.766891	0.532137	0.594631	0.707091
KCNIP1	538.282	-1.33053	0.468821	-2.83804	0.00453914	0.0131184
PDPN	6517.36	0.169147	0.339461	0.498282	0.618285	0.728068
ZNF205	1156.83	0.51795	0.162078	3.19569	0.00139496	0.00476477
ZNF558	949.649	-0.326481	0.153753	-2.12341	0.0337197	0.0712887
ADGRL2	1023.44	-0.485356	0.286841	-1.69207	0.0906319	0.163266
WWP2	3007.04	-0.450186	0.136955	-3.28712	0.00101218	0.0036189
ZFYVE16	5234.33	-0.811183	0.242732	-3.34189	0.000832106	0.00305491
FREM3	25.2718	1.01451	0.906721	1.11887	0.263194	0.385344
HIP1	4893.66	-1.09694	0.162844	-6.73612	1.62674e-11	6.97884e-10
PRMT7	2144.73	0.040299	0.119621	0.336889	0.736201	0.818313
GYPE	22.5864	1.04009	0.365556	2.84522	0.00443803	0.01287
ACAA2	3920.57	0.254943	0.108506	2.34957	0.0187949	0.0436445
GPR12	205.532	0.415929	0.537311	0.774094	0.438875	0.568092
FADS2	8703.5	-1.16638	0.261038	-4.46822	7.88729e-06	5.60787e-05
GYPB	3.3805	0.26371	0.602196	0.437913	0.661449	0.762134
PRPF38A	2066.42	-0.252502	0.10507	-2.40318	0.0162533	0.038574
CA11	9247.52	0.394027	0.393961	1.00017	0.31723	0.446415
ACAT2	1592.21	-0.16122	0.142601	-1.13056	0.25824	0.37986
OPRD1	236.728	0.275796	0.459743	0.599892	0.548578	0.666674
ARC	3371.35	1.03141	0.373526	2.7613	0.00575726	0.015995
HSFX3	0.908809	2.52457	1.7572	1.4367	0.150803	0.247621
CDK16	6169.79	0.238249	0.157535	1.51236	0.130443	0.220269
DHX29	1298.83	-0.193132	0.0795917	-2.42653	0.0152439	0.0366377
CXorf40A	929.057	0.370398	0.0918287	4.03358	5.49331e-05	0.00029616
TUT4	1665.45	-0.972469	0.207684	-4.68245	2.83469e-06	2.34559e-05
LIF	1171.99	3.00284	0.452409	6.63745	3.19146e-11	1.27034e-09
ZNF596	424.761	-0.253105	0.125405	-2.0183	0.0435604	0.0883464
HES7	40.336	0.988037	0.428522	2.30568	0.0211283	0.0481618
ERBB4	773.045	-2.27933	0.26286	-8.67125	4.27403e-18	9.27068e-16
CSNK2A1	4688.4	-0.20708	0.0897478	-2.30735	0.0210352	0.0479789
KCNMB1	703.96	-1.41942	0.337962	-4.19995	2.66971e-05	0.000159604
ZNF680	758.963	-1.02391	0.242978	-4.214	2.50887e-05	0.000151385
ATP1A2	30189	-0.526991	0.454711	-1.15896	0.246473	0.366096
GOLGA6L1	6.51552	0.655963	1.52911	0.428982	0.667936	0.767063
JRK	1157.95	0.0688602	0.142209	0.484219	0.628231	0.736492
NTN5	93.8971	-0.615566	0.287245	-2.143	0.0321129	0.068432
WIPI2	5405.48	0.402341	0.0985175	4.08396	4.42753e-05	0.000245796
RNF141	5183.04	-0.771789	0.176596	-4.37035	1.24047e-05	8.2532e-05
VSX2	15.5771	-1.57269	0.418429	-3.75856	0.000170895	0.000785221
PHACTR1	2544.21	-0.204864	0.279194	-0.73377	0.463089	0.590839
PTH	0.263282	-0.94925	1.79684	-0.528289	0.597299	0.70937
INSL4	2.20983	-0.649424	0.641636	-1.01214	0.311473	0.440177
SERF1A	615.43	0.322292	0.153657	2.09747	0.0359517	0.0751932
ZNF213	1599.67	0.151746	0.117889	1.28719	0.198027	0.30813
CLDND2	123.197	0.901703	0.260726	3.45843	0.00054334	0.00211711
UGGT2	832.965	-0.739835	0.149947	-4.93397	8.05763e-07	8.02424e-06
SUN5	0.335403	1.9274	1.97426	0.976267	0.328932	0.458933
PSCA	44.1433	1.56096	0.370913	4.20842	2.57159e-05	0.000154505
AC008750.8	24.6767	0.388004	0.363184	1.06834	0.285367	0.410307
NAT16	163.287	1.97571	0.37309	5.29554	1.18662e-07	1.51085e-06
ETFB	6274.17	0.831716	0.244843	3.39693	0.000681469	0.00257658
COX6C	7179.6	0.391365	0.173478	2.256	0.0240706	0.0537382
OPN4	17.9949	0.542884	0.689761	0.787062	0.431246	0.560928
ATF7IP	2395.01	-0.726059	0.163312	-4.44584	8.75474e-06	6.13159e-05
OR6J1	64.7138	-0.560667	0.201855	-2.77757	0.00547677	0.0153546
NHLH2	270.344	2.30153	0.335274	6.86461	6.66731e-12	3.17961e-10
FAM151B	81.3273	0.151258	0.1546	0.978387	0.327883	0.457912
TBC1D7	751.885	0.503584	0.135038	3.72919	0.000192095	0.000868364
H2AFB1	3.58019	-0.357183	0.743122	-0.480651	0.630764	0.738308
BACE2	1634.49	0.437113	0.251925	1.7351	0.0827238	0.151237
FUNDC2	3443.16	0.0315611	0.134092	0.23537	0.813922	0.873384
GTF2H1	1639.73	0.125518	0.0741623	1.69248	0.0905548	0.163206
TMEM59	12330.9	-0.100162	0.152761	-0.655675	0.512033	0.633643
AC244197.3	805.011	-0.373647	0.28134	-1.3281	0.184145	0.290509
OXA1L	2530.76	0.455245	0.167151	2.72357	0.00645813	0.0176056
AIF1L	25824	-0.867434	0.273872	-3.1673	0.00153863	0.00517813
GIMAP8	595.325	-0.322835	0.186471	-1.73129	0.0833997	0.152258
SNRPA	2283.27	0.303921	0.192744	1.57681	0.114839	0.198425
IDS	29153.4	0.158124	0.403004	0.392362	0.694791	0.787766
TMEM258	2892.06	0.380167	0.180619	2.10479	0.0353092	0.0740624
CADM1	5121.89	-0.878484	0.157068	-5.593	2.23179e-08	3.61523e-07
GIMAP7	409.002	-0.0954324	0.201289	-0.474107	0.635424	0.742047
F8	719.193	-0.211484	0.196251	-1.07762	0.281204	0.405628
SIAH1	1080.12	0.147182	0.11048	1.33221	0.182791	0.28886
FEN1	1382.08	0.383169	0.190686	2.00942	0.0444924	0.0900029
VPS13B	1374.23	-1.76893	0.264143	-6.69687	2.12931e-11	8.88809e-10
LHX9	58.0072	-0.49347	0.513799	-0.960434	0.336837	0.467041
DAGLA	1483.25	0.280658	0.300653	0.933493	0.350565	0.480787
TMEM185B	912.872	0.409669	0.150806	2.71654	0.00659685	0.0179238
ITPKC	2393.72	1.19158	0.22964	5.1889	2.11535e-07	2.5172e-06
LONP2	3774.95	-0.480536	0.110463	-4.35018	1.36026e-05	8.92648e-05
SMPD3	460.112	-0.141817	0.471121	-0.30102	0.7634	0.837585
PRY	0.302002	-1.32551	2.65734	-0.498812	0.617912	0.727763
FGL1	66.9977	0.701128	0.355976	1.96959	0.0488848	0.097551
CDIPT	4268.49	0.467897	0.120921	3.86943	0.00010909	0.000535928
LY6K	47.0387	2.57852	0.363477	7.09403	1.3026e-12	7.51179e-11
ATG16L2	3263.39	1.02213	0.194762	5.2481	1.53677e-07	1.89737e-06
TAF7L	131.832	3.64947	0.413407	8.8278	1.06752e-18	2.56505e-16
CATSPERD	3.76221	-2.84515	0.711744	-3.99743	6.40333e-05	0.00033806
COQ8B	2089.29	0.121056	0.0971442	1.24614	0.212711	0.325993
CASP2	1122.2	-0.413184	0.177152	-2.33237	0.0196813	0.0453599
LYVE1	353.859	-0.220169	0.374938	-0.587214	0.55706	0.674167
RHOD	663.691	3.83667	0.390345	9.82891	8.45256e-23	5.11025e-20
SPC24	156.092	-1.41659	0.396001	-3.57725	0.000347228	0.00144745
THEM6	1298.11	0.22319	0.157081	1.42086	0.155358	0.25359
MRVI1	3400.62	-1.16771	0.254768	-4.58344	4.57398e-06	3.53362e-05
LRR1	255.841	0.491156	0.209623	2.34304	0.0191273	0.0442901
PLK4	142.463	-2.1548	0.366103	-5.88578	3.96185e-09	8.38358e-08
TMED4	4343.88	0.0835475	0.0802422	1.04119	0.297787	0.424452
PNPLA6	5588.61	0.235931	0.12531	1.88278	0.0597307	0.115346
F8A1	2823.66	1.01689	0.210813	4.82365	1.40957e-06	1.28368e-05
FADS1	3548.38	-0.912656	0.199127	-4.58327	4.57751e-06	3.53376e-05
LDLR	767.311	-0.385259	0.216125	-1.78257	0.0746558	0.139042
ZNF568	494.252	-0.194494	0.0975498	-1.99379	0.0461754	0.0929658
SLC6A13	216.143	-0.488041	0.417603	-1.16867	0.242536	0.361307
SOWAHC	598.277	0.337106	0.189747	1.77661	0.0756329	0.140543
CUL2	1439.02	-0.039133	0.105234	-0.371868	0.709991	0.799534
TPX2	396.428	-0.831793	0.302045	-2.75387	0.00588959	0.0162902
CCDC130	2619.53	0.198061	0.123519	1.60348	0.108828	0.189788
LDB3	2753.34	-1.51358	0.351528	-4.30573	1.66437e-05	0.000106718
RPS29	10076.5	0.289309	0.263266	1.09892	0.271802	0.394801
NPIPB9	126.708	0.284908	0.335956	0.84805	0.39641	0.527552
BCAS3	1325.71	-1.36366	0.221124	-6.16693	6.96296e-10	1.84453e-08
ATP2B3	793.427	0.514514	0.625048	0.823159	0.410417	0.540931
GOLGA6C	2.07504	-0.0968655	1.3072	-0.0741017	0.940929	0.961082
ABCC11	67.5876	-0.749357	0.294581	-2.54381	0.0109652	0.0276558
SPATA31D1	0.452977	-0.175169	2.00421	-0.0874003	0.930353	0.953554
ZNF107	552.02	-1.29034	0.237445	-5.43425	5.50284e-08	7.77784e-07
DYNC1I2	8642.2	-0.798597	0.141824	-5.63092	1.79256e-08	2.99026e-07
ZNF561	1866.28	1.03267	0.207603	4.97426	6.54988e-07	6.74124e-06
MDP1	983.42	0.591771	0.199315	2.96902	0.00298747	0.00917887
FZD5	658.493	0.864366	0.223823	3.86184	0.000112538	0.000550273
TDRD9	163.659	1.10971	0.295864	3.75075	0.000176304	0.00080612
UBE2G1	2248.76	-0.56895	0.103516	-5.49623	3.87994e-08	5.78503e-07
FAHD2A	2481.75	-0.0343907	0.129066	-0.266458	0.789886	0.855824
MIS18A	297.037	-0.467545	0.153434	-3.04721	0.00230976	0.00736092
HS6ST3	501.002	-0.0161101	0.6301	-0.0255675	0.979602	0.985939
CD70	564.811	5.8751	0.609554	9.63835	5.50684e-22	2.71603e-19
GALNTL6	53.9416	0.452483	0.590233	0.766618	0.443309	0.572171
SLIT2	521.108	-0.578927	0.395701	-1.46304	0.143456	0.237513
ZNF138	483.818	-0.828327	0.151418	-5.47046	4.48858e-08	6.55179e-07
GUCY2C	2.64259	-0.403844	0.631591	-0.639408	0.522557	0.643523
SLC22A15	1332.86	-1.14343	0.259721	-4.40255	1.06986e-05	7.27863e-05
PROZ	1.43498	-0.182004	0.966186	-0.188374	0.850583	0.899641
NEDD8-MDP1	16.1606	-0.405229	0.516705	-0.784256	0.43289	0.562599
CBSL	1262.67	0.110059	0.564006	0.195139	0.845284	0.896008
RALB	2894.07	0.55705	0.115898	4.8064	1.53671e-06	1.38267e-05
C19orf54	773.357	-0.0724607	0.13837	-0.523672	0.600506	0.712097
KIAA0930	18463.6	-0.247944	0.196201	-1.26372	0.206329	0.318431
AL136295.1	324.877	0.916094	0.326966	2.8018	0.00508176	0.0144263
NKG7	214.24	1.4969	0.386967	3.86828	0.000109606	0.000538038
ZNF473	451.837	0.189599	0.149778	1.26587	0.20556	0.317453
AL136295.4	19.8512	-1.30707	0.79267	-1.64894	0.0991595	0.17574
PLBD1	908.618	1.50177	0.320877	4.68021	2.86578e-06	2.36506e-05
DNAH8	6.19852	-1.01737	0.582964	-1.74517	0.080956	0.14868
PCNX3	2986.14	0.183977	0.0731555	2.51488	0.0119072	0.0297315
CHMP4A	3151.95	0.524002	0.188141	2.78515	0.00535024	0.015072
TIE1	1266.14	0.00336916	0.227054	0.0148386	0.988161	0.991653
RD3L	0.227813	-0.799093	3.03205	-0.263549	0.792128
SLURP1	0.034216	0.0821795	3.03271	0.0270977	0.978382
ELOA3B	0.346252	-1.34477	3.02986	-0.443838	0.65716	0.758451
GPKOW	2124.3	0.256661	0.147489	1.74021	0.0818223	0.149903
ELOA3	2.10973	-4.04588	1.89224	-2.13814	0.0325054	0.0691396
COLGALT2	5109.66	-0.703618	0.204277	-3.44443	0.000572267	0.00221508
ELOA2	0.581082	-1.80863	1.05905	-1.70778	0.0876769	0.15889
EFNA4	162.506	1.01189	0.258149	3.91979	8.8626e-05	0.000446753
KATNAL2	367.706	-1.20077	0.221915	-5.41095	6.26915e-08	8.67132e-07
SPATA6L	135.763	0.276047	0.205654	1.34229	0.179502	0.284645
NAB1	1505.54	-0.105326	0.140787	-0.748122	0.454386	0.582736
ACTBL2	8.8932	2.82475	1.29618	2.17929	0.0293103	0.0633895
RLN2	12.2909	-0.14657	0.423783	-0.34586	0.729448	0.813091
TSSK4	2.0665	1.17447	0.588233	1.99661	0.0458672	0.0923752
FCHSD2	2278.16	-1.10265	0.177914	-6.19766	5.73089e-10	1.56572e-08
EFNA3	419.524	0.435796	0.352622	1.23587	0.216506	0.330275
TBX18	62.3089	-0.593533	0.296265	-2.00338	0.0451361	0.0911182
CLEC18A	204.711	-0.337198	0.275952	-1.22195	0.221728	0.336624
ROBO2	618.326	-1.47092	0.375404	-3.91822	8.9204e-05	0.000449425
KRT24	0.234222	-0.870023	2.65574	-0.327601	0.743214	0.822947
PRDM2	3087.29	-0.245453	0.141553	-1.734	0.0829173	0.151554
NUP210L	13.9236	-2.35598	0.720428	-3.27025	0.00107452	0.00381414
AL691442.1	5.69291	0.30059	0.568841	0.528425	0.597204	0.709303
C19orf25	2673.6	0.710865	0.18035	3.94159	8.09418e-05	0.000413698
UCHL1	15102.9	0.206262	0.296576	0.695479	0.486755	0.611979
REC8	1939.32	0.105746	0.119803	0.882662	0.377419	0.508635
HHIPL2	20.9163	-0.347516	0.474736	-0.732021	0.464156	0.591582
MPP7	129.958	0.672979	0.434688	1.54819	0.121577	0.208092
SEMA4C	4356.54	-0.749632	0.168135	-4.4585	8.2536e-06	5.83512e-05
NUBP1	1093.5	0.478845	0.163286	2.93255	0.00336187	0.0101267
RLN1	4.61311	-0.704855	0.455466	-1.54755	0.121732	0.208223
SDR16C5	71.2009	1.16978	0.65531	1.78508	0.0742479	0.138408
MYRF	25688.6	-1.18947	0.286881	-4.14621	3.3802e-05	0.000194499
UNC13C	1236.27	-0.845443	0.595835	-1.41892	0.155922	0.254223
RERE	5650.88	-0.260169	0.143479	-1.81329	0.0697871	0.131452
APC2	11760.1	-0.613589	0.257764	-2.38042	0.0172927	0.0406752
MAB21L3	39.8728	-0.700747	0.362696	-1.93205	0.053353	0.104937
PIAS2	1546.68	-0.22662	0.107325	-2.11153	0.0347269	0.073113
EFNA1	2690.53	0.588681	0.217445	2.70727	0.0067839	0.0183654
AC012309.1	5.60868	-0.279604	0.652952	-0.428216	0.668494	0.767656
NEK7	2995.66	-1.27528	0.290687	-4.3871	1.14871e-05	7.7358e-05
ATXN2L	6501.01	-0.103029	0.0950583	-1.08385	0.278431	0.402309
LIM2	0.50877	1.44847	1.8347	0.789487	0.429828	0.559666
ZNF420	390.293	-0.468165	0.193439	-2.42022	0.0155112	0.0371801
PLGRKT	639.52	-0.0965712	0.151649	-0.636809	0.524249	0.644971
MAPKAPK3	2708.83	0.910249	0.166932	5.45283	4.95749e-08	7.13619e-07
SLC1A1	539.762	0.182253	0.385585	0.472666	0.636452	0.742738
TSSK6	103.336	-0.255321	0.188931	-1.3514	0.176567	0.281014
HS3ST2	675.14	1.15433	0.439616	2.62578	0.00864506	0.0225977
NDUFA13	14173.1	0.896372	0.233019	3.84678	0.00011968	0.000578549
WNT2	123.213	1.52384	0.357545	4.26197	2.02636e-05	0.000126975
ZC3H14	2387.26	-0.206121	0.0866285	-2.37937	0.0173424	0.0407716
ZNF383	538.262	-0.196386	0.109906	-1.78685	0.0739622	0.137999
FOXB2	1.16013	-0.218513	0.696442	-0.313756	0.753707	0.830304
TM9SF1	1568.04	0.372456	0.182294	2.04317	0.0410359	0.0839258
USP31	2144.08	-0.541394	0.147197	-3.67802	0.000235048	0.00103313
TVP23A	415.785	-0.00889897	0.224544	-0.0396313	0.968387	0.978569
AC011448.1	329.433	0.136068	0.198997	0.683769	0.494121	0.618171
C19orf84	17.1657	0.532899	0.3749	1.42144	0.155188	0.253379
ZNF585A	822.121	-0.264463	0.12577	-2.10274	0.0354885	0.0743822
YJEFN3	1589.75	0.213355	0.31421	0.67902	0.497125	0.620645
CISH	267.399	0.613675	0.277707	2.20979	0.0271197	0.0594059
RALGAPB	2653.22	-0.122411	0.108671	-1.12644	0.259981	0.381712
ELOA3D	0.345452	-1.00699	2.26918	-0.443768	0.657211	0.758463
COG4	3234.6	-0.138365	0.102989	-1.34349	0.179113	0.284221
CTDSP1	5115.53	0.33083	0.14936	2.21499	0.0267607	0.0587501
RASSF2	19985.3	-1.08701	0.231606	-4.69338	2.68733e-06	2.24547e-05
GPS1	6324.12	0.281008	0.131065	2.14403	0.0320302	0.0682946
BORCS6	789.44	0.883122	0.1851	4.77106	1.83259e-06	1.61554e-05
LMCD1	865.813	0.835075	0.219633	3.80213	0.000143457	0.000676227
PLPP6	577.516	0.595805	0.0922937	6.45553	1.0784e-10	3.58119e-09
NYNRIN	704.15	0.161554	0.187208	0.862965	0.388157	0.519075
BPIFA3	1.59775	-0.443256	1.23028	-0.360289	0.718631	0.805686
ZNF585B	892.578	-0.447254	0.112854	-3.96314	7.39711e-05	0.00038308
LYPD2	0.161258	-0.380852	3.03244	-0.125593	0.900054
ST18	3808.95	-1.83423	0.362088	-5.0657	4.06901e-07	4.44413e-06
TAF1A	132.813	-0.335823	0.211171	-1.59029	0.11177	0.193945
BIRC5	245.189	-1.16503	0.36808	-3.16515	0.00155001	0.00521176
GOLGA6D	21.7754	-0.728886	0.621648	-1.17251	0.240994	0.359524
BMPER	294.51	-1.03556	0.439298	-2.3573	0.0184086	0.0428962
IPO4	1476.9	0.861609	0.205571	4.19129	2.77375e-05	0.000164668
LYNX1-SLURP2	26.5241	0.611913	0.435699	1.40444	0.160188	0.259553
GOLGA8M	45.6266	-0.918897	0.506802	-1.81313	0.0698121	0.131486
SEC14L3	5.24363	-0.902962	0.457838	-1.97223	0.0485831	0.0970937
SLURP2	26.4388	2.37909	0.808047	2.94424	0.00323746	0.0098166
MCOLN1	2866.94	1.10146	0.169858	6.4846	8.89675e-11	3.08212e-09
LYNX1	6981.34	0.688384	0.244791	2.81213	0.00492151	0.0140373
MPL	25.7775	-1.03162	0.449737	-2.29383	0.0218002	0.0493662
ESPN	128.1	1.36325	0.453624	3.00525	0.00265366	0.00829606
SPNS3	83.7009	-0.902434	0.346925	-2.60123	0.00928895	0.0240231
BPY2	0
HSPG2	4154.89	-0.0235042	0.301386	-0.077987	0.937838	0.959075
TBX2	1077.11	0.345864	0.256839	1.34662	0.178104	0.282931
SDR39U1	3095.49	0.209911	0.109335	1.91988	0.0548729	0.107458
DOCK3	2515.36	-1.39317	0.369884	-3.7665	0.000165555	0.000764243
INHBB	537.463	-0.255566	0.238944	-1.06956	0.284815	0.409765
AC008878.2	0
ORC4	1583.92	-0.153494	0.123142	-1.24648	0.212587	0.325888
ZFAND2B	2285.98	0.511962	0.176634	2.89844	0.0037502	0.0111477
TRIM43B	1.77446	1.68186	0.947008	1.77598	0.075737	0.140708
VPS13A	1046.87	-0.111374	0.293001	-0.380115	0.70386	0.794779
POLR3E	1354.41	-0.273767	0.0969417	-2.82403	0.00474235	0.0136048
MAP3K5	1832.66	-0.922878	0.208523	-4.42579	9.60906e-06	6.62837e-05
TNFRSF25	955.171	0.119412	0.349181	0.341978	0.732367	0.815268
E2F6	1007.86	0.0730048	0.0967263	0.754757	0.450395	0.578686
FAR1	4252.05	-0.833735	0.171717	-4.85529	1.20212e-06	1.12202e-05
CTR9	1868.52	0.29841	0.0956266	3.12057	0.001805	0.00595586
CCL26	110.684	4.37173	0.597346	7.31858	2.50609e-13	1.76576e-11
KDM5A	1576.08	-0.366176	0.143786	-2.54668	0.0108753	0.0274587
BMPR1A	1058.38	-0.567697	0.150383	-3.775	0.00016001	0.000742488
PVALB	227.778	-0.438861	0.70346	-0.62386	0.53272	0.652991
ARFGEF2	1861.3	-0.239882	0.210391	-1.14017	0.254214	0.375067
MANF	2214.16	0.795862	0.236669	3.36276	0.000771662	0.00286367
CC2D2A	1003.87	-0.338816	0.117441	-2.88497	0.00391446	0.0115529
OSTM1	1936.61	0.904317	0.167158	5.40996	6.30372e-08	8.70628e-07
RASEF	138.102	-0.18909	0.356577	-0.530292	0.595909	0.708349
KHNYN	2364.94	0.181735	0.104442	1.74005	0.0818503	0.149925
LDLRAD2	12.5574	-1.166	0.44102	-2.64388	0.00819615	0.0216142
HMGCLL1	266.45	-0.40151	0.303969	-1.32089	0.186538	0.293469
EIF4G2	24650.5	-0.116346	0.103292	-1.12638	0.260004	0.381717
RBM15B	3002.09	0.410992	0.137937	2.97956	0.00288659	0.00890836
DCAF1	1012.47	-0.312242	0.112166	-2.78374	0.00537363	0.015122
ACVR2A	500.081	-0.118421	0.173537	-0.682396	0.494989	0.618885
CDC20	500.257	-0.992788	0.331468	-2.99512	0.00274334	0.00853229
SUPT16H	4199.47	0.478951	0.108235	4.4251	9.63979e-06	6.64713e-05
LY6D	7.96331	0.912643	0.876019	1.04181	0.297501	0.424207
TMCO4	516.157	-0.357842	0.184699	-1.93743	0.0526924	0.103866
CBLN3	232.374	0.459934	0.214249	2.14673	0.0318147	0.0678971
GFRA3	11.8184	0.133303	0.65435	0.203718	0.838574	0.891365
ERMP1	2464.84	-0.841043	0.211263	-3.98103	6.86172e-05	0.000358424
RNASE3	41.2323	-0.764636	0.449112	-1.70255	0.0886521	0.160378
CEBPZ	1794.05	-0.0964849	0.105665	-0.913118	0.361181	0.491522
IPO5	5679.69	0.134566	0.0818945	1.64316	0.10035	0.17753
IWS1	2982.69	-0.256469	0.127598	-2.00998	0.0444338	0.089894
RNASE2	384.397	0.36381	0.347736	1.04622	0.295458	0.422257
KIF5B	11118.7	-0.60778	0.240712	-2.52493	0.0115721	0.0289797
ATP1A1	23078.4	0.557555	0.168688	3.30524	0.000948948	0.0034222
GML	0.192888	0.480001	2.03921	0.235385	0.81391
CYP11B2	0.138134	-0.11951	2.7844	-0.0429213	0.965764
BPIFB2	21.3969	-2.15913	0.655172	-3.29552	0.000982393	0.00352248
GPC3	60.4233	-2.6658	0.412409	-6.46398	1.01986e-10	3.43779e-09
SULT6B1	0.317497	-1.06533	1.12442	-0.947443	0.343413	0.473637
KLF8	193.599	0.18495	0.241946	0.764427	0.444613	0.573262
CYP11B1	0.75521	-0.0498715	0.994614	-0.0501415	0.96001	0.972956
RPS3	27614.5	0.431849	0.206817	2.08808	0.0367907	0.076606
MBD5	765.014	-1.09057	0.171055	-6.37557	1.82287e-10	5.68456e-09
SACS	2276.25	-0.233288	0.225772	-1.03329	0.301468	0.428721
SMN1	908.999	-0.323906	0.150986	-2.14527	0.0319315	0.0681089
MRPL23	2321.44	1.28046	0.258967	4.94449	7.63427e-07	7.69255e-06
CBR3	653.271	0.617557	0.184018	3.35595	0.000790916	0.00292489
IPCEF1	693.354	0.0346027	0.420024	0.0823826	0.934342	0.956439
PTGS1	1334.96	-0.178813	0.244605	-0.731029	0.464761	0.592031
CEBPZOS	2131.44	0.614763	0.093356	6.58515	4.54442e-11	1.72762e-09
MBD3L1	0.185456	-0.771495	1.79307	-0.430265	0.667003
CCDC77	423.992	-0.213718	0.143029	-1.49423	0.135116	0.226526
TBX6	168.794	-0.472844	0.203056	-2.32864	0.0198783	0.0457409
UBQLN2	2784.5	0.163988	0.151389	1.08323	0.278708	0.402679
SLC47A2	822.112	-2.0655	0.579889	-3.5619	0.000368182	0.00152026
RNF186	0.0648598	-0.329086	3.03258	-0.108517	0.913586
CREM	1314.42	0.378042	0.183474	2.06047	0.0393533	0.0809898
RIC1	886.767	-0.493026	0.176886	-2.78725	0.00531579	0.0149885
WAS	1669.9	0.470314	0.275952	1.70433	0.0883193	0.1599
DBNL	8089.3	0.38111	0.106009	3.59508	0.000324286	0.00136641
DNAJC4	1992.05	0.371966	0.153437	2.42423	0.0153408	0.0368282
PATL2	140.974	-1.13799	0.308541	-3.68828	0.000225778	0.000998459
ALB	69.4577	-0.145554	0.296161	-0.491471	0.623094	0.732348
CCL24	1.0713	2.62762	1.01299	2.59393	0.00948857	0.0244446
SLC25A19	1170.4	1.7802	0.213833	8.32517	8.42055e-17	1.30428e-14
PPP1R12B	3014.29	-1.01141	0.221895	-4.55806	5.16272e-06	3.92057e-05
SH3D19	1356.23	-1.28387	0.229962	-5.58297	2.36444e-08	3.78108e-07
CD7	221.285	1.79583	0.383129	4.68727	2.76871e-06	2.30116e-05
LGALS1	23557.6	1.468	0.293398	5.00345	5.63146e-07	5.90956e-06
HIST4H4	44.0051	-0.0561787	0.30845	-0.182133	0.855479	0.902302
NUDT22	1941.55	0.960052	0.172674	5.55992	2.69897e-08	4.23653e-07
SNTG2	10.6141	-0.747882	0.437869	-1.708	0.0876356	0.158846
SPIN3	878.48	-0.0797152	0.175911	-0.453156	0.650436	0.753057
SAAL1	462.596	0.268228	0.126701	2.11702	0.0342583	0.0722969
SNCG	3514.48	1.01478	0.428373	2.36892	0.0178403	0.0417693
RFNG	3202.1	0.680092	0.159791	4.25614	2.07991e-05	0.000130069
MYH13	3.11153	0.0588035	0.728388	0.0807309	0.935656	0.957262
CDHR5	3.58385	0.309045	0.57844	0.534273	0.593153	0.705804
WDYHV1	544.319	-0.0854743	0.132134	-0.646874	0.517714	0.639027
MAGIX	231.021	0.40827	0.18832	2.16796	0.0301617	0.0649835
AGAP3	8917.37	-0.0523121	0.228465	-0.228972	0.818891	0.876682
TRPT1	1501.97	0.263958	0.140221	1.88245	0.0597755	0.1154
TNFSF14	718.841	-0.58275	0.452526	-1.28777	0.197825	0.307867
CD274	379.876	1.9315	0.341941	5.64864	1.61725e-08	2.74303e-07
SERPINB5	1.7835	-1.00262	0.848666	-1.18141	0.23744	0.355326
MYBBP1A	3025.3	0.377737	0.124375	3.03708	0.00238882	0.00757296
MANBA	1666.9	0.0357849	0.135842	0.263429	0.79222	0.857244
STK10	1667.41	0.426799	0.18458	2.31227	0.0207626	0.0474437
CCDC160	137.532	-0.480824	0.244208	-1.96891	0.048963	0.0976759
MMRN2	859.103	0.132742	0.196483	0.675593	0.499299	0.62235
NPSR1	3.10739	0.0285355	0.75249	0.0379214	0.96975	0.97949
KDM2A	3449.61	0.150342	0.0967875	1.55332	0.120347	0.2064
FKBP9	3489.94	-0.158536	0.165614	-0.957262	0.338435	0.468745
ADIRF	4140.68	0.637214	0.274955	2.31752	0.0204755	0.0468676
PDCD1LG2	231.711	0.678825	0.330229	2.05562	0.039819	0.081776
GIMAP4	1704.11	-0.000617069	0.225693	-0.0027341	0.997819	0.998458
OPRM1	19.903	-0.124621	0.378093	-0.329603	0.7417	0.821897
H2AFJ	2814.14	1.76004	0.305738	5.7567	8.57743e-09	1.61891e-07
FAM25A	0.019343	0.166108	3.03273	0.0547718	0.95632
PLEKHG5	2092.04	0.346575	0.336097	1.03117	0.302459	0.429902
VAMP2	18348.8	0.257447	0.238837	1.07792	0.281069	0.405464
SUV39H1	655.619	0.0435171	0.152584	0.2852	0.775491	0.846146
HNF4A	10.6541	0.151511	0.426101	0.355576	0.722158	0.808151
NEDD8	6473.17	0.524529	0.147143	3.56475	0.000364204	0.00150649
ZNF562	1172.11	0.0392214	0.105832	0.370601	0.710934	0.800116
ENO1	50892.7	0.529604	0.180762	2.92984	0.00339133	0.0102072
FRMD3	617.085	-1.09465	0.217417	-5.03479	4.78383e-07	5.11458e-06
FBXW7	2341.46	0.0893165	0.289544	0.308472	0.757723	0.8337
SNAPIN	1975.49	-0.263018	0.110879	-2.37211	0.017687	0.0414629
FERMT3	2476.21	0.927837	0.283375	3.27424	0.00105948	0.00376574
MUC16	6.76654	-0.54356	0.575088	-0.945177	0.344569	0.474854
ALYREF	1987.47	0.670657	0.208936	3.20987	0.00132796	0.00457261
BPIFB6	1.06164	-1.64306	0.948619	-1.73205	0.0832638	0.152058
PGD	5360.93	0.334087	0.122132	2.73547	0.00622919	0.0170808
ILF2	6315.49	0.345997	0.147488	2.34593	0.0189798	0.0440029
OSM	278.48	1.17433	0.488305	2.40491	0.0161763	0.038445
RHBDD2	10243.5	0.845261	0.188975	4.47288	7.71746e-06	5.49755e-05
NPB	770.049	2.28572	0.356291	6.41531	1.4054e-10	4.51027e-09
PRELID3A	635.64	-0.291906	0.0945894	-3.08603	0.00202845	0.00658535
OR1M1	14.8117	-0.227976	0.395691	-0.576147	0.564516	0.680921
TIMM8A	312.063	0.993957	0.240323	4.13593	3.53525e-05	0.000201944
RPS3A	40739.6	0.266032	0.239465	1.11094	0.266593	0.388983
OR7G2	13.4303	-0.632445	0.343356	-1.84195	0.0654821	0.124558
C11orf53	0.466638	1.14339	1.16585	0.980735	0.326723	0.456667
BPIFB3	1.27396	-1.28935	0.788218	-1.63578	0.101886	0.17996
TRIT1	718.742	0.149265	0.0901514	1.65572	0.0977793	0.173655
PCYT2	2877.33	0.0230078	0.197286	0.116622	0.90716	0.937317
OR7G1	0
SYT2	98.6892	1.30511	0.591272	2.20729	0.0272936	0.0597227
FBXO32	7589.9	-0.238149	0.260104	-0.915591	0.359882	0.490217
DNAJC15	2928.02	-0.610753	0.14457	-4.22461	2.39353e-05	0.000145695
B2M	116143	0.0977652	0.2734	0.35759	0.72065	0.806947
MRI1	1557.8	-0.0807527	0.140098	-0.576403	0.564343	0.680757
NBDY	1542.75	0.00391413	0.149139	0.0262448	0.979062	0.985636
SCNN1G	30.2343	0.962084	0.410753	2.34225	0.0191681	0.044368
LIMCH1	7466.51	-1.36846	0.26352	-5.19298	2.06957e-07	2.46743e-06
COLCA2	284.838	-0.821058	0.23661	-3.47009	0.000520294	0.00204147
NUP214	3025.99	-0.354008	0.0913042	-3.87724	0.000105649	0.000521277
ALKAL1	0.886921	-2.61942	1.11923	-2.34038	0.019264	0.0445351
ST8SIA5	1292.96	-0.29795	0.30953	-0.962589	0.335754	0.466087
KRT25	0.418934	-0.0251907	2.28148	-0.0110414	0.99119	0.993789
SPON1	2172.45	-1.36493	0.350295	-3.8965	9.75909e-05	0.000487161
PTCD3	3150.47	-0.334961	0.093187	-3.5945	0.000325013	0.00136916
GALNT7	1540.01	-1.01599	0.183355	-5.5411	3.00581e-08	4.65577e-07
STAT1	7918	-0.169724	0.179716	-0.944403	0.344964	0.475189
INTS13	1179.88	-0.480081	0.1482	-3.23941	0.00119777	0.00418271
GIMAP6	1047.78	-0.0571961	0.219793	-0.260227	0.794689	0.858895
KLHL38	12.6734	0.212061	0.550293	0.385361	0.69997	0.791474
SPACA7	0.837635	-1.07022	0.707747	-1.51216	0.130494	0.220336
MAN2A2	11561.3	-0.948452	0.192043	-4.93875	7.86252e-07	7.86336e-06
C19orf53	4784.86	0.779109	0.185183	4.20723	2.58521e-05	0.000155245
TMEM235	3616.59	-1.23736	0.428034	-2.89079	0.00384278	0.0113725
GLOD5	0.388906	-0.0325246	1.28102	-0.0253897	0.979744	0.985976
OR7G3	0.0868951	-0.0873898	3.03265	-0.0288163	0.977011
KAZN	4596.64	-1.41129	0.170184	-8.29274	1.10669e-16	1.62044e-14
SIPA1L2	2120.08	-0.220637	0.158185	-1.3948	0.163076	0.263481
GOLGA6L7	3.92951	-0.526991	0.571792	-0.921648	0.356712	0.487192
KRT26	2.52754	-0.172939	0.596656	-0.289847	0.771933	0.843443
OTUD3	751.819	0.0131738	0.170287	0.0773624	0.938335	0.959426
OXGR1	18.2903	0.610893	0.603221	1.01272	0.311195	0.43995
PRSS48	3.27373	-0.293937	0.62325	-0.471619	0.637199	0.743286
KRT27	0.114217	-0.0347473	2.86495	-0.0121284	0.990323
BPIFB4	4.4568	0.340119	0.585267	0.581135	0.561149	0.677995
MAP2K6	582.344	-0.667831	0.260558	-2.56308	0.0103748	0.0263369
PLA2G2E	0.210778	-0.287202	2.70617	-0.106129	0.91548
APTX	1342.96	0.505859	0.108291	4.67129	2.99313e-06	2.45395e-05
TUBGCP3	1183.84	-0.615459	0.127417	-4.83028	1.36338e-06	1.2489e-05
GDF10	115.05	-0.672562	0.609705	-1.10309	0.269986	0.392772
GDF2	0.106305	-0.0347553	2.90062	-0.011982	0.99044
KRT28	0.257294	-0.420241	1.97426	-0.212859	0.831437	0.885939
EXOSC9	1074.89	0.107926	0.0980491	1.10074	0.27101	0.393804
SDAD1	1413.26	0.186327	0.102583	1.81634	0.0693179	0.130724
GAPT	322.312	0.373154	0.33662	1.10853	0.267632	0.390226
EXOC4	2430.89	-1.4256	0.185415	-7.68869	1.48644e-14	1.41416e-12
ATP1A4	46.4222	-0.270945	0.402124	-0.673785	0.500448	0.62334
SLC50A1	995.456	1.09603	0.180308	6.07863	1.21212e-09	2.9813e-08
TMEM51	814.093	0.0565581	0.192426	0.293921	0.768818	0.841511
ANXA13	85.9401	-0.130876	0.329857	-0.396766	0.69154	0.785172
ASXL3	297.908	-0.568557	0.220435	-2.57925	0.00990158	0.0253172
TUBB4A	46057.3	-0.89752	0.283326	-3.1678	0.00153597	0.00517264
BTK	807.517	0.0863441	0.287461	0.300368	0.763896	0.837983
FGD3	735.379	0.352532	0.250885	1.40515	0.159975	0.25932
TMEM99	299.801	0.387554	0.135627	2.85751	0.00426981	0.0124489
ZNF286B	184.221	0.295797	0.301936	0.979667	0.32725	0.457267
ZNF576	801.384	0.253909	0.110373	2.30045	0.0214226	0.0486758
TBC1D28	5.20109	0.345216	0.566157	0.609752	0.542026	0.660811
ABCD4	3873.14	0.0185066	0.117249	0.15784	0.874583	0.91465
KRT10	1286.13	0.349429	0.138211	2.52822	0.0114641	0.0287324
Z83844.1	0.569178	-1.09516	2.2952	-0.477153	0.633253	0.740296
AURKB	128.327	-1.23445	0.424297	-2.90941	0.00362113	0.0108074
SLC23A2	5239.81	-0.686523	0.181435	-3.78386	0.000154415	0.000720452
BMP5	4.36472	0.132973	0.623979	0.213106	0.831245	0.885835
ITCH	2920.17	-0.690514	0.1581	-4.36757	1.25638e-05	8.34115e-05
NOL12	1268.97	0.290399	0.132537	2.19109	0.0284454	0.0618401
SRRM5	30.8367	-0.389566	0.284596	-1.36884	0.171049	0.27386
MIA3	2724.06	-0.146842	0.111127	-1.32138	0.186374	0.293319
TSEN15	2103.81	-0.4854	0.120069	-4.04267	5.28455e-05	0.000286086
ZNF428	4700.82	0.468591	0.203627	2.30122	0.0213791	0.0485975
FAM178B	600.425	-0.689225	0.373785	-1.84391	0.0651964	0.124128
PGAM2	1583.34	-0.494204	0.382348	-1.29255	0.196167	0.305768
BRD1	1566.65	-0.185424	0.121901	-1.5211	0.128235	0.217324
FOXO3B	50.5564	-0.0592475	0.362043	-0.163648	0.870009	0.911442
MAP10	190.416	-0.333413	0.242607	-1.3743	0.16935	0.27172
FTCD	225.466	0.382965	0.442885	0.864706	0.3872	0.518129
ENOX1	540.496	-1.14638	0.182502	-6.28149	3.3534e-10	9.6543e-09
PLA2G2A	717.889	-0.46468	0.744366	-0.624263	0.532455	0.652751
NR2E1	1184.13	-0.36698	0.275071	-1.33413	0.182161	0.287985
NCF4	1699.63	1.48398	0.314807	4.71395	2.42962e-06	2.05672e-05
PLP2	2696.71	0.853088	0.335353	2.54385	0.0109637	0.0276557
TRIOBP	3245.87	0.268227	0.12417	2.16016	0.0307605	0.0660835
PRICKLE3	313.195	1.35594	0.221375	6.12508	9.06358e-10	2.3188e-08
FOXA2	36.8703	-1.13411	1.18074	-0.960512	0.336797	0.467021
DCUN1D4	1946.26	-0.311546	0.145964	-2.13441	0.0328096	0.0696633
ADIG	21.0876	0.13423	0.547894	0.244992	0.806462	0.868113
TRIM43	1.4051	-1.15015	1.25375	-0.917363	0.358952	0.489165
ARHGAP40	34.255	0.303574	0.430292	0.705506	0.480495	0.606218
POMGNT1	6856.37	0.216224	0.114668	1.88565	0.0593425	0.114731
FGFR1OP2	2213.54	-0.03598	0.148013	-0.243087	0.807938	0.869402
NAAA	533.387	0.233004	0.161718	1.4408	0.14964	0.246079
NTPCR	3155.17	0.379837	0.124461	3.05185	0.00227432	0.00726527
YPEL3	6472.54	0.318241	0.194939	1.63251	0.102571	0.180914
FAM3B	43.1537	-0.457894	0.40017	-1.14425	0.252521	0.373039
CCNA2	152.751	-0.895059	0.212543	-4.21119	2.54025e-05	0.000152888
CASP8	449.728	0.462103	0.265408	1.7411	0.0816661	0.149702
SPPL2A	1869.55	0.23551	0.153724	1.53203	0.125514	0.213562
RBP3	0.426668	-0.892268	1.27182	-0.701569	0.482948	0.608049
COL9A1	390.674	-2.41495	0.439505	-5.49469	3.91395e-08	5.8311e-07
NRIP3	840.365	0.56229	0.396811	1.41702	0.156476	0.255042
SEC14L4	16.0719	0.137153	0.409071	0.335279	0.737414	0.818854
PCM1	5728.12	-0.400525	0.120171	-3.33295	0.000859311	0.00313819
VPS13D	3835.77	-0.656829	0.18693	-3.51377	0.000441792	0.00177417
KMT5B	1726.59	-0.140254	0.0944516	-1.48493	0.137563	0.229828
CLCA4	823.623	-1.45262	0.401253	-3.62022	0.000294355	0.00125467
ZNF488	2281.56	-1.29375	0.329858	-3.92215	8.77612e-05	0.000443109
PCNX2	1425.61	-0.603525	0.212696	-2.8375	0.00454678	0.0131344
NPIPB15	188.259	0.209954	0.563999	0.37226	0.7097	0.799398
SYP	9262.59	0.25621	0.43481	0.589246	0.555696	0.673012
NRCAM	10147.2	-0.71054	0.274383	-2.58959	0.00960903	0.0247006
SSTR4	6.74677	1.7638	1.04878	1.68176	0.0926161	0.166218
CXCL9	131.673	-1.63332	0.403168	-4.05122	5.09508e-05	0.000277593
AIDA	4810.1	-0.616376	0.12638	-4.87717	1.0762e-06	1.01767e-05
CLEC18B	546.202	0.602841	0.252175	2.39057	0.0168222	0.0397231
PHF6	847.584	-0.463863	0.177941	-2.60683	0.0091385	0.0236992
KIAA0355	1722.07	-0.712402	0.135253	-5.26717	1.38543e-07	1.73336e-06
SERPINB6	10571.5	0.726944	0.208118	3.49293	0.000477743	0.0018994
MOGAT3	14.6026	0.41765	0.325811	1.28188	0.199886	0.310584
THBD	744.41	1.42541	0.346883	4.10919	3.97043e-05	0.000223649
PENK	113.01	0.917014	0.438126	2.09304	0.036346	0.075857
TNRC18	4078.59	-0.405672	0.137497	-2.9504	0.00317361	0.00966052
RPL19	40854.1	0.472314	0.183245	2.57749	0.00995194	0.0254217
GLRX2	710.938	0.273779	0.116624	2.34753	0.0188984	0.043843
GLS	3522.97	0.290704	0.321879	0.903148	0.366447	0.497066
SPINK2	7.64685	1.43308	0.757649	1.89148	0.0585598	0.113545
RPL36AL	7134.4	1.07978	0.209145	5.16284	2.43234e-07	2.84473e-06
WDR37	1301.17	0.184306	0.188671	0.976867	0.328635	0.458636
BROX	1970.06	-0.293741	0.100818	-2.91358	0.00357314	0.0106824
MGAT2	1155.32	0.74443	0.200298	3.71661	0.000201916	0.000906638
RAB3C	1224.36	0.31895	0.607795	0.524766	0.599746	0.71133
GHR	97.2312	-1.24946	0.301953	-4.13793	3.50458e-05	0.00020055
SUSD3	175.067	-1.59257	0.301645	-5.27962	1.29453e-07	1.63161e-06
IKZF2	440.435	-1.13766	0.269094	-4.22774	2.36048e-05	0.000144071
WAC	5138.31	-0.555554	0.143904	-3.86058	0.000113116	0.000552666
C17orf99	8.53021	-0.0754227	0.397979	-0.189515	0.84969	0.899
UCHL5	1145.19	-0.3939	0.141573	-2.78231	0.00539728	0.0151749
DYNLRB1	10701.4	0.742403	0.204758	3.62576	0.000288118	0.00123089
LURAP1	462.833	-0.167599	0.199328	-0.840819	0.400449	0.531757
ZBED4	562.767	0.0538872	0.125499	0.429382	0.667645	0.76687
C11orf52	92.7902	1.31883	0.338056	3.90121	9.57137e-05	0.000478492
RTN4	29866	-0.488063	0.125404	-3.89192	9.94545e-05	0.000495211
SLC29A4	1040.92	-0.156109	0.348155	-0.448389	0.653872	0.75581
AQP11	182.615	0.303769	0.157545	1.92814	0.0538381	0.105758
BPIFA1	0.0923822	-0.119577	3.0326	-0.0394306	0.968547
HSPB2-C11orf52	511.397	1.24932	0.255969	4.88074	1.0569e-06	1.00499e-05
SECTM1	665.882	2.36738	0.398371	5.94265	2.80447e-09	6.28725e-08
DPM3	1449.6	0.946229	0.229384	4.12509	3.70597e-05	0.000210605
FUT2	27.2	1.3737	0.303449	4.52695	5.98422e-06	4.44536e-05
U2AF1L5	2729.82	0.239295	0.135582	1.76494	0.0775741	0.143509
HSPB2	517.74	1.42648	0.267721	5.32824	9.91663e-08	1.29553e-06
CLNS1A	3861.31	-0.0665052	0.0857183	-0.775858	0.437833	0.567234
PSMG2	1924.02	0.241279	0.106051	2.27512	0.0228986	0.0514835
SAP30L	2285.92	-0.171575	0.0984821	-1.7422	0.0814738	0.149411
RLF	985.023	-0.417755	0.187548	-2.22745	0.0259169	0.0572328
RGPD5	572.997	0.279683	0.359968	0.776966	0.437179	0.566669
SCT	4.29917	-0.268588	0.565395	-0.475044	0.634755	0.741544
CRYAB	96268.3	0.566106	0.31349	1.80582	0.0709462	0.13323
TOP2B	6126.11	-0.695685	0.149453	-4.65486	3.24195e-06	2.62465e-05
PLA2G4C	3734.54	-0.343339	0.22176	-1.54825	0.121562	0.208092
UPP1	3123.01	1.57336	0.227789	6.90711	4.9462e-12	2.45243e-10
DRD4	154.637	0.222559	0.25319	0.879021	0.37939	0.510374
TMEM154	248.037	0.381502	0.219366	1.73912	0.0820143	0.150147
SLX4	906.258	0.000637759	0.107723	0.00592038	0.995276	0.996765
ANXA8	94.9241	2.89855	0.410076	7.06833	1.56811e-12	8.79925e-11
GPSM3	1953.03	0.696081	0.266298	2.61392	0.00895096	0.0232541
CASQ1	331.472	0.427435	0.321312	1.33028	0.183426	0.289636
HAND1	1.0582	-0.358143	1.11918	-0.320004	0.748965	0.82717
CENPS	330.36	0.123689	0.144229	0.857588	0.39112	0.522106
ANAPC11	3305.64	0.483405	0.173156	2.79172	0.00524279	0.0148116
SNX3	9417.77	-0.0867165	0.0989216	-0.876618	0.380694	0.511761
CCNQ	1982.11	-0.0700111	0.207729	-0.337031	0.736094	0.818313
DPF3	638.225	-1.26905	0.195555	-6.48947	8.61411e-11	3.01205e-09
CORT	147.127	-0.177871	0.342065	-0.519993	0.603068	0.714502
CENPS-CORT	100.869	0.404088	0.320107	1.26235	0.206821	0.318954
TIGD4	60.0394	-0.935726	0.24771	-3.77751	0.000158405	0.000736133
GCLC	3192.93	-0.878514	0.186111	-4.72038	2.35406e-06	2.00709e-05
NOTCH4	2107.81	0.0330399	0.130314	0.25354	0.799851	0.862898
CSE1L	3285.04	-0.125842	0.0965539	-1.30334	0.19246	0.30112
ZNF35	369.934	0.123908	0.113865	1.0882	0.276508	0.400292
GDPD3	171.611	0.08804	0.184506	0.477166	0.633244	0.740296
DAZ1	0.880543	-2.79494	1.42846	-1.9566	0.050394	0.0999878
SLC43A2	4820.72	0.439864	0.18077	2.43328	0.0149626	0.0360773
ASZ1	7.64499	-0.428449	0.416075	-1.02974	0.303133	0.430599
MRPS36	785.445	0.2575	0.108871	2.3652	0.0180205	0.042128
RAD54L2	1745.06	-0.499293	0.134653	-3.708	0.000208906	0.000932663
ZNF846	534.139	-0.230906	0.149014	-1.54956	0.121247	0.20764
TCEANC2	1000.38	-0.54441	0.161209	-3.37704	0.000732703	0.00274208
GATA1	5.10539	2.79209	0.983674	2.83843	0.0045336	0.0131104
ZNF70	320.684	-0.516707	0.165802	-3.1164	0.00183072	0.00602482
FAM91A1	1939.41	-0.169433	0.17601	-0.962635	0.335731	0.466087
ZKSCAN7	197.005	-0.54449	0.194851	-2.79439	0.00519974	0.0147206
CILP2	25.4666	-0.589144	0.414218	-1.4223	0.154938	0.253037
OCM2	0.416122	-1.1062	2.29357	-0.482306	0.629588	0.7373
USP12	2067.34	-0.497113	0.168037	-2.95835	0.00309293	0.00945948
CADM4	13568.1	-0.377565	0.186386	-2.02572	0.042794	0.0870086
DNAAF2	436.556	0.0630485	0.162565	0.387836	0.698137	0.790126
CEP76	208.342	0.17015	0.170292	0.999164	0.317715	0.446842
COG3	1208.12	-0.241306	0.100587	-2.39898	0.016441	0.0389702
MBNL2	4495.65	-1.08744	0.213619	-5.09057	3.56983e-07	3.95892e-06
DDX41	4009.33	0.656843	0.121781	5.39366	6.9037e-08	9.41697e-07
GIMAP2	445.47	-0.342033	0.257399	-1.3288	0.183913	0.290243
NOA1	982.19	0.163486	0.125952	1.298	0.194288	0.303351
CHAF1B	353.617	-0.491596	0.28485	-1.72581	0.0843823	0.153947
TEX264	2916.16	0.506937	0.15213	3.33226	0.000861427	0.00314469
MCMDC2	45.903	-1.1288	0.305559	-3.69419	0.000220585	0.000977584
SIPA1	3358.25	-0.241249	0.195765	-1.23234	0.217823	0.331932
VPREB3	31.4272	1.78304	0.448025	3.97978	6.89802e-05	0.000359918
REST	867.146	-0.0230312	0.157991	-0.145775	0.884099	0.921362
UPK3A	22.3824	0.00285751	0.408903	0.00698823	0.994424	0.996178
ZSWIM4	513.594	0.0694377	0.221064	0.314106	0.75344	0.830109
MARCKSL1	32212.7	-0.87538	0.226198	-3.86998	0.000108843	0.000534856
DEAF1	4158.25	0.118086	0.254662	0.463695	0.642866	0.748096
MAMSTR	178.288	0.124146	0.277304	0.44769	0.654377	0.756124
CD93	2412.43	0.734082	0.323963	2.26595	0.0234547	0.0525572
DNASE1L3	25.3947	0.484551	0.381949	1.26863	0.204574	0.316346
COMMD4	4099.41	0.944732	0.19966	4.73171	2.22635e-06	1.91142e-05
P2RX3	4.19427	-0.320845	0.524712	-0.611469	0.540889	0.659897
MORC3	1158.06	-0.383145	0.162896	-2.35208	0.0186687	0.043389
PSD2	4447.2	-0.70538	0.381773	-1.84764	0.0646541	0.123295
GIMAP1	733.144	0.114135	0.221114	0.516179	0.605729	0.716658
ERICH6B	2.12884	0.192972	0.804879	0.239753	0.810522	0.870952
GIMAP1-GIMAP5	334.211	-0.446761	0.394932	-1.13124	0.257956	0.379569
HMGB2	1867.98	-0.0230486	0.14528	-0.15865	0.873945	0.914237
GIMAP5	1235.98	1.03553	0.254078	4.07565	4.58858e-05	0.00025346
RPS14	24208.4	0.295746	0.216041	1.36894	0.171019	0.273835
MYH4	0.989361	-0.340854	0.952158	-0.357981	0.720358	0.806845
PRG3	0.0282811	0.166108	3.03273	0.0547718	0.95632
ZNF197	873.884	-0.170181	0.100636	-1.69104	0.0908288	0.163582
MRPL37	2883.29	0.765555	0.160963	4.75611	1.97362e-06	1.72446e-05
C3	75697.7	-0.538405	0.362013	-1.48725	0.136948	0.228942
TUBA4B	3.11911	-1.93768	0.871135	-2.22431	0.0261276	0.0575894
NANOS3	266.967	0.181856	0.296867	0.612584	0.540152	0.659427
C22orf15	10.6307	-0.739894	0.490535	-1.50834	0.131467	0.221719
FAM229A	561.148	0.684107	0.147078	4.65132	3.2982e-06	2.66214e-05
RAP2A	3916.19	-0.426891	0.184038	-2.31958	0.0203636	0.0466355
FER1L6	7.07567	-0.685374	0.60019	-1.14193	0.253484	0.374166
ANKZF1	2626.62	-0.153146	0.148883	-1.02864	0.30365	0.431144
SYN2	3530.53	0.387237	0.657466	0.588984	0.555872	0.673051
TSSK3	22.9273	0.233793	0.33252	0.703095	0.481997	0.607322
ERICH2	94.405	0.392102	0.192371	2.03826	0.0415243	0.0848227
SPIRE1	3243.64	-0.532777	0.168355	-3.16461	0.00155291	0.00522057
EEF1A2	9295.82	0.13723	0.527572	0.260115	0.794775	0.858936
AL662899.1	6.94509	0.506142	0.775598	0.652583	0.514025	0.635246
MYH2	2.02031	1.58845	0.854226	1.85952	0.0629529	0.12048
CRYAA2	14.2587	0.259525	0.718403	0.361253	0.71791	0.805259
PEA15	55147	-0.348605	0.119087	-2.92732	0.00341901	0.010274
GRK4	542.649	0.165789	0.109777	1.51023	0.130985	0.221005
CHCHD10	3298.2	0.735358	0.258901	2.84031	0.004507	0.0130456
CDCP2	4.44283	0.0123915	0.658629	0.018814	0.984989	0.98953
DGKQ	1680.69	0.299627	0.139782	2.14353	0.0320706	0.0683731
ARFRP1	2882.19	0.385495	0.148222	2.60081	0.0093005	0.0240494
SMYD3	491.895	-1.15792	0.16548	-6.99733	2.60881e-12	1.36576e-10
RARB	214.867	-0.784699	0.294526	-2.66427	0.00771548	0.0205403
PPP1R1C	200.946	-1.2367	0.309819	-3.99171	6.55994e-05	0.000344968
ZNF660	269.356	-0.560252	0.178689	-3.13534	0.00171653	0.0057021
SSBP3	4325.96	-0.307515	0.2417	-1.2723	0.203267	0.314819
MMP11	218.652	-0.54033	0.317023	-1.70439	0.0883089	0.159896
EXOC6B	2438.06	-1.57377	0.249862	-6.29855	3.00444e-10	8.75728e-09
CDC25C	38.4461	-0.700799	0.399446	-1.75443	0.0793574	0.146246
HNRNPH2	4321.87	0.134206	0.0796901	1.6841	0.0921628	0.165592
SYNGR2	9628.38	0.421379	0.255014	1.65238	0.0984577	0.174727
GLA	1257.11	1.31282	0.192351	6.82512	8.78527e-12	4.05259e-10
LAT2	1702.76	-0.102724	0.251088	-0.409117	0.682454	0.778867
SP5	66.2798	0.252196	0.347081	0.72662	0.467459	0.594417
GAD1	1559.72	0.209735	0.506935	0.413732	0.67907	0.776171
SCAP	4398.82	0.0731848	0.089651	0.816331	0.414311	0.544226
PLEKHM3	1047.02	-0.408173	0.264055	-1.54578	0.122157	0.208854
LRRC66	96.8125	-0.914574	0.331451	-2.7593	0.00579247	0.0160714
NAA35	883.372	-0.0318424	0.0998867	-0.318785	0.749889	0.827802
ADARB2	2558.25	-1.21633	0.459668	-2.64611	0.00814231	0.0214874
CRELD2	2244.73	0.439038	0.147827	2.96994	0.0029786	0.00915613
SGCB	5506.55	-0.217412	0.122696	-1.77195	0.0764026	0.141748
NMBR	4.37218	-0.69877	0.479819	-1.45632	0.145304	0.240128
LY75	234.345	0.106732	0.292056	0.365451	0.714775	0.802991
IDUA	1996.45	0.56146	0.136466	4.1143	3.88359e-05	0.000219566
RPL36A	9103.38	0.465676	0.181842	2.56088	0.0104408	0.0264901
ASPG	17.7442	0.113811	0.533524	0.213319	0.831078	0.885709
SELENOP	29231.2	-0.790109	0.315515	-2.50418	0.0122734	0.0305077
TARBP2	1339.31	0.674372	0.129534	5.20614	1.9281e-07	2.32538e-06
TIMP4	661.868	-1.2723	0.272145	-4.67506	2.9387e-06	2.4146e-05
WBP11	3299.6	-0.142566	0.0961492	-1.48276	0.138139	0.23044
KLHL35	272.692	0.380554	0.277377	1.37197	0.170072	0.272691
SAP30	1230.04	-0.194682	0.150781	-1.29116	0.196649	0.306291
SOCS3	3453.29	1.24811	0.388325	3.21408	0.00130861	0.0045126
MRAP	80.722	-0.417167	0.433475	-0.962378	0.33586	0.466135
GPR108	3252.13	0.806891	0.140436	5.74563	9.15804e-09	1.70278e-07
SPATC1L	925.011	0.639858	0.193506	3.30666	0.000944162	0.00340822
RPL36A-HNRNPH2	8.38714	-0.521029	0.421814	-1.23521	0.216752	0.33061
STAM2	1529.41	-0.117816	0.0980806	-1.20122	0.229666	0.345744
URB1	2247.68	0.0425136	0.113124	0.375813	0.707056	0.796908
TUBA4A	4097.42	0.631378	0.413999	1.52507	0.127241	0.215892
PAK3	948.867	0.129965	0.479567	0.271004	0.786388	0.853662
TMBIM6	34180.3	0.0524119	0.100809	0.519915	0.603123	0.714522
MYH11	351.602	-1.32445	0.357703	-3.70264	0.000213366	0.000948506
MYH8	0.754304	-0.822098	1.00527	-0.817788	0.413478	0.543361
CIITA	2040.69	-0.545147	0.280473	-1.94367	0.0519354	0.102557
AL121845.2	161.468	0.847706	0.353546	2.39772	0.0164974	0.0390792
LY75-CD302	1.69328	0.225644	1.58499	0.142364	0.886793	0.923297
PLCZ1	0.328971	-1.05985	1.50468	-0.704369	0.481203	0.606871
ZBTB46	489.264	-0.254173	0.170219	-1.49321	0.135383	0.226832
AC113554.1	1.60071	0.0660067	0.767695	0.0859804	0.931482	0.954293
SLC26A1	76.2585	0.0794092	0.26271	0.30227	0.762446	0.836878
C1orf21	2304.92	-0.698381	0.265571	-2.62974	0.0085451	0.0223801
ROBO1	2279.56	-1.37427	0.247361	-5.55574	2.76439e-08	4.31392e-07
NEFL	6360.38	0.632531	0.669172	0.945243	0.344535	0.474854
HERC1	3713.08	-0.612245	0.235147	-2.60367	0.00922315	0.0238823
STK16	1525.95	0.375777	0.104324	3.60203	0.000315744	0.00133461
ACE	1050.36	-0.0227295	0.356183	-0.0638142	0.949118	0.966129
LIME1	989.695	0.10989	0.171789	0.639677	0.522382	0.643434
LSS	8037.29	-0.447603	0.178948	-2.5013	0.0123738	0.0307084
KLHDC2	2413.77	0.0814123	0.0965576	0.843147	0.399146	0.53029
FAM53C	2682.43	0.590385	0.0983591	6.00235	1.94485e-09	4.54494e-08
CPSF7	4436.61	-0.148686	0.087772	-1.694	0.0902648	0.162793
OR2A4	5.95817	2.07803	1.02295	2.0314	0.0422142	0.0859977
C1GALT1C1L	81.4252	-0.418043	0.192465	-2.17204	0.0298524	0.0643911
AL357673.1	13.9411	-0.651286	0.387707	-1.67984	0.0929882	0.166803
TM7SF3	2912.91	0.500238	0.165109	3.02974	0.00244763	0.00774105
CTAGE9	0.161601	-0.428984	3.03252	-0.141461	0.887506
CCDC152	260.832	-0.761056	0.220749	-3.44761	0.000565572	0.00219279
PLEKHH2	497.587	-0.579373	0.289908	-1.99847	0.0456653	0.0920278
ENPP3	34.2289	-0.723136	0.30737	-2.35265	0.01864	0.043333
KRT37	0.288209	0.223909	1.58315	0.141433	0.887528	0.92355
CYB5RL	557.165	-0.213642	0.145195	-1.47141	0.14118	0.234367
PBX4	77.3821	-0.526989	0.260698	-2.02145	0.043233	0.0877393
NPIPB5	8599.32	-0.637109	0.18335	-3.47481	0.000511207	0.00201139
MTA1	4039.09	-0.371722	0.115486	-3.21875	0.00128749	0.00444877
MYH1	1.47474	-0.177954	1.02585	-0.17347	0.862282	0.906591
TRIM46	897.749	-0.161919	0.222021	-0.729293	0.465822	0.592896
TNFRSF6B	1398.13	2.43802	0.342759	7.11294	1.13595e-12	6.67397e-11
RTEL1-TNFRSF6B	865.918	-0.558884	0.268217	-2.0837	0.0371873	0.0772859
RRP7A	3964.42	0.906411	0.194932	4.64989	3.3212e-06	2.67839e-05
AC099811.2	12.632	1.13078	0.623224	1.8144	0.0696162	0.131183
CASTOR1	777.729	-0.179531	0.179212	-1.00178	0.31645	0.445765
RAB5C	10056	0.277102	0.111239	2.49106	0.0127364	0.0314584
MARCH7	2105.33	-0.218265	0.0880871	-2.47783	0.0132184	0.032469
TTC7B	2555.17	-0.599972	0.239358	-2.50659	0.0121901	0.0303328
ALG12	1121.98	-0.0388147	0.122713	-0.316303	0.751772	0.828758
APBA2	6300.69	-0.614171	0.224266	-2.73858	0.00617056	0.0169498
AL121845.3	778.961	-0.180397	0.305144	-0.591187	0.554395	0.671827
PEX7	406.346	-0.362413	0.121373	-2.98595	0.00282703	0.00874905
TMEM218	906.533	0.000621862	0.135975	0.00457336	0.996351	0.997469
GLB1L	517.789	0.289185	0.187946	1.53866	0.123887	0.211306
FBXL12	814.253	0.481185	0.144269	3.33533	0.000851996	0.00311512
SLC2A4RG	2081.7	-0.116431	0.137557	-0.846423	0.397317	0.528384
CARD19	2213.18	0.121463	0.129346	0.939055	0.347702	0.477832
ZNF317	1539.82	0.0742167	0.0865754	0.857249	0.391307	0.522282
HSPB9	11.9418	0.228791	0.410355	0.557544	0.577156	0.691627
AFG1L	287.119	-0.602524	0.18983	-3.17402	0.00150341	0.00508149
KAT2A	7448.03	0.00920672	0.139072	0.0662011	0.947218	0.964771
IMPAD1	4389.24	-0.185653	0.0886679	-2.0938	0.0362774	0.0757476
FAM25G	0.304212	-1.34513	2.00125	-0.672142	0.501493	0.623937
TBC1D10A	1237.17	0.713868	0.155983	4.57659	4.72626e-06	3.63627e-05
GBX1	1.16835	-1.79928	0.944441	-1.90513	0.0567628	0.110495
RRAS2	583.58	0.387457	0.203259	1.90622	0.0566216	0.110278
TNFRSF19	561.974	-0.557475	0.334122	-1.66848	0.0952208	0.169948
C19orf57	301.238	-1.05079	0.306402	-3.42945	0.000604808	0.00232806
ABHD6	2209.87	-0.755712	0.175503	-4.30597	1.66254e-05	0.000106637
PFAS	934.131	-0.454229	0.132544	-3.427	0.000610293	0.0023458
ZGPAT	1986.44	0.758403	0.170348	4.45209	8.5038e-06	5.98419e-05
AGAP9	592.324	-0.524811	0.258517	-2.03008	0.042348	0.0862421
MUC1	1447.01	0.789547	0.311137	2.53762	0.0111608	0.0280698
PLAUR	2119.72	1.30095	0.364264	3.57145	0.000355007	0.00147463
GON4L	2328	-0.172482	0.104722	-1.64704	0.0995501	0.176332
MRGPRX3	51.1008	3.28003	0.426903	7.68333	1.55009e-14	1.45989e-12
C11orf24	2695.14	0.573505	0.19815	2.89429	0.00380011	0.0112633
MRGPRX4	1.38573	4.12148	3.0052	1.37145	0.170235	0.272883
CD302	1636.6	-0.516363	0.222123	-2.32468	0.0200893	0.0461195
SCRG1	8464.23	0.959127	0.220127	4.35716	1.3176e-05	8.68607e-05
NDST1	9066.61	-0.564656	0.108511	-5.20369	1.95369e-07	2.35072e-06
CC2D1A	3773.81	0.190406	0.135085	1.40952	0.15868	0.257644
NINJ1	8359.64	1.37988	0.240896	5.72814	1.01537e-08	1.86386e-07
OR7D2	18.7644	-0.156161	0.341259	-0.457602	0.647238	0.750931
DEXI	2263.22	0.430817	0.121369	3.54964	0.000385756	0.00158098
RELL2	1118.53	0.439848	0.3121	1.40932	0.158741	0.257698
PRMT6	830.352	-0.223731	0.129628	-1.72595	0.0843566	0.153915
NEMF	2389.15	-0.763849	0.143493	-5.32326	1.01925e-07	1.32566e-06
ITLN1	17.3911	4.79132	0.755764	6.33971	2.30198e-10	6.98117e-09
CHST10	2267.25	0.288842	0.145252	1.98856	0.0467502	0.0939617
LMTK2	1727.57	0.241667	0.260973	0.926024	0.354433	0.484875
SLC35D3	3.47419	-0.84676	0.963246	-0.879069	0.379364	0.510374
AP000781.2	18.3383	0.74686	0.441384	1.69209	0.0906295	0.163266
C1orf159	1225.04	-0.185377	0.139275	-1.33101	0.183186	0.289337
TMEM65	1171.65	-0.437416	0.146938	-2.97686	0.00291213	0.00897977
SEC14L6	355.197	0.282382	0.186011	1.51809	0.128991	0.218383
OGDH	6027.41	0.0353019	0.108482	0.325417	0.744865	0.823955
UBE2L3	7226.35	0.0352329	0.125402	0.280958	0.778742	0.848212
SLC43A3	2276.22	1.54267	0.275532	5.59889	2.15726e-08	3.50663e-07
GTF2H2C	272.526	-0.82021	0.275779	-2.97416	0.00293793	0.00904595
TRMT12	504.752	0.340358	0.102998	3.30451	0.000951421	0.0034298
RASIP1	596.674	0.780648	0.221194	3.52924	0.000416759	0.00168848
RIMBP3C	198.837	2.3763	0.541168	4.39106	1.12797e-05	7.60996e-05
FCHSD1	1550.1	0.0455339	0.117672	0.386956	0.698789	0.790654
CAV3	4.42679	1.11195	0.903636	1.23053	0.218499	0.332719
CDC42EP4	8124	-0.228681	0.171115	-1.33642	0.181412	0.287116
KRT31	17.6289	-0.210396	0.800509	-0.262827	0.792684	0.857499
CTC1	1166.82	0.376206	0.211363	1.77991	0.0750911	0.139674
AC004997.1	106.2	-0.449497	0.360773	-1.24593	0.212791	0.326014
GOLM1	5689.07	-0.271445	0.187507	-1.44765	0.147716	0.243341
RPP14	1021.25	0.330248	0.0902244	3.6603	0.000251919	0.00109293
HTR1A	19.5086	0.838827	0.965692	0.868628	0.385051	0.515989
CALML5	0.0682845	-0.00260296	3.03268	-0.000858303	0.999315
OXTR	1724.81	1.60194	0.390876	4.09833	4.16144e-05	0.000232956
ATP6V1E1	10537.6	0.341235	0.150323	2.27001	0.0232071	0.0520945
TK1	325.398	-0.788623	0.354141	-2.22686	0.0259564	0.057293
YDJC	1226.92	1.53623	0.209517	7.33228	2.26272e-13	1.60636e-11
GLG1	8014.91	-0.300171	0.0994529	-3.01822	0.00254261	0.00799288
GJE1	0
CFAP53	170.86	-0.582235	0.209091	-2.7846	0.00535935	0.0150932
BUB1B-PAK6	6.43513	1.19135	1.21959	0.976845	0.328646	0.458636
CRYGD	8.39977	0.0762353	0.540349	0.141085	0.887803	0.92363
FMNL3	3319.52	-0.868753	0.137674	-6.31023	2.78629e-10	8.23668e-09
PAK6	1238.83	0.667446	0.417906	1.59712	0.110239	0.191749
CALML3	2.30472	-0.165399	1.02688	-0.16107	0.872038	0.912905
CRYGC	0.0511369	-0.00260296	3.03268	-0.000858303	0.999315
NTNG1	664.203	-0.641198	0.292921	-2.18898	0.0285986	0.0621298
TEX22	75.3434	-0.0561063	0.204944	-0.273764	0.784266	0.852198
RTEL1	1006.62	-0.144824	0.136869	-1.05813	0.289998	0.415753
SSUH2	33.5453	-0.842735	0.300465	-2.80477	0.00503523	0.0143181
HTD2	142.332	0.262039	0.285319	0.918408	0.358405	0.488726
AC207056.1	1.28901	2.52577	1.06999	2.36054	0.0182483	0.0425915
RCCD1	504.671	-0.115476	0.155802	-0.741172	0.458589	0.586681
SPERT	1.02607	-1.24749	0.899476	-1.3869	0.165471	0.266729
IL20RA	174.375	0.0402339	0.223293	0.180184	0.857008	0.903101
ARFIP1	1085.11	-0.569585	0.122113	-4.66443	3.09477e-06	2.52184e-05
MXRA5	546.429	-1.20846	0.43647	-2.76871	0.00562779	0.0156958
CLCN1	26.2536	3.05916	0.427117	7.16236	7.92978e-13	4.90495e-11
DFFA	2358	0.0977146	0.0815312	1.19849	0.230725	0.346828
DAZ2	0.204619	-0.907403	3.03175	-0.2993	0.764711
RB1CC1	3871.48	-0.362311	0.326074	-1.11113	0.266512	0.388895
KRT34	0.739892	0.483794	1.05328	0.459324	0.646002	0.7501
BIN3	1115.91	0.521644	0.120697	4.32194	1.54661e-05	9.99536e-05
SPATA18	588.834	1.34709	0.388203	3.47006	0.000520335	0.00204147
ITLN2	7.86747	2.64435	0.837784	3.15636	0.00159749	0.00535123
HDDC3	1028.41	0.421777	0.149615	2.81909	0.00481602	0.0137783
POU2AF1	190.488	-0.366561	0.219969	-1.66642	0.0956304	0.170517
PEX14	1395.25	0.0162419	0.141855	0.114496	0.908845	0.938592
MAP4K2	1858.46	-0.187948	0.190184	-0.988242	0.323034	0.452605
IZUMO1	23.3214	0.188245	0.389064	0.48384	0.628499	0.736705
CA6	13.025	-0.510252	0.377341	-1.35223	0.176302	0.280687
POLE2	79.7485	-0.97539	0.282936	-3.44738	0.000566047	0.00219418
KRT33B	4.87027	0.942159	0.900639	1.0461	0.295515	0.422306
CCDC116	31.7036	-0.881564	0.349969	-2.51898	0.0117695	0.0294309
SF3B3	4477.83	-0.37268	0.136163	-2.73702	0.0061998	0.0170141
CRYGB	5.89576	-1.19072	0.922171	-1.29121	0.196631	0.306291
PPP1R32	335.623	-0.842581	0.27093	-3.10995	0.00187116	0.00614175
BTG4	6.79855	0.77602	0.588594	1.31843	0.18736	0.294465
NMUR1	33.632	0.0287831	0.225438	0.127676	0.898405	0.931197
UNC45A	2829.03	0.753753	0.119771	6.2933	3.10778e-10	8.9886e-09
TIA1	3079.5	-0.542923	0.179739	-3.02062	0.00252255	0.0079485
IDNK	694.09	-0.229489	0.158331	-1.44943	0.147218	0.242777
TGM5	136.569	1.28674	0.458	2.80948	0.00496211	0.014138
CRYGA	2.40662	0.60309	0.852574	0.707375	0.479333	0.605096
DOCK4	3153.44	-1.65974	0.274769	-6.04048	1.53657e-09	3.69306e-08
MIPEP	503.639	-0.230885	0.129154	-1.78767	0.0738301	0.13778
BRCC3	748.595	0.0124549	0.112671	0.110543	0.911979	0.940844
ZNHIT1	6293.13	0.380588	0.221838	1.71561	0.0862333	0.156702
KRT33A	0.806015	0.336176	1.17377	0.286407	0.774566	0.845383
FAM186B	15.8359	0.0391879	0.360899	0.108584	0.913532	0.94198
CS	6299.1	0.180079	0.0964349	1.86737	0.0618506	0.118661
SELENBP1	2524.96	0.200106	0.224551	0.891138	0.372855	0.503934
TEX44	0.177277	-0.607425	2.32139	-0.261664	0.793581
PLOD3	4833.02	0.3732	0.206642	1.80602	0.070915	0.133189
BHLHA15	10.569	-0.551853	0.601923	-0.916817	0.359239	0.489484
ART4	12.1478	-0.0544129	0.412718	-0.13184	0.895111	0.928707
C1QTNF9B	15.9676	-1.64076	0.430327	-3.81281	0.000137396	0.000651589
GREB1	1034.8	0.151563	0.193608	0.782835	0.433724	0.563486
CCAR2	5255.79	0.280425	0.102969	2.72339	0.00646153	0.0176123
TECPR1	2759.77	-0.0395042	0.105927	-0.372938	0.709195	0.798878
RAD18	368.456	-0.190099	0.170328	-1.11608	0.264388	0.386639
SDHAF2	1320.89	0.710076	0.165287	4.29603	1.73885e-05	0.000110927
MGP	1535.65	0.433766	0.309664	1.40076	0.161285	0.261082
PRG2	13.8729	2.71778	0.702268	3.87	0.000108837	0.000534856
PRPF40B	1907.83	0.0870223	0.113131	0.769219	0.441763	0.570621
USP11	8302.24	0.0599441	0.216255	0.277191	0.781633	0.850363
TPTE	0.873901	0.222987	0.772366	0.288706	0.772807	0.844035
SDF2L1	987.51	0.68707	0.251909	2.72746	0.00638249	0.0174279
PTMA	38220.6	-0.182118	0.164067	-1.11002	0.266989	0.389404
RNF139	1443.65	0.0590086	0.108715	0.542781	0.587281	0.700313
CAPZA3	0.227973	-0.782267	1.76475	-0.443274	0.657568
SMCO3	5.54795	3.95375	0.861842	4.58756	4.4845e-06	3.47739e-05
NDUFB9	7934.04	0.485807	0.201334	2.41294	0.0158244	0.0377523
C12orf60	181.252	-0.129784	0.145842	-0.889893	0.373524	0.504583
AP003108.2	468.589	0.0405923	0.183791	0.220861	0.825201	0.881148
UBE2E3	2861	-0.180422	0.0960842	-1.87775	0.0604151	0.116408
BUB1B	185.957	-3.07003	0.488332	-6.28676	3.24165e-10	9.36133e-09
DUSP9	123.3	-0.780843	0.486713	-1.60432	0.108644	0.189537
BMP7	3263.03	-0.469531	0.157467	-2.98178	0.00286577	0.00885773
OR7D4	17.4634	0.288329	0.325871	0.884794	0.376268	0.507631
KLHL40	5.07685	-0.365302	0.543352	-0.672312	0.501385	0.623885
FUT1	106.319	0.502924	0.298862	1.6828	0.0924146	0.165951
HPRT1	1157.07	0.687447	0.260561	2.63833	0.00833145	0.0219033
OR7E24	0.374576	-1.04218	2.25787	-0.461577	0.644385	0.749098
MTCP1	244.269	0.239876	0.247886	0.967686	0.333201	0.463441
MED21	779.449	-0.0766021	0.112319	-0.682006	0.495235	0.619069
CDC37L1	1000.68	0.409474	0.104891	3.9038	9.46938e-05	0.000474152
MTSS1	3336.7	-1.38843	0.185854	-7.47054	7.98682e-14	6.30568e-12
NDUFAF7	607.799	0.030831	0.0815605	0.378014	0.70542	0.795779
TRIM69	4226.85	-0.148999	0.129438	-1.15113	0.24968	0.369833
H1F0	6550.06	0.287353	0.0907793	3.16541	0.00154866	0.00520906
TEX19	0.972164	0.122398	1.11386	0.109887	0.912499	0.941173
SH3GLB1	5827.84	-0.223756	0.105758	-2.11572	0.0343684	0.0725026
CTNNB1	13241.4	0.213762	0.0848241	2.52006	0.0117334	0.0293444
PPIL2	2810.05	0.0881432	0.0725865	1.21432	0.224625	0.339839
CMC4	761.382	-0.0301045	0.119404	-0.252122	0.800947	0.863416
MYCL	241.697	0.300262	0.195495	1.5359	0.124562	0.212173
PODXL	4543.77	-0.0545839	0.193958	-0.281421	0.778387	0.847875
TCF24	8.91146	-0.85003	0.390877	-2.17467	0.0296546	0.0640308
SOSTDC1	63.5682	1.36779	0.678386	2.01625	0.0437743	0.088713
FBXO25	1532.76	-0.134509	0.0854447	-1.57422	0.115437	0.199182
RAF1	3823.51	-0.223243	0.0875818	-2.54897	0.0108041	0.0272972
C12orf71	3.04322	1.35667	0.781451	1.7361	0.0825466	0.150994
EPC1	1219.28	-0.270935	0.0796818	-3.40021	0.000673342	0.00254997
LRRC72	0.0431715	-0.0873898	3.03265	-0.0288163	0.977011
ITPR1	2135.91	0.172819	0.436857	0.395595	0.692404	0.785867
IQCN	415.776	-0.631348	0.21424	-2.94693	0.0032095	0.0097476
IER3IP1	1122.43	0.418753	0.127681	3.27967	0.00103928	0.00370383
SYNPO	8298.35	0.138702	0.309389	0.448308	0.653931	0.75581
KRTAP17-1	0.0291335	0.0821795	3.03271	0.0270977	0.978382
AC012254.2	120.01	-0.165351	0.341419	-0.484303	0.628171	0.736483
NDE1	1541.48	-1.02561	0.210879	-4.86349	1.15333e-06	1.08187e-05
FOXO3	3050.44	-0.303388	0.13963	-2.1728	0.0297957	0.064291
KRTAP16-1	0.492302	0.0243939	1.37363	0.0177587	0.985831	0.989964
NMS	0.256164	-0.664404	1.79842	-0.369438	0.711801	0.800755
HDHD2	3196.73	-0.245292	0.110741	-2.21501	0.0267594	0.0587501
SNAPC5	1146.13	0.410068	0.0968151	4.23558	2.2796e-05	0.000140171
NOL4	297.961	-0.449798	0.399197	-1.12676	0.259846	0.381574
PCSK4	366.508	-0.444845	0.235448	-1.88935	0.0588447	0.113956
DOCK5	4989.55	-1.39299	0.29024	-4.79943	1.59116e-06	1.42755e-05
LRP5	910.275	-0.371835	0.170581	-2.17982	0.0292711	0.063312
C2orf42	591.695	0.0459136	0.0769816	0.596423	0.550892	0.66875
C9orf153	7.35038	-0.271752	0.482773	-0.562898	0.573504	0.688479
AK3	4482.36	0.286962	0.117064	2.45133	0.0142329	0.0345758
GLI2	237.319	-0.610518	0.300351	-2.03268	0.0420847	0.0857992
PRKD3	1357.13	-0.558805	0.17423	-3.20729	0.00133994	0.00461045
MAP2K1	2975.41	0.0948459	0.242291	0.391454	0.695462	0.788097
KAT6B	1240.8	-0.603087	0.220453	-2.73567	0.00622529	0.0170726
SAA2-SAA4	36.8977	1.51532	0.875789	1.73023	0.0835884	0.152572
NRG2	400.28	-0.347182	0.213973	-1.62255	0.104685	0.183967
TRAP1	3900.07	0.172076	0.138016	1.24678	0.212477	0.3258
IL34	411.494	0.570931	0.366184	1.55914	0.118964	0.204346
SAA2	483.583	1.86595	0.63819	2.92382	0.00345764	0.0103751
PPDPF	13259.6	0.456755	0.228206	2.0015	0.0453382	0.091467
LACC1	2362.29	-0.429704	0.311915	-1.37763	0.168317	0.270479
PRKX	1369.33	-0.299972	0.149928	-2.00077	0.0454173	0.0915887
CASP10	492.498	0.270314	0.174678	1.54751	0.121741	0.208223
NPBWR1	3.25585	-0.457784	1.16658	-0.392416	0.694751	0.787766
FAHD2B	2628.8	-0.389436	0.200723	-1.94016	0.0523599	0.103254
JUND	15829.7	0.366713	0.181858	2.01648	0.0437497	0.0886837
LRGUK	69.17	-2.11436	0.421872	-5.01185	5.39079e-07	5.68886e-06
ASB10	0.986915	-2.40871	1.26136	-1.90961	0.0561832	0.109606
BUD13	832.247	0.145203	0.0972286	1.49342	0.135327	0.226759
TMCO2	1.52323	0.843949	0.782643	1.07833	0.280886	0.405294
OPRK1	71.6846	0.456653	0.681475	0.670094	0.502798	0.625186
C2orf80	325.342	0.580725	0.540267	1.07489	0.282426	0.406984
SLC30A6	892.508	0.02921	0.11934	0.244763	0.80664	0.868204
SPR	1035.14	1.68077	0.201662	8.33457	7.77833e-17	1.22505e-14
SLC6A3	1.85688	0.496757	0.641922	0.773859	0.439014	0.56812
AL512506.3	42.5714	-1.62654	0.505843	-3.2155	0.00130217	0.00449288
CCDC122	281.306	-0.0870322	0.208727	-0.416966	0.676704	0.774237
CSPP1	653.012	-0.679843	0.182963	-3.71574	0.00020261	0.000909299
DAPK2	991.81	-0.459473	0.250491	-1.83429	0.066611	0.126371
STAC2	1251.31	-0.0491989	0.533553	-0.0922101	0.926531	0.951092
YPEL1	878.755	-0.39456	0.259315	-1.52155	0.128122	0.217151
ZNF502	296.007	-0.295905	0.121319	-2.43907	0.0147251	0.0355916
ANKMY2	1263.6	0.140746	0.124369	1.13168	0.257768	0.379415
RNF180	412.22	-0.985095	0.292966	-3.36249	0.000772437	0.00286503
SAA4	9.45608	0.138216	0.691287	0.19994	0.841528	0.89339
NTSR2	1787.98	-0.768723	0.431463	-1.78167	0.0748037	0.139236
NT5C3A	860.593	0.0355666	0.111591	0.318723	0.749936	0.827805
SCNN1B	19.9197	0.615022	0.625212	0.983702	0.325262	0.455032
ZNF699	109.25	0.0937414	0.247574	0.378639	0.704956	0.79553
IL22RA2	0.853678	1.93285	1.21325	1.59311	0.111135	0.193017
LRRC75A	296.945	-0.342748	0.348563	-0.983318	0.325451	0.455193
FUT8	3020.77	-1.5521	0.225984	-6.86819	6.50226e-12	3.11676e-10
UBQLN1	5542.43	-0.12307	0.0964645	-1.27581	0.202023	0.313307
TATDN1	917.754	-0.518788	0.150336	-3.45086	0.000558796	0.00216921
RUFY1	2307.09	0.1479	0.102943	1.43671	0.150799	0.247621
KCNJ16	484.918	-0.247903	0.477727	-0.518921	0.603816	0.715116
TGM7	1.39168	-0.589783	0.895107	-0.658897	0.509962	0.631789
ISCA1	2548.36	0.170993	0.128955	1.326	0.184841	0.291361
TSEN2	556.037	-0.187432	0.0868251	-2.15873	0.030871	0.0662817
CDH6	676.615	-0.151618	0.242695	-0.624727	0.53215	0.652549
PKNOX2	723.535	-0.464728	0.347417	-1.33767	0.181005	0.286569
SLC39A2	18.9424	2.30758	0.437248	5.27752	1.30945e-07	1.64931e-06
TSTD1	499.316	0.432771	0.229826	1.88304	0.0596951	0.115293
UBL5	7304.61	0.649315	0.196842	3.29865	0.000971495	0.00348941
RGS7BP	378.797	1.03695	0.689395	1.50414	0.132545	0.223115
METTL17	2359.17	0.327422	0.0916039	3.57433	0.000351131	0.0014608
FBXL18	470.66	0.518442	0.212109	2.44422	0.0145165	0.0351601
SLC2A7	0.395198	0.449041	1.41715	0.316863	0.751348	0.828485
MYOZ3	83.8928	-0.606866	0.416691	-1.45639	0.145284	0.240116
COPS5	3078.59	-0.183886	0.0955699	-1.92409	0.0543427	0.106593
LCMT2	1893.11	0.975977	0.21927	4.45103	8.54586e-06	6.00549e-05
KCNJ2	892.984	-0.0722549	0.247915	-0.29145	0.770707	0.842594
GGT6	9.26792	1.21628	0.394961	3.07948	0.0020736	0.0067052
F11R	2136.6	1.78015	0.255579	6.96517	3.27998e-12	1.6796e-10
BPIFB1	8.25397	1.32936	0.482707	2.75396	0.00588792	0.016288
GPR88	152.753	-0.160256	0.559823	-0.286262	0.774678	0.845455
SHISAL2B	1.47603	-1.37938	0.977113	-1.41168	0.158043	0.256832
C11orf88	104.003	0.502577	0.493518	1.01836	0.308508	0.437042
GLP1R	7.7639	-0.724104	0.554082	-1.30685	0.191262	0.299744
ATG9A	4561.23	0.122052	0.133414	0.914838	0.360277	0.490593
SREK1IP1	964.034	0.10169	0.121724	0.835416	0.403484	0.534461
MSL1	5711.4	0.034465	0.103885	0.331762	0.740069	0.820883
PTK6	25.058	1.14484	0.248316	4.61042	4.01847e-06	3.17073e-05
ERP27	41.291	-0.938434	0.30464	-3.08047	0.00206678	0.00669238
FHAD1	140.855	-0.541274	0.303776	-1.78182	0.0747786	0.139217
ZNF157	23.6002	-0.296285	0.36798	-0.805166	0.420724	0.550297
GRK2	7365.95	0.381266	0.144242	2.64323	0.00821194	0.0216498
EMILIN2	2647.39	0.665079	0.341461	1.94775	0.0514454	0.101772
CKAP4	3757.76	1.37161	0.239423	5.72882	1.01132e-08	1.85825e-07
ADAL	529.878	-0.055018	0.0775317	-0.709619	0.47794	0.603731
ZNF200	448.607	0.151254	0.119135	1.26961	0.204225	0.315975
NBR1	7230.8	-0.331782	0.0985428	-3.36688	0.000760228	0.00283152
ZNF41	420.031	-0.465023	0.20273	-2.29381	0.0218016	0.0493662
TCP11L2	598.468	-0.934122	0.304586	-3.06686	0.00216318	0.00696004
FAM131B	4113.22	-0.593241	0.252715	-2.34747	0.0189015	0.043843
ASB13	1267.9	0.443973	0.130176	3.41057	0.000648279	0.00246952
ARFGEF1	1708.98	-0.336933	0.136169	-2.47436	0.0133474	0.0327431
CCDC33	25.9516	1.65385	0.519119	3.18588	0.00144316	0.00489984
ARMCX4	1071.88	-0.392839	0.190541	-2.06171	0.0392357	0.0808171
SLC2A4	109.752	-0.1175	0.429828	-0.273365	0.784573	0.852433
MAP1LC3A	4855.73	0.500469	0.207411	2.41294	0.0158244	0.0377523
ZNF559-ZNF177	103.795	-1.53642	0.435385	-3.52888	0.000417325	0.0016904
PAN2	2761.39	-0.979155	0.162714	-6.01763	1.76995e-09	4.17262e-08
DNASE1	824.386	-0.378461	0.115683	-3.27153	0.00106966	0.00379833
SLC32A1	337.107	0.444517	0.631022	0.70444	0.481159	0.606859
GCAT	1070.98	0.0778307	0.224703	0.346372	0.729063	0.812775
NLRC4	209.898	0.350752	0.317818	1.10363	0.269755	0.392558
LARP1	8729.84	-0.172566	0.101908	-1.69336	0.0903878	0.162936
DCTD	2391.74	0.141186	0.101307	1.39364	0.163427	0.263872
ELOVL1	12177.9	-0.493515	0.261677	-1.88597	0.0592987	0.114658
PDCL3	1024.88	0.583542	0.145665	4.00607	6.17385e-05	0.000327884
DNAH17	1486.92	-1.33149	0.379918	-3.50467	0.00045718	0.001827
ST3GAL5	3948.7	-0.0236947	0.148372	-0.159699	0.873119	0.913679
RSF1	1964.45	-0.478296	0.150817	-3.17136	0.00151728	0.0051173
OR1F1	4.76491	-1.31448	0.667763	-1.96848	0.0490124	0.0977328
CASZ1	177.547	0.790062	0.217792	3.6276	0.000286067	0.00122324
MKRN2OS	12.1093	0.894006	0.671348	1.33166	0.182972	0.289092
EMX1	385.116	0.520837	0.633362	0.822337	0.410885	0.541395
YBX2	54.8179	-0.866162	0.454034	-1.9077	0.05643	0.109996
SAYSD1	769.833	0.404829	0.104078	3.88966	0.000100385	0.000499076
MKRN2	1566.16	-0.0183367	0.0903742	-0.202897	0.839215	0.891846
CLEC18C	103.542	-0.0680611	0.33036	-0.206021	0.836775	0.890008
PTBP1	5710.87	0.165347	0.193658	0.853805	0.393213	0.524452
STRA6	293.519	2.5071	0.390162	6.4258	1.31176e-10	4.24611e-09
YIPF4	4386.69	0.218895	0.205533	1.06501	0.286869	0.411835
AADAC	0.870764	0.679066	0.903024	0.751991	0.452056	0.580264
EVA1C	1497.3	-0.338276	0.212541	-1.59158	0.111478	0.19351
SUCNR1	140.18	3.60301	0.489227	7.36471	1.77532e-13	1.29973e-11
REEP6	574.183	-0.0948742	0.284441	-0.333546	0.738722	0.819823
SIAH3	81.8488	0.76549	0.53456	1.432	0.152144	0.249583
PPP1R42	64.9493	-0.493239	0.31708	-1.55556	0.119812	0.205652
SPO11	0.256264	-0.735936	1.76445	-0.417091	0.676612	0.774226
DMAP1	3551.21	0.651485	0.149211	4.3662	1.26427e-05	8.37868e-05
TRIM77	0.0715736	0.356976	3.03271	0.117708	0.906299
ZNF177	328.161	-0.839071	0.226573	-3.70332	0.000212799	0.000946886
PLA2G5	844.824	-0.208255	0.269133	-0.7738	0.439049	0.56812
BRCA1	540.448	-1.04357	0.204812	-5.09524	3.483e-07	3.87869e-06
LDHA	13757.1	0.384349	0.219495	1.75106	0.0799353	0.147065
ZNF559	637.816	-0.283691	0.153662	-1.8462	0.0648631	0.123593
UBQLN4	3640.79	0.434434	0.120484	3.60573	0.000311276	0.00131781
RPL21	23035.7	0.552376	0.260084	2.12384	0.0336836	0.0712366
SELENOF	5637.58	-0.329383	0.15569	-2.11563	0.034376	0.0725045
ACTR5	575.842	0.421338	0.119122	3.53704	0.000404632	0.00164646
FO681492.1	46.115	-0.527153	0.648588	-0.812771	0.41635	0.546444
SH3GL1	4817.1	0.465247	0.163917	2.83831	0.00453534	0.0131114
RAD51AP1	148.511	-1.39723	0.35534	-3.93209	8.42108e-05	0.000428066
PGS1	1706.77	0.00746532	0.0904706	0.0825165	0.934236	0.956435
PLA2G2D	73.8705	3.5047	0.473542	7.40104	1.35121e-13	1.01704e-11
LIG1	1639.76	0.353082	0.170669	2.06881	0.038564	0.0796087
ARMC2	240.064	-0.537953	0.178839	-3.00804	0.00262943	0.00822854
MAP3K15	41.4565	-0.878137	0.40137	-2.18785	0.0286807	0.0622793
UTS2R	8.89979	1.57497	1.12566	1.39915	0.161768	0.26168
NPY4R2	1.32893	-1.04147	0.998528	-1.043	0.296948	0.423675
ZC3H13	3895.91	-0.260147	0.191687	-1.35714	0.174736	0.278811
PLA2G2F	0.876387	1.48301	1.07394	1.38091	0.167308	0.269157
FHDC1	157.124	-0.144101	0.204454	-0.704807	0.48093	0.60665
IQCA1L	3.94367	-1.57278	0.623335	-2.52316	0.0116305	0.0291143
LPAR2	590.332	-0.130682	0.200248	-0.652598	0.514016	0.635246
AL713999.1	33.3722	1.13788	0.479001	2.37553	0.0175237	0.0411462
KRTCAP2	4786.19	1.0877	0.227456	4.78202	1.73544e-06	1.5415e-05
USP46	2348.68	-0.23824	0.245218	-0.971546	0.331277	0.461424
PDE4DIP	9332.66	-0.100816	0.130651	-0.771644	0.440325	0.569182
PDPR	3248.54	-0.477616	0.194892	-2.45067	0.0142589	0.0346302
ELP6	1584.15	0.377019	0.123376	3.05584	0.00224428	0.0071791
AC073896.1	234.599	-0.581785	0.274746	-2.11754	0.0342143	0.0722267
ABCF2	3179.66	0.684069	0.128576	5.32034	1.03574e-07	1.34525e-06
BCL2L13	3368.87	0.0791247	0.0783602	1.00976	0.312613	0.441455
ZNF532	6096.25	-1.01761	0.177018	-5.74859	8.99896e-09	1.68827e-07
ISL2	50.1689	0.579341	0.39016	1.48488	0.137576	0.229828
GPX7	479.266	-0.275987	0.175309	-1.57429	0.115421	0.199174
CNPY2	4354.83	0.425078	0.16028	2.65209	0.00799941	0.0211758
PRYP3	0.0426667	-0.00260296	3.03268	-0.000858303	0.999315
CDK7	681.358	0.563171	0.1065	5.288	1.23663e-07	1.56707e-06
PDHA1	3434.17	0.425	0.131536	3.23105	0.00123335	0.00428907
AC068946.2	556.169	0.529269	0.217693	2.43126	0.0150463	0.0362483
KRTAP2-2	0.168965	1.62559	3.02973	0.536547	0.591581
SHISAL2A	93.9561	-0.0477593	0.263875	-0.180992	0.856374	0.903004
ABCB6	1612.97	0.484688	0.147096	3.29505	0.000984044	0.00352705
VTA1	1764.27	-0.335159	0.0960626	-3.48897	0.000484891	0.00192309
CPB2	1.76866	0.213941	0.729186	0.293397	0.769218	0.841801
TPM4	13226.2	-0.459388	0.173675	-2.6451	0.00816669	0.0215456
ANKRD36C	480.629	-0.557101	0.324227	-1.71824	0.0857523	0.156021
DYNC2LI1	884.122	-0.174133	0.100062	-1.74024	0.0818162	0.149903
MICALL1	3400.36	0.68248	0.237801	2.86996	0.00410522	0.0120259
CDC27	2256.7	-0.0504362	0.100004	-0.504341	0.614021	0.724183
SERHL2	304.506	-0.158531	0.258988	-0.612117	0.54046	0.659606
COA7	1017.45	0.607915	0.100821	6.02963	1.64331e-09	3.89367e-08
ANKRD36	875.077	-0.884038	0.324174	-2.72705	0.00639033	0.0174436
RIC8B	1107.02	-0.351264	0.112848	-3.1127	0.00185381	0.0060944
NXT1	681.258	0.733978	0.220284	3.33196	0.000862374	0.00314754
AC021097.2	69.0876	0.834637	0.612853	1.36189	0.173233	0.276883
KCNH4	106.041	-0.0685831	0.491815	-0.139449	0.889095	0.924564
RBM22	3298.57	0.384086	0.112254	3.42159	0.000622557	0.00238739
IRGC	0.602993	1.00868	1.3766	0.732736	0.463719	0.591337
LCP1	4978.31	1.77309	0.29104	6.09225	1.11335e-09	2.76011e-08
ZNF501	220.284	-0.888332	0.219639	-4.04451	5.24333e-05	0.000284265
SYN1	7755.97	0.433891	0.566813	0.765492	0.443978	0.572761
FAM25C	0.400233	-1.55916	1.78337	-0.874276	0.381968	0.513068
EPB41	1051.19	-0.56495	0.204384	-2.76416	0.00570702	0.0158813
SHLD2	820.714	0.094974	0.107799	0.881031	0.378301	0.509458
TDRP	742.276	-0.186654	0.175162	-1.06561	0.2866	0.411543
FAM193B	3696.88	0.137955	0.108762	1.26841	0.204652	0.316389
FGF21	0.16189	0.240084	2.72651	0.0880552	0.929833
HAND2	24.1797	-1.84297	0.652066	-2.82635	0.00470822	0.0135236
GLUD1	11393.7	-0.410879	0.222822	-1.84398	0.0651864	0.124121
ARHGDIB	6898.98	0.0441785	0.256795	0.172038	0.863408	0.907266
PURA	2636.17	-0.297425	0.23993	-1.23964	0.21511	0.328734
FAM110B	724.646	-0.0553046	0.201104	-0.275005	0.783312	0.851656
VIL1	4.25956	-0.451868	0.49688	-0.909411	0.363133	0.493459
KCNH6	32.2239	0.68661	0.505957	1.35705	0.174764	0.278831
TFCP2L1	415.251	0.648255	0.266255	2.43471	0.0149037	0.035963
SLC35B4	2202.69	0.336167	0.0888069	3.78537	0.00015348	0.000716442
VEGFB	5476.07	-0.0183869	0.205596	-0.0894323	0.928738	0.952655
SMTNL2	26.9036	-0.649069	0.471013	-1.37803	0.168195	0.270337
STK38L	1613.46	-0.704843	0.200274	-3.51939	0.000432548	0.00174265
SCARF1	966.548	0.747851	0.195162	3.83195	0.000127133	0.000608302
PPP1R16B	6642.62	-0.936361	0.346733	-2.70053	0.006923	0.0186853
APLP2	21450.2	0.610334	0.158646	3.84715	0.0001195	0.000577981
TIMP1	80304.9	3.64204	0.486491	7.48636	7.08088e-14	5.72025e-12
ZYG11B	1812.02	0.0687379	0.181829	0.378037	0.705403	0.795779
RFX4	2236.08	-1.67786	0.236688	-7.08889	1.35192e-12	7.72488e-11
HCRT	14.9625	0.615417	0.506383	1.21532	0.224244	0.3394
PDE1A	1280.06	-1.51187	0.46195	-3.27279	0.00106492	0.00378293
KRTAP4-7	0
VCAM1	1115.96	-0.516929	0.384042	-1.34602	0.178295	0.283187
TTLL10	5.42155	-0.257241	0.531854	-0.483668	0.628621	0.736764
ERVMER34-1	129.096	0.0331975	0.233976	0.141884	0.887171	0.923381
PLEKHA5	1208.6	-0.819393	0.195202	-4.19768	2.69669e-05	0.000160908
ARAF	2995.95	0.70688	0.157454	4.48945	7.14072e-06	5.14736e-05
TFB2M	306.937	0.216332	0.162978	1.32738	0.184384	0.290813
RASL11B	213.113	0.449722	0.414106	1.08601	0.277476	0.401332
USP37	710.569	-0.750425	0.161044	-4.65974	3.16612e-06	2.5688e-05
AC093155.3	80.9642	0.330081	0.377465	0.874466	0.381864	0.512966
HS2ST1	1958.58	-0.523575	0.210679	-2.48518	0.0129485	0.0319065
RFWD3	765.214	-0.328679	0.166834	-1.97009	0.0488276	0.0974591
MAGEA9B	0.623122	0.876305	1.06866	0.820001	0.412216	0.542462
ZYG11A	17.619	-0.27342	0.375981	-0.727216	0.467093	0.593993
PLA2G2C	27.0323	1.01486	0.307368	3.30177	0.000960777	0.00345821
C22orf23	56.4375	-0.818449	0.305123	-2.68236	0.0073105	0.0196101
VRTN	2.92263	-0.995599	0.597763	-1.66554	0.0958049	0.170723
UBXN10	320.702	0.219952	0.351473	0.6258	0.531446	0.651771
CLDN15	606.588	0.0318092	0.174127	0.182679	0.85505	0.902125
TERB2	39.0637	-1.74074	0.70823	-2.45787	0.0139765	0.0340445
MYO7B	98.6042	-0.326695	0.321376	-1.01655	0.309366	0.437992
TMEM230	5883.67	-0.275697	0.0933049	-2.9548	0.00312876	0.00955037
LAMTOR2	3133.98	1.3173	0.218809	6.02033	1.7406e-09	4.1086e-08
TRIM16L	514.416	-0.919133	0.169206	-5.43204	5.57129e-08	7.84501e-07
CFP	746.748	3.34204	0.340668	9.81027	1.01694e-22	5.9561e-20
GDPD5	899.852	-0.123008	0.189479	-0.649194	0.516213	0.637637
GKAP1	388.465	-0.713695	0.148783	-4.7969	1.61141e-06	1.44267e-05
OR2I1P	8.05374	-0.743999	0.357292	-2.08233	0.0373125	0.0774773
DHRS3	3849.3	0.510435	0.238668	2.13868	0.0324616	0.0690573
SOX10	10743.1	-1.23833	0.272255	-4.5484	5.40558e-06	4.06383e-05
CDY1B	0
KRTAP4-6	0.155057	-0.535068	2.76737	-0.193349	0.846686
AFP	41.25	0.721378	0.482856	1.49398	0.13518	0.226614
CNST	1125.12	0.554216	0.247896	2.23568	0.0253725	0.0561763
RASL11A	350.621	0.455178	0.242294	1.87862	0.0602969	0.116216
KRTAP4-5	0.116479	-0.341774	3.03257	-0.112701	0.910268
CKM	8.78352	-0.0573529	0.478389	-0.119888	0.904572	0.935534
UQCRFS1	4699.38	0.81241	0.152722	5.31955	1.04027e-07	1.34925e-06
SP140L	564.94	0.213831	0.243973	0.876454	0.380783	0.511844
KRTAP4-4	0.0575823	-0.00260296	3.03268	-0.000858303	0.999315
POLR2F	3403.44	0.350006	0.18226	1.92036	0.054812	0.107367
SYNDIG1L	84.4455	-0.116726	0.432457	-0.269913	0.787227	0.854227
SAA1	1677.88	0.522552	0.778102	0.671573	0.501856	0.624263
ABCA13	68.8993	-0.359221	0.362514	-0.990917	0.321726	0.451331
FKBP2	5117.15	0.952928	0.239128	3.98501	6.74765e-05	0.00035345
KIF27	220.075	-0.22361	0.190247	-1.17537	0.239848	0.358158
DIXDC1	3068.24	-0.913864	0.218967	-4.17352	2.99934e-05	0.000175722
SLC2A5	2884.61	-0.749619	0.25202	-2.97444	0.00293522	0.00904206
FAM135A	819.016	-0.628377	0.195774	-3.20971	0.00132868	0.00457423
FAM78A	1079.29	0.171872	0.171958	0.999498	0.317553	0.446682
AC026470.1	1024.67	0.312152	1.42688	0.218766	0.826832	0.882539
DEPDC1	62.9345	-3.01987	0.502186	-6.01344	1.81627e-09	4.27645e-08
CACNA1F	71.2198	0.410147	0.320684	1.27897	0.200906	0.311834
PLAC1	2.38555	-1.11572	0.563586	-1.97968	0.0477393	0.0956521
WNK2	1873.06	-0.25109	0.382307	-0.656776	0.511325	0.632934
KCNMA1	3293.35	-0.201872	0.207091	-0.974799	0.32966	0.45964
POLR3B	495.111	-0.328606	0.132725	-2.47584	0.0132922	0.0326204
AADACL4	0.208603	0.0394683	1.7842	0.022121	0.982351
SPAG9	9891.3	-0.726581	0.206466	-3.51913	0.00043296	0.00174394
AADACL3	0.631028	-0.213996	1.04151	-0.205467	0.837207	0.890251
RAB25	9.23149	0.643237	0.466651	1.37841	0.168076	0.270208
C1orf158	103.986	-1.40601	0.449881	-3.1253	0.00177626	0.00587889
CAPN6	1.48579	-2.78375	0.805467	-3.45606	0.000548124	0.00213197
ZMPSTE24	2095.44	0.121041	0.104863	1.15428	0.248387	0.368297
PLPP7	642.733	0.0844072	0.153752	0.548982	0.583018	0.69654
CNTN4	142.711	-0.547838	0.611518	-0.895867	0.370324	0.501127
PRAMEF12	1.91296	0.616997	0.980995	0.62895	0.529381	0.649706
PDIA2	3054.85	0.00812198	0.439798	0.0184675	0.985266	0.989616
PML	3257.27	0.828809	0.156775	5.2866	1.24612e-07	1.57803e-06
KRTAP4-3	0.0971415	0.0500085	3.03265	0.01649	0.986843
PRAMEF1	0.740151	-0.562144	1.01905	-0.551633	0.5812	0.695273
KCNH8	2058.5	-2.42673	0.410403	-5.91303	3.35877e-09	7.31127e-08
GBE1	1059.33	-1.13084	0.245311	-4.6098	4.03053e-06	3.17471e-05
DGLUCY	2907.92	-0.477147	0.145394	-3.28176	0.0010316	0.00368203
MEX3A	435.218	-1.26386	0.409007	-3.09007	0.0020011	0.00650558
NSMCE3	1268.88	0.461889	0.118645	3.89303	9.90019e-05	0.000493482
PRAMEF11	0.683441	-1.33311	1.55967	-0.85474	0.392695	0.52391
RCL1	609.263	0.242778	0.119758	2.02724	0.042638	0.086729
FAM189A1	565.68	-0.620079	0.494579	-1.25375	0.209932	0.322768
C1QTNF9	19.305	-1.41759	0.378793	-3.74238	0.000182282	0.000829813
KDM3B	3094.82	-0.549415	0.134543	-4.08355	4.43524e-05	0.000246078
HNRNPCL1	0.276886	0.578809	1.43413	0.403595	0.686511	0.781783
DMRTA1	64.9887	1.12909	0.363223	3.10852	0.00188026	0.00616943
TRIM2	10235.1	-1.25449	0.274986	-4.56201	5.06661e-06	3.8601e-05
BSDC1	4615.11	0.00912046	0.0822897	0.110833	0.911748	0.940698
SPATA13	4516.84	-1.16616	0.235024	-4.9619	6.98086e-07	7.11835e-06
PRAMEF2	0.408146	0.821146	1.84615	0.444787	0.656473	0.757936
SKOR2	10.0441	-2.85507	0.802642	-3.55709	0.000374984	0.00154495
COG7	1069.92	-0.325582	0.10336	-3.15	0.00163272	0.00545658
LY6L	0.112621	0.187529	2.43019	0.0771663	0.938491
KIAA1143	1763.43	-0.182864	0.113078	-1.61716	0.105844	0.185552
F2R	874.041	-0.425365	0.33989	-1.25148	0.21076	0.323808
PRAMEF7	0.870456	1.01522	1.49077	0.681	0.495872	0.619554
ZBED5	1675.6	0.0616061	0.066406	0.927718	0.353554	0.484072
LPIN2	3112.8	-0.177276	0.196898	-0.900342	0.367938	0.498691
LY6H	2767.18	-0.231119	0.364523	-0.634031	0.526061	0.64669
SDK2	536.812	-0.450317	0.202542	-2.22333	0.0261938	0.0577082
IQGAP2	722.883	-0.293062	0.338714	-0.865219	0.386918	0.518047
PRAMEF10	0
PRAMEF6	0.500421	-1.00289	1.39617	-0.718313	0.472564	0.599323
RFC2	1286.99	0.127173	0.143555	0.885884	0.37568	0.506984
PRAMEF4	0.378416	-1.60195	2.27534	-0.704048	0.481403	0.607025
C9orf129	50.1102	0.48479	0.453562	1.06885	0.285137	0.410114
COL21A1	264.375	-1.54975	0.371192	-4.17508	2.97882e-05	0.000174655
SYT11	25042.8	-0.25111	0.16087	-1.56095	0.118536	0.203742
SLC5A2	4.72268	-0.269063	0.589321	-0.456564	0.647985	0.751192
FMNL2	13982.2	-1.85666	0.291024	-6.37974	1.77383e-10	5.55011e-09
SORD	1298.47	-0.0498007	0.124798	-0.39905	0.689856	0.784155
CSPG5	3362.47	-0.653506	0.416847	-1.56774	0.116943	0.20128
RILP	760.203	0.961041	0.178016	5.39863	6.7151e-08	9.19316e-07
KRTAP4-2	0.399671	1.35419	1.78596	0.758242	0.448306	0.576889
CWC27	904.996	-0.98119	0.149947	-6.5436	6.00568e-11	2.20311e-09
KRTAP4-1	0.265337	0.669253	1.5954	0.419488	0.674859	0.772835
SCCPDH	3761.87	-0.287646	0.132313	-2.17397	0.0297074	0.0641169
RANGRF	1204.78	0.710375	0.173198	4.10152	4.10447e-05	0.000229973
MEGF11	299.778	-1.77163	0.407964	-4.34261	1.40802e-05	9.21077e-05
MBNL1	3159.36	-0.629803	0.119407	-5.27444	1.33165e-07	1.67165e-06
HIGD1A	9245.4	-0.159224	0.189708	-0.839312	0.401294	0.532351
VSTM2B	1711.06	-1.16266	0.419038	-2.77459	0.0055271	0.0154703
POR	3326.57	0.530575	0.144014	3.68418	0.000229438	0.00101251
GPIHBP1	2427.75	-1.53341	0.451732	-3.3945	0.000687528	0.00259416
MLKL	562.777	0.767989	0.214564	3.57929	0.000344526	0.00143683
OR1N1	1.06025	-0.737495	0.857017	-0.860538	0.389493	0.520564
OR1N2	0.0511369	-0.00260296	3.03268	-0.000858303	0.999315
SLC25A35	589.419	-0.273671	0.164127	-1.66743	0.0954288	0.170271
FIS1	11849.5	0.0985942	0.24301	0.405721	0.684948	0.78043
OR1J1	1.05509	-1.10934	0.826559	-1.34212	0.179558	0.284687
TIFAB	13.8962	1.02155	0.566059	1.80467	0.071127	0.133506
IGIP	1873.87	-0.564581	0.25018	-2.2567	0.0240271	0.0536729
DCANP1	4.68211	1.14893	0.856268	1.34178	0.179666	0.284809
KRTAP9-1	0.109997	-0.172181	3.03263	-0.0567761	0.954724
C16orf58	4075.02	-0.0917449	0.0839255	-1.09317	0.274319	0.397717
OR1J2	0.37807	0.359063	1.46093	0.245777	0.805855	0.867708
ABCG5	4.14948	-0.478167	0.640555	-0.746488	0.455372	0.583721
HSFX2	53.0914	0.836162	0.438846	1.90536	0.0567329	0.110449
CDK14	1339.16	-0.851178	0.379224	-2.24452	0.0247987	0.0550749
OR1Q1	0.418319	-1.14987	0.84541	-1.36014	0.173787	0.277626
CCDC13	238.048	-0.74498	0.214383	-3.475	0.000510846	0.00201098
AL359736.1	19.6852	-1.50047	0.617631	-2.42939	0.0151243	0.036411
NEUROG1	0.4424	-1.62522	1.64691	-0.986832	0.323725	0.453254
IL5RA	9.97398	-0.568435	0.38961	-1.45898	0.144569	0.23904
OR1J4	0.124181	0.0178672	2.85566	0.00625676	0.995008
OR1L8	10.2661	-1.70826	0.393997	-4.33572	1.45281e-05	9.46422e-05
OR1B1	0.610716	-1.89711	1.07532	-1.76423	0.0776929	0.143701
TRIM49	1.53807	1.76878	1.14964	1.53856	0.123912	0.211306
OR1L1	0.16348	0.599876	2.02105	0.296813	0.766609
PSMA4	4647.69	0.846069	0.155595	5.43764	5.39915e-08	7.65047e-07
OR1L3	0.520282	1.99904	1.45296	1.37584	0.168871	0.271114
FA2H	5732.27	-1.68622	0.346382	-4.86809	1.1268e-06	1.05824e-05
VAC14	3190.17	0.166141	0.130082	1.27721	0.201528	0.312695
AL139011.2	15.6968	0.246607	0.555853	0.443655	0.657292	0.758511
OR1L4	0.0423274	0.0821795	3.03271	0.0270977	0.978382
NUTM2A	263.593	0.38846	0.385046	1.00887	0.313038	0.441955
HHATL	11124.6	-0.285391	0.331859	-0.859977	0.389802	0.520903
ABCG8	52.4915	-0.163549	0.403571	-0.405255	0.68529	0.78063
OR1L6	0.0510867	-0.00260296	3.03268	-0.000858303	0.999315
AL603832.3	37.9885	1.05235	0.313124	3.36081	0.000777153	0.00287968
OR5C1	0.0368812	0.0821795	3.03271	0.0270977	0.978382
DCAF8	7529.63	-0.333705	0.105104	-3.17501	0.00149833	0.00506706
OR1K1	0.114996	-0.119577	3.0326	-0.0394306	0.968547
GPR157	186.619	1.46547	0.274819	5.33252	9.68602e-08	1.26948e-06
SLC25A48	405.417	-0.925127	0.434272	-2.13029	0.0331473	0.0702529
PDCL	800.326	-0.0740636	0.101808	-0.727484	0.46693	0.593865
EXTL2	984.268	-0.297268	0.197883	-1.50224	0.133034	0.223798
VAV3	325.899	-0.722373	0.293601	-2.46039	0.0138787	0.0338432
DEFB136	0.164586	-0.154058	2.74619	-0.0560988	0.955263
ENPP1	36.6594	-0.814732	0.817562	-0.996538	0.318989	0.44833
RHOC	14625.7	1.41518	0.230003	6.15287	7.60934e-10	1.98904e-08
DEFB135	0.433857	-1.12036	1.83241	-0.611414	0.540926	0.659899
FAM120A	4465.42	-0.301627	0.09354	-3.22458	0.00126157	0.00437373
LPCAT1	4083.64	0.475397	0.204094	2.32931	0.0198428	0.0456872
GRM2	483.365	0.429753	0.569664	0.754399	0.45061	0.578884
UBE2D3	9267.91	0.0199407	0.061013	0.326827	0.743799	0.823358
DEFB134	0.881896	1.21514	1.19702	1.01513	0.310042	0.438685
CCDC125	675.637	0.119212	0.103766	1.14886	0.250613	0.370865
CXCL14	8327.62	1.56039	0.340829	4.57822	4.68952e-06	3.61097e-05
MX2	1064.43	-0.0995785	0.259308	-0.384017	0.700966	0.792323
TP53BP1	3346.88	-0.231434	0.117848	-1.96383	0.0495497	0.0986467
UBXN2B	1709.32	-0.286094	0.130823	-2.18688	0.0287511	0.0624109
KRTAP5-3	0.510888	-0.664921	1.07576	-0.618095	0.536513	0.656061
CDK5RAP1	1415.75	0.253511	0.0994211	2.54987	0.0107763	0.0272417
BZW2	1173.53	0.675315	0.197371	3.42155	0.000622642	0.00238739
KRTAP5-4	0.237609	0.254312	1.03257	0.24629	0.805457	0.86738
CASC3	6363.39	-0.302743	0.125531	-2.4117	0.0158784	0.0378569
ANKRD13D	2856.9	0.255411	0.111966	2.28115	0.0225396	0.0507616
IQCF6	0.0482968	-0.00260296	3.03268	-0.000858303	0.999315
HLA-DRB3	7686.47	1.05373	0.468367	2.2498	0.0244619	0.054443
CBLN1	127.541	-0.491027	0.616347	-0.796673	0.425641	0.555372
ZAN	0.897199	-1.50204	1.00694	-1.49168	0.135782	0.22736
S100P	94.3345	4.55174	0.509349	8.93639	4.02077e-19	1.12474e-16
FAM120AOS	2265.33	0.0862707	0.0798281	1.08071	0.279828	0.403985
IQCF2	0
GTPBP10	804.803	-0.0496636	0.0804712	-0.617159	0.53713	0.656636
MRFAP1L1	4739.52	0.236629	0.0895866	2.64134	0.00825783	0.0217493
BRK1	6995.73	0.606752	0.11102	5.46522	4.62326e-08	6.72742e-07
TUT7	998.772	-0.17086	0.144126	-1.18549	0.235823	0.353357
BLOC1S4	726.679	1.22642	0.184834	6.63524	3.23964e-11	1.28639e-09
SMG9	2705.03	0.292045	0.131119	2.22733	0.0259254	0.0572414
IQCF3	11.1365	0.03397	0.520131	0.0653104	0.947927	0.965231
ZNF662	540.97	-0.115767	0.163755	-0.706952	0.479596	0.605333
NUTM2D	697.08	0.254351	0.338593	0.751198	0.452533	0.580779
GMIP	1505.46	0.457492	0.19217	2.38066	0.0172815	0.0406555
SPDYE9P	2.24119	-1.27656	0.548238	-2.32848	0.0198866	0.045743
NPC2	14976.5	0.959245	0.281226	3.41094	0.000647384	0.00246661
PEX19	4233.71	-0.0377889	0.0898426	-0.420612	0.674038	0.772178
SPDYE17	0.614627	-1.3038	1.07785	-1.20963	0.226421	0.342004
IQCF1	3.36139	0.344387	0.590511	0.583202	0.559757	0.676575
AC092042.3	40.8999	-0.912939	0.35616	-2.56329	0.0103686	0.0263247
GZF1	1450.06	-0.0279177	0.0800276	-0.348851	0.727201	0.811556
VHL	1288.99	-0.0171839	0.17312	-0.0992598	0.920932	0.946901
TMEM200B	106.424	-0.440344	0.339083	-1.29863	0.194071	0.303081
KRTAP5-5	2.14793	-1.69345	0.800608	-2.11521	0.0344122	0.0725564
F2RL2	176.511	1.57972	0.458593	3.44471	0.000571667	0.00221322
GLI4	1509.33	0.314495	0.135753	2.31668	0.0205214	0.0469554
KRBOX1	144.937	0.250764	0.269708	0.929761	0.352495	0.482828
DPY19L1	3441.35	-0.456759	0.226688	-2.01492	0.0439128	0.0889744
KIAA0232	4080.51	-0.358169	0.14463	-2.47646	0.0132693	0.0325815
IQCF5	0.0389874	0.219578	3.03271	0.0724031	0.942281
P2RY1	904.157	-0.00434793	0.221208	-0.0196554	0.984318	0.989182
DEFB130B	0
DCAF7	4479.81	-0.0978151	0.1135	-0.861809	0.388793	0.519814
ARMCX1	1066.81	0.100489	0.129672	0.774945	0.438372	0.567734
FAM83D	81.7747	-0.530276	0.331484	-1.59971	0.109664	0.190944
SMARCC1	2670.36	-0.890408	0.173625	-5.12834	2.92313e-07	3.32465e-06
RAP2B	3126.78	1.40947	0.214926	6.55793	5.45585e-11	2.02482e-09
FAM177B	44.6513	-2.58127	0.429337	-6.01223	1.82985e-09	4.29763e-08
ZFP41	954.32	0.09378	0.0893599	1.04946	0.293965	0.420411
ZNF705D	0.256878	0.570056	1.79267	0.317993	0.75049	0.82815
TMEM120A	2148.92	0.401509	0.147954	2.71375	0.00665269	0.0180572
AC138696.1	45.9234	-0.710981	0.542919	-1.30955	0.190347	0.298635
SCFD2	740.152	-1.57102	0.234361	-6.70342	2.03597e-11	8.51745e-10
ACKR2	103.723	-0.338278	0.184257	-1.8359	0.0663722	0.125969
ACTB	262914	-0.00581947	0.193863	-0.0300184	0.976052	0.983504
EFHB	122.693	-0.30995	0.311483	-0.995076	0.319699	0.449093
EPS8L2	2264.61	1.35191	0.257651	5.24706	1.54544e-07	1.90432e-06
RC3H2	2118.1	-0.0520352	0.101759	-0.511358	0.6091	0.719556
SLC7A7	1692.74	0.838584	0.306488	2.7361	0.00621716	0.0170553
SLC28A1	34.9311	-1.71367	0.470462	-3.64254	0.000269965	0.00116154
CLHC1	217.085	-0.485156	0.199047	-2.4374	0.0147935	0.0357293
ISCA2	1067.66	0.0534885	0.101545	0.526748	0.598368	0.710371
CLDN12	1161.47	0.220023	0.155928	1.41106	0.158228	0.257048
KXD1	4914.59	0.292477	0.122314	2.3912	0.0167934	0.0396832
CYP8B1	4.05203	-0.283838	0.485247	-0.584934	0.558592	0.675602
TMED9	5889.22	0.755284	0.190503	3.96469	7.34926e-05	0.000380874
C14orf180	13.4561	-2.53415	0.678176	-3.73672	0.000186438	0.000845442
PPM1J	280.115	0.714136	0.293437	2.43369	0.0149456	0.0360411
TCP10L	102.964	-0.101587	0.274051	-0.370685	0.710872	0.800094
DCTN4	4186.13	-0.393665	0.0845346	-4.65686	3.21075e-06	2.60163e-05
FRMPD2	309.264	-0.124908	0.478426	-0.261082	0.794029	0.85842
ELAVL2	394.807	-0.0104439	0.566324	-0.0184416	0.985287	0.989616
RPS27A	29860.7	0.347111	0.230993	1.50269	0.132919	0.223644
AHCTF1	1787.18	-0.291954	0.147124	-1.98441	0.0472099	0.0947332
TMEM179	916.614	-0.190956	0.488592	-0.39083	0.695923	0.788382
MND1	92.6144	-1.99709	0.338284	-5.9036	3.5566e-09	7.66298e-08
BRI3	6113.04	1.36508	0.225735	6.04729	1.473e-09	3.5622e-08
CFAP298	2375.3	0.431451	0.120703	3.57449	0.000350918	0.00146045
TPM3	11636.1	0.356235	0.0794251	4.48517	7.28562e-06	5.22969e-05
KCNK5	46.3525	0.290522	0.55557	0.522927	0.601025	0.712577
PIN1	6540.88	0.442103	0.182636	2.42069	0.0154913	0.0371418
BAIAP2L1	68.8558	1.13968	0.274909	4.14565	3.38846e-05	0.000194865
USP17L2	0.0983713	0.769171	3.03271	0.253625	0.799786
TUBGCP4	1055.23	-0.0516896	0.153726	-0.336246	0.736686	0.818578
B4GALT7	1650.81	0.712525	0.153086	4.6544	3.24929e-06	2.62945e-05
USP17L7	0.0819546	0.272194	3.03268	0.0897534	0.928483
KRTAP9-8	0.126011	-0.428984	3.03252	-0.141461	0.887506
RRP9	1275.74	1.12412	0.203506	5.52376	3.31823e-08	5.05201e-07
PTPRO	889.457	-0.566459	0.310779	-1.82271	0.068348	0.129157
EFCAB9	0.736325	1.70297	1.27189	1.33893	0.180594	0.28599
RPL4	40293.7	0.311348	0.115491	2.69587	0.0070205	0.0189131
KRTAP5-6	0.510319	0.685552	0.872433	0.785793	0.431989	0.561699
GAL3ST1	1826.26	-0.886609	0.356435	-2.48743	0.0128668	0.0317429
UBXN6	7781.06	0.323557	0.136198	2.37564	0.0175187	0.0411396
ZRSR2	1002.62	0.448861	0.135186	3.32033	0.000899119	0.00326575
TMEM263	1473.74	0.616525	0.158824	3.88181	0.000103682	0.000513261
BIRC6	3149.66	-1.05292	0.235819	-4.46494	8.00926e-06	5.69244e-05
PPP1R14B	2605.17	0.944577	0.243099	3.88557	0.000102089	0.000506178
IRAK2	543.116	0.143979	0.20471	0.703334	0.481847	0.60729
HYDIN	549.782	-1.39827	0.258618	-5.40672	6.41907e-08	8.83954e-07
PP2D1	0.194622	-0.24283	2.29437	-0.105837	0.915711
KCNN4	310.527	1.73739	0.369799	4.69819	2.62474e-06	2.20004e-05
VWA5B1	32.5407	-2.01379	0.468792	-4.29571	1.74139e-05	0.000111048
DISP1	504.757	-0.635384	0.172506	-3.68325	0.000230283	0.00101516
RPS6KA5	936.003	-0.889232	0.202338	-4.39479	1.10879e-05	7.50488e-05
RAB5A	3995.79	-0.202317	0.0713458	-2.83573	0.00457212	0.0131974
SLC35G4	0.0307586	0.0821795	3.03271	0.0270977	0.978382
MTERF2	1027.45	-0.231492	0.137109	-1.68837	0.0913396	0.164273
ALOX15	17.5596	0.435204	0.361654	1.20337	0.228833	0.344804
IDH1	3191.07	0.0109691	0.224215	0.0489224	0.960981	0.973641
B4GALNT3	389.284	0.063654	0.454902	0.139929	0.888716	0.924324
IGFBP7	31267.4	0.272139	0.254613	1.06883	0.285146	0.410114
IFNGR1	6342.91	0.0467624	0.169801	0.275395	0.783013	0.851478
LIMS3	39.7485	0.425116	0.459855	0.924456	0.355249	0.485764
HAGH	3826.11	0.216104	0.146033	1.47983	0.138918	0.231357
SLC20A1	3083.15	0.78824	0.122086	6.45642	1.07211e-10	3.56899e-09
ZSCAN29	1115.98	-0.320885	0.127854	-2.50979	0.0120804	0.0301117
OLFM2	6500.24	-0.777946	0.296122	-2.62711	0.00861128	0.022522
TBC1D8	527.537	-0.586895	0.218061	-2.69142	0.00711485	0.0191397
CRY1	884.513	-0.550947	0.153884	-3.58028	0.000343227	0.00143173
IZUMO3	0.141017	-0.119343	2.35968	-0.0505759	0.959663
POLR2B	2795.65	-0.0915894	0.119382	-0.767199	0.442963	0.571843
ADAMTSL5	52.2935	-0.792399	0.388671	-2.03874	0.041476	0.0847332
CHAF1A	784.156	-0.423076	0.199732	-2.11822	0.0341568	0.0721396
ZNF117	1042.88	-1.12219	0.19738	-5.68543	1.30483e-08	2.30709e-07
AP4E1	542.18	-0.235417	0.121218	-1.94209	0.0521263	0.102837
ZMIZ2	9390.9	0.228345	0.119181	1.91596	0.0553707	0.108224
AC068580.4	2018.8	0.16038	0.195147	0.821844	0.411166	0.541689
ERV3-1	410.226	-0.90493	0.253703	-3.56689	0.000361247	0.00149657
EFHD2	6269.34	1.24851	0.217308	5.74533	9.17441e-09	1.70413e-07
PARP3	1584.3	0.462312	0.104795	4.41156	1.02627e-05	7.01727e-05
DCAF4	525.527	0.377771	0.109791	3.44083	0.000579933	0.00224244
WDR59	2540.05	-0.316059	0.0931688	-3.39232	0.000693023	0.00261131
CTSD	87289.4	1.47457	0.30013	4.91309	8.96514e-07	8.78331e-06
NT5E	983.381	0.0119109	0.252207	0.0472266	0.962333	0.974494
LCTL	210.672	-0.125193	0.196367	-0.637545	0.52377	0.644566
GNRH1	89.597	0.0565248	0.201564	0.280431	0.779147	0.848456
RAD17	1225.53	-0.27461	0.0743148	-3.69522	0.000219693	0.00097386
PRPF8	9135.79	-0.159211	0.099089	-1.60675	0.108109	0.188816
RPL31	20490.2	0.341231	0.191901	1.77816	0.0753779	0.140148
IL13	6.53044	-0.391016	0.475989	-0.821482	0.411372	0.541884
ARMCX6	1775.21	0.122148	0.120442	1.01417	0.310503	0.439214
CAMKMT	416.049	-0.608921	0.155394	-3.91856	8.9079e-05	0.000448916
TP53INP2	43721.9	-1.68113	0.304705	-5.51725	3.44351e-08	5.22155e-07
NAPB	5764.64	0.540274	0.419252	1.28866	0.197515	0.307436
ZNF106	4327.96	-0.142187	0.132204	-1.07551	0.282145	0.406704
PRRC2B	12733.1	0.0548079	0.132579	0.413399	0.679314	0.776351
BST1	401.557	1.71251	0.240103	7.13241	9.86286e-13	5.92467e-11
ZBTB6	476.656	-0.314844	0.141689	-2.22208	0.0262778	0.0578389
TMEM80	826.454	-0.3164	0.134081	-2.35977	0.0182864	0.0426442
DNAJA1	8516.67	0.581345	0.111431	5.21711	1.8174e-07	2.20606e-06
FAM153A	271.295	0.557882	0.632748	0.881682	0.377949	0.509056
KCNK17	8.37851	-1.80077	0.576088	-3.12586	0.00177287	0.00586948
GFOD1	1533.35	0.510116	0.312346	1.63318	0.102432	0.180732
PIGU	1646.8	-0.383561	0.198642	-1.93092	0.0534931	0.105179
RAD50	924.087	-0.235242	0.199374	-1.1799	0.238038	0.356039
ZWILCH	396.489	-0.0114446	0.173502	-0.0659626	0.947408	0.964815
RERG	259.265	-0.570379	0.548935	-1.03906	0.298775	0.425601
PTPN13	3522.07	-1.21946	0.24209	-5.03724	4.72289e-07	5.0552e-06
KMT2B	3031.58	-0.0811334	0.102803	-0.789215	0.429987	0.5598
ZNRF1	1266.72	0.0551239	0.110724	0.497848	0.618591	0.728381
NEIL1	1414.95	0.227723	0.211002	1.07925	0.280478	0.404799
MEX3D	1152.89	-1.01298	0.141996	-7.13386	9.75948e-13	5.88142e-11
NCOA6	2520.84	-0.569655	0.123102	-4.6275	3.70112e-06	2.94847e-05
BCAT2	1501.47	-0.0706066	0.129304	-0.546051	0.585031	0.698207
RYR1	1465.9	-1.39655	0.289041	-4.83167	1.3539e-06	1.24387e-05
SLC28A2	17.5533	-0.115627	0.27079	-0.426999	0.66938	0.768438
TNFRSF18	118.318	2.01428	0.350448	5.74772	9.04528e-09	1.69417e-07
AFM	0.135558	-0.341774	3.03257	-0.112701	0.910268
CSTL1	3.49782	0.414185	0.591484	0.700247	0.483773	0.60876
DNAJC10	3751.21	-0.230369	0.101092	-2.2788	0.0226789	0.0510445
PODNL1	1111.81	2.52044	0.345827	7.28817	3.14198e-13	2.11824e-11
ATP6V1H	2985.43	0.14616	0.184514	0.792137	0.428281	0.558
PHF2	2598.51	-0.835525	0.155656	-5.36776	7.97224e-08	1.06802e-06
CST11	0.0314309	0.0821795	3.03271	0.0270977	0.978382
SPIN2B	426.066	0.231164	0.110374	2.09437	0.0362272	0.0756512
TBX4	9.79977	0.0671338	0.491412	0.136614	0.891336	0.926329
MEIOB	6.9444	-0.166428	0.697862	-0.238482	0.811507	0.871641
U2AF1L4	1540.17	0.357797	0.160986	2.22253	0.0262475	0.0577858
FAM200B	2064.72	-0.103831	0.144589	-0.718114	0.472687	0.599438
CST8	0.0518034	-0.11883	3.03264	-0.0391836	0.968744
NPAS2	1166.85	-0.322895	0.249399	-1.2947	0.195425	0.304815
TUSC1	1271.34	0.731386	0.142365	5.13738	2.78589e-07	3.18956e-06
BARX1	24.0767	-1.0249	0.781122	-1.31209	0.18949	0.29739
DCAF15	1498.32	0.169767	0.106508	1.59394	0.110949	0.192752
BID	1634.57	0.301949	0.144046	2.0962	0.0360645	0.0753535
ZNF696	378.249	0.0163081	0.121679	0.134026	0.893382	0.92753
MAN2C1	6698.95	-0.158138	0.0936553	-1.68851	0.0913128	0.16424
CYP7A1	2.80076	-0.577461	0.428037	-1.34909	0.177308	0.281929
SLC30A7	795.369	0.00761927	0.159728	0.0477016	0.961954	0.974222
FAHD1	990.718	0.52701	0.091356	5.76875	7.9862e-09	1.52421e-07
SPIN2A	58.6537	-0.0722532	0.244096	-0.296003	0.767228	0.84057
ARMCX3	3982.33	0.052955	0.089615	0.590916	0.554576	0.671969
H2AFX	4066.56	0.032957	0.17794	0.185214	0.853061	0.901143
LPIN1	2614.02	-0.548127	0.164	-3.34223	0.00083107	0.00305329
UBTD2	835.591	-0.0739854	0.131457	-0.562812	0.573563	0.688479
PDE6D	1533.66	-0.746056	0.115356	-6.46741	9.96999e-11	3.37898e-09
AKR1B1	8363.82	0.656148	0.178054	3.6851	0.000228611	0.00100981
LRRC41	3885.82	0.269746	0.08295	3.25192	0.0011463	0.00403074
CADM2	2331.95	-1.56069	0.387961	-4.02282	5.75059e-05	0.000308288
AEBP2	887.947	0.0569589	0.124132	0.458858	0.646336	0.750342
CCDC22	1256.29	0.566052	0.113384	4.99236	5.96468e-07	6.22439e-06
FAM86B1	278.992	0.315211	0.223482	1.41046	0.158405	0.257304
FBXW10	23.267	-1.60148	0.361648	-4.42829	9.4983e-06	6.56405e-05
ULK4	187.28	-0.537169	0.221691	-2.42305	0.0153907	0.036929
ARHGEF15	322.171	0.296219	0.207364	1.4285	0.153149	0.250814
AD000671.2	65.1848	-0.313451	0.456602	-0.686486	0.492407	0.616767
IGFLR1	1034.76	0.571248	0.287687	1.98566	0.0470713	0.0944955
PFKP	5856.08	-0.103248	0.234093	-0.441057	0.659172	0.760072
GPR149	2.19966	0.52375	1.00269	0.522344	0.601431	0.712959
COPS7B	1970.94	-0.138337	0.0792008	-1.74667	0.0806952	0.148288
KCNQ5	416.286	-1.61239	0.612474	-2.63258	0.00847392	0.0222248
ARNTL2	393.749	0.53849	0.251335	2.14252	0.0321519	0.0684995
FSCN1	16972.1	-0.544504	0.161853	-3.36418	0.00076771	0.00285315
PPP1R3F	1932.39	-0.0871546	0.217701	-0.400341	0.688906	0.78348
PSMA1	3779.19	0.466996	0.100072	4.66659	3.06246e-06	2.50313e-05
RAD54L	143.383	-1.69112	0.370462	-4.5649	4.99741e-06	3.81203e-05
FGFRL1	3490.31	0.266645	0.18525	1.43938	0.150044	0.246634
FBXL5	6122.64	-0.0882685	0.0960961	-0.918544	0.358334	0.488711
ANXA2R	201.139	0.495023	0.288236	1.71742	0.0859017	0.156202
H6PD	3420.73	0.39248	0.15751	2.49177	0.0127108	0.0314074
FOXP3	47.6017	-0.0426582	0.22597	-0.188778	0.850267	0.899407
BTBD11	487.518	-0.444248	0.380516	-1.16749	0.243013	0.361931
IZUMO2	5.39725	-0.517436	0.433609	-1.19333	0.232742	0.349411
CIRBP	24948	0.150961	0.145168	1.0399	0.298385	0.425208
GALNT18	847.159	-0.451466	0.220881	-2.04394	0.0409595	0.083793
SNX1	8287.78	-0.156484	0.120008	-1.30394	0.192253	0.30091
ZNF131	984.109	-0.0960133	0.119324	-0.804644	0.421025	0.550645
FAAH2	39.2931	-1.16172	0.308663	-3.76371	0.000167408	0.00077109
PCBP4	11700.3	-0.078996	0.18931	-0.417285	0.67647	0.774112
KIF26A	261.367	-0.0740526	0.291793	-0.253784	0.799662	0.862775
CSNK2A3	2.42632	-0.0649761	0.750368	-0.0865923	0.930996	0.954003
VGLL3	63.7079	-0.453556	0.315691	-1.43671	0.150802	0.247621
PFDN1	3147.11	0.0512403	0.0914146	0.560526	0.57512	0.689629
AC116366.3	1546.28	-0.475708	0.119122	-3.99347	6.51132e-05	0.000342988
C9orf64	596.242	0.083521	0.122852	0.679848	0.496601	0.620238
EPB41L4A	516.591	-0.762344	0.171058	-4.45665	8.32518e-06	5.87612e-05
CAMK2N1	21814.6	-0.30691	0.268662	-1.14237	0.253302	0.374016
SPSB1	1934.04	0.312717	0.220235	1.41992	0.15563	0.253906
SEC11C	7722.66	0.093259	0.177158	0.526416	0.598599	0.710554
ODF4	0.425221	0.659099	2.20509	0.298899	0.765017	0.838869
ZSWIM9	1070.26	-0.15641	0.151745	-1.03074	0.302663	0.430159
CYSTM1	4013.1	0.389494	0.133912	2.90857	0.00363086	0.0108325
DTYMK	1219.07	0.123655	0.182911	0.676035	0.499018	0.622138
MINPP1	441.452	0.239155	0.114284	2.09265	0.0363807	0.075921
PITRM1	3486.12	0.0372109	0.111956	0.33237	0.73961	0.820466
GSX2	384.866	1.983	0.492093	4.02972	5.58436e-05	0.000300667
TBC1D14	4617.32	-0.218167	0.105088	-2.07603	0.0378908	0.0784262
CARD8	1568.87	-0.345884	0.160847	-2.15039	0.031524	0.0674148
IRF1	2411.24	1.58595	0.308154	5.14661	2.6524e-07	3.06104e-06
CHIC2	540.177	0.11107	0.290288	0.38262	0.702002	0.793159
GAS1	348.263	-1.09057	0.294534	-3.70271	0.000213309	0.000948477
GHDC	2027.56	0.69044	0.139665	4.94355	7.67114e-07	7.71726e-06
TIMM8B	2579.65	0.911528	0.218127	4.17889	2.9294e-05	0.000172325
SMAD2	2940.03	-0.196888	0.0820179	-2.40055	0.0163704	0.0388273
AAMDC	850.152	0.66921	0.254989	2.62447	0.00867848	0.0226693
PDGFRA	5325.23	-2.42543	0.604167	-4.01451	5.95691e-05	0.000317985
CCDC7	124.554	-0.630512	0.219427	-2.87345	0.00406019	0.0119142
DLAT	1312.7	0.0617129	0.116719	0.52873	0.596993	0.709292
TACO1	1250.14	0.939792	0.147393	6.37609	1.81661e-10	5.67448e-09
PAPSS2	575.734	0.813151	0.218259	3.72562	0.000194837	0.000878851
EI24	5412.96	0.884173	0.143286	6.1707	6.79892e-10	1.81259e-08
DCHS1	2074.5	-0.294718	0.183304	-1.60781	0.107877	0.188496
SIRT5	966.508	-0.0175795	0.116657	-0.150694	0.880217	0.918901
PWP1	2078.89	0.174363	0.0619931	2.81262	0.00491392	0.0140218
TMEM42	1269.51	-0.0478876	0.174293	-0.274754	0.783506	0.851754
AK6	914.684	-0.0614695	0.0931741	-0.659727	0.509429	0.631254
POP4	2047.36	0.723762	0.136609	5.29807	1.17033e-07	1.49621e-06
COPB1	3178.72	-0.192245	0.120108	-1.6006	0.109466	0.190724
TSPAN13	1293.06	0.551361	0.318294	1.73224	0.083231	0.152034
KIF15	121.772	-1.40813	0.276704	-5.08895	3.60048e-07	3.98819e-06
HTT	4785.74	-0.141034	0.141065	-0.999784	0.317415	0.446554
KCNK16	1.994	-2.82402	0.709899	-3.97806	6.94813e-05	0.00036213
EDEM3	1409.26	-0.211082	0.163909	-1.2878	0.197815	0.307867
TAF9	1847.78	0.439836	0.110018	3.99787	6.39159e-05	0.000337725
FARP1	3244.03	-0.814774	0.183226	-4.44681	8.71543e-06	6.11229e-05
PRDM13	21.9026	0.147913	0.97663	0.151452	0.879619	0.918584
GTF3A	4493.94	0.3518	0.126512	2.78077	0.00542309	0.0152315
TNFAIP8L3	730.384	-0.484173	0.252007	-1.92127	0.0546981	0.107162
CTRC	20.7158	-0.282103	0.349829	-0.806403	0.420011	0.549786
KCTD9	701.613	0.276225	0.149237	1.85091	0.0641826	0.122558
INTS4	895.66	-0.490899	0.111413	-4.40613	1.05235e-05	7.17851e-05
CCDC96	203.581	0.0561297	0.228574	0.245565	0.806019	0.867787
CYP19A1	114.566	0.411892	0.455799	0.903668	0.366171	0.496789
TADA2B	1271.52	0.429184	0.0652824	6.57428	4.88897e-11	1.83625e-09
CHMP2B	2267.93	-0.0600321	0.111977	-0.53611	0.591883	0.70468
TNFRSF4	178.412	1.79194	0.364531	4.91573	8.84517e-07	8.69304e-06
SEC13	4404.46	0.450473	0.14049	3.20645	0.00134384	0.0046201
IL5	1.54233	-0.818367	0.590663	-1.38551	0.165898	0.267302
PRDM4	1408.79	0.137795	0.113789	1.21096	0.22591	0.341508
NKAPD1	1187.65	-0.0075863	0.0729675	-0.103968	0.917195	0.944326
ARHGAP24	688.301	-1.69422	0.293901	-5.76459	8.18577e-09	1.55754e-07
FIP1L1	1991.27	-0.33542	0.214543	-1.56342	0.117955	0.202855
MTRNR2L3	10.2951	0.212709	0.407704	0.521725	0.601862	0.713343
SIX3	57.5605	0.122884	0.441154	0.278551	0.78059	0.849484
RAE1	1537.51	0.479936	0.100211	4.78927	1.67391e-06	1.4925e-05
POU1F1	0.180416	-0.586412	2.00843	-0.291975	0.770306
SH3PXD2B	3069.01	-0.18546	0.143259	-1.29457	0.195467	0.304831
ORC3	1244.4	-0.601057	0.111035	-5.4132	6.19066e-08	8.59447e-07
REEP2	8046.45	1.26697	0.250574	5.05625	4.27577e-07	4.63753e-06
LDHD	996.472	-0.0871197	0.254507	-0.342308	0.732119	0.815147
LSM4	4095.72	0.487889	0.147902	3.29873	0.000971248	0.00348919
PELP1	5145.44	0.434369	0.157329	2.76089	0.00576435	0.0160106
MTIF3	2307.2	0.533355	0.159448	3.34501	0.000822788	0.00302722
NLRC5	1948.45	-0.38829	0.227466	-1.70702	0.0878183	0.159131
AC092073.1	8.75266	0.00705126	0.547025	0.0128902	0.989715	0.992774
STAU1	4736.63	-0.367195	0.0803977	-4.56724	4.94198e-06	3.77897e-05
PIH1D2	117.947	-0.34814	0.196883	-1.76825	0.0770183	0.142678
AC018523.2	9.63255	0.905443	0.608534	1.48791	0.136775	0.228751
MME	138.599	3.00576	0.428968	7.00695	2.43566e-12	1.29318e-10
GPR62	1673.42	-0.537075	0.406736	-1.32045	0.186684	0.293625
ABHD14A-ACY1	132.235	-0.196006	0.215917	-0.907784	0.363992	0.494379
C1orf127	96.9357	2.23424	0.350844	6.36819	1.9127e-10	5.90572e-09
PTPDC1	1129.74	-0.745623	0.232893	-3.20157	0.00136683	0.00468662
CELA2B	0.374925	-1.58719	1.80465	-0.8795	0.37913	0.510198
CLASP1	3360.81	-0.579581	0.175272	-3.30676	0.00094382	0.00340764
ALDH8A1	190.262	-0.844041	0.280578	-3.00822	0.00262784	0.00822495
SIN3A	1905.46	-0.333048	0.118934	-2.80029	0.0051057	0.0144855
PTPRN2	3290.3	-0.334362	0.300158	-1.11395	0.265299	0.387629
FRZB	743.379	-0.399197	0.296424	-1.34671	0.178074	0.282907
RGS20	623.013	-0.228248	0.340784	-0.669771	0.503004	0.625373
AC026954.2	19.2504	-0.333677	0.689706	-0.483797	0.62853	0.736705
MFSD2A	2691.77	-0.0894916	0.176644	-0.506622	0.61242	0.722613
IFT22	1354.78	0.0943261	0.119766	0.787589	0.430937	0.560631
CELA2A	6.48371	-0.707833	0.568181	-1.24579	0.212842	0.326066
MSC	385.949	3.12478	0.417972	7.47605	7.65891e-14	6.10823e-12
TRPA1	5.68689	-0.662635	0.760606	-0.871194	0.383648	0.514625
AFMID	3056.13	-0.899329	0.238561	-3.76981	0.000163372	0.000756027
QPCT	393.979	1.30638	0.27943	4.67515	2.93737e-06	2.41457e-05
MALL	307.842	0.78512	0.290764	2.70019	0.00692994	0.0186935
NEURL4	2734.42	0.0424498	0.148772	0.285335	0.775388	0.846083
NR5A2	43.849	-0.3144	0.352393	-0.892187	0.372293	0.503283
NQO2	2228.92	0.482051	0.157168	3.0671	0.0021615	0.00695583
CASP9	1095.38	-0.0792061	0.0856308	-0.924972	0.35498	0.485552
MLANA	6.83597	-0.227122	0.480813	-0.47237	0.636663	0.742939
MAPK10	4287.99	-0.716927	0.325866	-2.20007	0.0278021	0.0606526
CLEC16A	1654.93	-0.394031	0.0877392	-4.49093	7.09129e-06	5.12355e-05
KRBA2	178.405	-0.24881	0.205858	-1.20865	0.226798	0.342463
PCNA	4948.21	1.61212	0.288637	5.58529	2.33309e-08	3.74373e-07
MSANTD1	86.7833	0.260553	0.290287	0.89757	0.369415	0.500129
POMT1	2949.48	0.134885	0.11791	1.14396	0.252639	0.373184
SPIDR	1474.09	-1.11732	0.1983	-5.63448	1.7559e-08	2.9462e-07
PLA2R1	250.158	-0.183953	0.234551	-0.784277	0.432878	0.562599
RPL26	22152.6	-0.0158461	0.391472	-0.0404782	0.967712	0.977985
LNX1	466.249	0.292479	0.492269	0.594144	0.552416	0.669948
DMRTA2	235.023	-0.0760515	0.351262	-0.216509	0.828591	0.883811
RBM38	2127.84	0.813173	0.212375	3.82895	0.000128693	0.00061514
NCOA7	2767.16	-0.176581	0.157685	-1.11984	0.262784	0.384863
KIAA2026	1600.41	-0.727678	0.198715	-3.66192	0.000250331	0.00108756
RNF113B	0.921647	0.0590993	1.02495	0.0576605	0.954019	0.969275
ADAMTS6	132.519	-0.724091	0.309869	-2.33677	0.0194513	0.0449072
GHRL	81.4119	-0.566976	0.294971	-1.92214	0.0545884	0.106974
STK24	2618.03	0.205133	0.133018	1.54214	0.12304	0.210078
ACRV1	12.3924	-0.600521	0.603766	-0.994626	0.319918	0.449367
SMU1	3141.71	0.183354	0.0686362	2.67139	0.00755368	0.0201668
KDM5B	1380.9	0.013556	0.142108	0.0953928	0.924003	0.949329
CKAP2L	116.976	-2.41733	0.439727	-5.49735	3.85537e-08	5.75298e-07
ART3	228.413	-0.00705855	0.345049	-0.0204567	0.983679	0.988691
PLEKHF1	1169.31	0.641949	0.210166	3.05448	0.00225449	0.00720928
MED1	1281.56	-0.0365546	0.124892	-0.292691	0.769759	0.841992
ABHD14A	1599.33	0.221277	0.21166	1.04543	0.295823	0.422617
KLHL31	31.6642	-0.58528	0.321066	-1.82293	0.0683143	0.129119
UQCR11	9795.42	0.82019	0.22277	3.68179	0.000231605	0.00101991
NT5DC4	14.4541	1.25887	0.491863	2.5594	0.0104853	0.0265922
DCX	509.762	-2.39055	0.475734	-5.02497	5.03516e-07	5.34064e-06
TRIM64B	2.04073	0.105143	0.936082	0.112322	0.910568	0.939698
AC058822.1	0.503867	-1.63835	2.9845	-0.548951	0.583039	0.69654
ZNF92	515.727	-1.14586	0.246661	-4.64546	3.39317e-06	2.72822e-05
EXOSC6	2255.73	0.494212	0.113038	4.3721	1.23056e-05	8.19298e-05
FEZ1	29760.1	-0.8983	0.235672	-3.81165	0.00013804	0.000653815
NACA2	0.0599765	0.0500085	3.03265	0.01649	0.986843
CCDC102A	383.045	0.953287	0.25037	3.80752	0.000140369	0.000663168
RPL23	21744.5	0.526617	0.182548	2.88481	0.00391647	0.0115558
AC005943.1	539.309	-0.949583	0.688869	-1.37847	0.168059	0.270204
MUL1	2149.29	0.779511	0.148046	5.26534	1.39934e-07	1.74726e-06
MBD3	8608.21	0.560942	0.168096	3.33702	0.000846814	0.0030992
OLIG3	0.313373	-1.3959	3.02958	-0.460756	0.644974	0.749603
TMEM185A	1063.71	0.292348	0.083196	3.51396	0.000441479	0.00177406
LRRC63	228.86	-2.03387	0.427726	-4.75507	1.9838e-06	1.72872e-05
B3GALT2	433.84	-0.654407	0.299378	-2.18589	0.0288236	0.0625535
ACY1	1407.98	0.902685	0.170624	5.29049	1.21989e-07	1.54899e-06
LMO4	6336.16	-0.0373084	0.182916	-0.203965	0.838381	0.891211
SLC25A33	1167.95	-0.278768	0.159487	-1.74791	0.0804796	0.147906
ZXDB	482.042	0.119963	0.153646	0.780779	0.434933	0.564704
SOX13	1337.2	0.0212201	0.105992	0.200204	0.841321	0.893323
TRIM49D1	0.793114	-1.26599	2.09162	-0.605265	0.545003	0.663448
CDC73	1203.42	-0.714112	0.134838	-5.29607	1.18319e-07	1.5075e-06
VBP1	2999.85	-0.264058	0.13784	-1.91569	0.0554046	0.108279
WDR4	314.473	0.275579	0.129435	2.12909	0.0332469	0.070448
FAM43B	597.794	0.591313	0.265096	2.23057	0.0257099	0.056856
PDE3A	175.977	-1.06315	0.260564	-4.08018	4.50015e-05	0.00024909
USF1	3448.15	0.691132	0.121521	5.68732	1.29046e-08	2.28384e-07
COL5A3	6988.49	-1.12198	0.360945	-3.10846	0.00188066	0.00616966
RPL38	17955.6	0.611329	0.215261	2.83994	0.00451226	0.0130588
ST3GAL4	2663.69	-0.569679	0.20423	-2.7894	0.0052806	0.0148982
NPTX2	3316.64	1.18321	0.332746	3.55589	0.000376708	0.00155171
ASCL4	2.36523	-3.91348	0.703853	-5.56008	2.6965e-08	4.23619e-07
DHX35	609.986	-0.489407	0.0932413	-5.24882	1.53076e-07	1.89121e-06
FBXL20	1012.59	-0.384019	0.144262	-2.66196	0.00776872	0.0206578
BHLHA9	11.5729	0.365748	1.08283	0.33777	0.735537	0.817932
NEURL1B	972.566	-1.0666	0.298847	-3.56904	0.000358287	0.00148562
SF3B2	10577.2	0.255086	0.11619	2.19543	0.0281327	0.0613027
TRARG1	10.5251	0.534407	0.628933	0.849704	0.395489	0.52681
TATDN2	2597.93	0.0208125	0.0856646	0.242953	0.808042	0.869435
RAB39B	846.347	0.121257	0.156536	0.774628	0.43856	0.567879
ZNF510	654.024	-0.497002	0.17491	-2.84147	0.00449055	0.013001
MED8	1503.82	-0.00511322	0.0873164	-0.0585597	0.953303	0.968863
MRPL36	1226.61	0.760095	0.16757	4.536	5.73322e-06	4.27584e-05
LRRC1	950.373	-0.973981	0.196746	-4.95045	7.40411e-07	7.49692e-06
STT3A	3534.95	0.330075	0.144444	2.28514	0.0223048	0.0502984
BRIP1	104.626	-1.67335	0.407666	-4.10471	4.04815e-05	0.000227157
WSCD2	392.045	0.353764	0.56498	0.626153	0.531215	0.651572
AARS	8846.36	-0.406309	0.138918	-2.92481	0.00344672	0.0103457
TTLL7	5927.12	-1.5282	0.319757	-4.77924	1.75963e-06	1.55929e-05
CDK17	2137.79	-0.552296	0.187795	-2.94094	0.00327215	0.00990576
DUSP1	5537.44	0.304365	0.333965	0.911367	0.362102	0.492456
GPS2	4229.74	0.599097	0.164978	3.63138	0.000281913	0.00120773
ZNF782	197.756	-0.626052	0.193722	-3.2317	0.00123056	0.00428205
AC022384.1	41.1875	-0.493058	0.853418	-0.577745	0.563436	0.679881
NLGN4X	860.128	-1.29674	0.373179	-3.47485	0.000511143	0.00201139
PDCD2L	344.432	0.361929	0.133536	2.71034	0.00672143	0.0182279
SDCBP	7979.81	0.344992	0.155703	2.2157	0.0267121	0.058675
SLC6A8	11282.3	-0.230187	0.154324	-1.49159	0.135808	0.227382
SIX2	16.6705	-1.20448	0.522694	-2.30437	0.021202	0.0482888
TRIM49D2	0.925834	0.111525	1.15449	0.0966012	0.923043	0.948748
CNKSR3	901.095	-0.613082	0.179663	-3.41241	0.00064391	0.00245537
RP9	768.16	0.884502	0.211635	4.17937	2.9232e-05	0.000172176
GGA2	3284.2	0.314874	0.14727	2.13807	0.0325113	0.0691396
ERCC2	1568.56	0.401454	0.134377	2.98753	0.00281243	0.0087096
NINJ2	1673.88	-0.975193	0.38387	-2.54043	0.0110718	0.027872
ETNK2	626.372	0.126634	0.154193	0.821268	0.411494	0.541969
RASSF6	17.8654	1.60564	0.319484	5.02573	5.01513e-07	5.33449e-06
INS-IGF2	0.162457	-0.608182	3.03235	-0.200565	0.841039
PGPEP1	3351.72	0.440974	0.139138	3.16933	0.0015279	0.00514757
HINT3	3010.52	-0.447916	0.156604	-2.86019	0.00423394	0.0123525
UCK1	2455.19	-0.0815315	0.0995917	-0.818658	0.412982	0.542975
C16orf78	0.0307586	0.0821795	3.03271	0.0270977	0.978382
GPAT2	239.347	0.0263238	0.289143	0.0910407	0.92746	0.951681
IGF2	1177.79	-1.28371	0.331233	-3.87555	0.000106383	0.00052428
CMKLR1	1239.44	0.549803	0.320494	1.71548	0.0862564	0.156725
SFXN5	8557.05	-0.597172	0.236152	-2.52876	0.0114465	0.0286997
TBX20	0.59615	-2.07247	1.29395	-1.60166	0.109232	0.190386
NDUFS6	4389.4	1.03054	0.243348	4.23482	2.28731e-05	0.000140554
B4GALT1	2321.55	1.22557	0.25164	4.87035	1.11403e-06	1.04815e-05
TCEA1	3649.28	-0.546759	0.0887011	-6.16407	7.09004e-10	1.8637e-08
CDC14C	0.0451192	0.440905	3.03273	0.145382	0.884409
NLRP2B	4.45368	-1.96144	0.513564	-3.81927	0.000133849	0.000636536
SMARCD3	5109.12	0.210933	0.199195	1.05893	0.289632	0.415324
F2RL1	299.415	0.999596	0.363303	2.75141	0.00593392	0.016408
GPR26	148.832	0.569634	0.89566	0.635993	0.524781	0.645455
PNCK	1696.84	0.296762	0.430714	0.688999	0.490824	0.61536
CDYL2	613.097	0.170639	0.273877	0.62305	0.533252	0.653437
CDA	143.123	1.22612	0.264649	4.63301	3.60391e-06	2.88497e-05
TTC27	495.683	-0.431156	0.13755	-3.13454	0.00172126	0.00571377
CXCL10	687.689	1.19375	0.474156	2.51762	0.0118151	0.029529
CHEK1	256.846	-0.519374	0.241372	-2.15176	0.0314165	0.0672539
ZXDA	157.553	-0.276436	0.235591	-1.17337	0.240647	0.35915
AHSP	10.4319	1.04613	0.541837	1.93071	0.0535184	0.105207
COL9A2	9123.23	-0.409138	0.240403	-1.70189	0.0887765	0.160522
CXCL11	102.074	0.962228	0.373046	2.57938	0.00989774	0.0253109
CDCA2	42.577	-0.527987	0.367074	-1.43837	0.15033	0.247039
CPXM2	517.957	-0.825297	0.374561	-2.20337	0.0275685	0.0602075
NIFK	1640.85	0.556967	0.128289	4.34151	1.41507e-05	9.2441e-05
S100Z	42.0142	0.741069	0.31597	2.34537	0.019008	0.044052
RANBP6	1232.86	-0.125175	0.161533	-0.77492	0.438387	0.567734
ZPBP	0.586845	-1.08133	1.34258	-0.805417	0.420579	0.55027
LYPD5	392.869	0.173823	0.210061	0.827489	0.40796	0.538618
MAPK1	7553.61	-0.238863	0.202752	-1.1781	0.238755	0.356866
LRRC7	618.251	-1.35178	0.472758	-2.85934	0.00424523	0.0123816
EIF5A	11028.5	0.827926	0.163452	5.06525	4.07874e-07	4.45217e-06
FAM122C	394.477	-0.463367	0.128791	-3.59782	0.00032089	0.00135362
PRM1	0.0282811	0.166108	3.03273	0.0547718	0.95632
MYOM1	720.049	-0.735313	0.204501	-3.59564	0.000323598	0.00136381
SOCS1	376.06	2.28004	0.355522	6.41323	1.4247e-10	4.55661e-09
TOP1MT	730.46	0.876528	0.176221	4.97404	6.55715e-07	6.74502e-06
SART3	2290.36	0.0137075	0.0828101	0.165529	0.868528	0.910654
SNTA1	6091.12	-0.313973	0.258195	-1.21603	0.223974	0.339155
HSD17B14	2066.61	0.736276	0.219305	3.35731	0.000787035	0.00291284
TNP2	0.121902	0.409592	3.03268	0.135059	0.892565
MX1	4880.69	0.246202	0.226833	1.08539	0.27775	0.401573
AMELY	0.019343	0.166108	3.03273	0.0547718	0.95632
DDOST	5852.29	0.682845	0.162124	4.21188	2.53258e-05	0.000152574
NUTM2G	0.595017	-1.15914	1.33739	-0.866718	0.386096	0.517205
SPATA48	0.619602	-0.946965	1.13876	-0.831575	0.405649	0.536533
INS	0.0913865	-0.256975	3.0326	-0.0847377	0.93247
PRM3	0.331339	1.4729	1.94557	0.757053	0.449018	0.577505
MCM3AP	4557.98	-0.301203	0.0812255	-3.70823	0.000208715	0.000932477
ZFP90	2299.36	-0.248688	0.083108	-2.99234	0.00276845	0.00859756
TRIM64	0.0961771	0.409592	3.03268	0.135059	0.892565
TBL1Y	1.51055	-1.69634	1.50461	-1.12743	0.259561	0.381305
KLC3	29.9593	-0.0115426	0.356278	-0.0323979	0.974155	0.982437
AC099489.1	164.426	-0.364809	0.296996	-1.22833	0.219324	0.333677
VWC2	138.56	-0.264313	0.579528	-0.456083	0.64833	0.751407
C2CD2L	2007.01	0.387403	0.177432	2.18339	0.0290073	0.0628647
TMEM201	1383.24	0.237942	0.135846	1.75156	0.0798494	0.146993
LNX2	229.802	0.59201	0.237455	2.49314	0.0126617	0.0312986
MFSD14C	1249.34	-0.67339	0.147839	-4.55488	5.24146e-06	3.96271e-05
LMNA	13476.4	1.38927	0.249129	5.57654	2.45353e-08	3.90689e-07
FAM122B	1814.7	-0.267331	0.137537	-1.9437	0.0519315	0.102557
ZNF281	901.4	-0.14856	0.174368	-0.851989	0.39422	0.525534
ECHDC2	2344.5	-0.0850005	0.122107	-0.696114	0.486358	0.61152
GORASP2	3541.39	-0.097649	0.102865	-0.949293	0.342472	0.472791
RMI2	159.329	-1.43787	0.311594	-4.61456	3.93928e-06	3.11519e-05
CHPF2	2893.83	0.758213	0.169292	4.47874	7.50858e-06	5.36711e-05
COL26A1	304.62	0.168239	0.639036	0.26327	0.792342	0.857264
RBP2	0.322171	0.00974793	2.59617	0.00375474	0.997004	0.997909
PINK1	14679.4	-0.033554	0.187323	-0.179124	0.85784	0.903594
ERI3	4621.95	-0.146023	0.153425	-0.951753	0.341222	0.471552
HNRNPK	17475.9	-0.317905	0.0995393	-3.19376	0.00140434	0.00479069
PRM2	0.019343	0.166108	3.03273	0.0547718	0.95632
AKAP3	199.06	-0.786396	0.209714	-3.74985	0.000176939	0.000808237
RBP1	3412.17	0.270045	0.269897	1.00055	0.317046	0.446347
NOL7	2595.41	0.383662	0.0901939	4.25375	2.10219e-05	0.000131287
GRP	27.8599	0.120975	0.471314	0.256677	0.797428	0.860959
ZNF287	452.926	0.18446	0.0909164	2.0289	0.0424684	0.0864309
RAB11FIP5	2343.72	0.838639	0.230359	3.64058	0.000272024	0.00116879
LRRC40	668.311	-0.353177	0.173764	-2.03251	0.0421021	0.0858159
HERPUD2	1416.46	-0.0696866	0.0640146	-1.0886	0.276329	0.400104
ELK1	1941.19	0.49196	0.282151	1.7436	0.0812281	0.149048
KIF14	83.5727	-3.11262	0.499407	-6.23264	4.58647e-10	1.27159e-08
AC005832.4	168.303	-0.27632	0.30278	-0.91261	0.361448	0.491743
RANBP9	2604.37	-0.432285	0.144226	-2.99728	0.00272404	0.0084765
ZNF277	510.007	-0.420931	0.125585	-3.35175	0.000803012	0.00296377
CSTF2T	1887.87	-0.203121	0.121943	-1.6657	0.0957733	0.17071
KCNA6	0	0	0	0	1
MEFV	103.519	1.80378	0.288319	6.25619	3.94494e-10	1.12024e-08
GALNT8	1193.07	-0.61743	0.267839	-2.30523	0.0211538	0.0481944
PRKG1	342.278	-2.29116	0.335317	-6.83283	8.32565e-12	3.85282e-10
SPINK1	74.2304	2.12928	0.606103	3.51307	0.000442956	0.0017777
RFX1	750.853	0.101132	0.101067	1.00065	0.316997	0.446335
DPAGT1	1318.67	0.622495	0.140102	4.44316	8.86459e-06	6.18541e-05
CST9L	0.26032	-0.545274	1.62032	-0.336522	0.736478	0.818396
NMNAT3	1314.63	-0.435476	0.163758	-2.65926	0.00783124	0.0207776
SLCO1C1	1280.6	-0.240558	0.391948	-0.613749	0.539381	0.658718
PKN2	1426.68	-0.76491	0.172682	-4.42958	9.4416e-06	6.53098e-05
MRPL17	1950.93	1.12873	0.199175	5.66703	1.45293e-08	2.52371e-07
ERGIC1	4161.73	-0.15943	0.119521	-1.33391	0.182235	0.288078
RDH8	3.01792	-1.17444	0.630277	-1.86337	0.0624104	0.119613
GRPEL1	1639.59	0.772017	0.132989	5.80513	6.43156e-09	1.26485e-07
SDF4	9126.69	0.731202	0.153773	4.75507	1.98375e-06	1.72872e-05
DYRK4	1717.66	0.29956	0.15838	1.89139	0.058572	0.113557
ING5	2451.26	-0.115769	0.100769	-1.14886	0.250614	0.370865
CST9	0.181338	-0.303781	2.03863	-0.149013	0.881544
STAT5B	3438.56	-0.184539	0.0834104	-2.21242	0.0269379	0.0590629
ZBTB8B	123.451	-0.457486	0.201721	-2.26791	0.0233346	0.0523132
SRMS	0.436197	-1.42309	1.07825	-1.31982	0.186894	0.293882
C5orf46	21.3014	3.44746	0.705328	4.88774	1.02002e-06	9.77864e-06
ZBTB8A	270.687	-0.212589	0.141176	-1.50585	0.132107	0.222617
ZNF624	244.877	-0.421207	0.204631	-2.05838	0.039554	0.0812941
UXT	2017.77	0.491997	0.194366	2.53128	0.0113646	0.0285209
SCGB3A2	79.0181	-0.559255	0.333202	-1.67843	0.0932641	0.167188
AL662899.2	1.98771	-0.918046	1.43599	-0.639314	0.522619	0.643556
CDX4	0.0768203	0.0500085	3.03265	0.01649	0.986843
HEYL	392.14	-1.1504	0.274354	-4.19311	2.75151e-05	0.000163559
DCAF11	3845.58	0.213795	0.10743	1.99008	0.0465824	0.0936669
LMNTD2	144.485	0.41603	0.256926	1.61926	0.105391	0.184998
GOSR2	3229.48	0.411498	0.0780495	5.27226	1.34752e-07	1.68931e-06
AL136295.3	1.93117	-0.413906	0.80233	-0.51588	0.605938	0.71677
THADA	997.691	-0.718771	0.123326	-5.82824	5.60137e-09	1.12159e-07
PACSIN3	1864.16	-0.123992	0.251604	-0.492808	0.622149	0.731421
PPME1	3447.34	0.132876	0.157594	0.843155	0.399142	0.53029
C17orf75	773.668	-0.161785	0.140814	-1.14892	0.250588	0.370865
SP140	263.219	0.75939	0.270548	2.80686	0.0050027	0.0142385
TPP1	19607.5	0.505901	0.174577	2.89787	0.00375707	0.0111582
HNRNPC	18783.4	0.155983	0.0908677	1.7166	0.0860527	0.156446
NOXRED1	35.66	-0.787308	0.316767	-2.48545	0.0129389	0.0318955
PRR15L	0.189679	-0.243454	3.03244	-0.0802833	0.936012
AL032819.3	0.216603	-0.53795	1.60849	-0.334445	0.738044
SETD9	333.916	-0.435207	0.26205	-1.66078	0.0967581	0.1722
CDK5RAP3	10642.9	0.202009	0.130492	1.54805	0.12161	0.20811
LINGO3	75.5592	-0.514831	0.474883	-1.08412	0.27831	0.402228
JSRP1	14.2905	0.095885	0.400525	0.239398	0.810797	0.871178
F12	231.826	1.33215	0.310127	4.29548	1.74315e-05	0.000111085
WT1	60.6733	-1.65983	0.671481	-2.4719	0.0134398	0.0329278
DNAJC6	5900.52	-0.82032	0.322408	-2.54436	0.0109479	0.0276233
PEAK3	100.9	-0.452067	0.263124	-1.71808	0.0857826	0.156046
SPTBN2	4394.86	0.564855	0.4896	1.15371	0.24862	0.368584
LSM7	2873.8	0.945583	0.21618	4.37406	1.21955e-05	8.13123e-05
NAA40	1383.09	-0.266351	0.124724	-2.13552	0.0327186	0.0695172
ANKH	5561.88	-0.762693	0.181003	-4.21371	2.51212e-05	0.000151487
MBNL3	450.878	-0.854561	0.252166	-3.38889	0.000701765	0.00264106
MIER3	672.091	-0.260671	0.164572	-1.58394	0.113208	0.196095
LYPLA2	3318.79	1.78796	0.218458	8.18448	2.7349e-16	3.53024e-14
NEU3	876.96	0.781014	0.13395	5.83066	5.52101e-09	1.10905e-07
SNRPN	14604.7	-0.131429	0.235999	-0.556907	0.577591	0.692016
SPPL2B	5059.97	-0.02914	0.119985	-0.242864	0.808111	0.869438
GRAMD2B	2980.28	-1.03033	0.162763	-6.33025	2.44767e-10	7.32814e-09
ZNF207	4654.05	-0.358653	0.0825322	-4.34561	1.38891e-05	9.09218e-05
TRIM73	260.842	-0.365049	0.172522	-2.11595	0.0343488	0.0724777
TPH1	71.7314	-0.248931	0.242598	-1.0261	0.304843	0.432577
NPIPB3	5168.16	-0.579305	0.233203	-2.48412	0.0129872	0.0319809
RNF5	3205.6	-0.0797992	0.130831	-0.609941	0.541901	0.660764
KANK1	2990.08	-0.318849	0.124532	-2.56038	0.0104559	0.0265211
PAX6	1247.85	-0.0472389	0.168784	-0.279877	0.779572	0.84877
MCF2L	5976.21	-0.580106	0.278675	-2.08166	0.0373735	0.0775868
MED24	3731.41	0.104903	0.0944994	1.1101	0.266958	0.389404
OR2AT4	70.9171	0.0766472	0.238836	0.32092	0.748271	0.826551
VEGFD	61.2393	-1.36532	0.32268	-4.23119	2.32459e-05	0.000142424
POM121C	3268.32	0.0742668	0.113808	0.65256	0.51404	0.635246
KCNC1	1252.09	0.327696	0.549806	0.596022	0.551161	0.668902
FSD1	1187.44	-0.339607	0.288373	-1.17767	0.23893	0.35707
ABCB4	61.6752	-0.409024	0.289457	-1.41307	0.157635	0.256346
FOXR1	1.56917	-0.692562	1.05527	-0.656288	0.511639	0.633281
PEPD	4039.26	-0.421115	0.13396	-3.14358	0.00166895	0.00556377
COQ3	324.035	0.730592	0.155171	4.70832	2.49772e-06	2.10677e-05
TREX2	47.3837	0.225385	0.294199	0.766098	0.443618	0.572491
ZNF879	234.615	-0.171344	0.101424	-1.68939	0.0911449	0.164017
UBTF	5358.67	0.284166	0.111059	2.5587	0.0105063	0.0266309
AC005258.1	1.91194	-1.06456	0.706208	-1.50743	0.1317	0.222091
OAZ1	28081.4	0.748393	0.144715	5.1715	2.32221e-07	2.72871e-06
TMEM37	644.544	1.57174	0.357571	4.3956	1.10465e-05	7.48226e-05
VWA3A	466.539	-1.18094	0.499943	-2.36214	0.0181696	0.0424324
HAAO	534.47	1.63509	0.296783	5.50937	3.60114e-08	5.42981e-07
ZNF354C	547.65	-0.858231	0.157116	-5.4624	4.69729e-08	6.81603e-07
OCIAD1	6920.22	-0.0547286	0.0734896	-0.744712	0.456446	0.584737
NKD2	193.026	-0.315534	0.440016	-0.717096	0.473315	0.600113
DCAF16	1443.78	-0.195705	0.129242	-1.51426	0.129961	0.219681
RAB28	1148.7	-0.649546	0.105987	-6.12856	8.86774e-10	2.28593e-08
HAUS7	1828.98	0.307042	0.187885	1.6342	0.102217	0.180408
GGN	203.034	1.57849	0.2791	5.65563	1.55278e-08	2.65218e-07
COL25A1	66.7547	-0.523311	0.481214	-1.08748	0.276824	0.400606
ATG10	353.667	-0.881738	0.150973	-5.84038	5.20829e-09	1.05792e-07
TLCD1	672.198	1.88278	0.327584	5.74748	9.05815e-09	1.69417e-07
CAMTA1	2925.98	-0.219548	0.185337	-1.18458	0.236182	0.353783
DR1	1875.34	0.242397	0.13237	1.83121	0.0670697	0.127113
NFIB	2588.81	-0.876473	0.176036	-4.97893	6.39353e-07	6.60935e-06
TMED5	2587.34	-0.169292	0.15503	-1.092	0.274835	0.398218
RPL23A	14081.7	0.666308	0.194841	3.41975	0.00062678	0.00240027
ZNF430	371.803	-0.668398	0.162183	-4.12125	3.76817e-05	0.000213879
FURIN	4292.46	1.30795	0.158844	8.2342	1.80762e-16	2.48335e-14
ID4	5749.2	-0.56597	0.224724	-2.51851	0.0117853	0.0294664
DOCK8	1297.58	-1.16501	0.26636	-4.37382	1.22092e-05	8.13746e-05
ITPA	2592.25	1.04141	0.178514	5.83375	5.4195e-09	1.09453e-07
SLC47A1	563.747	0.469288	0.294891	1.59139	0.111521	0.193566
SP110	1479.1	0.0833338	0.190561	0.437308	0.661888	0.7625
RAP2C	1129.51	0.247706	0.14808	1.67278	0.0943701	0.168848
BAZ2B	2391.6	-1.10656	0.274861	-4.0259	5.67584e-05	0.000304717
RPS23	22191.4	0.322518	0.145019	2.22397	0.0261504	0.0576329
BGN	9435.91	0.217733	0.268679	0.810381	0.417721	0.547822
CAPN14	17.4682	-0.57949	0.341405	-1.69737	0.089627	0.1618
GSTA3	0.147939	0.0178915	2.77407	0.00644955	0.994854
C11orf87	571.173	1.39529	0.529652	2.63436	0.00842957	0.022127
COX7A1	1050.82	0.273721	0.394924	0.693099	0.488248	0.613279
RCAN2	3982.06	0.0596943	0.250842	0.237976	0.8119	0.871963
SNURF	55.3461	0.199399	0.317026	0.628969	0.529369	0.649706
SLC26A3	0.533505	-0.816195	1.10239	-0.740389	0.459064	0.587208
TMEM181	2760.95	-0.0769516	0.116065	-0.663006	0.507327	0.629298
CCDC154	188.203	-0.312099	0.172095	-1.81352	0.0697509	0.131397
SCTR	11.4191	0.627233	0.562293	1.11549	0.26464	0.3869
HSPB11	947.102	0.00771623	0.112214	0.0687634	0.945178	0.963513
CLDN7	148.163	1.31991	0.315559	4.18278	2.8797e-05	0.000170084
PNO1	1038.16	0.49968	0.14694	3.40057	0.000672449	0.00254813
AC124312.1	174.666	-0.761082	0.300155	-2.53563	0.0112244	0.0282108
CTLA4	21.2718	-0.761398	0.512372	-1.48603	0.137272	0.229424
RHBDL3	863.041	0.188329	0.350998	0.536554	0.591576	0.704359
NPC1L1	10.0923	-0.243635	0.49031	-0.4969	0.619259	0.728739
KLK10	91.8325	2.41573	0.339445	7.11671	1.10534e-12	6.57657e-11
PPP3R1	3844.93	0.133727	0.300345	0.445245	0.656143	0.757698
PNPO	3110.38	0.803013	0.140301	5.72348	1.04363e-08	1.90098e-07
LPO	13.1161	-0.0227603	0.341552	-0.066638	0.94687	0.964663
PLCB4	290.898	-0.397901	0.330278	-1.20474	0.228302	0.344151
HAUS1	519.969	-0.337152	0.158542	-2.12658	0.0334551	0.0708251
PPP1R3G	269.27	0.497777	0.219965	2.26298	0.0236366	0.0529142
TNRC6C	2234.89	-0.391874	0.180933	-2.16585	0.030323	0.0652859
ELP5	1954.63	0.464059	0.104402	4.44492	8.79247e-06	6.14975e-05
DYNLT1	3561.63	0.614472	0.206519	2.97538	0.00292625	0.00902035
WDR92	434.667	-0.295186	0.086961	-3.39446	0.000687643	0.00259416
RTN4RL1	363.614	0.358521	0.604437	0.593148	0.553082	0.670495
TENT2	1452.12	-0.485004	0.121111	-4.00462	6.21168e-05	0.00032952
WFIKKN2	32.93	-0.123092	0.391219	-0.314637	0.753037	0.829713
CYP39A1	88.5904	-0.804098	0.319614	-2.51584	0.0118747	0.0296623
NCAPG	194.921	-1.76739	0.501908	-3.52134	0.000429365	0.00173206
DOCK2	1225.5	-1.02242	0.309664	-3.3017	0.000960997	0.00345833
ADCYAP1	101.094	0.474751	0.513426	0.924672	0.355137	0.48566
TIPIN	300.496	0.137239	0.131363	1.04473	0.296148	0.422953
PIR	1402.37	-0.887055	0.233766	-3.79462	0.000147868	0.000694398
WFDC10A	0.43474	0.384077	1.49734	0.256505	0.797561	0.861004
NUP85	1550.27	0.235516	0.11046	2.13214	0.0329955	0.0699629
CABP7	392.114	-1.85673	0.469926	-3.95112	7.77878e-05	0.000399972
WFDC9	0.0689819	-0.00260296	3.03268	-0.000858303	0.999315
ZMAT5	1257.09	0.451153	0.19677	2.2928	0.0218597	0.0494719
AC017083.3	6.46055	-0.905688	0.837294	-1.08168	0.279393	0.403419
DOC2B	965.818	-0.0486086	0.458702	-0.10597	0.915606	0.943599
MKS1	685.669	0.179295	0.111554	1.60725	0.108	0.188677
MYLK4	94.3482	-0.26969	0.252127	-1.06966	0.284774	0.409737
ZNF776	675.827	-0.376285	0.170778	-2.20336	0.0275691	0.0602075
SOX11	664.913	-0.879796	0.43825	-2.00752	0.0446941	0.0903523
SLC25A18	4028.11	-0.624249	0.330577	-1.88836	0.0589773	0.114177
SLC9A1	1813.84	0.856118	0.191055	4.48101	7.42908e-06	5.31434e-05
ATP5F1A	14266.9	0.240323	0.108849	2.20786	0.0272539	0.0596582
BMX	13.6417	0.61055	0.406545	1.5018	0.133149	0.22395
OR4K5	0
NPIPB8	4.71131	-0.438834	0.580915	-0.755419	0.449998	0.578335
LCORL	416.822	-1.11663	0.205237	-5.44067	5.308e-08	7.53309e-07
ZSCAN4	7.12631	0.618743	0.455786	1.35753	0.174613	0.278638
FGF22	167.775	-0.110359	0.363352	-0.303724	0.761338	0.836107
LYRM4	1093.26	-0.409809	0.132412	-3.09495	0.00196849	0.00641625
ZNF154	442.508	0.0176432	0.23885	0.0738675	0.941116	0.961116
EXD1	15.3487	-0.176081	0.418883	-0.420359	0.674223	0.772342
TMC8	1394.6	0.339157	0.264594	1.2818	0.199912	0.310598
ASB17	0.116575	-0.119534	2.86472	-0.0417261	0.966717
ZNF671	643.938	0.103978	0.101605	1.02336	0.30614	0.434126
AWAT2	0.692866	-2.25264	1.4525	-1.55087	0.120932	0.207233
AC090517.4	391.154	0.21038	0.12552	1.67607	0.0937239	0.167929
TAF10	5141.56	0.657597	0.1889	3.48119	0.000499184	0.00197253
DHRSX	859.964	-0.786817	0.216008	-3.64254	0.000269962	0.00116154
ZNF551	162.229	-0.407985	0.232852	-1.75212	0.0797535	0.14686
OTUD6A	3.07057	0.463142	0.549169	0.843351	0.399032	0.530289
CECR2	1167.16	-1.59079	0.322507	-4.93258	8.11521e-07	8.06444e-06
TCF12	4153.27	-1.69111	0.232401	-7.27666	3.42182e-13	2.26614e-11
SPRED3	1126.33	1.49214	0.289742	5.14988	2.60649e-07	3.00991e-06
AC142391.1	2.64549	-3.6372	1.57859	-2.30407	0.0212185	0.0483146
EIF3C	12443.7	0.33521	0.178529	1.87762	0.0604328	0.116418
DNAJC18	1925.66	-0.15874	0.117584	-1.35001	0.177012	0.281627
AC003006.1	3.3178	-0.932108	0.819459	-1.13747	0.255342	0.376525
EIF3J	2992.11	-0.0849512	0.0764174	-1.11167	0.266278	0.388643
ILK	6555.78	0.26786	0.139248	1.92361	0.0544032	0.1067
TMUB2	2263.57	0.247666	0.0593193	4.17513	2.9781e-05	0.000174655
NFATC1	801.909	0.0754664	0.172716	0.436938	0.662156	0.762715
ZNF134	866.494	-0.16165	0.116067	-1.39273	0.1637	0.264238
DGKH	453.248	-0.207888	0.218718	-0.950483	0.341867	0.472118
ZBED1	2966.35	0.36925	0.124425	2.96766	0.00300075	0.00921516
OR4K1	0.0637039	-0.0347824	3.03263	-0.0114694	0.990849
ZNF211	864.706	-0.272749	0.123606	-2.20659	0.0273426	0.0597894
AC120057.2	0.296151	2.22063	3.02323	0.734524	0.46263	0.590545
ZFAND2A	1631.9	0.425216	0.188013	2.26163	0.0237201	0.0530729
AC003688.1	11.1289	0.570608	0.682035	0.836625	0.402803	0.533711
OR4K15	0
UNC93B1	3234.97	0.679364	0.24857	2.73308	0.00627445	0.0171823
IGFL1	0.841086	0.0253816	1.05596	0.0240365	0.980824	0.986645
RTL8C	12997.2	0.227289	0.1344	1.69114	0.0908097	0.163571
CTDNEP1	6251.23	0.331256	0.116039	2.85471	0.00430764	0.012546
ATXN7L3	4578.64	0.214042	0.204787	1.04519	0.295934	0.422712
TMC6	6985.47	-0.197212	0.266746	-0.739323	0.459711	0.587635
FAM214A	1561.4	-0.666921	0.166536	-4.00467	6.21052e-05	0.00032952
ZNF675	399.331	-0.504781	0.175084	-2.88308	0.00393805	0.0116103
OR4K14	0.0275718	0.303506	3.03273	0.100077	0.920283
RTL8A	3655.02	0.52995	0.163582	3.23966	0.00119674	0.00418067
OR4K13	15.4538	0.30178	0.336077	0.89795	0.369212	0.50002
PI4K2B	525.951	0.792421	0.187911	4.217	2.47575e-05	0.000149776
ZNF530	230.351	-0.23144	0.143269	-1.61542	0.106219	0.186105
BRSK2	3120.76	-0.510883	0.360561	-1.41691	0.156509	0.255069
ECSCR	1029.45	1.42214	0.317758	4.47554	7.62175e-06	5.43764e-05
GPRC5A	610.823	1.52285	0.401438	3.7935	0.000148538	0.00069667
SYTL3	239.922	-0.587284	0.203364	-2.88785	0.00387887	0.0114575
ACSL6	2243.53	-0.38743	0.370901	-1.04456	0.296225	0.422998
SPG11	2530.19	-0.749601	0.136284	-5.50029	3.79176e-08	5.67403e-07
CD24	2562.79	0.281779	0.435899	0.646431	0.518001	0.639306
CHD5	4327.38	0.270004	0.612564	0.440777	0.659374	0.760118
DLGAP5	99.9883	-3.11258	0.582159	-5.34661	8.96144e-08	1.18112e-06
ZNF91	896.768	-0.568575	0.19264	-2.95149	0.00316249	0.00963449
EHD3	2145.95	0.4352	0.315147	1.38094	0.167297	0.269157
HEBP1	2716.25	0.228136	0.180469	1.26413	0.206184	0.318259
PNISR	5339.94	-0.49216	0.185038	-2.65978	0.00781918	0.0207559
MTHFD1L	1225.24	-0.273765	0.124406	-2.20057	0.0277665	0.060582
B4GALT2	3569.62	-0.0699318	0.122679	-0.57004	0.568651	0.684587
POU5F2	42.5666	-0.346114	0.319303	-1.08397	0.278379	0.402296
RABL2B	1920.08	-0.031083	0.107852	-0.2882	0.773194	0.844246
COL1A2	4356.4	-0.54636	0.370617	-1.47419	0.14043	0.233266
VAMP3	9700.03	0.108314	0.165289	0.655299	0.512275	0.633817
FAM172A	1669.89	-0.607385	0.13534	-4.48783	7.19526e-06	5.17474e-05
GPRC5D	3.03486	-2.30014	0.666026	-3.45353	0.000553307	0.00214924
KREMEN2	17.8454	-0.550675	0.640566	-0.859669	0.389971	0.521055
SMIM8	407.578	-0.419297	0.191626	-2.18811	0.0286619	0.0622458
HOXA1	41.5685	0.26137	0.518055	0.504521	0.613895	0.724079
MAP3K2	2147.84	-0.323487	0.14723	-2.19715	0.0280094	0.0610623
USP45	420.839	-0.151773	0.192607	-0.787993	0.430701	0.560414
GLYATL1B	0.0506868	-0.0873898	3.03265	-0.0288163	0.977011
COX8A	8380.28	0.885828	0.17304	5.1192	3.06832e-07	3.46633e-06
GJB7	0.971172	-0.182218	0.786528	-0.231674	0.816791	0.87526
ZNF296	177.099	1.13793	0.228301	4.98436	6.21675e-07	6.46225e-06
C6orf163	34.7145	-0.104645	0.225651	-0.46375	0.642827	0.748096
FLRT1	599.117	-0.876585	0.270085	-3.24559	0.00117208	0.00410907
PSMA7	6044.4	0.4175	0.13975	2.98748	0.00281292	0.00870969
SIRT2	21913.6	-0.584668	0.225036	-2.59811	0.00937392	0.0242067
BLOC1S3	786.627	0.455252	0.135382	3.36273	0.000771763	0.00286367
MACROD1	547.515	-0.0169915	0.203613	-0.0834498	0.933494	0.955884
GABARAP	21416	0.476407	0.184648	2.58007	0.00987789	0.0252705
APPBP2	2582.72	-0.551848	0.117648	-4.69065	2.72333e-06	2.26746e-05
NKPD1	34.6037	-0.36429	0.301371	-1.20877	0.22675	0.342445
NFATC4	1348.73	0.583175	0.175768	3.31787	0.000907059	0.00329048
TRAPPC6A	1124.9	0.41453	0.233128	1.77813	0.0753833	0.140148
SART1	3978.26	0.329964	0.178239	1.85125	0.0641341	0.122491
BEND3	197.817	-0.138711	0.160239	-0.865649	0.386683	0.517806
FP565260.6	1527.48	-0.412691	0.14662	-2.8147	0.00488234	0.0139468
OTUB1	6195.3	0.508136	0.148072	3.43169	0.000599827	0.00231173
TLE4	2627.38	-0.869159	0.153137	-5.67567	1.38143e-08	2.4197e-07
ICOS	11.5935	-1.38964	0.585647	-2.37282	0.0176528	0.0414077
UQCR10	5813.18	0.674139	0.177279	3.8027	0.000143128	0.000675013
SMIM1	70.0303	-0.0188721	0.345616	-0.0546043	0.956454	0.970907
GAK	4756.1	0.220023	0.070028	3.14193	0.0016784	0.00559029
MAGT1	2796.14	-0.671215	0.165892	-4.0461	5.20786e-05	0.000282519
IRX5	55.3746	-0.265705	0.600345	-0.442588	0.658064	0.759121
KHSRP	7176.83	-0.0106415	0.121498	-0.0875857	0.930206	0.953476
GEMIN7	649.521	1.11414	0.181334	6.14411	8.04147e-10	2.08744e-08
ZNF541	31.9119	-0.0984746	0.302561	-0.32547	0.744825	0.823955
C1orf162	1592.03	0.81261	0.274365	2.96178	0.00305864	0.00936379
FAM111B	203.232	-1.12868	0.343377	-3.287	0.0010126	0.0036197
RBX1	3776.64	-0.155062	0.199368	-0.777766	0.436707	0.566263
PKMYT1	307.045	-1.10858	0.336193	-3.29747	0.000975614	0.00350219
RNF207	320.293	-0.185819	0.373415	-0.497621	0.618751	0.728477
MARK4	2312.35	0.103873	0.151295	0.686555	0.492363	0.616767
SMPX	25.3471	0.351509	0.842232	0.417354	0.676419	0.774101
HOXA2	51.1099	-1.38351	0.864693	-1.6	0.109599	0.19087
TMIGD2	93.0033	-1.75156	0.323865	-5.40832	6.36195e-08	8.77377e-07
THRA	10200.4	-0.341779	0.25522	-1.33916	0.18052	0.285952
HELQ	511.242	0.019457	0.100207	0.194168	0.846044	0.89651
KIZ	1437.67	-0.838336	0.166235	-5.04307	4.58114e-07	4.9373e-06
GGA1	4569.77	0.375421	0.101152	3.71145	0.000206077	0.000921569
GRIK3	1596.58	-1.09991	0.37724	-2.91567	0.00354924	0.0106211
ICMT	2706.86	0.271244	0.110086	2.46394	0.013742	0.0335705
AP000721.1	0.764728	-0.883404	0.969978	-0.910746	0.362429	0.492757
KLHL29	448.235	-0.826158	0.383443	-2.15458	0.0311949	0.0668481
LRRC71	11.4096	-2.68854	0.661382	-4.06503	4.80259e-05	0.000264192
LRRC47	3563.43	0.443566	0.125611	3.53127	0.000413575	0.00167667
RAP1GAP	5431.37	-0.027261	0.394671	-0.0690727	0.944932	0.963429
LMAN2L	1001.42	0.00527549	0.127828	0.0412703	0.96708	0.977631
TYR	3.41118	-0.166683	0.469561	-0.354976	0.722607	0.808522
UCP2	4266.27	0.488687	0.298178	1.63891	0.101232	0.178956
RPL22	13453.6	0.195006	0.124428	1.56722	0.117063	0.201468
LTBP4	2843.02	-0.144971	0.206492	-0.702064	0.482639	0.607809
KCNA10	0.25321	-0.272764	1.99409	-0.136786	0.8912	0.926239
MRPL20	4063.04	0.661145	0.180595	3.66092	0.000251315	0.00109064
LRRC74B	97.9149	-0.835832	0.319364	-2.61718	0.00886606	0.023066
XDH	23.9064	1.24875	0.520751	2.39797	0.0164862	0.0390576
CLMP	128.567	-0.800326	0.258774	-3.09276	0.00198304	0.00645805
CCNC	1261.87	0.0302167	0.125785	0.240224	0.810156	0.870789
CDHR3	269.341	-0.512376	0.307462	-1.66647	0.0956199	0.170515
PPP1R37	2517.2	0.282809	0.108975	2.59516	0.00945464	0.024374
ZNF716	9.71167	-0.375079	0.326055	-1.15035	0.249999	0.370218
PPM1D	813.779	0.300884	0.152702	1.9704	0.0487924	0.0974288
POLR2E	7167.16	0.351381	0.129769	2.70774	0.00677433	0.0183422
FAM98C	1754.91	0.804882	0.158416	5.08083	3.75798e-07	4.14063e-06
NR1D1	1727.15	0.362023	0.264301	1.36974	0.170769	0.273528
CGREF1	747.274	0.284432	0.406628	0.69949	0.484246	0.609192
HSPA8	45977.6	0.433296	0.116989	3.70373	0.000212455	0.000945578
RAP1A	3577.97	-0.703217	0.137285	-5.12233	3.01788e-07	3.41966e-06
YY2	115.714	0.676662	0.257743	2.62534	0.00865635	0.0226241
EXOC3L2	84.3347	-1.19182	0.500626	-2.38065	0.0172822	0.0406555
LIMS1	2154.9	-0.0947296	0.174671	-0.542331	0.587591	0.700638
ICE2	1399.06	-0.482859	0.125982	-3.83277	0.000126706	0.000606845
MBTPS2	764.211	-0.198279	0.136469	-1.45292	0.146245	0.241469
CHP1	3357.47	0.275245	0.0918227	2.99757	0.00272139	0.00847041
TIAM1	1893.09	-0.583572	0.202106	-2.88746	0.0038837	0.01147
ACTL6B	743.408	0.270827	0.578758	0.467945	0.639824	0.745282
SLCO2B1	10025.7	-0.962398	0.27522	-3.49683	0.000470814	0.00187545
ADAMTS2	519.454	0.272737	0.255736	1.06648	0.286206	0.411072
RASGRP4	364.423	0.272894	0.251968	1.08305	0.278786	0.402738
NFKBIB	2639.34	0.408326	0.186208	2.19285	0.0283183	0.0616281
MRM3	667.618	1.06715	0.157381	6.78071	1.19584e-11	5.29845e-10
OR4L1	0
INKA2	1611.81	1.13077	0.300401	3.76419	0.00016709	0.000769813
MLIP	170.924	-0.708375	0.358894	-1.97377	0.048408	0.0967747
PAQR4	8176.85	-0.873691	0.296722	-2.94448	0.00323496	0.00981063
OR4K17	35.7771	0.121362	0.387203	0.313433	0.753952	0.830526
KHK	615.512	0.187647	0.217831	0.861435	0.388999	0.520052
GLOD4	2623.6	0.211431	0.0623711	3.38989	0.000699217	0.00263253
CPNE6	3234.35	-0.232827	0.454854	-0.511872	0.608741	0.719222
SNCB	6063.86	0.258178	0.627158	0.411664	0.680586	0.77735
DDX20	594.06	0.393536	0.137236	2.86758	0.00413622	0.0120957
FIG4	1464.69	0.103119	0.0839962	1.22766	0.219574	0.333976
PER3	1986.97	-1.38091	0.244105	-5.65703	1.54017e-08	2.63615e-07
ZNF280D	1150.94	-0.713678	0.209116	-3.41283	0.000642909	0.00245206
FMR1	2172.62	-0.278354	0.119092	-2.33729	0.0194239	0.044855
BTF3L4	2628.38	-0.348707	0.110263	-3.16251	0.00156415	0.00525456
ANKRD17	3466.55	-0.657597	0.178925	-3.67527	0.000237596	0.00104213
TOB1	1979.9	0.0940744	0.171912	0.547225	0.584224	0.6976
FLT4	418.266	-0.315987	0.217764	-1.45105	0.146766	0.242199
ADORA3	2196.77	-0.0786355	0.381159	-0.206306	0.836552	0.889822
TMIGD3	2702.66	0.654212	0.343547	1.90428	0.0568731	0.110676
PIP	5.03306	5.83963	1.11586	5.23332	1.66496e-07	2.03952e-06
OR4N5	0.0449726	0.440905	3.03273	0.145382	0.884409
TAS2R39	0.0646698	-0.00260296	3.03268	-0.000858303	0.999315
SKIV2L	2901.42	0.0373484	0.0785181	0.475666	0.634312	0.741211
FARS2	472.121	-0.754519	0.14032	-5.37715	7.5676e-08	1.02037e-06
TAS2R40	0
OR11G2	9.15283	1.47039	0.350107	4.19984	2.67104e-05	0.000159605
NCF2	1334.42	1.31054	0.309883	4.22915	2.3458e-05	0.000143395
OR11H6	0
ST6GALNAC3	1058.16	-1.80975	0.289769	-6.24549	4.22462e-10	1.18881e-08
PKD1L1	57.1638	-0.721691	0.208507	-3.46123	0.000537707	0.00209908
ZSCAN9	561.404	0.120552	0.10921	1.10386	0.269655	0.392453
RABEP1	5715.32	-0.524907	0.177031	-2.96505	0.00302635	0.00928008
RORA	884.351	-0.405655	0.235253	-1.72434	0.0846466	0.154339
WDR90	1133.87	-0.444266	0.17235	-2.57769	0.00994625	0.0254107
EIF4E1B	73.3831	0.419724	0.778034	0.539467	0.589565	0.7025
ARID4A	1089.68	-0.487472	0.191787	-2.54174	0.0110301	0.0277931
TPBGL	106.053	0.380989	0.37478	1.01657	0.30936	0.437992
SMG7	3426.8	-0.199572	0.0983528	-2.02914	0.0424435	0.0863898
UFM1	3854.61	-0.150135	0.121417	-1.23653	0.216263	0.330011
OR11H4	0.132032	0.0180374	2.39753	0.00752334	0.993997
ASNS	2310.68	0.0249356	0.162109	0.153819	0.877752	0.917094
SMIM33	4.41503	-0.0824898	0.463304	-0.178047	0.858686	0.90418
ESYT2	3035.22	0.0506651	0.129363	0.39165	0.695317	0.787981
ZSCAN31	272.231	-0.435143	0.257333	-1.69097	0.0908419	0.163582
ST6GALNAC5	260.813	0.196757	0.476639	0.4128	0.679753	0.776683
CHST8	151.396	-0.960088	0.424578	-2.26128	0.023742	0.053112
USP9X	5175.11	-0.412141	0.132101	-3.1199	0.00180914	0.00596636
OVCA2	1674.83	1.2071	0.195265	6.18186	6.3351e-10	1.70104e-08
UTS2	4.62484	-2.40505	0.86426	-2.78278	0.00538951	0.0151599
DLD	2875.18	0.210056	0.095135	2.20798	0.0272456	0.0596469
DPH1	2410.11	0.35938	0.128607	2.7944	0.00519959	0.0147206
NELFE	5018.18	0.375334	0.185638	2.02186	0.0431906	0.0876629
RPAIN	1982.74	-0.0348796	0.117409	-0.297077	0.766408	0.840148
GAB3	534.217	-0.0822309	0.229191	-0.358787	0.719754	0.806425
ETDB	0.979664	-1.00853	1.29918	-0.77628	0.437584	0.566991
ETFA	2304.74	-0.0381347	0.0828708	-0.460171	0.645394	0.749719
KCNA2	2009.19	0.134439	0.424793	0.316482	0.751637	0.828657
PIP4P1	2273.88	0.447227	0.100273	4.4601	8.19222e-06	5.80486e-05
C4B_2	3438.4	0.224575	0.439279	0.511235	0.609186	0.719571
SMIM10L2B	758.839	0.000256223	0.482848	0.00053065	0.999577	0.999843
GOLGA6A	22.4151	-1.42353	0.496351	-2.86799	0.00413088	0.0120876
AGER	444.137	-0.197557	0.196555	-1.00509	0.314851	0.443981
EHF	68.7582	1.0573	0.345719	3.05827	0.0022262	0.00713099
DNAJB14	1390.91	-0.12464	0.193867	-0.642915	0.52028	0.641324
LEPR	353.254	-0.334311	0.236814	-1.4117	0.158038	0.256832
FANCI	407.583	-0.992078	0.254146	-3.90358	9.47805e-05	0.000474459
ZKSCAN3	296.067	-0.336618	0.130208	-2.58524	0.00973124	0.0249668
TTC19	2382	0.147258	0.103057	1.4289	0.153033	0.250691
SLC12A7	2037.28	0.60861	0.155684	3.90926	9.25808e-05	0.000464689
SEC24B	1265.2	-0.275383	0.133636	-2.0607	0.0393316	0.0809701
APEX1	5714.05	0.306272	0.114636	2.67168	0.00754725	0.0201525
CWF19L2	634.337	-0.136899	0.189791	-0.721313	0.470717	0.597467
COPS6	5969.02	0.499553	0.147194	3.39383	0.000689227	0.00259909
PHETA2	309.547	0.834208	0.240225	3.47261	0.000515422	0.00202432
INPP4B	288.146	-1.02687	0.234282	-4.38307	1.17016e-05	7.84936e-05
PREB	2996.47	0.609632	0.0985327	6.1871	6.12811e-10	1.65307e-08
ZSWIM7	1315.09	0.147659	0.16554	0.891984	0.372401	0.503393
GJA5	113.657	0.992343	0.351775	2.82096	0.00478808	0.0137068
COX7B	5721.32	0.151594	0.240318	0.630807	0.528166	0.648725
CCDC24	788.111	0.121679	0.162957	0.746695	0.455248	0.583681
CLCA2	200.006	1.78533	0.475069	3.75804	0.000171252	0.000786666
NOP56	6223.12	0.757031	0.154215	4.90893	9.15736e-07	8.94824e-06
IPP	394.97	-0.162047	0.17021	-0.952042	0.341076	0.471384
C1QBP	4051.09	0.279786	0.107516	2.60228	0.00926067	0.0239662
KCTD17	2476.18	0.524486	0.172915	3.03319	0.00241981	0.00766341
ZCCHC4	387.471	-0.366917	0.120992	-3.03257	0.00242485	0.00767807
MIS18BP1	459.864	-0.947681	0.224208	-4.22679	2.37046e-05	0.000144572
UGT2B7	7.92138	0.547543	0.764543	0.71617	0.473886	0.600518
ARHGDIA	23350.5	0.864656	0.188597	4.58468	4.54679e-06	3.51551e-05
WDTC1	3549.68	-0.202924	0.0962517	-2.10827	0.0350079	0.073597
RNF138	726.993	-0.415099	0.148603	-2.79334	0.00521665	0.0147445
ARHGAP18	928.575	-0.451974	0.260718	-1.73357	0.0829945	0.151677
NUP88	1105.7	0.0526386	0.0738002	0.713258	0.475686	0.602142
TMEM69	863.006	0.0999013	0.0986177	1.01302	0.311053	0.439782
HOPX	5602.84	0.656343	0.296204	2.21585	0.0267019	0.0586691
LAMB1	2444.89	-0.00887373	0.334227	-0.02655	0.978819	0.985485
SLC6A9	4240.4	0.498065	0.220355	2.26029	0.0238032	0.0532363
CAP1	12572.3	0.241183	0.114233	2.11133	0.0347437	0.0731272
LEPROT	4081.22	0.206378	0.123253	1.67443	0.0940469	0.16835
GPBP1L1	3100.88	-0.342498	0.0740834	-4.62315	3.77962e-06	3.0016e-05
KIFC1	168.257	-1.65683	0.382963	-4.32635	1.51602e-05	9.83155e-05
ABHD1	129.403	-0.328991	0.288238	-1.14139	0.253709	0.374411
UNCX	0.638648	-1.97736	1.05248	-1.87877	0.0602757	0.116196
ALDH3B1	1838.19	1.2935	0.242905	5.32514	1.00874e-07	1.31382e-06
EMID1	2317.34	-0.367785	0.20593	-1.78597	0.0741036	0.138208
TSTD3	140.628	0.288597	0.197154	1.46381	0.143246	0.237207
GPR6	39.9692	0.824044	0.852051	0.96713	0.333479	0.463724
MEP1B	4.01662	-1.59187	0.509361	-3.12523	0.00177665	0.00587889
LRRC56	228.18	0.310425	0.22029	1.40917	0.158786	0.257749
MEIKIN	8.77943	-1.26118	0.440957	-2.86009	0.00423518	0.0123542
POTEF	0.455913	-1.65149	2.29365	-0.720026	0.471509	0.598188
PDGFRB	1788.7	-0.879178	0.306116	-2.87204	0.0040783	0.0119561
TTC5	577.913	0.0565956	0.12717	0.445037	0.656293	0.757818
DZIP1	1515.58	-0.101797	0.283023	-0.359677	0.719089	0.80605
NUSAP1	500.645	-2.19146	0.383238	-5.71828	1.07605e-08	1.9542e-07
DFFB	362.36	-0.624557	0.168245	-3.71218	0.000205484	0.000919355
SRD5A2	6.25172	-1.36074	0.503606	-2.702	0.00689234	0.018616
SFTPB	203.879	-0.147695	0.28345	-0.521061	0.602324	0.713731
NCOR1	3898.09	-0.401886	0.13572	-2.96114	0.00306501	0.00938021
GAREM1	1150.91	-1.09009	0.163697	-6.65919	2.75335e-11	1.10737e-09
RASSF7	504.509	0.857491	0.208683	4.10906	3.9728e-05	0.000223665
ATP7A	465.956	-0.548296	0.212503	-2.58018	0.00987485	0.0252661
SLC25A41	81.3978	0.358609	0.387008	0.926619	0.354124	0.484594
DLG2	4283.3	-1.46719	0.392276	-3.74019	0.000183881	0.000835671
DHX33	1185.45	0.330067	0.120274	2.74429	0.00606426	0.0166979
FBXO34	905.016	0.22274	0.22258	1.00072	0.316962	0.446318
RNF125	515.929	-1.18932	0.235372	-5.05295	4.35027e-07	4.71015e-06
PDSS2	458.242	-0.727686	0.12415	-5.86136	4.59095e-09	9.49708e-08
CLCA1	0.899248	-2.15089	0.993889	-2.16412	0.0304554	0.0655258
CCDC74B	397.809	0.0997928	0.147498	0.676571	0.498678	0.621921
TSPAN17	2254.74	1.02506	0.12113	8.46248	2.61746e-17	4.71696e-15
CLEC9A	52.4768	-1.78154	0.500468	-3.55975	0.000371209	0.00153141
TNFRSF9	209.757	3.27492	0.347323	9.42903	4.13895e-21	1.76301e-18
KLHL14	15.9602	0.280169	0.604713	0.463309	0.643143	0.748264
EP300	2607.34	-0.477638	0.169359	-2.82028	0.00479825	0.0137338
WRNIP1	2291.56	0.138133	0.107787	1.28154	0.200006	0.310718
ZNF146	2969.17	-0.42414	0.122976	-3.44898	0.000562713	0.0021827
MCM9	374.704	-0.651558	0.145144	-4.48903	7.15475e-06	5.15549e-05
ZKSCAN4	294.176	0.0343312	0.127803	0.268627	0.788217	0.854806
RANBP2	4164	0.00195229	0.122994	0.015873	0.987336	0.991037
ABCA6	459.879	-1.27573	0.34367	-3.71208	0.000205565	0.000919501
CLDN10	1653.31	-0.260343	0.321357	-0.810135	0.417862	0.547931
ZNF565	265.176	-0.516097	0.152712	-3.37953	0.000726086	0.00271948
ADGRL4	602.435	0.116984	0.201944	0.57929	0.562393	0.678973
PGK1	14378.3	-0.213049	0.196254	-1.08557	0.277667	0.401509
TMEM266	127.168	-0.188029	0.304756	-0.61698	0.537248	0.656738
C6	36.7812	-1.46181	0.5901	-2.47722	0.013241	0.0325203
PDE1C	3029.79	-1.80195	0.355368	-5.07065	3.96449e-07	4.34518e-06
DDX46	2024.87	-0.446543	0.116393	-3.83651	0.000124793	0.000598941
PITPNC1	2183.4	-1.42403	0.219359	-6.49178	8.48256e-11	2.98835e-09
PYCARD	1274.33	1.07505	0.319329	3.3666	0.000761021	0.00283334
PHF23	1900.35	0.967715	0.110667	8.74437	2.24258e-18	5.18894e-16
TRPM6	561.489	-0.464433	0.278177	-1.66956	0.095007	0.169648
MAN1A1	928.652	-0.0249295	0.283381	-0.0879717	0.929899	0.953297
NKX3-2	26.6587	-1.36776	0.762716	-1.79328	0.0729285	0.136328
SMDT1	2303.2	0.124623	0.17711	0.703646	0.481653	0.607235
FGF19	4.23579	-0.465526	1.69231	-0.275083	0.783252	0.85164
UCP3	104.655	-0.833913	0.263057	-3.17008	0.00152395	0.00513518
DMRTC1	36.0962	-0.165231	0.420665	-0.392785	0.694478	0.78765
TRIM72	124.518	0.0596296	0.188257	0.316747	0.751436	0.828534
SF1	10681.3	-0.23766	0.0720148	-3.30015	0.000966317	0.00347481
PYDC1	43.0188	0.445532	0.735934	0.605397	0.544915	0.663406
FGF4	0.0656469	-0.0873898	3.03265	-0.0288163	0.977011
ZNF681	144.166	-0.398956	0.187021	-2.13322	0.0329066	0.0698375
ATG14	1478.26	-0.288125	0.130217	-2.21265	0.0269218	0.0590386
FGF3	0.235726	-0.48132	1.77718	-0.270833	0.786519	0.853756
VIPR1	478.612	0.329486	0.484997	0.679358	0.496911	0.620418
OIP5	50.9738	-2.01691	0.423452	-4.76302	1.9072e-06	1.6758e-05
FAM236A	1.54557	1.23753	1.43091	0.864855	0.387118	0.51812
KCNA3	58.1985	1.3156	0.370369	3.55213	0.000382125	0.00156885
ASF1A	991.045	-0.504805	0.116142	-4.34645	1.38357e-05	9.06401e-05
CNNM4	909.078	0.484542	0.128582	3.76835	0.000164329	0.000759894
MRPS18C	1244.55	0.301175	0.157396	1.91349	0.055686	0.108749
FAM236C	0.206348	0.82712	3.03256	0.272746	0.785048
PGAM4	0.254375	0.857216	1.41863	0.604254	0.545675	0.66405
TBPL2	15.8361	-0.202275	0.365708	-0.553105	0.580191	0.69451
NFKB1	1242.39	-0.0248388	0.125493	-0.19793	0.8431	0.894552
RNH1	12498.4	0.187695	0.201492	0.931523	0.351583	0.48189
CYP2D6	142.212	-1.36233	0.286178	-4.76043	1.93181e-06	1.69266e-05
EHD2	2640.08	0.225808	0.206645	1.09273	0.27451	0.397871
FAM184A	855.271	-0.457413	0.210172	-2.17638	0.0295268	0.0637915
WFDC11	3.00311	0.713024	0.609632	1.1696	0.242163	0.360882
ADD1	18772.8	-0.0945076	0.121504	-0.777817	0.436677	0.566263
WASF1	2351.64	-0.31918	0.335925	-0.950153	0.342035	0.472291
NKAPL	123.59	0.174678	0.263478	0.662971	0.507349	0.629298
PPT1	10408.7	0.124123	0.106355	1.16705	0.243188	0.362164
C5orf24	1871.57	-0.239312	0.175717	-1.36192	0.173224	0.276883
KIAA0825	104.164	-0.513011	0.429063	-1.19565	0.231831	0.348323
TRAPPC4	2190.33	0.543561	0.119418	4.55173	5.32054e-06	4.00794e-05
BICRA	1331.19	-0.474216	0.107136	-4.42629	9.58673e-06	6.6165e-05
ATAD2B	451.743	-0.767247	0.220652	-3.47718	0.000506717	0.00199808
ZNF100	423.162	-1.00977	0.184739	-5.46595	4.60428e-08	6.70501e-07
ABRAXAS1	355.167	0.279299	0.144471	1.93325	0.0532053	0.104701
FARSA	3156.53	0.41173	0.150378	2.73797	0.00618199	0.0169762
MROH2B	0.964972	-0.759663	1.06715	-0.71186	0.476552	0.602708
PIGK	1339.04	-0.604583	0.131823	-4.58633	4.51114e-06	3.49516e-05
CREB3L1	201.471	-0.0848871	0.31765	-0.267235	0.789288	0.855423
PJVK	239.762	0.124148	0.180427	0.688078	0.491403	0.615881
MOCS2	3246.63	-0.110099	0.0933187	-1.17982	0.238073	0.356045
POLG	2442.44	0.19749	0.0828948	2.38241	0.0171996	0.0404918
NXF1	5534.05	0.678032	0.115337	5.87871	4.13475e-09	8.69735e-08
IFT52	1083	-0.312009	0.0849431	-3.67315	0.000239578	0.00104886
DDX56	3310.6	0.498992	0.120497	4.14112	3.45607e-05	0.000198327
FSIP1	49.9827	-0.231077	0.229335	-1.0076	0.313648	0.442684
CNRIP1	2744.8	0.286984	0.191384	1.49952	0.133739	0.224689
NDUFA6	1816.88	0.632826	0.206611	3.06289	0.00219211	0.00703502
GPR176	657.921	0.0927523	0.319045	0.290719	0.771267	0.843009
MBOAT1	193.67	-1.02988	0.389976	-2.64088	0.00826907	0.0217642
FANCD2	325.77	-0.966323	0.250504	-3.85752	0.000114543	0.000557602
PRKRA	1965.7	-0.0386189	0.0796655	-0.484763	0.627844	0.736315
SLC37A4	1325.5	0.46041	0.101368	4.54196	5.57327e-06	4.17817e-05
UBR3	2071.97	-0.911124	0.240121	-3.79443	0.000147981	0.000694756
DNMT3B	125.745	-0.943767	0.298732	-3.15925	0.00158178	0.00530524
CDX1	8.7903	0.866211	0.531783	1.62888	0.103338	0.181989
FBXL7	1528.01	-1.83686	0.241065	-7.61976	2.54154e-14	2.27912e-12
ASCC2	3042.03	0.385198	0.160686	2.39721	0.0165205	0.0391239
THBS1	2061.74	0.582182	0.446932	1.30262	0.192705	0.30135
SERPINB1	3432.99	0.882231	0.224889	3.92295	8.74699e-05	0.000441876
CLEC1A	152.674	0.295154	0.231931	1.2726	0.203161	0.314682
TMEM244	7.15824	-0.787872	0.509785	-1.5455	0.122226	0.208916
MARCH11	29.7619	0.165779	0.767154	0.216096	0.828913	0.884065
MAPK14	1694.73	-0.00259315	0.100591	-0.0257791	0.979434	0.985852
GREB1L	225.157	-1.49086	0.416203	-3.58205	0.000340909	0.00142396
KIF18B	125.483	-2.06773	0.353706	-5.84589	5.03852e-09	1.02643e-07
SOD1	13774.4	0.20019	0.143474	1.39531	0.162924	0.263291
IGBP1	2063.53	0.137402	0.0952185	1.44301	0.149017	0.245268
WFDC10B	1.47105	-0.893488	0.728321	-1.22678	0.219906	0.334332
ANAPC4	1419.15	0.0515456	0.0899052	0.573333	0.56642	0.682734
ZNF43	687.449	-0.831968	0.144789	-5.74608	9.13372e-09	1.69994e-07
HK3	886.383	1.44842	0.368879	3.92656	8.61694e-05	0.000436719
ZSCAN26	984.591	-0.257457	0.106018	-2.42842	0.0151647	0.0364756
WFDC13	0.748512	-0.924634	1.49497	-0.618497	0.536248	0.655943
ZSCAN12	388.661	-0.307385	0.173149	-1.77526	0.0758551	0.140899
PAPOLG	858.632	-0.618765	0.184426	-3.35508	0.000793422	0.002933
SLC6A19	0.67231	-0.202575	1.25041	-0.162007	0.871301	0.912365
C1orf174	881.027	-0.180173	0.115951	-1.55387	0.120215	0.206211
CMYA5	850.2	-0.538751	0.309344	-1.74159	0.0815803	0.149577
PABPC1L2B	111.713	0.433345	0.576036	0.752288	0.451878	0.580075
PABPC1L2A	131.018	0.315083	0.488356	0.645191	0.518803	0.640203
AL021997.3	12.7382	-0.763191	0.513021	-1.48764	0.136846	0.228834
RAB3B	509.589	0.286964	0.361295	0.794263	0.427042	0.556834
SPINT4	0.0456639	0.0821795	3.03271	0.0270977	0.978382
ZNF280B	218.251	-0.244082	0.219345	-1.11278	0.265805	0.388135
PGBD1	596.79	-0.146809	0.109122	-1.34537	0.178506	0.283475
NAP1L2	1119.83	0.782345	0.397917	1.9661	0.049287	0.0981968
C9orf40	453.858	-0.00547778	0.109664	-0.0499507	0.960162	0.973037
UNC5A	1591.03	0.224525	0.626119	0.358597	0.719897	0.806498
NFAT5	2514.55	-0.289933	0.166613	-1.74015	0.0818324	0.149907
ZNF280A	2.20587	2.25946	0.853023	2.64877	0.00807863	0.0213403
FSTL3	4418.82	2.17934	0.292481	7.45122	9.24835e-14	7.19222e-12
TNFRSF11A	271.34	-0.254176	0.232757	-1.09202	0.274822	0.398218
XRN2	2426.94	-0.35565	0.135216	-2.63024	0.00853239	0.02235
CARNMT1	360.994	0.264428	0.136928	1.93114	0.0534659	0.105137
ANKRD65	2663.81	0.415336	0.200208	2.07452	0.038031	0.0786555
FAM183A	72.5167	0.459561	0.509909	0.901261	0.367449	0.498245
ADAM17	1798.13	-0.00219111	0.110694	-0.0197943	0.984207	0.989169
WDR60	1345.3	-0.281263	0.140183	-2.00641	0.0448128	0.0905629
KTN1	8734.26	-0.559123	0.126908	-4.40573	1.05428e-05	7.18756e-05
CFAP221	264.559	-0.559497	0.255234	-2.19209	0.0283729	0.0617111
ZDHHC20	2737.37	-0.952988	0.2093	-4.55321	5.28337e-06	3.98635e-05
AK5	6289.05	-0.887715	0.359741	-2.46765	0.0136003	0.0332677
RFX5	2203.23	0.0661243	0.0867905	0.761884	0.446129	0.574703
RGPD8	295.79	-0.0477588	0.383731	-0.124459	0.900952	0.933063
SDR42E2	67.2503	-1.11152	0.622421	-1.7858	0.0741322	0.13822
SYPL1	3757.1	0.0291013	0.172132	0.169063	0.865747	0.908755
ZSCAN23	47.801	-0.969858	0.472651	-2.05195	0.0401742	0.0824513
FOXI1	5.36484	3.53638	1.01574	3.48158	0.000498467	0.00197053
LDHAL6B	0.772626	0.688456	0.871939	0.789569	0.429779	0.559642
RDX	6607.02	-0.716439	0.169958	-4.21538	2.49355e-05	0.000150755
MYO1E	2507.96	-0.95535	0.211317	-4.52092	6.15703e-06	4.5449e-05
EMC3	4101.09	0.867159	0.142398	6.08968	1.13134e-09	2.80101e-08
CLEC7A	1008.07	0.157273	0.304215	0.51698	0.60517	0.716132
BABAM2	1392.88	-0.799783	0.157635	-5.07365	3.90253e-07	4.28478e-06
LRRC42	961.499	0.793782	0.145329	5.46195	4.70925e-08	6.82604e-07
BBS9	667.285	-1.4106	0.22847	-6.17411	6.65359e-10	1.77638e-08
CNN1	529.188	-0.97439	0.448095	-2.17452	0.0296662	0.0640484
CD276	4371.93	0.662013	0.257386	2.57207	0.0101094	0.0257501
PTPN4	924.143	-0.187565	0.267061	-0.702329	0.482474	0.607697
DGAT2L6	0.201986	-0.177048	2.08478	-0.0849238	0.932322
CEP104	1873.16	-0.345652	0.126967	-2.72239	0.00648119	0.0176582
DEDD2	1964.47	1.08388	0.148183	7.31448	2.58372e-13	1.79328e-11
KYNU	482.305	-0.00423271	0.128362	-0.0329747	0.973695	0.982184
FANCD2OS	0.448957	-0.488831	1.13715	-0.429875	0.667287	0.766552
VIPR2	322.212	-1.45178	0.519019	-2.79716	0.00515542	0.0146116
IAH1	1529.5	0.0912207	0.11552	0.789654	0.42973	0.559616
PRSS57	16.8348	5.39149	0.683926	7.88315	3.19233e-15	3.34249e-13
CD53	3758.54	0.596443	0.28413	2.09919	0.0358002	0.0749266
ANKRD23	410.312	-0.232013	0.163109	-1.42244	0.154898	0.253016
AWAT1	0.0797535	-0.256975	3.0326	-0.0847377	0.93247
P2RY4	2.80041	-0.992289	0.699281	-1.41901	0.155895	0.254201
COL19A1	44.6802	-0.145378	0.342127	-0.424925	0.670892	0.769614
SMARCA5	4885.54	-0.44571	0.0922426	-4.83193	1.35216e-06	1.24287e-05
CCDC178	13.7906	-0.136364	0.407458	-0.334671	0.737873	0.819267
SOBP	1763.54	-0.417735	0.257315	-1.62344	0.104495	0.183667
TXK	34.3111	-0.268335	0.343058	-0.782186	0.434105	0.563854
MTX3	1236.55	-0.366311	0.173611	-2.10995	0.0348628	0.0733331
CENPV	897.214	-0.0913423	0.269081	-0.33946	0.734263	0.816903
DKC1	1580.29	0.131131	0.151462	0.865766	0.386618	0.517793
AL035078.4	15.197	-0.197586	0.686979	-0.287616	0.773641	0.844551
CCNB2	119.293	-1.40195	0.419946	-3.33842	0.000842577	0.00308791
SLC6A7	773.633	0.430395	0.639842	0.672658	0.501165	0.623728
RCN1	6923.03	1.48681	0.258067	5.76134	8.34473e-09	1.58312e-07
ANKRD39	802.136	0.152012	0.163109	0.931966	0.351354	0.481682
RPS25	19049.3	0.181257	0.180915	1.00189	0.316396	0.445735
AKAP12	5633.89	0.250675	0.351708	0.712737	0.476009	0.602337
NDUFS8	5184.75	0.924446	0.210615	4.38927	1.13731e-05	7.66741e-05
TRMT13	668.692	-0.946313	0.19351	-4.89026	1.00701e-06	9.6737e-06
B3GALT5	212.293	-0.573847	0.249728	-2.29789	0.0215682	0.0489561
CNNM3	975.764	-0.0150317	0.0850456	-0.176748	0.859706	0.904796
RBMY1A1	0.172811	-0.428984	3.03252	-0.141461	0.887506
CCT5	6206.56	0.581613	0.153789	3.78189	0.00015564	0.000724981
PIGL	575.563	-0.362789	0.13754	-2.63769	0.00834723	0.0219355
CAMK2A	15363.3	0.109238	0.674229	0.16202	0.87129	0.912365
ANKDD1B	26.7776	-0.92491	0.41566	-2.22516	0.0260704	0.057477
BOK	9027.44	-0.947406	0.319453	-2.96571	0.0030198	0.00926455
CCDC84	1796.98	0.255712	0.156711	1.63174	0.102734	0.181168
SRY	4.50712	-0.14045	1.18855	-0.118169	0.905934	0.936411
FAM81A	638.469	0.0050381	0.394379	0.0127748	0.989807	0.992774
LRRC39	269.711	-0.930988	0.385069	-2.41772	0.0156181	0.0373836
KLK11	10.7911	0.321794	0.453045	0.710291	0.477524	0.603449
ACBD5	2777.68	-0.604466	0.186478	-3.24149	0.00118908	0.0041578
TACSTD2	204.244	1.21695	0.466501	2.60868	0.00908933	0.0235814
RBMY1B	0.126654	-0.341774	3.03257	-0.112701	0.910268
CALN1	805.359	-0.600458	0.414683	-1.44799	0.147619	0.2433
CCDC73	1.53183	-2.81578	0.664973	-4.23443	2.29134e-05	0.000140755
SLC6A12	902.477	0.434909	0.269336	1.61474	0.106367	0.186328
SLC6A18	0.129962	-0.341774	3.03257	-0.112701	0.910268
PBX2	3411.65	0.0603936	0.0537809	1.12296	0.261456	0.383428
GGT2	6.36364	0.633333	0.715038	0.885733	0.375761	0.507037
LMBRD1	3491.03	-0.748593	0.202582	-3.69525	0.000219669	0.00097386
FOXK1	2667.07	-0.34447	0.107828	-3.19462	0.00140016	0.00477907
RGMA	9072.1	-0.627422	0.226277	-2.7728	0.00555757	0.0155347
SERPINB9	914.129	-0.14904	0.181813	-0.819745	0.412362	0.54254
ITGAM	1504.79	0.708376	0.253552	2.79381	0.00520914	0.0147277
NOP53	9260.13	0.229687	0.170912	1.3439	0.178982	0.284062
EIF3M	4633.05	0.546238	0.122914	4.44408	8.82694e-06	6.16603e-05
C1QL1	1427.95	-0.22225	0.330744	-0.671969	0.501603	0.624033
CSRNP3	671.187	0.0590272	0.403826	0.14617	0.883787	0.921243
WFS1	3935.29	0.0362195	0.17242	0.210066	0.833616	0.887656
MRPL33	2366.04	0.885463	0.186462	4.74877	2.0466e-06	1.77334e-05
ZNF414	1306.95	0.194526	0.175736	1.10692	0.268328	0.390936
SRPX2	1121.77	1.11625	0.434736	2.56765	0.010239	0.0260414
C2CD3	2566.99	-0.0756365	0.115878	-0.652724	0.513934	0.635246
BOD1L1	2469.7	-0.226588	0.18025	-1.25708	0.208725	0.321156
GSTA4	1709.86	-0.106607	0.141244	-0.754771	0.450386	0.578686
PRAMEF27	0.113321	-0.119577	3.0326	-0.0394306	0.968547
CNKSR1	228.163	-0.156474	0.241687	-0.647425	0.517357	0.638766
RBKS	254.966	0.389553	0.144616	2.6937	0.00706628	0.01902
CA5B	575.156	-0.489079	0.16357	-2.99003	0.00278948	0.00865857
PLEK	1646.7	0.69442	0.292912	2.37074	0.0177525	0.0416
UGT2B11	0.558482	-0.960128	0.900193	-1.06658	0.286161	0.411039
SYTL4	611.915	0.0334747	0.228767	0.146327	0.883663	0.92117
ARR3	0.385176	-0.522124	1.26451	-0.412907	0.679675	0.776641
USP8	2736.17	-0.255643	0.0930862	-2.7463	0.00602715	0.0166092
HEPACAM	16869.1	-0.147673	0.202383	-0.729672	0.465591	0.592645
ZC3H12C	927.236	-0.282711	0.16842	-1.67861	0.0932275	0.167155
RPS4Y1	4560.13	0.53191	1.18012	0.450726	0.652187	0.754384
SENP6	3042.11	-0.588345	0.119104	-4.93976	7.82183e-07	7.83939e-06
ACE2	11.0953	0.547809	0.469478	1.16685	0.243272	0.362253
CC2D1B	3650.76	0.243738	0.12909	1.88812	0.0590105	0.114206
MPO	160.512	1.2809	0.26378	4.85593	1.19822e-06	1.11949e-05
VIP	124.667	0.407888	0.589452	0.691977	0.488952	0.613875
PTPN12	2671.39	-0.142002	0.144418	-0.983271	0.325474	0.455193
HEPN1	2.17276	-0.921784	0.845248	-1.09055	0.275472	0.399048
PLA2G15	2361.86	0.707906	0.207536	3.41101	0.000647227	0.00246651
TMEM222	4279.06	0.730393	0.167169	4.36918	1.24711e-05	8.29352e-05
FITM1	29.7301	1.06536	0.303322	3.51233	0.0004442	0.00178155
GJA8	0.0488929	0.219578	3.03271	0.0724031	0.942281
DMRT1	4.33559	-0.531966	0.473289	-1.12398	0.261023	0.382972
SPRY2	2517.28	0.310978	0.172532	1.80244	0.0714762	0.134068
TTL	3862.98	0.0219588	0.102648	0.213922	0.830608	0.885358
PCK2	1107.04	0.76256	0.196527	3.88018	0.000104378	0.00051616
ZFP36L2	6550.14	-0.426522	0.202557	-2.10569	0.0352312	0.0739338
FAM234B	1393.62	0.569579	0.273572	2.08201	0.0373416	0.0775292
PLCXD3	582.794	-0.58968	0.406393	-1.45101	0.146777	0.242199
OR2Y1	0.13017	-0.172181	3.03263	-0.0567761	0.954724
BTBD9	1344.44	-0.632205	0.248508	-2.54401	0.0109589	0.0276473
MCTS2P	23.7388	-0.715747	0.452766	-1.58083	0.113917	0.197067
HM13	6708.57	0.809474	0.202873	3.99005	6.60592e-05	0.00034719
NRN1	2239.07	-0.0713768	0.369819	-0.193005	0.846955	0.896917
TERT	16.8165	-0.847324	0.660707	-1.28245	0.199685	0.310323
UGT2B28	0.019343	0.166108	3.03273	0.0547718	0.95632
ZCCHC2	855.309	0.198213	0.125885	1.57456	0.115359	0.199121
MAST3	6354.13	-0.385571	0.263956	-1.46074	0.144087	0.238369
NMB	3565.02	-0.551271	0.370509	-1.48787	0.136784	0.228751
GSG1	28.3896	0.763066	0.304368	2.50705	0.0121743	0.0303055
CLTRN	55.5181	1.35725	0.338732	4.00687	6.15293e-05	0.000326958
P4HA3	39.9559	0.258031	0.437137	0.590275	0.555006	0.672263
NMRK1	1181.84	0.314047	0.121594	2.58275	0.00980167	0.0251132
STAP2	523.81	3.04913	0.33176	9.19077	3.90024e-20	1.41963e-17
TYW1B	145.782	0.0825386	0.207151	0.398446	0.690301	0.784289
RCE1	698.638	0.822434	0.144587	5.68818	1.28402e-08	2.27724e-07
IL12RB1	258.739	0.339907	0.234533	1.44929	0.147256	0.242797
CPA5	14.1856	0.960602	0.469203	2.04731	0.040628	0.0832368
GNB2	13324.4	0.931095	0.185016	5.03251	4.84088e-07	5.16967e-06
FAM89B	2239.41	0.824495	0.183007	4.50526	6.62907e-06	4.84186e-05
GRIN2A	805.982	-1.05488	0.489238	-2.15617	0.0310704	0.0666044
HNRNPCL3	0
HIF3A	1096.08	-0.337032	0.359368	-0.937847	0.348323	0.47836
OSBPL5	1316.77	-0.406561	0.115422	-3.5224	0.000427661	0.00172593
ZNF622	2082.28	1.12371	0.164976	6.81135	9.6689e-12	4.38045e-10
TGFB1I1	1045.82	-0.206965	0.345349	-0.599293	0.548978	0.667036
C2orf88	1138.19	-0.803935	0.196624	-4.08868	4.33831e-05	0.000241057
RAB8B	1539.32	0.0345444	0.108717	0.317746	0.750678	0.828282
POLR2L	6811.42	1.61895	0.249434	6.49047	8.55683e-11	3.00886e-09
ABCB1	944.565	-0.251748	0.332422	-0.757315	0.448861	0.577389
ZFYVE9	1489.43	-0.265761	0.220925	-1.20294	0.228998	0.344979
MSTN	62.9096	-1.45829	0.378301	-3.85485	0.000115801	0.000562702
MYBL2	242.739	-1.07768	0.477986	-2.25462	0.0241573	0.0538802
RBM42	4948.93	0.566778	0.205781	2.75428	0.0058821	0.0162743
CD151	7148.41	1.24095	0.279358	4.44216	8.90615e-06	6.20979e-05
MICALL2	6435.47	0.550476	0.136696	4.027	5.6494e-05	0.000303558
C11orf80	343.029	0.0758678	0.209434	0.362252	0.717164	0.804807
HIBCH	1163.72	-0.457429	0.114307	-4.00177	6.28698e-05	0.000333137
LAMTOR3	2021	0.246653	0.136367	1.80874	0.0704921	0.132487
MDH1	9227.39	0.414759	0.19639	2.11192	0.0346936	0.073051
POU2F2	1091.02	-0.317402	0.19848	-1.59916	0.109785	0.19112
OSBPL6	968.705	-0.373465	0.227141	-1.6442	0.100135	0.177235
GALNT17	1245.15	-0.480159	0.550074	-0.872899	0.382718	0.513745
TENT5B	543.22	0.761849	0.406527	1.87405	0.0609241	0.117184
RRP8	1209.5	0.480575	0.119681	4.01547	5.93273e-05	0.000316784
ADGRF3	33.179	0.11192	0.264726	0.422778	0.672457	0.770791
PAK1	3604	0.357215	0.282105	1.26625	0.205424	0.31732
PEAR1	391.228	-0.248458	0.237933	-1.04424	0.296375	0.423128
CCDC18	146.975	-0.571945	0.230355	-2.48288	0.0130324	0.0320668
CPA4	232.307	2.15495	0.430297	5.00805	5.49846e-07	5.7862e-06
SGCA	69.2111	1.62679	0.367097	4.43148	9.35868e-06	6.4915e-05
BEND5	482.483	-0.0553827	0.212685	-0.260398	0.794557	0.858895
OR4K2	1.57044	0.119039	0.696324	0.170954	0.86426	0.907612
SELENOI	1787.01	0.107251	0.132584	0.808929	0.418556	0.5484
MERTK	2323.5	-0.567149	0.245596	-2.30928	0.0209283	0.0477523
THAP9	303.556	-0.765792	0.174398	-4.39107	1.12796e-05	7.60996e-05
ZP2	4.74896	-0.600794	0.52621	-1.14174	0.253563	0.374255
CSDE1	18546.8	-0.332102	0.0833765	-3.98316	6.80035e-05	0.000355515
GPN2	1693.75	0.50412	0.0897173	5.61898	1.92083e-08	3.17742e-07
ZBTB3	327.549	-0.139327	0.147759	-0.942937	0.345713	0.475821
RPL5	21362.4	0.191042	0.146846	1.30096	0.193272	0.302084
DHX15	3398.52	-0.450042	0.120095	-3.74737	0.000178698	0.000815278
MTA3	1946.09	-0.0946428	0.173772	-0.544636	0.586004	0.699114
YJU2	1557.88	0.136528	0.206548	0.661002	0.508611	0.630533
DLX6	95.3981	-1.66786	0.596938	-2.79403	0.00520556	0.014722
CCDC117	778.965	0.367846	0.134398	2.737	0.0062003	0.0170141
GCDH	1321.32	0.0746187	0.136533	0.546527	0.584704	0.697995
ZNF773	377.053	-0.0414797	0.13153	-0.315362	0.752487	0.829302
PRKAA2	348.18	-0.0696069	0.271276	-0.25659	0.797495	0.860982
NDUFB3	2503.12	0.0395903	0.171157	0.23131	0.817074	0.875463
GSTA2	0.927207	-1.85648	1.63908	-1.13263	0.257368	0.378985
AVPR2	8.41766	0.830284	0.592447	1.40145	0.16108	0.260794
STK17A	1238.59	0.29768	0.173268	1.71803	0.0857911	0.156046
ZFP91	4583.15	-0.334062	0.140823	-2.37221	0.017682	0.0414608
MYO5A	5163.77	-0.0993678	0.2709	-0.366807	0.713763	0.80224
RALGAPA2	1318.81	-1.00516	0.134144	-7.49317	6.72305e-14	5.47841e-12
EVPLL	0.774902	-1.45364	0.864231	-1.682	0.0925679	0.166163
GPR34	1788.3	-2.04595	0.365392	-5.59934	2.15175e-08	3.5007e-07
TEX9	323.89	-0.15614	0.171714	-0.909302	0.363191	0.49347
ZNF354B	801.609	-0.845514	0.286706	-2.94906	0.00318738	0.00969192
ORC2	865.712	-0.123482	0.106251	-1.16218	0.245163	0.364583
MAPK1IP1L	3417.94	0.328043	0.133628	2.4549	0.0140924	0.0342923
ZFP91-CNTF	2.87832	0.499773	1.25255	0.399003	0.689891	0.784155
NAA10	3971.32	0.570522	0.14537	3.92463	8.68643e-05	0.000439646
C11orf68	3215.3	0.721326	0.167676	4.30189	1.69345e-05	0.000108397
SP6	96.4767	2.03299	0.407488	4.98909	6.06648e-07	6.32358e-06
KRTAP26-1	0.0355456	0.303506	3.03273	0.100077	0.920283
CNTF	370.086	0.294118	0.390089	0.753975	0.450864	0.579079
COA1	1755.41	-0.315824	0.101206	-3.12061	0.00180478	0.00595586
CPO	29.483	-0.580985	0.386321	-1.50389	0.132609	0.223203
GPR82	149.504	-0.727152	0.347869	-2.09031	0.0365902	0.0762987
WDSUB1	485.641	0.112821	0.121593	0.927855	0.353483	0.484034
SNAP91	2577.28	0.19924	0.499093	0.399204	0.689743	0.784135
NEUROD6	177.549	-0.137142	0.749632	-0.182946	0.85484	0.902031
KRTAP27-1	0
LGALS3	8919.34	1.43225	0.248245	5.76952	7.94998e-09	1.51884e-07
KRTAP23-1	0
SLC5A9	14.5414	-0.382809	0.397775	-0.962377	0.33586	0.466135
MTTP	156.476	-0.594763	0.290581	-2.04681	0.0406769	0.0832847
KRTAP13-2	0.0118165	0.166108	3.03273	0.0547718	0.95632
CASK	1668.1	-1.47429	0.206985	-7.12271	1.05829e-12	6.3167e-11
RPL18A	25634.8	0.684943	0.200672	3.41325	0.000641941	0.00244886
MNS1	187.941	-1.3438	0.282129	-4.76305	1.90684e-06	1.6758e-05
SYCE2	34.3834	0.490293	0.357887	1.36997	0.170697	0.273436
SAMD14	1334.86	0.324382	0.244117	1.3288	0.183914	0.290243
NUDT4B	8.66325	0.991919	1.00339	0.988566	0.322875	0.45247
SLC35C2	2667.28	0.137344	0.0972355	1.41249	0.157807	0.256582
AC244489.1	1034.27	0.0854172	0.190371	0.448689	0.653656	0.755664
SIPA1L1	4218.16	-0.63072	0.219099	-2.8787	0.00399315	0.0117414
TPCN2	981.031	0.294421	0.111642	2.63719	0.00835951	0.0219616
POTEG	1.08207	-2.30384	2.29717	-1.00291	0.315907	0.445234
QRSL1	896.997	-0.137942	0.123166	-1.11997	0.262726	0.384838
CARD10	243.718	0.572686	0.205227	2.7905	0.00526264	0.0148588
LRRC4C	685.303	-0.796966	0.271993	-2.9301	0.00338848	0.0102003
RPL11	27780.5	0.161736	0.190357	0.849646	0.395522	0.52681
PRSS22	4.96543	2.90708	0.847526	3.43008	0.000603412	0.00232316
ZFP2	176.686	-0.400882	0.286235	-1.40053	0.161353	0.261147
ZNF549	417.662	-0.285047	0.141753	-2.01087	0.0443395	0.0897323
CXorf51B	0.0312511	0.0821795	3.03271	0.0270977	0.978382
TRAPPC8	1507.47	-0.615078	0.191327	-3.21479	0.00130539	0.00450232
CXorf51A	0.0363887	0.0821795	3.03271	0.0270977	0.978382
ZNF550	319.708	-0.296654	0.203233	-1.45967	0.14438	0.23879
LRRTM1	526.907	1.63303	0.402265	4.05958	4.91601e-05	0.000269482
PDK2	3814.23	0.075796	0.178996	0.423451	0.671966	0.770416
FAF2	2198.55	0.0220093	0.0955134	0.230432	0.817756	0.87598
C4orf46	320.871	-0.555843	0.145497	-3.8203	0.000133291	0.000634208
PPID	1408.94	0.566772	0.0989847	5.72586	1.02913e-08	1.88175e-07
ALDH3B2	0.807778	-0.443957	0.977777	-0.454047	0.649795	0.75264
DDX10	825.535	0.463946	0.156933	2.95634	0.00311319	0.00951522
LCK	94.635	-0.171073	0.374369	-0.456962	0.647698	0.751
PRMT1	5265	0.414682	0.14128	2.93517	0.00333365	0.0100595
SDC4	6138.24	1.00276	0.217141	4.61803	3.87402e-06	3.07006e-05
AZGP1	1938.22	1.87196	0.383288	4.88394	1.03984e-06	9.91674e-06
CTNNA2	4387.89	-1.382	0.379177	-3.64474	0.000267661	0.00115295
TRMT10A	226.008	-0.580898	0.143342	-4.05252	5.06679e-05	0.000276373
ETFDH	1132.24	0.0166749	0.103946	0.160419	0.872551	0.913238
POLR2G	3296.79	0.123097	0.150464	0.81812	0.413289	0.54315
LUC7L3	9495.79	0.00623438	0.153169	0.0407027	0.967533	0.977864
CUEDC1	5014.21	-0.4728	0.160738	-2.94144	0.00326688	0.00989622
ASB9	40.3035	0.0666714	0.284319	0.234495	0.8146	0.873872
L1CAM	2811.37	0.0948863	0.557664	0.17015	0.864892	0.908062
MOSPD3	1184	0.397982	0.149492	2.66222	0.00776262	0.0206482
ST13	11864.9	-0.282686	0.0761341	-3.713	0.000204818	0.000917034
LAP3	7173.46	0.386779	0.204084	1.8952	0.0580664	0.112729
TMEM87B	738.576	0.230831	0.146749	1.57297	0.115726	0.199535
KRTAP13-1	0
KRTAP13-3	0
KRTAP13-4	0.301925	0.167729	2.30299	0.0728308	0.941941	0.961824
KRTAP15-1	0
SOD3	2510.67	1.19223	0.277986	4.28882	1.79627e-05	0.000114121
KRTAP19-1	0.085528	0.324805	3.03265	0.107103	0.914708
KRTAP19-2	0
AVP	2.87603	0.327479	0.904531	0.362043	0.71732	0.804829
KRTAP19-3	0
ECSIT	1787.71	0.0288698	0.182866	0.157874	0.874556	0.91465
UQCRC2	5495.17	0.065669	0.140467	0.467506	0.640138	0.745509
SP2	1463.84	-0.496293	0.105771	-4.69213	2.70377e-06	2.2562e-05
FASTKD5	735.549	0.563914	0.133425	4.22643	2.37425e-05	0.000144756
TMEM179B	2077.58	0.715815	0.190729	3.75304	0.000174704	0.000800368
ROBO4	1909.09	0.608774	0.22647	2.6881	0.00718599	0.0193117
UBOX5	795.972	0.28166	0.145884	1.93072	0.0535179	0.105207
SAP18	8698.99	0.195014	0.137871	1.41447	0.157225	0.255923
GSTZ1	1580.07	0.480312	0.206934	2.32109	0.0202822	0.0464932
FLYWCH2	1553.33	0.616532	0.168547	3.65792	0.000254271	0.00110263
TAF6L	1187.71	0.114635	0.118439	0.96788	0.333104	0.463345
HCN4	77.9639	0.120004	0.464423	0.258393	0.796104	0.860025
ANKS1A	1815.84	-0.67627	0.198694	-3.40358	0.0006651	0.00252283
FYB2	37.0528	-0.35569	0.423175	-0.840526	0.400613	0.53191
RASGRP1	493.523	0.116747	0.333546	0.350019	0.726325	0.811008
AUTS2	1727.01	-1.03822	0.230714	-4.50004	6.79416e-06	4.94318e-05
COL6A1	8027.7	-0.640209	0.24121	-2.65416	0.00795068	0.0210617
OVGP1	298.231	-0.0283257	0.268488	-0.105501	0.915979	0.943826
BLM	387.728	-0.314689	0.221271	-1.42219	0.154972	0.25307
NAPG	2178.75	-0.0770971	0.123882	-0.622343	0.533716	0.653743
NR0B2	1.04938	-0.289008	0.860236	-0.335964	0.736898	0.818644
GPATCH3	1075.85	0.682538	0.157037	4.34635	1.38422e-05	9.06468e-05
TMEM223	690.861	-0.022256	0.113106	-0.196771	0.844007	0.895312
SHANK3	5195.45	-0.118621	0.337853	-0.351101	0.725513	0.81042
AKAP17A	2730.81	-0.14681	0.104226	-1.40857	0.158962	0.257967
NFXL1	345.51	-0.430715	0.18787	-2.29262	0.0218696	0.0494845
NUDC	6949.71	0.504908	0.191039	2.64295	0.00821864	0.0216613
YIPF6	2717.11	-0.128983	0.0830392	-1.55327	0.120358	0.2064
CCDC149	1105.07	0.0686506	0.108404	0.633282	0.526549	0.647108
AC008481.3	18.9848	-0.546221	0.560204	-0.97504	0.32954	0.459508
REG3A	0.172786	-0.380289	2.34259	-0.162337	0.871041
SSB	3832.33	0.392353	0.0919398	4.2675	1.97673e-05	0.000124322
ZNF653	594.849	0.450468	0.173118	2.60209	0.00926564	0.0239758
TMEM87A	3441.9	-0.475312	0.133712	-3.55475	0.000378342	0.00155707
SAR1B	3671.75	-0.645098	0.113639	-5.67672	1.373e-08	2.40719e-07
RTF2	7280.51	-0.19602	0.108153	-1.81243	0.069919	0.131608
ADM5	111.116	1.15874	0.32654	3.54853	0.000387392	0.00158699
ZNF66	40.1217	-0.766944	0.245077	-3.1294	0.00175166	0.00580643
KRTAP19-4	0
DMRTC1B	238.289	0.217407	0.515092	0.422075	0.67297	0.771331
CPT1C	2319.6	0.12777	0.197025	0.648495	0.516665	0.638027
SULT1A2	59.6801	-0.540649	0.297224	-1.819	0.0689118	0.130065
ZNF85	220.754	-0.691962	0.162334	-4.26259	2.02073e-05	0.000126749
C8A	0.651805	0.633802	1.02403	0.61893	0.535963	0.655802
KCNJ10	12180.9	-0.566364	0.272724	-2.07669	0.0378301	0.0783178
SLC39A8	1526.73	0.402396	0.2482	1.62126	0.104962	0.184371
METTL5	1330.42	0.313805	0.125117	2.50809	0.0121387	0.0302369
ELAVL3	6561.46	-0.71867	0.250173	-2.87269	0.00406996	0.0119363
DLX5	85.1582	-2.06071	0.784769	-2.62587	0.00864269	0.0225947
NPTN	4320.5	0.192483	0.266768	0.721536	0.47058	0.597373
PIGM	1315.61	-0.264272	0.134792	-1.96059	0.0499268	0.0992311
AC073508.2	4.59251	0.202346	0.873797	0.231571	0.816871	0.875296
FAM236B	0.427378	1.93925	2.50895	0.772933	0.439562	0.568488
ATRX	2346.78	-0.565614	0.217374	-2.60204	0.0092672	0.0239765
SDHAF3	405.966	-0.45629	0.140463	-3.24847	0.00116027	0.00407148
IFNB1	0.567518	1.33174	1.31518	1.0126	0.311253	0.439999
FAM236D	2.19213	2.59426	1.32079	1.96417	0.0495104	0.0985894
GATB	1626.66	-0.184749	0.118631	-1.55734	0.119391	0.205004
KRT222	250.063	0.725601	0.744835	0.974177	0.329969	0.460002
ANKS4B	19.4406	0.174218	0.317791	0.548214	0.583545	0.697055
APBB2	3411.03	-1.24503	0.208818	-5.96224	2.48801e-09	5.65215e-08
IFNW1	1.16499	0.148619	0.862406	0.172331	0.863178	0.907125
IFNA21	0.0340913	0.0821795	3.03271	0.0270977	0.978382
CRYM	1179.18	0.496344	0.629523	0.788444	0.430437	0.560226
IFNA4	0.199481	-0.696698	3.03226	-0.229762	0.818276
ABCA8	3379.66	-1.66342	0.302925	-5.49119	3.99242e-08	5.92916e-07
SEC24A	777.215	-0.161025	0.190635	-0.844675	0.398292	0.529493
ELOA	2556.07	0.552068	0.117782	4.68718	2.76996e-06	2.30118e-05
AL669918.1	67.3927	-0.0641688	0.843437	-0.07608	0.939355	0.959998
ZNF99	28.672	0.220051	0.282556	0.778789	0.436104	0.565794
SETDB1	1632.12	-0.293404	0.0862652	-3.40119	0.000670928	0.00254288
GEMIN4	589.798	0.425	0.171381	2.47986	0.0131435	0.0323148
FP565260.4	0.102402	-0.341774	3.03257	-0.112701	0.910268
LARP4B	2193.74	-0.202277	0.0816201	-2.47828	0.0132019	0.032437
TMBIM1	11549.8	0.800944	0.186114	4.30352	1.68105e-05	0.000107713
GP1BB	2249.19	0.421174	0.424632	0.991855	0.321268	0.450959
ZNF723	1.27039	-0.460334	0.681485	-0.675486	0.499367	0.622366
AC012651.1	332.139	-1.32353	0.348819	-3.79432	0.000148051	0.000694911
ADA2	5545.05	1.24013	0.271288	4.57125	4.84829e-06	3.71642e-05
FAM209A	12.633	0.563021	0.412165	1.36601	0.171936	0.27499
AC024940.7	20.7667	-2.27063	0.706619	-3.21337	0.00131186	0.00452215
GCNT7	0.0449367	-0.00260296	3.03268	-0.000858303	0.999315
EGFLAM	185.21	0.862634	0.319842	2.69706	0.00699543	0.0188509
CORIN	32.6713	-0.501716	0.284184	-1.76546	0.0774866	0.143412
ASB11	3.39852	-0.403798	0.457198	-0.883202	0.377127	0.50852
TRIP13	150.151	-1.22902	0.321475	-3.82308	0.000131796	0.000628051
VEZF1	3144.66	-0.410317	0.119461	-3.43474	0.000593115	0.00228869
ARHGAP4	3448.01	0.0814419	0.244888	0.332567	0.739461	0.820398
REC114	0.865572	-0.237176	1.06597	-0.222498	0.823926	0.880239
HDAC5	5096.58	-0.101989	0.131387	-0.77625	0.437601	0.566991
PRPF39	1304.71	-0.392294	0.18081	-2.16965	0.0300331	0.064751
C8B	0.689278	0.237207	1.38162	0.171687	0.863684	0.907436
ADGRB3	1030.36	-0.819771	0.36578	-2.24116	0.0250159	0.055485
ZNF728	17.4596	-0.800078	0.52505	-1.52381	0.127556	0.216387
BCL11A	578.582	-0.137628	0.421353	-0.326633	0.743945	0.823472
ZKSCAN1	5772.22	-0.428001	0.162816	-2.62874	0.00857028	0.0224335
PNMA5	157.359	1.09453	0.610697	1.79226	0.0730917	0.136579
IFNA17	0.0973123	-0.172181	3.03263	-0.0567761	0.954724
KLF7	1748.92	-0.874535	0.132546	-6.59797	4.16833e-11	1.60747e-09
SSMEM1	1.5128	0.20553	0.652038	0.315211	0.752601	0.82933
IFNA16	0
GSTA1	5.44906	0.347098	0.673534	0.515338	0.606317	0.717111
IFNA14	0.0114156	0.166108	3.03273	0.0547718	0.95632
DMTN	6018	0.269194	0.442941	0.607742	0.543359	0.661833
IFNA7	0
TMEM209	1033.4	-0.527108	0.141105	-3.73558	0.000187282	0.000848861
IFNA10	0.0534343	-0.00260296	3.03268	-0.000858303	0.999315
OMA1	599.74	-0.486454	0.124078	-3.92056	8.8345e-05	0.000445577
FOXA3	7.73376	0.96318	0.680267	1.41588	0.156809	0.255473
KCNJ9	4678.14	-0.171725	0.303406	-0.56599	0.5714	0.686794
PNMA3	1594.84	0.263362	0.525001	0.501641	0.61592	0.726057
SRSF1	6084.27	-0.244387	0.0831181	-2.94024	0.00327956	0.00992179
ABCC12	48.0766	0.31396	0.653485	0.480439	0.630915	0.73834
THAP7	2152.16	0.834559	0.169353	4.92794	8.31018e-07	8.23635e-06
IFNA5	0.711149	-2.47386	1.06502	-2.32282	0.0201886	0.0463185
SLC5A5	14.5196	0.463499	0.3352	1.38275	0.16674	0.268382
METTL21A	897.027	-0.144695	0.115882	-1.24864	0.211798	0.324998
KLHL9	1662.07	0.097706	0.143414	0.681286	0.495691	0.619514
IFNA6	3.93954	-1.47455	0.913758	-1.61372	0.106587	0.186662
ZNF514	1186.74	-0.530167	0.176817	-2.99839	0.00271413	0.00845267
FKBP3	4204.68	0.268658	0.106584	2.52062	0.0117149	0.0293061
IFNA13	6.04753	-1.17362	0.68148	-1.72216	0.0850402	0.154996
MVB12A	1719.19	0.473187	0.17915	2.64128	0.00825927	0.0217501
IFNA2	2.11944	-0.713645	0.729037	-0.978887	0.327636	0.457704
AC015813.2	577.202	0.532985	0.187063	2.84922	0.00438261	0.0127308
SLC7A4	101.164	0.81348	0.644486	1.26222	0.206871	0.318978
GANC	837.758	-0.445437	0.136271	-3.26875	0.00108024	0.00383081
IRF2BP1	2021.5	0.37698	0.16103	2.34105	0.0192296	0.044483
IGSF8	11658.2	-0.300006	0.212579	-1.41127	0.158166	0.257009
MRPS5	2809.71	0.500331	0.123255	4.0593	4.92192e-05	0.000269727
STARD8	865.283	-0.293389	0.188112	-1.55964	0.118844	0.204177
CTDSPL2	840.185	-0.442392	0.158874	-2.78454	0.00536037	0.0150938
ZNF454	66.6264	-0.37934	0.316494	-1.19857	0.230696	0.346828
P2RX6	514.205	0.243043	0.26677	0.911058	0.362265	0.492569
GFPT2	1364.7	0.265709	0.218567	1.21569	0.224104	0.339297
FP565260.3	1473.49	0.297089	0.321831	0.92312	0.355945	0.486481
PNMA6A	884.072	0.335363	0.382021	0.877865	0.380017	0.51107
CHRDL1	1245.33	0.497458	0.422208	1.17823	0.238705	0.35682
CERS2	12688.6	-0.156093	0.178429	-0.874821	0.381671	0.51278
DDX6	4952.34	-0.201754	0.0734454	-2.74699	0.00601449	0.0165838
DAB1	190.445	-0.823023	0.509871	-1.61418	0.106489	0.186507
STK26	105.259	1.4646	0.338548	4.32612	1.51757e-05	9.83825e-05
GRM6	10.3873	0.243358	0.365725	0.665413	0.505786	0.628069
ZNF730	18.7112	-2.43007	0.444863	-5.46251	4.69456e-08	6.81603e-07
ATP4A	24.9403	1.76973	0.941792	1.87911	0.0602301	0.116135
CREB1	1341.54	-0.386405	0.10969	-3.52271	0.000427162	0.00172449
CDC42EP1	10358.9	-0.155194	0.28186	-0.550606	0.581904	0.695871
MYPOP	859.945	0.414901	0.249746	1.66129	0.0966542	0.172048
MAGEA1	0.186097	0.15532	2.68162	0.0579204	0.953812
NANOS2	1.72596	-0.337884	0.711738	-0.474731	0.634979	0.74162
TAC1	250.947	0.51586	0.542093	0.951608	0.341296	0.471619
ABCA9	404.616	-1.21504	0.364125	-3.33687	0.000847281	0.0031003
CNGA1	19.7358	-0.463709	0.338599	-1.36949	0.170846	0.273604
AASDHPPT	2186.11	0.060482	0.167167	0.361806	0.717497	0.804892
SPAG5	656.451	-0.527009	0.32769	-1.60825	0.10778	0.188364
NUDCD3	6166.63	0.146123	0.121166	1.20597	0.22783	0.343599
RNF112	1627.8	0.573789	0.303881	1.8882	0.0589987	0.114195
DRAP1	7792.37	0.883419	0.210928	4.18824	2.81121e-05	0.000166694
DIO1	6.41759	-0.354623	0.4537	-0.781624	0.434436	0.564176
KBTBD3	482.763	-0.42093	0.231774	-1.81612	0.0693517	0.13075
NOVA2	2022.38	0.0567117	0.196792	0.28818	0.773209	0.844246
NCAN	10414.7	-1.24852	0.39963	-3.12419	0.00178297	0.00589666
PKD1	12110.2	-0.260306	0.276367	-0.941883	0.346253	0.476304
BCL9	1336.04	0.0187823	0.170689	0.110038	0.912379	0.941101
IFNA8	0.019343	0.166108	3.03273	0.0547718	0.95632
FP565260.1	1589.63	0.0512953	0.146112	0.351067	0.725538	0.81042
NIPAL1	42.8457	1.64668	0.353442	4.65898	3.17778e-06	2.57603e-05
AC236972.4	2.32236	0.876831	1.15843	0.756912	0.449103	0.577505
PNMA6F	119.619	1.4053	0.661333	2.12495	0.0335904	0.0710715
IFNE	4.89491	-0.423672	0.590281	-0.717746	0.472914	0.599686
ALKBH7	2707.95	0.2595	0.232486	1.1162	0.264338	0.386626
LGI2	228.867	0.137293	0.26549	0.517131	0.605065	0.716052
IFNA1	0.33049	-0.492941	1.30994	-0.376309	0.706687	0.796674
CLIC5	155.594	-0.736683	0.415266	-1.774	0.0760627	0.141215
ZNF275	1640.84	-0.360462	0.110306	-3.26783	0.00108376	0.00383966
ZNF691	611.267	0.302745	0.128559	2.3549	0.0185276	0.0431466
PSPN	252.725	0.785706	0.188796	4.16167	3.15925e-05	0.000183485
ADORA2B	246.174	0.420348	0.280944	1.4962	0.134602	0.225826
PFKFB1	21.8593	-0.954854	0.339415	-2.81324	0.00490453	0.0140038
AADAT	635.577	-0.287839	0.139411	-2.06467	0.0389539	0.0803073
FP565260.2	19.9678	-0.198706	1.02954	-0.193004	0.846956	0.896917
RCOR2	459.804	-0.703753	0.371815	-1.89275	0.058391	0.113265
GATD3B	4772.73	0.419678	0.148678	2.82274	0.00476157	0.0136455
DGKB	440.683	-0.426641	0.507762	-0.840238	0.400775	0.532077
HTR1E	30.2094	0.865461	0.991719	0.872688	0.382833	0.513862
METTL22	714.929	0.329201	0.0997249	3.30109	0.000963096	0.00346522
ZNF3	1724.21	-0.120271	0.125429	-0.958878	0.33762	0.467851
MYEOV	20.8885	2.51541	0.508215	4.9495	7.44058e-07	7.52977e-06
CATIP	124.268	1.33939	0.320492	4.17917	2.92575e-05	0.000172219
OTOG	19.5061	-0.435444	0.554491	-0.785304	0.432275	0.562033
ODF2L	967.391	-0.157253	0.16864	-0.932478	0.351089	0.48139
PMIS2	0.012118	0.385945	3.03273	0.12726	0.898735
TFPI2	707.136	5.46979	0.525014	10.4184	2.044e-25	1.66559e-22
JMY	1013.46	-0.393201	0.188923	-2.08128	0.0374086	0.0776424
HELZ	1684.67	-0.534985	0.179019	-2.98843	0.00280419	0.00869162
C17orf64	11.7847	0.186979	0.505286	0.370045	0.711349	0.800482
EFNB1	2051.23	1.84238	0.258934	7.11524	1.11719e-12	6.59379e-11
FBLN7	214.461	-1.02879	0.456139	-2.25542	0.0241069	0.0537885
PNKD	4982.39	0.672732	0.147645	4.55643	5.20309e-06	3.94846e-05
SLC13A2	1.57442	0.842633	0.987079	0.853664	0.393291	0.524482
PNMA6E	1.43454	-1.6272	0.870729	-1.86878	0.061653	0.118319
USP32	2163.2	-0.661425	0.203293	-3.25355	0.00113971	0.00400984
HS6ST1	4514.72	0.0982476	0.16696	0.58845	0.55623	0.673354
GNGT1	1.18526	-0.865055	0.718603	-1.2038	0.228666	0.344618
ZNF724	25.3538	-0.808415	0.415634	-1.94502	0.0517726	0.102322
PSTPIP2	435.721	1.66779	0.349161	4.77655	1.78324e-06	1.57575e-05
KRTAP19-5	0.0698516	-0.0873898	3.03265	-0.0288163	0.977011
C7orf50	5692.31	0.595513	0.168244	3.53958	0.00040076	0.00163355
FAM184B	289.276	-0.251131	0.256717	-0.978242	0.327955	0.457944
CCDC144NL	26.6469	-2.97843	0.678022	-4.39282	1.11889e-05	7.56502e-05
KRTAP19-6	0
NSUN7	106.307	-0.501293	0.351423	-1.42647	0.153733	0.251485
KRTAP19-7	0
PJA1	1833.84	0.0555595	0.169295	0.328181	0.742775	0.822565
KRTAP22-2	0.0342467	-0.00260296	3.03268	-0.000858303	0.999315
KRTAP6-3	0
MED28	3037.04	0.0357057	0.118578	0.301116	0.763326	0.837554
KRTAP6-2	0
AC092329.3	58.206	-0.203797	0.281947	-0.722818	0.469791	0.596655
OR5AK2	0.189549	-0.699766	3.03225	-0.230774	0.81749
SEPSECS	681.679	-0.420236	0.155955	-2.69459	0.00704747	0.0189775
PYGM	1437.71	-1.02729	0.397676	-2.58324	0.00978768	0.0250858
KIAA0100	6310.09	0.171419	0.0928007	1.84717	0.0647222	0.1234
TCERG1	2239.33	-0.508255	0.189407	-2.6834	0.00728784	0.0195658
TJP3	5.02698	-1.42674	0.667293	-2.1381	0.0325084	0.0691396
COL4A1	6973.64	-1.96754	0.416755	-4.72111	2.34563e-06	2.00373e-05
PTDSS2	3428.23	0.214772	0.19282	1.11385	0.265345	0.387645
HOMER1	515.123	-0.036066	0.34425	-0.104767	0.916561	0.944063
C2orf73	43.0092	-0.521618	0.305089	-1.70973	0.0873167	0.15836
GPER1	440.741	0.0256421	0.224601	0.114167	0.909105	0.938662
C5orf67	2.43824	-0.613122	0.574739	-1.06678	0.286069	0.41096
ERCC3	2527.85	-0.0820433	0.0880968	-0.931286	0.351706	0.481963
GPR146	417.135	0.117373	0.237331	0.494552	0.620916	0.73043
SWAP70	2371.43	0.0283485	0.123823	0.228943	0.818913	0.876682
RBM26	2293.19	-0.391752	0.120798	-3.24304	0.00118262	0.00413984
RNF44	2259.52	-0.539508	0.194473	-2.77421	0.0055336	0.0154838
USP22	10804	0.179528	0.124617	1.44064	0.149686	0.246132
ACR	32.8616	-0.977745	0.27394	-3.56919	0.00035808	0.00148509
ZSCAN21	588.764	-0.0047701	0.0927105	-0.0514516	0.958966	0.972351
KRTAP22-1	0
GLYAT	46.7869	-0.201554	0.218565	-0.922171	0.356439	0.486981
PLEKHG1	1172.04	-0.570938	0.17179	-3.32346	0.000889083	0.00323683
KRTAP6-1	0.0408767	0.0821795	3.03271	0.0270977	0.978382
KRTAP20-1	0
KRTAP20-4	0
KRTAP20-2	0.019343	0.166108	3.03273	0.0547718	0.95632
KRTAP20-3	0
SLC26A8	111.469	0.843604	0.460846	1.83055	0.067167	0.127259
CHRNA4	367.383	-0.444981	0.527332	-0.843834	0.398762	0.530005
GNPTG	8659.03	0.446305	0.15979	2.79308	0.00522083	0.0147541
FUS	13332	-0.219914	0.0840081	-2.61777	0.00885067	0.0230356
LGALS2	23.9387	2.2347	0.661046	3.38055	0.0007234	0.00270996
ALAS2	91.754	3.332	0.494651	6.73607	1.62723e-11	6.97884e-10
PPARG	324.318	0.637597	0.301991	2.11131	0.0347454	0.0731272
AP002373.1	2.8202	-1.66786	0.813743	-2.04962	0.0404016	0.0828544
ECI1	2141.71	0.593783	0.17171	3.45806	0.000544078	0.00211954
ZBTB16	754.044	-0.950226	0.336096	-2.82724	0.00469507	0.0134941
FLYWCH1	5003.72	0.320115	0.113703	2.81535	0.00487241	0.0139205
XBP1	2918.07	0.658744	0.216219	3.04666	0.002314	0.00737191
MZB1	16.3327	-0.549656	0.392911	-1.39893	0.161833	0.261743
BCLAF1	4804.32	-0.0598262	0.106522	-0.561631	0.574367	0.689027
IRF9	6286.11	0.133562	0.15997	0.83492	0.403763	0.534718
ASMT	16.9101	-0.196433	0.336544	-0.583677	0.559438	0.676276
FAM155B	267.652	0.390961	0.342705	1.14081	0.253949	0.374735
PDZD9	7.81475	0.599904	0.404365	1.48357	0.137922	0.230225
TM6SF2	51.1437	0.425906	0.350865	1.21387	0.224796	0.340042
COMMD7	2382.2	0.206403	0.101611	2.0313	0.0422247	0.0860097
PROB1	352.93	0.265606	0.192765	1.37788	0.168241	0.27038
CSF2RB	730.159	1.93964	0.327309	5.92602	3.10368e-09	6.81936e-08
RBM45	548.222	0.206875	0.0912775	2.26644	0.0234244	0.0524954
MRPS25	2951.39	0.365327	0.0972462	3.75672	0.000172157	0.000790245
RBM7	857.285	0.355156	0.152288	2.33214	0.0196934	0.0453823
ALDOC	20216.7	-0.333441	0.398231	-0.837304	0.402421	0.533318
CHL1	4084.96	-0.442295	0.35074	-1.26103	0.207297	0.319529
HAPLN4	930.105	0.21478	0.642516	0.334279	0.738169	0.81945
TBC1D3D	53.217	-0.034241	1.62122	-0.0211206	0.983149	0.988367
C20orf203	41.5604	-0.0469554	0.428159	-0.109668	0.912672	0.941248
UNKL	1323.02	-0.303697	0.12399	-2.44936	0.0143109	0.034734
KIF20A	154.186	-4.04819	0.494658	-8.18381	2.75006e-16	3.53024e-14
UGT2B17	1.56491	-0.128104	1.3268	-0.0965512	0.923083	0.948748
FO393400.1	103.42	-0.415088	0.353737	-1.17344	0.240621	0.35914
CCND1	3420.36	0.771648	0.283893	2.71809	0.00656592	0.0178527
FILIP1	182.927	-0.750379	0.23821	-3.15007	0.00163232	0.00545622
APEX2	1341.24	0.867183	0.188547	4.59928	4.23946e-06	3.31481e-05
ABCC4	381.953	-0.705021	0.290475	-2.42713	0.0152187	0.0365913
SYS1-DBNDD2	255.887	-0.586568	0.315116	-1.86144	0.0626826	0.120061
NR2C2	1928.87	-0.763425	0.207185	-3.68476	0.000228919	0.00101069
CCDC61	723.062	0.547933	0.206315	2.65581	0.00791184	0.0209707
LZTS3	4968.9	0.120386	0.354928	0.339183	0.734472	0.817088
AL136295.5	58.5111	-0.0320598	0.308913	-0.103783	0.917342	0.944326
TBC1D3C	12.1712	-1.59059	1.11362	-1.4283	0.153204	0.250883
PSMD8	7639.2	0.734691	0.14506	5.06473	4.08976e-07	4.4616e-06
RNF31	2573.17	0.372061	0.0902942	4.12053	3.77994e-05	0.000214418
POLRMT	3514.98	0.342993	0.124188	2.76189	0.00574679	0.0159683
CGA	3.49337	-1.56592	0.520027	-3.01124	0.00260186	0.00815588
C1D	783.079	0.0818033	0.172406	0.474482	0.635156	0.741781
SYS1	2130.06	0.560351	0.127469	4.39597	1.10279e-05	7.47236e-05
RNF227	290.157	0.045029	0.158447	0.28419	0.776265	0.846744
ZNRF3	1037.96	-1.06299	0.295946	-3.59182	0.000328372	0.00138114
PPP1R17	45.1317	-0.857932	0.475519	-1.8042	0.0711997	0.133603
GOLGA8B	3461.35	-0.483956	0.431333	-1.122	0.261861	0.383902
NNMT	1526.62	1.14128	0.499879	2.28312	0.0224234	0.0505362
PGLYRP1	20.5724	4.95671	0.81344	6.09352	1.10457e-09	2.74196e-08
SGK1	11814.9	-0.689472	0.193036	-3.57173	0.000354632	0.00147361
CPA2	60.7152	0.177422	0.434913	0.407947	0.683312	0.779562
COX5A	5399.38	0.565899	0.153936	3.6762	0.000236737	0.00103909
COL4A2	7931.07	-1.55861	0.373291	-4.17533	2.97558e-05	0.000174604
CDC23	1142.31	-0.211442	0.101357	-2.0861	0.0369693	0.0769439
CCDC124	5144.95	0.853329	0.212739	4.01115	6.04225e-05	0.000321624
C11orf71	963.128	-0.221731	0.134448	-1.6492	0.0991072	0.175697
DBNDD2	40784.6	-1.24957	0.331362	-3.77101	0.000162588	0.000752586
AL359922.1	10.4677	-1.62168	0.67574	-2.39985	0.0164017	0.0388917
KDF1	5.96414	-0.235869	0.914191	-0.258008	0.796401	0.860296
CDKN2B	895.876	1.29114	0.287881	4.48499	7.29188e-06	5.23218e-05
TNS3	6410.19	-0.44284	0.211015	-2.09862	0.0358503	0.0750147
REXO2	2413.85	0.660367	0.191442	3.44945	0.00056174	0.00217974
CAMLG	2275.21	0.437467	0.112248	3.89732	9.72614e-05	0.000485711
TBC1D3E	0.216823	0.657542	3.0325	0.216831	0.82834
MTF2	733.473	-0.30001	0.13004	-2.30706	0.0210515	0.04801
CDKN2A	1484.6	0.811091	0.439968	1.84352	0.0652528	0.124184
ATXN7L1	333.899	-0.314279	0.171604	-1.83142	0.0670379	0.127066
SPATA6	1018.53	-1.54214	0.208681	-7.38992	1.46919e-13	1.09703e-11
TRNP1	1271.12	1.63818	0.357369	4.584	4.56154e-06	3.52546e-05
TBC1D3	0.198356	-0.608182	3.03235	-0.200565	0.841039
GRIA1	1616.69	-0.456025	0.391955	-1.16346	0.244641	0.363894
SBF2	1762.92	-1.49087	0.234533	-6.35677	2.06046e-10	6.32265e-09
DNAJB13	45.3309	-1.12026	0.371936	-3.01196	0.00259568	0.00814196
ERMARD	1356.37	0.0151656	0.135597	0.111844	0.910947	0.939987
BRD8	2840.51	0.0512569	0.107779	0.475573	0.634378	0.741242
SLC34A1	0.435103	-1.1589	1.26215	-0.918199	0.358515	0.488764
YES1	1829.11	-0.47683	0.137058	-3.47905	0.000503196	0.00198561
PHF21A	2111.08	-0.643503	0.0980485	-6.5631	5.26988e-11	1.96358e-09
RPP25	953.499	1.325	0.202056	6.55762	5.46749e-11	2.02513e-09
IL17RC	1683.65	0.862616	0.131963	6.53679	6.28548e-11	2.29557e-09
GSTA5	0.0424563	0.0821795	3.03271	0.0270977	0.978382
GLYATL2	20.9181	-0.347775	0.456546	-0.761751	0.446209	0.574765
SCAMP5	7028.1	0.284123	0.28699	0.99001	0.322169	0.451784
CROT	934.073	0.114674	0.173154	0.662267	0.5078	0.629693
GNG11	1817.01	1.06556	0.251011	4.24505	2.18542e-05	0.000135761
ZNF133	1238.56	0.0232949	0.0969503	0.240277	0.810116	0.870789
MTAP	839.899	-0.23482	0.11063	-2.12256	0.0337907	0.0714227
KCNN1	1755.23	-0.218939	0.446191	-0.490685	0.623649	0.732679
OR11H2	0.100447	-0.22081	3.03261	-0.0728119	0.941956
ENPP4	2439.15	-0.624283	0.218909	-2.85179	0.00434736	0.0126381
CD28	150.039	1.97997	0.554412	3.57129	0.000355221	0.0014752
GUCY1A2	556.467	-0.602403	0.445387	-1.35254	0.176203	0.280569
FGD5	425.402	0.34517	0.155536	2.21924	0.0264707	0.0582156
TP53TG5	483.569	-0.90913	0.449228	-2.02376	0.0429948	0.0873126
OR4M1	0.181983	-0.796253	1.79628	-0.443279	0.657564
TSGA10IP	15.2824	0.130786	0.386032	0.338796	0.734763	0.817363
OR4N2	13.1822	-0.7747	0.524752	-1.47632	0.139859	0.232564
CSF3R	3249.19	0.807907	0.303674	2.66044	0.00780379	0.0207266
MAP3K1	587.376	-0.219536	0.20174	-1.08821	0.276501	0.400292
AL512310.1	0.0494798	0.578303	3.03273	0.190687	0.848771
ZNF416	282.384	0.155908	0.122112	1.27677	0.201685	0.31286
ELF5	5.99775	-0.00862644	0.460791	-0.0187209	0.985064	0.989552
ZIK1	353.922	-0.661759	0.190529	-3.47327	0.000514161	0.00202021
PSME2	5543.14	1.57214	0.238154	6.60135	4.07419e-11	1.57765e-09
ZC3H8	692.016	0.282461	0.158312	1.78421	0.0743892	0.138616
TTC25	171.954	-0.348234	0.274704	-1.26767	0.204915	0.316744
KRTAP21-3	0.0478042	-0.00260296	3.03268	-0.000858303	0.999315
KRTAP21-2	1.00566	-0.224327	1.16701	-0.192223	0.847567	0.897349
KRTAP21-1	11.3366	-0.907517	0.961662	-0.943696	0.345325	0.475448
C22orf31	42.1021	0.0417093	0.350105	0.119134	0.90517	0.935931
FRMD7	1.17424	1.22063	0.970889	1.25723	0.208671	0.321119
C17orf53	88.0053	0.0448767	0.259478	0.17295	0.862691	0.906868
XPNPEP3	683.229	-0.611705	0.100849	-6.06552	1.31527e-09	3.2014e-08
SPATA24	107.515	-0.375744	0.203443	-1.84692	0.0647589	0.123458
EDA	181.812	-1.42654	0.210646	-6.77223	1.26815e-11	5.52737e-10
PSG4	1.82478	1.98794	0.794506	2.50211	0.0123456	0.0306586
GJD2	44.1213	0.816151	0.630323	1.29481	0.195384	0.304802
WBP2NL	86.1603	-0.723025	0.258417	-2.7979	0.00514358	0.0145841
DYNLL2	15293.7	0.253258	0.117761	2.15061	0.0315067	0.0673854
DNAJB7	3.1121	-0.189165	0.518205	-0.36504	0.715082	0.803192
PITHD1	5135.76	0.528093	0.129121	4.0899	4.31562e-05	0.000240081
ACTC1	145.931	-0.389583	0.412475	-0.9445	0.344914	0.475182
AC005726.1	563.469	0.105324	0.245421	0.429156	0.66781	0.766968
LAMA2	843.524	-1.13608	0.221063	-5.13918	2.75944e-07	3.16122e-06
CTAG2	0.208413	-0.607854	2.65227	-0.229182	0.818727
ZNF292	1672.16	-0.666737	0.234625	-2.84172	0.00448715	0.0129942
NUS1	1872.74	0.0534148	0.115564	0.462211	0.64393	0.74879
CNOT6	1129.93	-0.480806	0.135739	-3.54213	0.000396904	0.00161924
BLVRA	2272.81	1.22638	0.183883	6.66934	2.56959e-11	1.04694e-09
TRPC4	58.1058	-0.810016	0.383648	-2.11135	0.034742	0.0731272
ARPP19	13217.5	-0.166581	0.134998	-1.23396	0.217219	0.331174
FOXN1	0.255913	-0.736394	1.42013	-0.518541	0.604081	0.71525
IRX3	118.589	0.305029	0.537736	0.567247	0.570546	0.685988
NPAP1	51.2099	-0.402171	0.340786	-1.18013	0.23795	0.355975
LRRC55	1439.66	-1.04119	0.420433	-2.47646	0.0132694	0.0325815
NAGA	2081.83	0.207861	0.197402	1.05298	0.292348	0.418579
ARRDC2	9351.06	-0.645239	0.23391	-2.75849	0.00580692	0.0161059
APLNR	15464	-0.804351	0.336995	-2.38684	0.0169941	0.0400612
ASB16	8.11879	0.357809	0.519654	0.688552	0.491105	0.615631
SLC16A14	495.06	0.257145	0.274292	0.937484	0.34851	0.478553
PIEZO2	1880.14	-2.24421	0.374026	-6.00013	1.97157e-09	4.5902e-08
PIGS	2450.27	0.284036	0.0791569	3.58826	0.000332888	0.001397
PSG5	4.47645	-0.169112	0.569752	-0.296817	0.766606	0.840267
MOSMO	850.291	-0.265848	0.243273	-1.0928	0.274483	0.397863
CYP26B1	401.763	0.750285	0.329597	2.27637	0.022824	0.0513465
OR4D1	15.393	1.47051	0.407808	3.60589	0.000311084	0.00131759
OR4D2	0.0590397	-0.00260296	3.03268	-0.000858303	0.999315
GTF2F1	4218.12	0.384077	0.148978	2.57809	0.00993483	0.0253919
CXCR5	13.2476	2.64672	0.598968	4.4188	9.92509e-06	6.81131e-05
ZC3H6	915.292	-0.809799	0.179487	-4.51175	6.4296e-06	4.71692e-05
CETP	101.499	0.508566	0.367718	1.38303	0.166656	0.268292
ATP5PB	7688.03	0.0820997	0.095873	0.856338	0.391811	0.52288
ZNF608	1716.4	-0.857013	0.201412	-4.25503	2.09017e-05	0.000130624
BCL9L	2146.51	0.983355	0.191911	5.12402	2.9909e-07	3.39318e-06
CSF1R	7894.54	-1.32565	0.334932	-3.95796	7.55914e-05	0.000390715
EPX	0.0637848	0.134795	3.03268	0.0444475	0.964548
CTSC	4929.6	0.99959	0.300874	3.32229	0.000892826	0.00324806
GPR151	17.0251	0.00726189	0.567627	0.0127934	0.989793	0.992774
ZNF594	486.135	-0.694478	0.194367	-3.57302	0.000352886	0.00146778
SLC35F1	1272.27	-1.39488	0.36092	-3.8648	0.000111181	0.000544628
FAM209B	14.7318	0.280448	0.352124	0.796449	0.425771	0.555503
PSG11	1.69736	-2.01094	0.852461	-2.35898	0.0183254	0.0427234
ELMO2	4272.29	-0.306593	0.0917089	-3.34311	0.000828441	0.00304444
IGFL4	189.409	-0.133592	0.26945	-0.495794	0.620039	0.729533
RNF144B	882.372	0.0551757	0.179198	0.307904	0.758156	0.833884
WDR77	2001.71	0.739273	0.13923	5.30974	1.09783e-07	1.41607e-06
UPK2	19.9203	-0.246267	0.427639	-0.575875	0.5647	0.681099
KRTAP8-1	0.048869	-0.00260296	3.03268	-0.000858303	0.999315
KRTAP7-1	0.391111	-0.55927	0.904471	-0.61834	0.536351	0.656007
ZNF2	283.491	0.126729	0.113149	1.12002	0.262705	0.384838
AGMO	49.5201	-1.82366	0.336068	-5.42646	5.74843e-08	8.07019e-07
ZNF385C	136.566	0.0534786	0.136666	0.39131	0.695568	0.788131
C4orf54	11.5276	0.0202858	0.745012	0.0272288	0.978277	0.98511
SCGB3A1	18.0475	-0.0121056	0.414428	-0.0292105	0.976697	0.983942
TEX33	1.76851	-2.29185	1.08128	-2.11958	0.0340413	0.0719282
PSG6	0.333164	0.437664	1.45821	0.300138	0.764072	0.838078
PABPC4	4540.74	0.097374	0.11504	0.84644	0.397308	0.528384
DNAJC7	4796.56	0.463619	0.129638	3.57626	0.000348543	0.00145211
UNC119	1522.42	0.564269	0.148469	3.80058	0.000144355	0.000679775
LRP1B	868.459	-2.31091	0.399299	-5.78743	7.14709e-09	1.37809e-07
APP	45234.7	-0.965112	0.188171	-5.1289	2.91445e-07	3.3185e-06
TNKS1BP1	3947.66	0.524336	0.142558	3.67805	0.000235024	0.00103313
CCNL2	8471.57	-0.290558	0.138575	-2.09675	0.0360155	0.075293
P4HB	17743.5	0.762969	0.217994	3.49995	0.000465343	0.00185642
UBE3A	2605.82	-0.218568	0.190744	-1.14587	0.25185	0.372341
PRAM1	793.404	0.509297	0.265697	1.91683	0.0552589	0.108099
DAPP1	221.105	1.10358	0.310681	3.55214	0.000382113	0.00156885
PPP2R2B	5053.85	-1.44736	0.264333	-5.47553	4.36209e-08	6.40708e-07
FAXC	650.367	0.27995	0.346014	0.809071	0.418474	0.548381
PSG2	25.8614	1.1498	0.350759	3.27804	0.00104529	0.00372168
MRPL57	2432.53	0.619562	0.130021	4.76509	1.88771e-06	1.66101e-05
MYOD1	1.17099	-0.544652	0.880131	-0.618831	0.536028	0.655802
DSEL	1908.65	0.143105	0.152945	0.935665	0.349446	0.479662
SKA3	78.7082	-1.65515	0.385023	-4.29882	1.71706e-05	0.000109721
SKAP2	1463.28	-0.898294	0.180307	-4.98203	6.29213e-07	6.52974e-06
PSG7	1.51782	0.962328	0.939667	1.02412	0.305781	0.433735
VWA8	751.431	-0.851833	0.190438	-4.47302	7.71219e-06	5.49589e-05
IGFL2	22.1853	-0.0562869	0.282548	-0.199212	0.842097	0.893792
OXER1	137.366	1.00004	0.326459	3.0633	0.00218912	0.00703145
URGCP	2585.21	0.383671	0.10186	3.76665	0.000165452	0.000763956
MFN2	6886.28	-0.0693959	0.105631	-0.656964	0.511204	0.63293
SLC4A3	2756.48	0.178709	0.264251	0.676286	0.498859	0.622045
KCNAB3	438.431	-0.705568	0.342753	-2.05853	0.039539	0.0812852
TST	1988.14	0.81263	0.22623	3.59206	0.000328074	0.00138019
HDAC1	2714.7	0.557795	0.141746	3.93517	8.31369e-05	0.000423526
WFDC8	2.00309	0.158279	0.743527	0.212876	0.831424	0.885939
SPCS2	4311.97	-0.265883	0.0769765	-3.45408	0.00055218	0.0021453
IGFL3	11.1544	1.24489	0.484948	2.56705	0.0102568	0.0260797
SCGB1C2	0.0910921	-0.0873898	3.03265	-0.0288163	0.977011
CLASRP	4558.29	-0.471394	0.160944	-2.92892	0.00340138	0.0102309
MPST	2706.44	0.352069	0.201379	1.74829	0.0804143	0.147815
AK4	3734.46	-0.14294	0.171911	-0.831474	0.405706	0.536533
CDHR2	40.9165	0.256898	0.458213	0.560651	0.575035	0.689616
SHD	465.765	-1.85272	0.555594	-3.33466	0.000854031	0.00312073
RTTN	804.387	-1.27724	0.183028	-6.97838	2.98609e-12	1.546e-10
KDM5D	1261.89	-0.990866	0.665366	-1.4892	0.136433	0.228246
AC104581.2	0.0388127	0.523343	3.03273	0.172565	0.862993
URGCP-MRPS24	25.0939	-0.159372	0.498188	-0.319904	0.749041	0.82717
TFR2	262.003	-0.208119	0.418811	-0.496928	0.61924	0.728739
OTX1	438.481	0.415001	0.245443	1.69082	0.0908703	0.163611
CNTROB	1770.42	0.376018	0.0911278	4.12627	3.68692e-05	0.000209712
MRPS24	2835	0.97691	0.181798	5.3736	7.71806e-08	1.03767e-06
PPP1R9B	7300.92	0.318511	0.195133	1.63228	0.102621	0.180984
ENPP5	997.678	-0.150756	0.218707	-0.689307	0.49063	0.615241
IDI1	3155.41	-0.364888	0.176239	-2.07042	0.038413	0.0793382
IFI44	2154.21	-0.630844	0.197059	-3.20129	0.00136812	0.00468931
OTULINL	643.399	-0.411394	0.19537	-2.10572	0.0352291	0.0739338
TBX1	38.8756	0.550289	0.269579	2.04129	0.041222	0.0842788
NDFIP2	2141.21	-0.255089	0.223003	-1.14388	0.252674	0.373206
LIN52	579.559	-0.561334	0.186538	-3.00922	0.00261916	0.00820327
SCIMP	303.09	-0.0985445	0.324252	-0.303913	0.761194	0.835998
DDRGK1	5835.37	0.813677	0.185614	4.3837	1.16681e-05	7.82971e-05
LSM14B	2320.41	-0.19145	0.130782	-1.46388	0.143227	0.237207
SSRP1	4394.3	0.227535	0.135291	1.68181	0.0926052	0.166214
CNP	84980.2	-1.45889	0.311581	-4.68221	2.83797e-06	2.34624e-05
CEP85L	454.535	-0.765576	0.192797	-3.97088	7.16067e-05	0.000372172
GTPBP4	1716.39	0.583177	0.0880789	6.62107	3.56603e-11	1.40409e-09
ZFP92	178.181	0.684634	0.328272	2.08557	0.0370176	0.0770357
HPSE	887.585	0.227162	0.286967	0.791593	0.428598	0.558297
AC245033.1	12.0896	-2.6899	0.732798	-3.67073	0.000241856	0.00105661
KRTAP11-1	0.149809	-0.290877	2.0463	-0.142148	0.886963
HAUS5	1305.58	-0.336988	0.131018	-2.57209	0.0101088	0.0257501
RTL10	1034.25	1.00872	0.150172	6.71711	1.85369e-11	7.84242e-10
PFN3	0.400619	0.308137	1.63974	0.187918	0.850941	0.899858
KRTAP19-8	0.236799	-0.283586	2.28901	-0.12389	0.901402	0.933323
KREMEN1	1748.65	-0.0146278	0.164091	-0.0891448	0.928967	0.952655
ELP4	965.971	-1.22937	0.210796	-5.83206	5.47488e-09	1.10215e-07
C17orf113	219.396	0.214805	0.138206	1.55423	0.120129	0.206084
AP3B2	2211.84	0.0318178	0.353986	0.0898845	0.928379	0.952416
SLC2A1	5575.75	-0.3881	0.177868	-2.18195	0.029113	0.0630334
TFAP2C	79.1602	2.10261	0.333875	6.29759	3.02301e-10	8.78408e-09
NKIRAS2	1711.42	0.323758	0.154036	2.10183	0.0355683	0.0745244
GPRIN1	1318.43	0.484718	0.375382	1.29127	0.196611	0.306291
GNB1L	314.326	0.289521	0.171826	1.68496	0.0919958	0.165358
SULT1A1	1504.72	0.253393	0.20149	1.2576	0.208538	0.32094
CCL3L1	30.2622	-1.70765	1.17934	-1.44797	0.147626	0.2433
MSH4	19.9981	0.0230002	0.354201	0.0649356	0.948225	0.96543
ACP6	1649.83	1.06079	0.160692	6.60136	4.07395e-11	1.57765e-09
AMH	406.158	-0.260397	0.269265	-0.967064	0.333512	0.463735
PIGA	563.067	-0.413412	0.140109	-2.95065	0.00317103	0.00965581
MEOX2	94.6125	-2.43965	0.492484	-4.95377	7.27886e-07	7.38605e-06
IDI2	1.48816	1.48792	0.981396	1.51612	0.129488	0.219091
PROK1	30.2679	0.0370977	0.342888	0.108192	0.913843	0.942157
SAMD15	68.9537	-0.70947	0.316905	-2.23874	0.0251725	0.0557796
WDPCP	497.713	-0.677972	0.192219	-3.52708	0.000420169	0.00170006
TMED8	1482.72	-0.12198	0.165188	-0.738435	0.46025	0.588124
SERGEF	1491.81	-0.0131663	0.209694	-0.0627883	0.949935	0.966698
PRR7	1392.07	0.957384	0.203064	4.71469	2.42076e-06	2.05243e-05
ROCK1	2073.82	-0.658973	0.169591	-3.88565	0.000102056	0.00050615
RAB6C	101.575	-1.4276	0.440844	-3.23833	0.0012023	0.00419463
TRAPPC1	4854.84	0.79996	0.196764	4.06557	4.7915e-05	0.000263737
BET1	759.901	-0.0974471	0.137393	-0.709259	0.478164	0.603973
FANCM	175.142	-0.259148	0.19127	-1.35487	0.175457	0.2797
AC092835.1	33.4075	-0.160348	0.395328	-0.405609	0.68503	0.780476
PLN	91.9061	-0.126869	0.450682	-0.281504	0.778324	0.847875
GLYATL1	16.6784	1.24211	0.359392	3.45614	0.000547979	0.00213197
GRK6	1486.23	0.512416	0.137582	3.72444	0.000195749	0.000882329
PSMD12	2040.87	0.364286	0.0974334	3.73882	0.000184888	0.000839195
FNIP2	2219.99	-0.594602	0.187565	-3.17011	0.00152381	0.00513518
PDE9A	746.684	-0.490853	0.196087	-2.50325	0.0123059	0.0305763
DBI	14142.5	-0.0958502	0.168119	-0.570133	0.568588	0.684587
GRM5	423.559	-1.13149	0.621522	-1.82051	0.0686814	0.129656
C16orf91	660.298	0.873216	0.163938	5.32651	1.00119e-07	1.3058e-06
AGBL4	116.669	-1.11422	0.473871	-2.35131	0.0187072	0.0434623
CPLX1	3513.88	-0.0204189	0.54684	-0.0373398	0.970214	0.979781
C4orf45	3.48798	-0.0909709	0.671388	-0.135497	0.892219	0.926784
OTULIN	782.558	0.256943	0.136506	1.88228	0.0597979	0.115409
C3orf20	18.5628	-0.765824	0.405423	-1.88895	0.0588987	0.114049
CAT	3117.62	-0.406711	0.162053	-2.50973	0.0120822	0.0301123
FAM126B	754.911	0.0259422	0.256475	0.101149	0.919432	0.945854
KRTAP25-1	0
DEFB124	2.84067	0.893046	0.559737	1.59547	0.110606	0.19225
PDLIM2	1592.94	0.751054	0.130435	5.75807	8.50791e-09	1.60903e-07
ZNF419	770.606	-0.144115	0.090052	-1.60035	0.109521	0.190783
KRTAP24-1	0.013241	0.385945	3.03273	0.12726	0.898735
JAK2	658.662	-0.708519	0.237847	-2.97888	0.00289302	0.00892673
RAI14	1621.8	-0.472003	0.209572	-2.25222	0.0243083	0.0541397
CYP2W1	3.38528	-0.0640654	0.567985	-0.112794	0.910194	0.939468
AC003005.1	1.2711	0.700507	1.17178	0.597816	0.549963	0.668054
SLC35B3	850.551	-0.367926	0.14899	-2.46947	0.0135315	0.0331165
REM1	53.995	0.612558	0.309754	1.97756	0.0479779	0.0960583
AC037459.1	2.99211	-0.416017	0.865737	-0.480535	0.630847	0.73834
ID3	8042.83	0.603584	0.325004	1.85716	0.0632883	0.121073
CCDC17	96.6634	-0.651856	0.317254	-2.05468	0.0399096	0.081935
RELB	1609.19	2.15315	0.292538	7.36025	1.83568e-13	1.32835e-11
SFN	5523.23	4.94968	0.555782	8.9058	5.30011e-19	1.37573e-16
CLDN8	0.0977045	0.272194	3.03268	0.0897534	0.928483
GJC3	32.9583	1.38051	0.421182	3.2777	0.00104658	0.00372485
NREP	3366.14	-0.678699	0.292574	-2.31975	0.0203542	0.0466242
BHMT	14.9047	0.206907	0.475346	0.435278	0.663361	0.763586
DEFB123	0.0127726	0.385945	3.03273	0.12726	0.898735
CLDN17	0.154476	-0.625912	2.78083	-0.225081	0.821916
TCTE3	155.17	0.0102042	0.181959	0.0560798	0.955278	0.970134
ZKSCAN8	1694.5	-0.561887	0.164189	-3.4222	0.000621175	0.00238396
BTN3A2	3944.97	0.111445	0.192046	0.580302	0.561711	0.678367
MAL	11884.1	-0.790618	0.399008	-1.98146	0.04754	0.095324
INSL6	6.64753	-1.32103	0.674265	-1.95921	0.0500879	0.0994962
SPDL1	547.946	-0.811767	0.201891	-4.02083	5.79939e-05	0.000310549
MRPS23	2393.44	0.558541	0.115628	4.8305	1.3619e-06	1.24815e-05
DEFB121	0.0391786	0.0821795	3.03271	0.0270977	0.978382
FOSL1	1015.1	3.17547	0.393869	8.06225	7.49054e-16	8.71973e-14
CCDC182	1.09298	-1.21482	0.90603	-1.34081	0.179981	0.285236
KLHDC10	2342.35	-0.174358	0.103975	-1.67693	0.0935566	0.167681
EBI3	774.447	1.4185	0.377551	3.75711	0.000171886	0.000789368
YIPF1	1524.4	0.504226	0.140556	3.58736	0.000334047	0.00140123
BHMT2	259.815	-0.165414	0.293971	-0.562687	0.573648	0.688479
LARGE2	10.8934	-0.6937	0.513866	-1.34996	0.177028	0.281628
C8orf58	631.974	0.831338	0.132688	6.26537	3.71951e-10	1.06592e-08
POU4F3	3.77098	-1.40334	1.05498	-1.3302	0.183453	0.289636
SGF29	857.225	0.386633	0.205463	1.88176	0.0598685	0.115533
ARSA	6146.91	1.45984	0.21331	6.84373	7.71549e-12	3.59839e-10
AC091959.3	26.7227	0.865371	0.682211	1.26848	0.204627	0.316389
TTC9C	630.706	0.228161	0.0943275	2.41882	0.015571	0.0372853
ACY3	125.853	-1.42321	0.435344	-3.26917	0.00107864	0.00382586
TANC1	2387.29	-1.39082	0.221814	-6.27021	3.60569e-10	1.03488e-08
RXFP4	0.41579	1.0218	1.17107	0.872536	0.382916	0.5139
CACNA1G	770.983	0.520907	0.515027	1.01142	0.311817	0.440497
UGGT1	2388.13	-0.183969	0.111488	-1.65012	0.0989174	0.17541
EMILIN1	3223.62	-0.0101152	0.3368	-0.0300333	0.97604	0.983504
RBM27	758.338	-0.284585	0.127125	-2.23862	0.0251805	0.0557907
ZDHHC18	1684.11	1.00521	0.141588	7.09953	1.25183e-12	7.30899e-11
COL20A1	1259.27	-2.52338	0.56101	-4.49793	6.86183e-06	4.9866e-05
SLITRK2	2011.19	-0.163041	0.190683	-0.855034	0.392533	0.523731
TULP4	3366.43	-1.0756	0.233537	-4.60568	4.11129e-06	3.22834e-05
CCDC85B	6128.44	0.50227	0.28035	1.79158	0.0732002	0.136768
STARD4	606.401	0.147994	0.261825	0.565241	0.57191	0.687274
PHKA1	1211.98	-0.155916	0.219636	-0.709884	0.477776	0.603605
LIN54	645.578	-0.286797	0.12966	-2.21192	0.0269721	0.0591242
DMGDH	152.96	-0.303499	0.244417	-1.24173	0.214338	0.327794
ASPA	4959.21	-1.20346	0.306361	-3.92824	8.55692e-05	0.000434147
ETNPPL	3097.23	-1.18651	0.440841	-2.69146	0.0071141	0.0191397
GDPD4	4.04665	0.800362	0.652062	1.22743	0.21966	0.334026
CALCR	7.64429	-1.69295	0.634492	-2.6682	0.00762587	0.0203364
C7	280.958	-0.582659	0.402808	-1.44649	0.14804	0.24381
G6PC3	5685.04	0.55841	0.192926	2.89443	0.00379852	0.011261
WFDC6	0.549681	-1.34021	1.0985	-1.22004	0.222451	0.337367
RINL	438.654	0.604628	0.156919	3.85312	0.000116621	0.000565954
AC092442.1	0.0827997	0.715701	3.03273	0.235992	0.813439
SOCS4	1237.55	0.0581165	0.152817	0.3803	0.703723	0.794672
CSNK1G3	827.596	-0.0915058	0.121037	-0.756014	0.449641	0.578075
KHDC4	1852.23	-0.228868	0.16284	-1.40548	0.159878	0.259207
FBXO36	361.761	-1.17451	0.209082	-5.61744	1.93809e-08	3.20032e-07
RBM47	791.865	0.197082	0.287569	0.68534	0.49313	0.617433
TDRD15	0.433639	0.776054	1.64376	0.472121	0.636841	0.743053
EPPIN	12.7943	-0.478892	0.455681	-1.05094	0.293288	0.419684
KAT14	1282.06	0.106734	0.0983967	1.08473	0.27804	0.40193
PET117	511.363	0.413055	0.132197	3.12455	0.00178076	0.0058904
EPPIN-WFDC6	0.334415	-1.04858	1.79708	-0.583495	0.55956	0.67638
INO80	1187.05	-0.542079	0.358503	-1.51207	0.130517	0.220355
GOLGA6L22	32.2235	-0.659866	0.358338	-1.84146	0.0655535	0.124668
MRPS15	2381.09	0.633965	0.145577	4.35483	1.33171e-05	8.76984e-05
NXPH2	20.4726	0.0760549	0.758778	0.100233	0.920159	0.946418
OR4S1	0.0396967	0.0821795	3.03271	0.0270977	0.978382
PIM2	732.46	1.7003	0.240277	7.07645	1.47897e-12	8.34904e-11
LYL1	1184.53	1.09169	0.308668	3.53678	0.000405041	0.00164777
PMAIP1	669.175	3.97968	0.415561	9.57663	1.00263e-21	4.69783e-19
NXNL1	21.6742	-0.529363	0.360199	-1.46964	0.141659	0.234995
TMEM52	72.6882	2.20474	0.407905	5.40503	6.47989e-08	8.90367e-07
MAOA	1560.87	0.0627742	0.212076	0.295998	0.767232	0.84057
ZNF600	225.081	0.429316	0.175537	2.44574	0.0144556	0.0350441
RBM24	137.695	1.00015	0.347122	2.88127	0.00396075	0.0116662
TMEM270	9.36013	0.787547	0.845759	0.931172	0.351765	0.481963
SCD5	22366	-1.06762	0.216819	-4.924	8.47946e-07	8.37755e-06
CACNA1I	705.82	0.112815	0.534979	0.210876	0.832984	0.887134
ETV4	513.677	2.26532	0.296529	7.63946	2.18138e-14	1.98463e-12
LYPD6	268.677	-0.192034	0.337696	-0.568661	0.569586	0.685179
SESN1	2886.88	0.251637	0.154103	1.63291	0.102487	0.180799
MPP6	689.488	-0.252437	0.253341	-0.996431	0.319041	0.448337
NLRP10	1.04391	2.408	1.16985	2.05839	0.0395525	0.0812941
TMEM221	234.064	0.223831	0.273087	0.819632	0.412426	0.542566
FGFBP1	0.351364	0.0577596	1.15074	0.0501934	0.959968	0.972956
ADAMTS5	112.437	-0.74339	0.33534	-2.21683	0.026635	0.0585426
VCY	0
KIAA1586	372.91	0.308677	0.132131	2.33615	0.0194836	0.0449706
AC010319.2	0.127609	0.324805	3.03265	0.107103	0.914708
OR56A3	0.155273	-0.341774	3.03257	-0.112701	0.910268
FBXO6	613.146	0.832058	0.156318	5.32285	1.02156e-07	1.32774e-06
OR4C5	0
MNDA	1156.83	0.438346	0.314948	1.3918	0.163982	0.26467
RPUSD2	545.978	0.647255	0.141969	4.55913	5.13654e-06	3.90544e-05
OR4C3	0.0114156	0.166108	3.03273	0.0547718	0.95632
OR56A5	0.309501	-1.15412	2.61611	-0.441158	0.659098	0.760033
CCDC28A	982.462	0.155006	0.138414	1.11987	0.26277	0.384863
TUSC3	1068.42	0.0732032	0.263456	0.277857	0.781122	0.849866
OR52L1	0.0282811	0.166108	3.03273	0.0547718	0.95632
BCL7C	3379.64	1.04076	0.238209	4.36909	1.24764e-05	8.29352e-05
RCN3	1019.38	0.351255	0.215324	1.63128	0.102831	0.181286
ALDH4A1	5920.58	-0.0696338	0.157932	-0.440911	0.659278	0.76008
RFC1	2393.78	-0.543992	0.123418	-4.40773	1.04461e-05	7.13229e-05
HSBP1L1	691.208	0.612829	0.159824	3.8344	0.000125871	0.000603654
DLG3	1219.12	0.281397	0.315097	0.893048	0.371832	0.502877
RPL7L1	5072.25	0.48216	0.0933916	5.16278	2.43309e-07	2.84473e-06
FGF10	6.80778	0.0943798	0.789941	0.119477	0.904897	0.935753
ZNF418	370.731	-0.551759	0.17541	-3.14553	0.00165784	0.00552966
TXNL4A	4600.8	0.458265	0.174187	2.63088	0.00851636	0.0223142
FAM111A	1693.75	-0.131403	0.1907	-0.689058	0.490787	0.615355
ESRRA	2039.8	0.934121	0.136884	6.82417	8.84382e-12	4.05259e-10
GABRP	139.259	0.170489	0.340315	0.500974	0.616389	0.726336
AFF4	3743.05	-0.345372	0.1605	-2.15185	0.0314089	0.0672453
DZANK1	300.279	-0.37609	0.164028	-2.29284	0.021857	0.0494719
EIF1AX	4478.06	-0.0187996	0.125074	-0.150308	0.880522	0.919168
GVQW2	40.4074	-0.537898	0.227567	-2.36369	0.0180939	0.0422785
SOS1	1641.22	-0.678938	0.155457	-4.36738	1.25748e-05	8.34338e-05
CCNA1	189.019	0.731563	0.335321	2.18168	0.0291331	0.0630573
ZNF256	205.946	-0.296372	0.152889	-1.93848	0.0525643	0.103636
POTEB	0.058029	-0.00260296	3.03268	-0.000858303	0.999315
BOD1	2066.41	0.31587	0.119139	2.65128	0.00801866	0.0212148
METTL24	38.9775	-0.35139	0.360138	-0.975709	0.329209	0.459179
VSIG1	32.0366	0.567582	0.270272	2.10004	0.0357251	0.0747944
RCBTB2	1588.35	-0.248469	0.141063	-1.76141	0.0781691	0.144425
CKAP2	672.878	-0.357591	0.205984	-1.73601	0.0825619	0.151008
ANKFN1	143.09	-1.14269	0.269213	-4.24455	2.19037e-05	0.000135933
CDC40	927.937	0.0396355	0.143638	0.27594	0.782594	0.851171
EPGN	0.959677	-1.19026	0.902403	-1.31899	0.187172	0.294248
SHH	50.0016	0.626312	0.555612	1.12725	0.259638	0.381389
MRPS33	2083.83	0.330443	0.135011	2.44752	0.0143841	0.0348981
CUL4B	2568.53	-0.0376519	0.0905984	-0.415592	0.677709	0.774961
DUS3L	1523.69	0.373914	0.122118	3.06192	0.00219923	0.00705667
LAMA3	279.575	-0.219591	0.313391	-0.700695	0.483493	0.60849
RNF151	2.51801	0.738983	0.70895	1.04236	0.297244	0.423968
KCP	123.609	0.93391	0.34501	2.7069	0.00679142	0.0183831
TRMT112	4729.28	0.697052	0.165038	4.22358	2.40451e-05	0.000146316
HDAC11	6245.18	-0.719518	0.267547	-2.68931	0.00715991	0.0192526
AXIN1	1768.95	-0.0422838	0.0936206	-0.451651	0.65152	0.753986
PHF14	1616.72	-0.0837802	0.160187	-0.523015	0.600964	0.712549
HOXA5	95.0919	0.185044	0.623725	0.296676	0.766714	0.840337
ZC3H12D	224.168	-0.0618497	0.23611	-0.261953	0.793358	0.8579
TMEM33	2301.51	-0.0339758	0.0958609	-0.354428	0.723018	0.80881
FAM49A	2250.56	-0.0243412	0.255807	-0.0951544	0.924192	0.949339
ACOT8	1492.15	0.236205	0.144034	1.63992	0.101021	0.178617
HOXA4	127.134	-0.545866	0.724068	-0.753888	0.450917	0.579079
OR56A4	3.95997	0.551858	0.422036	1.30761	0.191007	0.299469
ZAP70	200.296	-0.0618744	0.301488	-0.20523	0.837392	0.890362
PPT2-EGFL8	60.8196	-0.445265	0.649709	-0.68533	0.493136	0.617433
HOXA7	237.721	-1.00926	0.835152	-1.20847	0.226867	0.34249
GPR143	327.262	1.36366	0.278032	4.9047	9.35697e-07	9.10059e-06
CFI	2446.22	0.218945	0.343572	0.63726	0.523956	0.644694
MYSM1	1687.3	-0.706489	0.260138	-2.71583	0.00661107	0.0179572
DHX8	1724.27	0.271854	0.0925814	2.93638	0.00332069	0.0100252
MRPL54	2202.89	0.680085	0.223871	3.03784	0.00238283	0.00755907
MAP3K19	57.7246	-1.73102	0.553933	-3.12497	0.00177824	0.00588309
HOXA6	16.9708	-3.10959	0.767199	-4.05317	5.05286e-05	0.000275774
RB1	2196.78	-0.702837	0.209565	-3.35379	0.00079712	0.00294551
SPOCK1	7564.06	-1.11106	0.247545	-4.48831	7.17908e-06	5.16905e-05
OR56A1	22.9382	-0.792406	0.331288	-2.39189	0.0167618	0.0396153
AC011499.1	10.3055	-0.37467	0.53219	-0.704016	0.481423	0.607025
PROM1	774.292	-1.30898	0.365458	-3.58175	0.000341302	0.00142529
EIF3F	2528.42	-0.301247	0.32221	-0.934939	0.34982	0.480035
PRR22	363.921	0.104874	0.205996	0.50911	0.610675	0.721008
SGSM2	7519.81	-0.152976	0.232862	-0.656939	0.51122	0.63293
HOXA3	102.978	-0.392351	0.616193	-0.636734	0.524298	0.644989
ADARB1	1345.36	0.201769	0.246136	0.819747	0.41236	0.54254
SGIP1	1332.14	-0.505163	0.257532	-1.96155	0.0498149	0.0990485
ATP6V1F	9055.18	1.14705	0.16697	6.86979	6.42944e-12	3.08976e-10
AQR	1567.91	-0.307524	0.113159	-2.71762	0.00657529	0.0178704
TBL1X	1729.83	-0.851928	0.161293	-5.28188	1.27864e-07	1.61485e-06
AC126283.2	69.7778	0.335277	0.824546	0.40662	0.684287	0.780104
PLA2G12A	1960.21	-0.333668	0.131285	-2.54156	0.0110359	0.0278003
MTMR12	1166.64	-0.12334	0.158193	-0.779677	0.435581	0.565311
ATP6V1FNB	272.94	-0.46826	0.306465	-1.52794	0.126528	0.214926
PFDN4	817.698	0.18961	0.190493	0.995365	0.319559	0.448963
RPS19	32305.8	1.0653	0.248143	4.29307	1.76222e-05	0.00011211
MYL4	33.729	1.85686	0.505939	3.67012	0.000242432	0.00105814
FLNC	8519.11	0.199123	0.320571	0.62115	0.534501	0.654575
GCK	226.293	0.196203	0.197552	0.993169	0.320628	0.450161
SNX21	2128.31	0.705766	0.115801	6.09467	1.09664e-09	2.73423e-08
NUDT9	1534.07	0.15558	0.0746287	2.08472	0.037095	0.077154
EIF1	34399.2	0.422712	0.127378	3.31856	0.000904833	0.00328484
TCEA2	4495.59	0.25497	0.176101	1.44787	0.147655	0.243304
LSM6	529.447	0.136931	0.127137	1.07703	0.281467	0.405945
C19orf18	188.792	0.338116	0.297985	1.13468	0.256511	0.37798
GSTM4	1711.29	-0.201095	0.178814	-1.12461	0.260756	0.38267
ZNF526	391.962	0.347703	0.106865	3.25366	0.00113928	0.0040091
OR4A47	0.352116	-1.1741	1.2212	-0.961436	0.336333	0.466515
RAB2B	1431.5	-0.119655	0.0915898	-1.30643	0.191407	0.299846
SNRPD2	5444.62	0.731894	0.195157	3.75028	0.000176639	0.000807261
TMED1	1337.28	0.549953	0.173631	3.16736	0.00153827	0.00517813
C6orf226	755.374	1.03945	0.215596	4.82131	1.42619e-06	1.2963e-05
AC136428.1	0
TMEM178B	1239.81	-0.976712	0.348379	-2.80359	0.00505374	0.0143598
QPCTL	400.06	0.413981	0.160841	2.57385	0.0100575	0.0256424
UTP6	1718.85	0.525689	0.0964996	5.44758	5.10611e-08	7.29967e-07
TOX4	3087.64	0.143219	0.0642307	2.22976	0.0257634	0.056961
DNM2	9354.03	-0.703005	0.13065	-5.38084	7.41373e-08	1.00035e-06
GSTM1	4236.61	0.567741	0.705035	0.805267	0.420666	0.55027
RAX2	6.39291	-0.196677	0.54018	-0.364096	0.715786	0.803791
SERPINB12	0.0421671	0.0821795	3.03271	0.0270977	0.978382
GAST	12.1703	2.24333	0.560943	3.99921	6.35546e-05	0.000336576
ATPAF1	4086.02	-0.141623	0.147315	-0.961357	0.336373	0.466536
UVRAG	1330.13	-1.06534	0.170511	-6.24794	4.15892e-10	1.17389e-08
ADAM11	1466.23	0.16972	0.464215	0.365607	0.714659	0.802909
LPAR6	1556.77	-0.448194	0.237203	-1.8895	0.0588255	0.113931
PRR16	69.5188	-0.807862	0.336156	-2.40323	0.0162508	0.0385731
PRDX5	13935.1	0.902705	0.191535	4.71299	2.44103e-06	2.06452e-05
TSR1	1894.02	0.0879843	0.103224	0.852365	0.394012	0.525293
TCP11	7.52415	-0.102469	0.404298	-0.253448	0.799922	0.862898
ASB15	0.349413	-0.759286	1.61406	-0.470421	0.638054	0.743729
CD79A	28.5474	1.43157	0.419141	3.41549	0.000636669	0.00243123
ZNF471	1283.34	-0.933058	0.225878	-4.13081	3.61489e-05	0.00020599
GCA	1927.12	-0.334873	0.183187	-1.82804	0.0675442	0.127883
ING1	672.802	0.229274	0.134915	1.6994	0.0892437	0.161246
METTL3	2189.64	-0.349628	0.121115	-2.88675	0.00389247	0.011494
LIFR	3486.39	-0.889551	0.241903	-3.6773	0.000235716	0.00103558
CD81	42711.3	0.380124	0.192935	1.97022	0.0488128	0.0974488
DCAF4L1	46.3908	0.869199	0.282894	3.07253	0.00212253	0.00684336
CARS2	2365.03	0.229422	0.12256	1.87191	0.0612186	0.117617
ERCC4	762.472	0.0265837	0.0970828	0.273825	0.784219	0.852196
SRR	715.33	-0.401967	0.118011	-3.40619	0.00065876	0.00250232
CSGALNACT1	1503.16	-0.64791	0.2608	-2.48432	0.0129801	0.0319717
HIPK3	2600.02	-0.253992	0.161818	-1.56961	0.116505	0.200656
AL662884.4	0.497431	-0.0608892	1.19996	-0.0507429	0.95953	0.972818
PTCRA	103.577	1.02524	0.388602	2.63829	0.00833265	0.0219033
FAXDC2	5200.05	-0.76686	0.223118	-3.43702	0.00058815	0.00227093
FAM168A	8423.94	-0.748054	0.184825	-4.04737	5.17955e-05	0.000281309
SCGB1C1	0.249283	1.70915	3.02743	0.564554	0.572377	0.687704
VCY1B	0
BET1L	2659.35	0.348353	0.106137	3.28211	0.00103034	0.00367821
ACSF2	1147.48	0.58315	0.149842	3.89176	9.95211e-05	0.000495411
SLC25A27	1469.16	-0.248683	0.222813	-1.1161	0.264378	0.386639
CNPY3	4511.4	0.253202	0.199072	1.27191	0.203406	0.314957
TEX38	10.2461	-0.00445372	0.467575	-0.00952515	0.9924	0.994523
BCAP31	9062.51	0.828188	0.168854	4.90475	9.35476e-07	9.10059e-06
KCNH7	23.7677	-0.014638	0.714148	-0.0204971	0.983647	0.988691
SMG6	2849.27	-0.106039	0.0910162	-1.16506	0.243995	0.363135
GALNT13	840.152	-1.96008	0.313641	-6.24946	4.11881e-10	1.16608e-08
EREG	52.1912	1.81588	0.387613	4.68478	2.80255e-06	2.32208e-05
GSTM2	3634.7	-0.264643	0.153691	-1.72191	0.0850856	0.155049
JUN	11864.6	0.47932	0.220608	2.17272	0.0298014	0.0642958
CIDEB	405.23	0.206495	0.229475	0.899859	0.368195	0.498967
TBXAS1	1839.23	-0.130995	0.293884	-0.445735	0.655788	0.757435
DOK5	754.075	-0.496433	0.201716	-2.46105	0.0138531	0.0337891
ODF3	0.334574	0.546842	1.27424	0.429152	0.667813	0.766968
REELD1	31.5183	-0.451081	0.361391	-1.24818	0.211965	0.325191
PDXK	10608	0.45431	0.181798	2.49898	0.0124552	0.0308737
NOG	140.996	0.821906	0.329374	2.49536	0.012583	0.0311491
ETS2	2898.47	0.166607	0.213888	0.778945	0.436012	0.565714
ZNF626	427.605	-0.691907	0.147451	-4.69244	2.6996e-06	2.25372e-05
CNOT8	2360.93	-0.0300709	0.0914696	-0.328753	0.742342	0.822328
VPS41	3468.74	-0.324673	0.113152	-2.86935	0.00411318	0.0120471
AC010463.1	2.9355	3.00113	1.17819	2.54724	0.0108578	0.0274218
TDRD6	153.544	-1.19438	0.344183	-3.4702	0.000520078	0.00204132
SYNE4	68.6869	-0.0133266	0.24806	-0.0537235	0.957155	0.971304
NR2F6	1644.49	0.822785	0.18958	4.34005	1.42453e-05	9.29938e-05
LTB4R2	160.195	0.470774	0.24668	1.90844	0.0563347	0.109844
ANXA10	0.538756	1.3465	1.11511	1.2075	0.22724	0.342937
OR52B2	0.207534	-0.642051	2.0197	-0.317894	0.750566
PLA2G7	913.909	2.37213	0.347112	6.8339	8.26349e-12	3.83353e-10
CCDC114	67.0612	-0.357992	0.285337	-1.25463	0.209613	0.322331
OR56B4	0.0114156	0.166108	3.03273	0.0547718	0.95632
ANO1	92.1	-1.41085	0.400801	-3.52008	0.000431419	0.00173997
ZNF320	241.137	-0.812901	0.323973	-2.50916	0.0121017	0.030153
LTB4R	825.657	1.03674	0.219843	4.71581	2.40748e-06	2.04336e-05
AC010646.1	6.41497	0.606248	0.730002	0.830475	0.40627	0.537052
WIZ	4248.31	0.0976496	0.151567	0.644267	0.519403	0.640606
USHBP1	303.254	-0.0402584	0.27576	-0.14599	0.883929	0.921288
TRIM25	2404.29	1.14507	0.177187	6.46247	1.03006e-10	3.46596e-09
NOP9	2506.4	0.31132	0.0925926	3.36225	0.000773094	0.0028669
FGFBP2	189.905	0.161302	0.507198	0.318025	0.750466	0.82815
ALKBH6	1628.59	0.469825	0.143078	3.2837	0.00102454	0.0036589
BTN2A2	900.743	0.826142	0.231303	3.57169	0.000354683	0.00147361
ZNF224	1289.51	-0.371537	0.150165	-2.47418	0.0133541	0.0327551
STPG2	10.441	-1.44505	0.36051	-4.00834	6.11475e-05	0.000325206
OR4N4	0.0494453	-0.00260296	3.03268	-0.000858303	0.999315
AMFR	6143.35	-0.151295	0.0821045	-1.84271	0.0653712	0.124372
AC134980.3	0.0831664	-0.0347816	3.02841	-0.0114851	0.990836
EMP3	5800.85	1.72289	0.338707	5.08668	3.64392e-07	4.02916e-06
ADIPOR2	9198.49	-0.885564	0.203928	-4.34253	1.4085e-05	9.21077e-05
REXO1	2705.04	0.226742	0.138394	1.63838	0.101342	0.179134
ZNF225	338.987	-0.181118	0.117656	-1.53938	0.123712	0.211089
OR4M2	0.0894497	-0.17217	2.97973	-0.0577805	0.953923
TEPSIN	1642.02	0.403918	0.120767	3.34459	0.000824046	0.00303126
C17orf67	70.1454	-0.150317	0.189464	-0.793381	0.427556	0.557327
TYRO3	7349.68	-0.185981	0.179656	-1.0352	0.300574	0.42771
NGDN	1401.1	0.287503	0.139791	2.05666	0.0397189	0.0815972
ITPRIPL1	145.857	0.0658511	0.361206	0.182309	0.85534	0.902302
EFNA5	297.163	-0.508288	0.323421	-1.5716	0.116043	0.199989
ZNF816-ZNF321P	1.95936	0.723038	1.621	0.446044	0.655566	0.757264
ACSM2A	51.2862	-0.100732	0.267715	-0.376265	0.70672	0.796674
ERVV-1	1.34101	-0.159839	0.927007	-0.172425	0.863103	0.907107
DGKE	598.756	0.30631	0.336097	0.911372	0.362099	0.492456
TFEC	482.765	-0.107602	0.331666	-0.324428	0.745614	0.824734
HIC1	473.22	1.44534	0.27346	5.28539	1.25437e-07	1.58632e-06
ZNF468	1005.48	0.269738	0.182146	1.48089	0.138637	0.231065
GALNT1	2170.02	-0.573281	0.144937	-3.95538	7.64136e-05	0.000394313
HMGB3	1552.39	0.642557	0.2147	2.99281	0.0027642	0.00859006
PSMD10	2184.3	-0.316174	0.111948	-2.8243	0.00473847	0.0135959
BABAM1	4611.51	0.497488	0.129361	3.84575	0.000120186	0.000580668
SLC10A7	250.854	-1.38096	0.218216	-6.32841	2.47703e-10	7.40424e-09
CHORDC1	1081.65	-0.0308525	0.141459	-0.218102	0.82735	0.88294
PLEKHG4B	87.0076	-1.67727	0.482717	-3.47465	0.000511527	0.00201155
VNN3	56.0317	1.4137	0.325827	4.3388	1.43261e-05	9.34238e-05
HS3ST5	357.187	-1.36112	0.236834	-5.74716	9.0756e-09	1.69417e-07
ZC3H12A	515.265	1.88178	0.31726	5.93134	3.00478e-09	6.65233e-08
ZNF816	192.651	0.434532	0.182269	2.38401	0.017125	0.0403313
DMKN	259.785	1.12138	0.243822	4.59917	4.24185e-06	3.31518e-05
CEND1	4677.08	0.0816453	0.375002	0.21772	0.827647	0.883056
TMEM131	2384.22	-0.673349	0.142386	-4.72904	2.25581e-06	1.93406e-05
SLC22A8	1.84714	-1.27172	0.827191	-1.53739	0.124197	0.211667
CTF1	521.925	0.727714	0.201465	3.61211	0.000303711	0.00128957
MYBPC2	34.9109	0.262004	0.493169	0.531266	0.595235	0.707681
NEGR1	1351.06	-0.645004	0.373232	-1.72816	0.0839596	0.153205
FLII	6160.57	0.272327	0.0966288	2.81828	0.00482816	0.0138067
ZNF28	449.449	0.184693	0.223665	0.825761	0.40894	0.539477
ATP5MC3	5660.89	0.443217	0.0988318	4.48456	7.30647e-06	5.23863e-05
HDAC2	3039.9	0.135604	0.156304	0.867566	0.385632	0.516694
IGFBP2	5810.51	-0.633145	0.452993	-1.39769	0.162206	0.262211
POU4F2	8.02945	0.804286	0.621918	1.29324	0.19593	0.305475
SNPH	2972.21	0.183755	0.404595	0.45417	0.649707	0.75263
APOL2	5842.34	1.13354	0.22321	5.07835	3.80727e-07	4.18509e-06
SNX17	5758.92	0.0998437	0.0970696	1.02858	0.303678	0.431144
GNG14	0.329027	-1.05483	1.99575	-0.528537	0.597127	0.709301
FBXW9	550.149	0.282537	0.160461	1.76078	0.0782752	0.144564
MSL3	1519.99	0.169058	0.123475	1.36917	0.170947	0.273743
SLC27A1	6521.22	0.125266	0.188288	0.66529	0.505865	0.628125
ZNF888	202.076	0.799505	0.137774	5.80303	6.51262e-09	1.27411e-07
LURAP1L	407.318	-0.174914	0.219753	-0.795957	0.426057	0.555837
TYRP1	17.5086	0.506222	0.78603	0.644024	0.51956	0.640683
RAD21L1	2.82377	0.120414	0.654481	0.183983	0.854026	0.90141
SELENOM	6617.91	1.30853	0.270481	4.83778	1.31297e-06	1.21101e-05
THSD7A	382.397	-1.0316	0.373808	-2.7597	0.00578541	0.0160542
SERTM1	133.945	0.897609	0.581046	1.54482	0.122391	0.209083
HIPK2	40995.3	-1.95887	0.363928	-5.38258	7.34277e-08	9.92201e-07
DDO	557.123	0.113679	0.198445	0.57285	0.566746	0.682909
NLGN4Y	384.351	-1.67544	0.684811	-2.44657	0.0144223	0.0349794
MC4R	25.9678	1.06371	0.559499	1.90119	0.0572771	0.111369
C17orf107	105.615	-0.0161034	0.346965	-0.046412	0.962982	0.974738
AC010618.1	3105.58	1.37662	1.4144	0.973287	0.330411	0.460447
MMADHC	1880.15	0.402758	0.128605	3.13174	0.00173775	0.0057634
SCUBE2	406.434	-0.577955	0.268794	-2.15018	0.0315408	0.0674429
MINK1	13027.6	-0.124643	0.103868	-1.20002	0.230131	0.346213
MAIP1	442.604	0.372819	0.122613	3.0406	0.00236105	0.00749505
TRIM51GP	0.0494189	0.440905	3.03273	0.145382	0.884409
OR52W1	0.0170456	0.166108	3.03273	0.0547718	0.95632
CHAD	58.1975	-0.0414786	0.778297	-0.053294	0.957498	0.971546
TYW5	559.9	0.24341	0.156037	1.55995	0.118772	0.204073
ZNF513	1653.63	0.490402	0.0996817	4.91967	8.66881e-07	8.54571e-06
F9	0.11047	-0.142428	2.90587	-0.0490137	0.960908
ZNF770	1580.48	0.160929	0.131476	1.22401	0.220947	0.335574
PTPRF	7090.34	-0.250231	0.142632	-1.75438	0.0793655	0.146246
NBPF26	833.332	-0.418395	0.33233	-1.25898	0.208039	0.320516
C11orf42	0.0307586	0.0821795	3.03271	0.0270977	0.978382
KCNJ3	681.306	0.27795	0.359612	0.772918	0.439571	0.568488
HACD3	6927.87	-0.354748	0.116308	-3.05008	0.00228782	0.00730341
LRP8	1166.27	-0.47626	0.310701	-1.53286	0.125312	0.213275
TTC29	27.2033	-2.2695	0.484765	-4.68164	2.84582e-06	2.35169e-05
MRPS30	1328.74	0.459028	0.096565	4.75357	1.99856e-06	1.73815e-05
NANOGP8	1.1662	-2.13686	0.710697	-3.00671	0.00264094	0.00825905
FAM110C	443.212	-0.172993	0.253358	-0.6828	0.494733	0.618689
TBC1D32	233.97	-0.914625	0.246316	-3.71322	0.00020464	0.000916454
LMBR1	1409.29	-0.586037	0.172596	-3.39542	0.000685235	0.0025882
TES	413.504	0.994072	0.258252	3.84924	0.000118486	0.000573964
GJC1	313.895	-1.06056	0.227368	-4.66451	3.09355e-06	2.52184e-05
DRC1	211.683	-1.28229	0.287876	-4.45431	8.41618e-06	5.93439e-05
CCDC90B	2978.89	0.0447453	0.159549	0.280449	0.779133	0.848456
ESR1	75.5557	-0.769426	0.255764	-3.00834	0.00262677	0.00822298
PIGT	7577.5	0.255939	0.172934	1.47998	0.138878	0.231324
MED10	1769.28	0.604375	0.13628	4.43479	9.21601e-06	6.40677e-05
C2orf69	785.37	-0.120628	0.17933	-0.672659	0.501165	0.623728
CT62	0.641727	-0.818427	1.45122	-0.563959	0.572782	0.688014
THSD4	445.263	-0.855885	0.353747	-2.41949	0.0155425	0.0372418
C18orf21	783.352	0.721219	0.147848	4.87812	1.07102e-06	1.0144e-05
MFF	4483.14	-0.150164	0.065428	-2.2951	0.0217275	0.0492511
HAP1	2204.33	0.372344	0.26882	1.38511	0.16602	0.26743
PRKACB	8591.49	-0.63082	0.270345	-2.33339	0.0196275	0.0452583
SMURF2	1323.38	-0.434288	0.134098	-3.23858	0.00120125	0.00419251
SLC30A9	3457.07	-0.19041	0.119826	-1.58906	0.112048	0.19439
ACTR3	5831.19	-0.130531	0.137336	-0.950449	0.341884	0.472118
ALDH3A1	194.442	0.0104418	0.450899	0.0231576	0.981525	0.987147
ANKLE1	177.159	0.0555718	0.162791	0.341369	0.732825	0.815692
RBFA	722.664	0.194132	0.11529	1.68385	0.0922098	0.165615
NPIPA1	7480.17	-0.533942	0.181057	-2.94902	0.00318786	0.00969192
AC011455.2	2.32647	-0.681153	1.38046	-0.493426	0.621712	0.730999
GTF3C1	4459.71	-0.0901567	0.108149	-0.833634	0.404487	0.535336
SARS2	948.367	-0.146217	0.131254	-1.114	0.26528	0.387629
CAV2	1378.4	0.974055	0.23654	4.11793	3.82289e-05	0.000216461
AFDN	3150.92	-0.805285	0.165065	-4.87858	1.06851e-06	1.01346e-05
EFCAB13	69.7957	-0.388297	0.302425	-1.28395	0.199161	0.309663
HMX1	57.7325	-0.438131	0.295823	-1.48106	0.138591	0.23103
AC090360.1	185.247	-0.485775	0.245053	-1.98233	0.0474421	0.0951584
EML3	5277.91	0.759609	0.172052	4.415	1.0101e-05	6.91683e-05
DPH6	288.666	-0.887468	0.175713	-5.05067	4.40257e-07	4.75305e-06
CEP95	1265.78	-0.286326	0.127791	-2.24057	0.0250539	0.0555561
GTF2H2C_2	376.662	0.225354	0.278261	0.809863	0.418019	0.548021
SLC6A1	7373.45	-0.750225	0.37196	-2.01695	0.0437004	0.0886111
SS18L1	1144.17	-0.245852	0.184008	-1.3361	0.181517	0.287209
ZNF507	1003.75	-0.434403	0.130814	-3.32076	0.000897715	0.00326255
PEG10	4004.19	0.271578	0.252416	1.07592	0.281964	0.406568
ECT2L	20.6527	-0.784476	0.424056	-1.84994	0.0643226	0.122798
PPP1CB	7911.52	-0.414354	0.101261	-4.09194	4.27784e-05	0.000238404
FAM160A2	1765.39	0.568214	0.109532	5.18767	2.12937e-07	2.52863e-06
KNL1	83.8611	-1.59299	0.330347	-4.82216	1.42012e-06	1.29203e-05
TRIM49B	0.637165	-1.04287	1.21617	-0.857506	0.391165	0.522129
DTX4	2161.35	-0.617237	0.224811	-2.74559	0.00604028	0.0166407
SGCE	2326.5	-0.583636	0.113445	-5.14466	2.68e-07	3.08908e-06
ITGB3	235.879	0.196155	0.377389	0.519768	0.603225	0.714598
UBE2QL1	1261.08	0.151352	0.509717	0.296934	0.766517	0.840219
SYNE1	5268.52	-0.651743	0.288845	-2.25638	0.0240471	0.0537112
REPS1	2295.11	-0.119947	0.129967	-0.922904	0.356057	0.486593
DDX5	27551.1	-0.432243	0.112188	-3.85286	0.000116747	0.000566418
MPEG1	1701.53	0.821626	0.319329	2.57298	0.0100828	0.0256964
LMOD2	1.43465	-1.37359	0.931475	-1.47464	0.140309	0.233126
FTMT	0.0758337	0.356976	3.03271	0.117708	0.906299
TRMT61B	577.836	-0.321764	0.127835	-2.51702	0.0118353	0.0295717
WASL	2290.01	-0.225112	0.156054	-1.44253	0.149154	0.245408
MCTS1	1213.96	0.575038	0.141832	4.05437	5.02706e-05	0.000274525
ELAVL1	2982.04	0.165052	0.106652	1.54757	0.121725	0.208223
TRMT1	3005.53	0.68822	0.160004	4.30127	1.6982e-05	0.000108664
NAT9	1781.32	0.592311	0.118954	4.97932	6.38066e-07	6.59968e-06
GP1BA	19.8091	3.08974	0.631257	4.89458	9.85141e-07	9.5271e-06
MRPS12	1596.09	1.307	0.21197	6.16598	7.00475e-10	1.84843e-08
RNF32	115.516	-0.161884	0.273075	-0.592817	0.553304	0.670634
AC068234.1	4.61555	-1.13522	1.17547	-0.96576	0.334164	0.464332
PSTPIP1	653.209	1.4163	0.260465	5.43759	5.40047e-08	7.65047e-07
FBXL17	1042.84	-0.777567	0.293839	-2.64624	0.00813924	0.0214853
ZC3H7B	7550.22	-0.429171	0.130065	-3.29968	0.000967966	0.00347886
LLGL1	8342.06	-1.01654	0.181117	-5.61264	1.99259e-08	3.28453e-07
CHRNE	66.1609	0.0650699	0.275872	0.23587	0.813534	0.873068
PPIAL4A	0.144354	0.324951	2.35051	0.138247	0.890045
FBXO17	741.19	0.0285681	0.131041	0.218008	0.827423	0.882967
SPDYA	16.3974	-0.886166	0.460205	-1.92559	0.0541557	0.106292
TRIM64C	0.182402	-0.607907	2.70434	-0.22479	0.822143
SERPINB13	7.38281	2.84876	0.814733	3.49656	0.000471306	0.00187701
KLF16	1959.49	0.748355	0.172652	4.33447	1.46114e-05	9.5152e-05
GSDME	2406.74	0.569369	0.162447	3.50496	0.00045668	0.00182575
RANGAP1	8442.83	0.54639	0.180657	3.02446	0.00249075	0.00786151
HYAL4	2.86192	-0.242846	0.522478	-0.464796	0.642077	0.747442
CEP250	2240.8	0.190908	0.0946691	2.01658	0.0437389	0.0886796
LRRN4	3.46149	-0.696458	0.845956	-0.823279	0.410349	0.540882
SLC34A2	125.929	2.11221	0.465812	4.53447	5.77488e-06	4.30007e-05
GNMT	73.4442	-0.212567	0.251102	-0.846539	0.397252	0.528372
HNRNPA1L2	410.333	-0.115648	0.127721	-0.905472	0.365215	0.495646
TMEM8A	3527.6	1.1055	0.159249	6.94197	3.86661e-12	1.95331e-10
IFFO2	1787.85	0.216134	0.191785	1.12696	0.25976	0.381509
RIC3	1112.1	-0.663101	0.242235	-2.73743	0.00619211	0.0169991
ANKRD34B	6.78188	-0.700083	0.707686	-0.989257	0.322538	0.452098
RAB4B-EGLN2	50.0867	-0.215674	0.446471	-0.483064	0.629051	0.736854
NACC1	6075.37	0.422186	0.117904	3.58077	0.000342587	0.0014297
ZFP28	731.971	-0.464414	0.137979	-3.36582	0.000763155	0.0028396
PEX6	1970.16	0.245922	0.0970397	2.53424	0.0112691	0.0283079
CYP2B6	7.3206	0.067324	0.412231	0.163316	0.870269	0.911614
COL4A3	134.228	-1.40011	0.393776	-3.5556	0.000377111	0.00155281
GUCY1A1	608.15	0.348193	0.245099	1.42062	0.155427	0.253681
ROM1	4863.22	1.05678	0.247858	4.26367	2.011e-05	0.000126265
SPARCL1	53229.6	-0.258597	0.303032	-0.853365	0.393457	0.524665
LRRC14B	0.91326	-0.127485	1.02716	-0.124114	0.901225	0.933225
PCF11	2752.45	-0.048472	0.124855	-0.388228	0.697847	0.789894
CU633846.1	0
MRPL28	4017.7	0.937103	0.204142	4.59045	4.42288e-06	3.43387e-05
MIA	16.8308	1.86972	0.493531	3.78847	0.000151579	0.000708629
TUB	2402.25	0.216253	0.294693	0.733826	0.463055	0.590839
CCDC127	1635.57	0.251281	0.0825428	3.04425	0.00233261	0.00742238
DCLRE1B	355.442	-0.0734743	0.379712	-0.1935	0.846567	0.896808
MTREX	1582.8	-0.529861	0.124865	-4.24348	2.20081e-05	0.000136446
ABHD17A	12726.3	0.0475334	0.159126	0.298716	0.765157	0.838973
TTPAL	1135.92	0.883912	0.127057	6.9568	3.48094e-12	1.77282e-10
SUZ12	1083.35	-0.148868	0.160603	-0.926927	0.353964	0.484481
CPEB4	2422.72	-0.483527	0.215834	-2.24027	0.0250735	0.0555929
SHROOM2	722.035	-0.606598	0.309129	-1.96228	0.0497295	0.0989206
RAB4B	4021.18	-0.019112	0.200835	-0.0951624	0.924186	0.949339
NOCT	192.901	1.02802	0.225638	4.55606	5.21232e-06	3.95023e-05
RFXAP	371.14	-0.549795	0.160264	-3.43057	0.000602321	0.00232039
ANKRD42	544.723	0.54356	0.168565	3.22462	0.00126138	0.00437373
ELF2	1397.92	-0.866956	0.160083	-5.41568	6.10568e-08	8.52067e-07
UBR4	7825.41	-0.300808	0.122866	-2.44826	0.0143546	0.034831
GPR50	0.829294	0.390075	0.903093	0.431932	0.665791	0.765396
DDHD1	1619.76	-0.492774	0.173632	-2.83804	0.00453915	0.0131184
EFTUD2	4085.53	0.381063	0.121092	3.14689	0.00165019	0.00550808
RAD51AP2	8.46159	0.326384	0.923865	0.353281	0.723878	0.809552
SERPINB4	2.65004	4.19622	1.07445	3.90546	9.40467e-05	0.00047129
CCDC88B	2647.38	1.12897	0.227606	4.96019	7.04243e-07	7.16943e-06
R3HDM4	3012.22	0.632943	0.148267	4.26894	1.96407e-05	0.000123608
HS3ST3A1	33.5729	-0.508041	0.535474	-0.94877	0.342738	0.472983
FERMT1	118.825	0.215035	0.402592	0.534126	0.593255	0.705846
ZNF606	713.635	-0.654704	0.133347	-4.90978	9.11803e-07	8.92024e-06
CDH20	1532.75	-1.38201	0.263626	-5.24231	1.58581e-07	1.95149e-06
SUGP2	7850.66	-0.145915	0.134839	-1.08214	0.279189	0.403156
CBLN4	274.558	0.651339	0.731713	0.890157	0.373382	0.504463
WIPF3	843.098	-0.314073	0.341447	-0.919829	0.357662	0.488122
MIA-RAB4B	281.831	0.772548	0.313723	2.46251	0.0137967	0.0336758
HCN1	327.622	0.048213	0.633152	0.0761477	0.939302	0.959995
VMA21	2863.02	0.172794	0.0881858	1.95943	0.0500621	0.0994662
EGLN2	5645.11	0.70548	0.117425	6.00794	1.87893e-09	4.40187e-08
PLPP1	4205.79	-0.649355	0.15578	-4.16842	3.06713e-05	0.000179078
RASAL3	851.526	0.216717	0.262367	0.826007	0.4088	0.539333
PRRG2	33.3921	-0.293567	0.324959	-0.903397	0.366315	0.496922
OR52K1	43.0895	-0.247181	0.269741	-0.916367	0.359475	0.48977
ME2	2792.46	0.16728	0.124158	1.34732	0.177877	0.282642
SRFBP1	295.976	-0.302829	0.14165	-2.13786	0.0325281	0.0691675
OR52M1	0.096259	-0.0873898	3.03265	-0.0288163	0.977011
LOX	948.057	0.701973	0.556604	1.26117	0.207247	0.31948
FCGR1B	873.823	-0.485235	0.35401	-1.37068	0.170475	0.273179
PRRC1	1154.84	-0.0476141	0.152757	-0.311698	0.75527	0.831636
ADNP2	1017.89	-0.312644	0.122967	-2.54249	0.0110065	0.0277449
NLGN2	6786.91	0.166563	0.143498	1.16073	0.24575	0.365284
NOSIP	3590.99	0.803289	0.229583	3.4989	0.000467184	0.00186257
KIR2DP1	0.259923	0.652879	1.97897	0.329909	0.741469	0.821798
POLR3F	959.504	0.333362	0.0903497	3.68969	0.000224529	0.000993653
RSBN1L	790.596	-0.539425	0.14553	-3.70662	0.000210046	0.000936861
KCTD5	1865.7	0.199472	0.140026	1.42453	0.154292	0.25229
HP1BP3	8046.47	-0.413022	0.116581	-3.54278	0.000395929	0.00161632
ZSWIM3	234.768	0.263456	0.0961151	2.74104	0.00612445	0.0168454
NADK2	2336.15	-0.51485	0.128132	-4.01811	5.86675e-05	0.000313708
ZSWIM1	397.121	0.312945	0.117444	2.66462	0.00770755	0.0205301
AHRR	138.753	-0.434246	0.414574	-1.04745	0.294892	0.421512
VSNL1	6997.51	0.440509	0.674295	0.653289	0.51357	0.634916
SLC22A25	23.9827	-0.494556	0.369804	-1.33735	0.18111	0.28671
AC008537.1	0.519932	-0.449562	2.07227	-0.216942	0.828253	0.883552
FBXO46	650.394	0.00435633	0.134112	0.0324829	0.974087	0.982421
PNPT1	1724.81	-0.726289	0.132279	-5.49061	4.00557e-08	5.94398e-07
CYP2A6	2.38871	-1.54911	0.828029	-1.87085	0.0613665	0.117817
BHMG1	1.63218	-1.49626	0.596608	-2.50795	0.0121434	0.0302447
TPSAB1	51.9099	0.38441	0.631752	0.608483	0.542867	0.661493
MYCBP2	3375.41	-0.311245	0.271392	-1.14685	0.251445	0.37189
PTP4A2	21553.6	-0.555328	0.19781	-2.80738	0.00499456	0.0142233
ALKBH3	956.29	-0.0485839	0.154318	-0.31483	0.75289	0.8296
ORAI3	1666.88	1.40827	0.207469	6.78784	1.13824e-11	5.07925e-10
C1GALT1C1	787.386	0.0514553	0.107765	0.477476	0.633023	0.74012
MGA	1709.71	-0.307282	0.151605	-2.02686	0.0426772	0.0867993
SLC22A24	0.0198912	0.0169302	3.03269	0.00558258	0.995546
AC020909.1	1.57521	-0.843509	1.11647	-0.755516	0.44994	0.5783
GRAMD1B	2093.95	-0.0598978	0.331447	-0.180716	0.856591	0.903062
ARMC6	1769.14	0.513471	0.132375	3.87893	0.000104919	0.000518288
FLRT2	1092.02	0.247737	0.262344	0.944319	0.345007	0.475205
FBXL19	1803.19	0.0858373	0.204008	0.420756	0.673934	0.772105
CT47B1	0.311888	-0.838647	2.00656	-0.417953	0.675982	0.773695
DPY19L3	2413.39	-0.478934	0.163087	-2.93667	0.00331753	0.0100172
NBEAL1	268.327	-0.347096	0.352117	-0.98574	0.324261	0.453834
SLC22A10	10.371	-0.113423	0.608659	-0.18635	0.85217	0.900659
CTSZ	17452.9	1.44531	0.313874	4.60474	4.12981e-06	3.23853e-05
INPP5K	2179.01	0.275509	0.0914824	3.0116	0.00259872	0.00815014
MID1IP1	8808.59	-0.683282	0.191966	-3.55939	0.000371718	0.00153284
TMEM102	192.724	1.32031	0.285994	4.61656	3.90159e-06	3.0893e-05
PYHIN1	31.198	0.419877	0.409649	1.02497	0.305378	0.433263
SPEM2	1.77731	-2.11223	0.736521	-2.86785	0.00413267	0.012089
EMC10	11800.2	0.531758	0.17387	3.05836	0.0022255	0.00712998
PDCD6	3989.73	-0.0414083	0.0686441	-0.603232	0.546354	0.664692
CNGA4	29.9929	-0.958945	0.407442	-2.35357	0.018594	0.0432637
AC008162.2	0.0486044	0.219578	3.03271	0.0724031	0.942281
FGF11	891.101	-0.117323	0.192156	-0.61056	0.541491	0.660417
GALK1	1189.42	0.556473	0.201082	2.76739	0.00565071	0.0157551
MC3R	0.32271	0.96775	2.0062	0.482381	0.629536	0.737284
YKT6	8131.86	0.636909	0.152411	4.17889	2.92934e-05	0.000172325
CYP2A7	0.615004	0.541648	1.16647	0.464346	0.6424	0.747762
C22orf39	2076.18	-0.0331698	0.116802	-0.283983	0.776423	0.846818
MAGOH	937.461	0.643484	0.160193	4.01693	5.89616e-05	0.000315101
PPIL4	1058.96	-0.286365	0.0894544	-3.20124	0.00136836	0.00468931
PSMA8	2.06227	-1.12965	0.745756	-1.51477	0.12983	0.219511
SPATA25	76.5564	-0.744381	0.328893	-2.26329	0.0236176	0.052878
OR52I2	0.383814	-0.810055	1.16235	-0.696913	0.485857	0.611054
OR52I1	24.7594	-0.19436	0.317961	-0.611271	0.54102	0.659971
MAOB	18946.5	-1.27148	0.303044	-4.1957	2.72033e-05	0.000162113
PKHD1	9.23784	-0.629388	0.507456	-1.24028	0.214871	0.328449
SPEM1	0.661893	-1.13818	0.911192	-1.24911	0.211626	0.324813
ITGB4	6871.57	-0.462164	0.24657	-1.87437	0.0608794	0.117114
FER	995.137	-1.28127	0.212442	-6.03115	1.62794e-09	3.86214e-08
CCL25	16.178	1.50113	0.410044	3.6609	0.000251332	0.00109064
MRPL40	1989.68	0.523144	0.163996	3.18999	0.0014228	0.0048431
GLDN	4740.18	-0.684777	0.343424	-1.99397	0.0461552	0.0929351
CHRNB1	694.985	-0.091884	0.125414	-0.732645	0.463775	0.591337
TCTEX1D1	358.419	-1.10993	0.318361	-3.48639	0.000489584	0.00193827
CELF5	1728.11	0.05224	0.512255	0.10198	0.918772	0.945406
GFAP	782970	-1.04619	0.327056	-3.1988	0.00138002	0.0047215
UFD1	2559.52	0.215934	0.126816	1.70273	0.0886179	0.160332
TLE3	2449.74	0.45291	0.180935	2.50317	0.0123087	0.0305792
MN1	407.285	-0.123126	0.280645	-0.438724	0.660862	0.761551
SC5D	2332.04	-0.342338	0.156089	-2.19322	0.0282913	0.0615837
WDR87	1.90601	-1.4744	0.573167	-2.57237	0.0101004	0.0257378
SDHA	6579.32	0.0645502	0.131293	0.49165	0.622967	0.732291
MYLK2	212.916	0.984163	0.301132	3.26821	0.00108228	0.00383589
SMAD9	747.02	-0.633972	0.218765	-2.89796	0.00375597	0.0111578
RSL24D1	2973.82	0.0800873	0.162061	0.494179	0.62118	0.730558
FAM210B	3423.8	0.971275	0.160795	6.04044	1.53697e-09	3.69306e-08
AREG	223.266	4.19976	0.617506	6.80116	1.03779e-11	4.66433e-10
MEAF6	2276.45	0.140485	0.116089	1.21014	0.226224	0.341761
SLC22A16	48.9941	0.144954	0.244127	0.593767	0.552668	0.670133
PGLYRP2	4.34466	2.33524	0.681862	3.42479	0.00061527	0.00236299
ZNF234	426.073	-0.177623	0.149852	-1.18532	0.235889	0.3534
RNF152	409.295	-0.753235	0.186257	-4.04406	5.25332e-05	0.000284642
SPEM3	0.383683	-1.44539	1.35697	-1.06516	0.286805	0.411774
COX10	350.132	-0.131552	0.111633	-1.17843	0.238626	0.356758
GFER	1641.06	0.378925	0.129469	2.92678	0.00342496	0.0102886
MATK	1024.43	0.293347	0.439644	0.667238	0.50462	0.627037
NDP	1640.56	-0.0450191	0.230184	-0.195579	0.84494	0.895878
RPS6KB2	2616.97	0.423299	0.146013	2.89906	0.00374288	0.0111295
ENTHD1	10.799	-2.01579	0.860325	-2.34306	0.0191265	0.0442901
TRIM68	696.428	0.155269	0.0952744	1.6297	0.103164	0.181754
FEM1A	2598.53	0.452724	0.10359	4.37035	1.24049e-05	8.2532e-05
SYNGR3	1745.02	0.129752	0.495469	0.261877	0.793416	0.857913
FOXS1	673.401	3.16234	0.425653	7.42937	1.09112e-13	8.31293e-12
TMEM60	759.297	0.701459	0.143368	4.89273	9.94463e-07	9.5925e-06
TMEM106B	2775.76	-0.354549	0.149816	-2.36656	0.0179545	0.0419999
NEURL2	311.909	0.352626	0.250838	1.40579	0.159786	0.25909
PXDC1	2586.37	0.17406	0.157532	1.10492	0.269195	0.391925
HIPK1	3389.92	-0.307315	0.183884	-1.67124	0.0946733	0.169213
ZNF470	882.364	-0.225477	0.13922	-1.61958	0.105323	0.184915
PLTP	20231.8	1.22801	0.291044	4.21935	2.45009e-05	0.000148463
KIAA1549L	1677.2	-0.0225931	0.478996	-0.0471677	0.96238	0.974494
FAM151A	1.57835	2.66929	1.20099	2.22258	0.0262442	0.0577858
TTLL4	2281.54	-0.340819	0.123086	-2.76896	0.00562362	0.0156889
DCAF17	780.195	-0.586835	0.165349	-3.54907	0.000386602	0.0015841
PLXNB3	15310.1	-1.13696	0.255233	-4.45461	8.40465e-06	5.92849e-05
AC001226.2	57.8198	-0.893376	0.290255	-3.0779	0.00208463	0.00673507
EFHC2	177.691	-1.25972	0.360686	-3.49256	0.000478421	0.00190131
ACOT11	633.357	0.194603	0.138073	1.40942	0.158711	0.257671
ZCCHC10	495.856	0.21221	0.135036	1.57151	0.116064	0.200007
HIRA	1937.29	-0.276713	0.121616	-2.2753	0.0228878	0.0514654
FADD	1207.95	0.721874	0.175264	4.11879	3.80875e-05	0.000215856
TBL3	2261.11	0.676849	0.171686	3.94236	8.06824e-05	0.000412705
F13A1	2244.16	-2.37135	0.48522	-4.88716	1.02301e-06	9.79726e-06
CLN5	2650.1	0.545751	0.153386	3.55802	0.000373666	0.00153985
CFAP74	195.366	0.37617	0.359189	1.04728	0.294972	0.421594
NRTN	11.8634	-0.432991	0.544629	-0.79502	0.426602	0.556397
OTUD5	4382.13	0.212334	0.112297	1.89082	0.0586481	0.113669
CTNNBL1	1760.66	0.165759	0.148091	1.1193	0.263011	0.385136
TUBB8P12	6.28028	0.555495	0.48758	1.13929	0.254582	0.375552
RAD51	85.4924	-1.09505	0.370078	-2.95897	0.00308671	0.00944353
KIT	426.128	-0.7623	0.404958	-1.88242	0.0597794	0.1154
ENSA	8545.1	0.31559	0.116614	2.70628	0.00680416	0.0184096
DMXL2	2225.74	0.0197439	0.253541	0.0778727	0.937929	0.959116
CU464060.1	0
KRCC1	1263.82	-0.728101	0.149925	-4.85645	1.19508e-06	1.11712e-05
PJA2	8508.29	-0.302318	0.219773	-1.37559	0.168948	0.27119
METTL8	962.74	-0.441159	0.11314	-3.89922	9.65039e-05	0.000482185
FOXO6	218.199	-0.695357	0.272783	-2.54912	0.0107996	0.0272933
OR5AN1	11.6994	0.110691	0.479557	0.230818	0.817456	0.875772
ABCD1	1748.04	1.21861	0.222153	5.48546	4.12392e-08	6.08587e-07
KLHL3	902.397	-0.988827	0.302297	-3.27105	0.00107149	0.00380411
DIDO1	3119.26	-0.344843	0.0899569	-3.83342	0.000126373	0.00060544
FBXL3	2302.79	-0.215636	0.136369	-1.58126	0.113818	0.196933
ATG4A	610.64	0.594717	0.130463	4.5585	5.15213e-06	3.91412e-05
SUCLG1	3385.39	0.0971931	0.116504	0.834247	0.404142	0.535031
DHFR	2359.71	-0.944416	0.161413	-5.85092	4.88854e-09	1.00352e-07
WNT11	17.8039	-0.051958	0.314855	-0.165022	0.868926	0.91097
SRPK3	936.254	-0.701712	0.263678	-2.66124	0.00778525	0.0206878
THTPA	1966.6	0.0911822	0.128222	0.711128	0.477005	0.603078
DMTF1	4060.46	-0.916853	0.195685	-4.68536	2.79473e-06	2.31868e-05
LAMA1	588.056	-0.322572	0.172215	-1.87307	0.0610582	0.117394
PRKAB2	2259.68	0.246068	0.137936	1.78393	0.0744358	0.138675
SEH1L	1350.76	0.252415	0.106794	2.36357	0.0180997	0.0422868
MAP4K1	306.073	-0.533014	0.179958	-2.96188	0.00305764	0.00936224
CTSA	11972	1.37876	0.206642	6.67223	2.51945e-11	1.02875e-09
JPH4	4488.92	0.189538	0.57004	0.3325	0.739512	0.820406
RAB23	1022.35	-0.258343	0.158188	-1.63314	0.10244	0.180732
MZT2B	6990.59	0.74195	0.202848	3.65767	0.000254521	0.00110294
OR5A2	184.547	0.142902	0.170845	0.836439	0.402908	0.533774
RNASEK	11337.1	1.32992	0.229324	5.79929	6.65972e-09	1.30017e-07
EDNRA	427.005	-0.877717	0.327007	-2.68409	0.00727269	0.0195307
TRIP6	6091.78	1.03768	0.238083	4.35847	1.30976e-05	8.64347e-05
MTG2	1894.18	0.674972	0.115522	5.8428	5.13302e-09	1.04455e-07
MSH3	498.237	-0.735616	0.138773	-5.30087	1.1525e-07	1.47441e-06
ARPIN	1912.12	-0.548282	0.163624	-3.35086	0.000805605	0.00297276
BAG2	331.729	0.247451	0.151141	1.63722	0.101585	0.179478
NOXO1	45.0359	0.546891	0.319704	1.71062	0.0871518	0.158137
SMPD4	3953.58	-0.18652	0.0916423	-2.0353	0.0418202	0.0853528
AP3S2	2495.57	0.0737496	0.100772	0.731846	0.464263	0.591637
AP1G2	2959.28	0.735347	0.203619	3.61138	0.000304566	0.00129252
OR5A1	43.6119	-0.488602	0.247112	-1.97725	0.0480136	0.0961194
OR4D6	0.0476242	0.0821795	3.03271	0.0270977	0.978382
RAB26	741.16	0.0641341	0.522352	0.122779	0.902282	0.933873
CDKL4	5.83709	-0.162661	0.512584	-0.317335	0.750989	0.828382
INTS10	2798.38	-0.00865743	0.083447	-0.103748	0.91737	0.944326
RAP1GDS1	4723.23	-0.781653	0.185129	-4.2222	2.41932e-05	0.00014683
ZNF451	2097.76	-0.382478	0.15369	-2.48863	0.0128236	0.0316529
HOXA9	60.9026	-0.997828	0.737305	-1.35335	0.175945	0.280364
FUT6	2.98992	-0.480572	0.573925	-0.837342	0.4024	0.533318
FAM187A	204.616	0.682514	0.26507	2.57485	0.0100285	0.0255789
AC004080.3	0.396594	-1.46582	2.27732	-0.64366	0.519796	0.640922
HIGD1B	224.518	-0.854759	0.429907	-1.98824	0.0467849	0.0939911
HOXA10	131.213	-1.03694	0.793451	-1.30687	0.191257	0.299744
AC011530.1	5.17281	-1.02369	0.567262	-1.80461	0.0711355	0.133509
MSR1	3291.33	-0.101911	0.383534	-0.265716	0.790458	0.856112
SIX5	436.911	0.379981	0.214256	1.77349	0.0761479	0.141359
BTC	58.5737	-0.298477	0.324747	-0.919106	0.35804	0.488454
CCDC103	93.9419	0.751844	0.264807	2.83922	0.00452243	0.0130842
OR4D10	0.0297937	0.0821795	3.03271	0.0270977	0.978382
ALOX12	4.67353	0.125877	0.655987	0.191889	0.847829	0.897538
POLR3D	925.47	0.394879	0.129299	3.054	0.00225815	0.00721854
CYP4F22	1.48439	-2.35916	0.72006	-3.27635	0.0010516	0.00374128
DMPK	5423.69	0.00454588	0.130203	0.0349138	0.972148	0.980941
SNIP1	808.071	0.469585	0.0917593	5.11757	3.09489e-07	3.49214e-06
TICAM1	943.337	1.0026	0.174251	5.75376	8.728e-09	1.64237e-07
NSUN2	2395.95	0.316794	0.104861	3.02108	0.00251872	0.00793909
PLEKHA8	618.759	0.0523786	0.148296	0.353202	0.723937	0.809552
RNF17	3.38318	-2.15672	0.811721	-2.65697	0.00788454	0.0209042
OR4D11	0.0282811	0.166108	3.03273	0.0547718	0.95632
KDR	1068.36	-0.381712	0.192611	-1.98178	0.0475039	0.0952721
RNASEK-C17orf49	58.0581	0.437233	0.396839	1.10179	0.270552	0.393321
OR4D9	33.4649	-0.378367	0.275136	-1.3752	0.16907	0.27134
SORL1	8547.6	-0.683676	0.202892	-3.36966	0.000752602	0.00280814
SPAM1	0.0624972	-0.00260296	3.03268	-0.000858303	0.999315
PDRG1	1437.54	0.778654	0.156254	4.98327	6.2519e-07	6.49159e-06
ZFR	5455.54	-0.498187	0.185452	-2.68634	0.00722385	0.0194079
CMPK2	672.37	-0.665169	0.20981	-3.17034	0.00152258	0.00513334
PLIN3	6199.21	0.496674	0.230871	2.1513	0.0314522	0.0672996
MTO1	1022.79	0.0735986	0.0780509	0.942957	0.345703	0.475821
FOS	10092.7	-0.347404	0.366188	-0.948704	0.342771	0.472995
SIPA1L3	1214.15	-0.406865	0.140869	-2.88825	0.00387386	0.0114463
PATL1	1836.87	-0.165978	0.124279	-1.33552	0.181706	0.287476
TTLL9	574.943	-1.10179	0.259719	-4.24226	2.21283e-05	0.00013692
PSMD13	5258.32	0.853098	0.150393	5.67247	1.40751e-08	2.4539e-07
C17orf49	3103.15	1.33121	0.206812	6.43682	1.22006e-10	3.99065e-09
C20orf173	0.0540822	-0.0873898	3.03265	-0.0288163	0.977011
OSBP	2286.17	0.125347	0.084239	1.488	0.136752	0.228737
RSAD2	937.124	-0.516862	0.271703	-1.90231	0.0571311	0.111131
ARID1B	2302.4	-1.15072	0.177828	-6.47097	9.73749e-11	3.32423e-09
THAP12	1638.09	0.0393004	0.105002	0.374283	0.708194	0.79799
SUGT1	2699.91	-0.0181694	0.105145	-0.172802	0.862807	0.90693
BEND4	37.7242	0.103399	0.715955	0.144421	0.885168	0.922272
ARHGEF9	3173.64	-0.114196	0.314324	-0.363306	0.716376	0.804242
USP17L26	0.0204383	0.385945	3.03273	0.12726	0.898735
KANK2	1918.36	-0.497922	0.161042	-3.09188	0.00198896	0.00647173
USP17L21	0.0204383	0.385945	3.03273	0.12726	0.898735
PARM1	1086.12	0.394206	0.430864	0.91492	0.360233	0.49059
SCRN1	13819.5	-0.396695	0.184558	-2.14943	0.0316007	0.0675479
CMBL	1481.17	1.45423	0.189294	7.68235	1.56194e-14	1.46369e-12
USP17L15	0.124703	0.684407	2.85315	0.239878	0.810425
ANKRD66	4.48081	-0.357331	0.791476	-0.451475	0.651648	0.75402
USP17L22	0.2191	-0.562367	3.03225	-0.185462	0.852867
RPRD1A	3344.67	-0.448556	0.159129	-2.81882	0.00482008	0.0137879
USP17L29	0
NR2E3	3.70942	-0.252395	0.516228	-0.488923	0.624896	0.733801
USP17L20	0.276219	-0.777842	2.33071	-0.333736	0.738579	0.819759
OR51D1	32.8759	-1.3421	0.388335	-3.45605	0.000548158	0.00213197
ZNF226	1451.47	-0.129702	0.12428	-1.04363	0.296658	0.42339
CORO1B	4986.7	0.493219	0.170401	2.89447	0.00379805	0.011261
RBBP9	1041.14	-0.13868	0.111109	-1.24815	0.211976	0.325191
SMYD1	33.0549	-0.643756	0.431941	-1.49038	0.136124	0.227851
OR51E1	17.8417	-2.38054	0.625777	-3.80414	0.000142299	0.000671611
USP17L30	0
DUSP15	1475.82	0.985031	0.263008	3.74526	0.00018021	0.000821777
USP17L24	0.0204383	0.385945	3.03273	0.12726	0.898735
NOMO1	7204.7	0.163216	0.168585	0.968154	0.332968	0.463268
USP17L18	0.156458	0.344034	2.35815	0.145891	0.884007
BMP2	416.777	1.46432	0.289786	5.05309	4.34726e-07	4.70962e-06
KIF16B	784.368	-1.11447	0.257767	-4.32355	1.53536e-05	9.92953e-05
USP17L28	0
PARD6G	234.877	0.421041	0.249297	1.68891	0.0912363	0.164118
USP17L10	0.019343	0.166108	3.03273	0.0547718	0.95632
SHISA3	87.7077	1.93989	0.378507	5.12511	2.97363e-07	3.37673e-06
CLDN34	1.55786	-0.711353	0.774748	-0.918173	0.358528	0.488764
AC091551.1	11.3054	-0.93872	0.568332	-1.65171	0.0985937	0.174952
ABCG1	3047.1	0.0494786	0.18493	0.267553	0.789043	0.855268
NRXN1	2112.67	-0.699649	0.452765	-1.54528	0.122279	0.208949
C5orf47	8.86181	0.419095	0.443238	0.945531	0.344388	0.474732
USP17L12	0
FKBP14	832.442	0.414868	0.162332	2.55567	0.0105983	0.0268315
SMAD4	2008.98	-0.317844	0.10466	-3.03691	0.00239013	0.00757583
BBS2	5474.71	-0.616294	0.164424	-3.74821	0.000178103	0.000812957
HRH3	661.049	-0.40768	0.669011	-0.609376	0.542275	0.661072
USP17L17	0.108966	-0.119577	3.0326	-0.0394306	0.968547
PPM1G	4192.1	0.646654	0.175661	3.68125	0.00023209	0.00102156
POU6F2	50.8193	-0.747032	0.602586	-1.23971	0.215083	0.328719
BTN3A1	2047.99	-0.674925	0.183381	-3.68045	0.000232823	0.00102455
DNAH7	273.182	-1.37486	0.325834	-4.2195	2.44843e-05	0.00014841
MBIP	859.705	-0.284576	0.106319	-2.67662	0.00743696	0.0199005
FAM90A26	0.532448	-0.680745	1.07256	-0.634692	0.525629	0.646202
RND3	1516.6	0.739975	0.314747	2.35102	0.0187223	0.0434919
USP17L11	1.26123	-2.48928	1.36269	-1.82674	0.0677389	0.128161
STX10	2390.15	0.378042	0.155316	2.43402	0.0149322	0.0360179
RAB33A	1265.01	-0.36794	0.316131	-1.16389	0.24447	0.363698
PTPRCAP	396.052	0.642175	0.352525	1.82164	0.0685091	0.129396
RIC8A	4948.26	0.58381	0.1101	5.30255	1.14197e-07	1.46294e-06
USP17L13	0.0545296	0.219578	3.03271	0.0724031	0.942281
SLC25A11	4436.42	0.533252	0.1315	4.05513	5.01059e-05	0.000273706
CTXN3	22.5155	0.545984	0.78624	0.694424	0.487416	0.612481
USP17L27	0
LY86	1797.87	-0.131085	0.361008	-0.363109	0.716524	0.804327
USP17L25	0.0204383	0.385945	3.03273	0.12726	0.898735
FUT3	21.6507	0.214526	0.407888	0.525945	0.598927	0.71069
PRUNE1	968.009	0.110739	0.098002	1.12997	0.258488	0.380087
OR51E2	18.9708	0.987322	0.415684	2.37517	0.0175407	0.0411809
USP17L23	0
USP17L19	0
EMB	760.473	0.582374	0.282627	2.06057	0.0393438	0.0809864
OR51C1P	0.0579423	0.356976	3.03271	0.117708	0.906299
USP17L5	0
ZFHX2	405.397	0.136286	0.180069	0.756856	0.449136	0.577505
PACRGL	541.151	-0.512548	0.135199	-3.79106	0.000150008	0.000702512
CCDC192	1.20649	0.0160067	0.710257	0.0225365	0.98202	0.987553
EDN2	13.086	2.10365	0.636712	3.30393	0.000953394	0.00343493
ELAC1	496.621	0.640182	0.136424	4.69259	2.69768e-06	2.25311e-05
FUNDC1	1075.67	0.44727	0.111851	3.99881	6.36614e-05	0.000336651
POLR3K	616.694	0.541333	0.131228	4.12512	3.70536e-05	0.000210605
SCGN	42.0036	-0.959675	0.592302	-1.62025	0.105179	0.184697
RNF167	6121.88	0.135509	0.123354	1.09854	0.271969	0.39499
SNRNP25	2033.04	0.398256	0.166337	2.39428	0.0166532	0.0393885
SIRT3	1683.02	0.0833424	0.130097	0.640617	0.521772	0.642877
KCND1	434.901	-0.120035	0.145698	-0.82386	0.410019	0.540629
NUDT21	3209.2	-0.205838	0.156117	-1.31849	0.18734	0.294459
SDCBP2	397.16	0.655759	0.251954	2.60269	0.00924956	0.0239441
LNPK	1669.08	-0.316182	0.129498	-2.44159	0.0146227	0.0353898
DMWD	3645.73	0.0460825	0.106757	0.431657	0.665991	0.765532
RHOT2	5714.1	0.435566	0.116012	3.7545	0.000173687	0.000796486
CDRT15	0.689998	-1.04285	1.08164	-0.964137	0.334977	0.465311
PIK3C3	2167.92	-0.652591	0.128469	-5.07976	3.77919e-07	4.15666e-06
CCKBR	319.818	0.629978	0.652639	0.965277	0.334406	0.464633
ECHDC1	2735.63	0.0557467	0.142741	0.390546	0.696133	0.788524
ZNF710	1164.49	-0.0929347	0.115411	-0.805253	0.420674	0.55027
GAR1	714.396	1.09488	0.201621	5.4304	5.62266e-08	7.90547e-07
JDP2	1361.47	0.0789361	0.159228	0.495743	0.620076	0.729533
OGFOD1	1894.49	0.111357	0.112317	0.991452	0.321465	0.4512
HS3ST3B1	151.869	0.44778	0.374555	1.1955	0.231892	0.348363
SERINC3	9530.52	-0.0858852	0.0955746	-0.89862	0.368855	0.499645
TLK2	1529.49	-0.268079	0.0868146	-3.08794	0.00201546	0.00654885
MRPS11	2279.41	0.793412	0.142715	5.5594	2.70704e-08	4.24561e-07
GRAP2	63.8334	0.727136	0.387164	1.87811	0.0603663	0.116338
TMEM229A	588.972	0.102442	0.251234	0.407754	0.683455	0.779582
SSU72P8	0.267318	0.24801	1.99174	0.124519	0.900904	0.933063
NDUFAF8	3544.19	1.30353	0.232765	5.60017	2.14137e-08	3.49291e-07
FKBP1A	10929	0.985089	0.151241	6.51335	7.34919e-11	2.6286e-09
CSTB	9877.33	1.45886	0.217144	6.71842	1.83704e-11	7.78954e-10
OR51F1	0.0282811	0.166108	3.03273	0.0547718	0.95632
ANXA6	6224.28	-0.0271439	0.219654	-0.123576	0.901651	0.933516
LRRTM2	1251.19	0.232061	0.278473	0.833334	0.404656	0.535485
OR52R1	0.0170456	0.166108	3.03273	0.0547718	0.95632
N6AMT1	767.21	-0.109927	0.100222	-1.09684	0.272713	0.395787
OR51G2	0.0738791	-0.0873898	3.03265	-0.0288163	0.977011
CAPG	13475.8	1.48119	0.312702	4.73674	2.17183e-06	1.86889e-05
BRDT	1.75013	-1.24211	0.644957	-1.92588	0.0541197	0.106233
MRPL46	1214.14	0.326027	0.127053	2.56606	0.0102861	0.0261399
FOXB1	8.42135	0.707443	0.541684	1.30601	0.191551	0.299995
CTNNA1	16138	-0.744839	0.137634	-5.41174	6.24159e-08	8.64596e-07
OR51A7	0.081711	-0.0347824	3.03263	-0.0114694	0.990849
FAM72B	109.393	-1.10277	0.259988	-4.24163	2.21906e-05	0.000137214
CKMT1A	784.287	-0.0417149	0.62752	-0.0664758	0.946999	0.964706
ZNF750	3.43006	-0.0800495	0.585011	-0.136834	0.891162	0.926239
LPL	858.934	-0.38332	0.486012	-0.788705	0.430284	0.560066
DET1	317.432	-0.370994	0.119218	-3.11189	0.00185894	0.00610697
OR51S1	0.0307586	0.0821795	3.03271	0.0270977	0.978382
Z82206.1	2.75052	1.0686	0.671311	1.59181	0.111427	0.193456
OR51G1	0
LRRC30	0.0476242	0.0821795	3.03271	0.0270977	0.978382
GVQW3	183.295	-0.147522	0.191572	-0.770062	0.441263	0.57008
IER2	4304.41	1.1878	0.307801	3.859	0.00011385	0.000555236
RRAGA	4741	0.255892	0.0954253	2.68159	0.00732722	0.0196462
OR51F2	0.0974632	0.578303	3.03273	0.190687	0.848771
NYX	1.51307	-0.0718	0.803196	-0.0893928	0.92877	0.952655
OR51A2	0
SRGAP2C	1722.33	-1.44053	0.191823	-7.5097	5.92622e-14	4.87145e-12
RRH	20.9624	-0.165173	0.318498	-0.518599	0.604041	0.715247
MMP26	0.219592	-0.0167891	3.03252	-0.00553635	0.995583
DDX60	795.847	-0.876193	0.209218	-4.18795	2.81486e-05	0.000166844
AL136531.2	31.6023	0.208704	0.512259	0.407419	0.6837	0.779719
LRIT3	46.2175	-0.306208	0.348176	-0.879463	0.37915	0.510198
CDC42	10960	-0.0688068	0.0953545	-0.721589	0.470547	0.597371
OR51T1	0.0585216	-0.00260296	3.03268	-0.000858303	0.999315
FAM50B	855.416	0.483256	0.380124	1.27131	0.203618	0.315233
OR51A4	0.0363887	0.0821795	3.03271	0.0270977	0.978382
CAP2	1374.42	-0.0307876	0.416699	-0.0738845	0.941102	0.961116
OSMR	1927.86	-0.235112	0.288571	-0.814745	0.415218	0.545227
PASD1	1.02291	1.25178	1.0013	1.25016	0.211243	0.324331
SRD5A3	1239.66	0.23052	0.194903	1.18275	0.23691	0.354702
ZSCAN1	198.437	0.0204312	0.214326	0.0953277	0.924055	0.94933
UGP2	4820.77	0.152027	0.154348	0.984962	0.324643	0.454335
DMP1	1.55965	-2.18022	0.704991	-3.09255	0.00198443	0.00646089
RANBP3L	1053.82	-0.6732	0.436439	-1.54249	0.122956	0.209971
PYGB	10551.6	0.445301	0.115858	3.8435	0.000121291	0.000584983
HNRNPA0	5867.03	0.359038	0.164761	2.17915	0.0293203	0.0633964
NDUFA11	8325.98	0.695142	0.207565	3.34903	0.000810959	0.00298899
KISS1R	75.4195	-0.963467	0.712349	-1.35252	0.176209	0.280569
PRRG3	315.354	0.201368	0.437728	0.460029	0.645495	0.74978
RNF144A	2888.71	-1.45148	0.228741	-6.3455	2.21709e-10	6.74557e-09
CNMD	99.2475	-1.08144	0.326146	-3.3158	0.000913802	0.00330946
SLC38A10	5014.83	0.226025	0.132694	1.70336	0.0885012	0.160183
FUT5	0.875505	-2.10903	1.09281	-1.92992	0.0536171	0.105367
AC024592.3	107.977	0.301377	0.282702	1.06606	0.286397	0.411283
GULP1	102.928	-0.541219	0.384204	-1.40868	0.158931	0.257939
ABLIM3	2662.12	0.121791	0.173377	0.702466	0.482389	0.60763
TMEM184C	1686.45	0.0738659	0.122663	0.602185	0.547051	0.665367
SAMD13	104.147	-0.60518	0.250867	-2.41236	0.0158498	0.0377982
ABHD12	7543.05	0.00416351	0.189351	0.0219883	0.982457	0.987833
TMEM143	389.569	-0.414878	0.162308	-2.55612	0.0105848	0.0268082
RICTOR	1641.52	-0.941996	0.211041	-4.46357	8.06069e-06	5.72248e-05
SOX30	6.00619	-0.241737	0.512947	-0.471271	0.637447	0.743435
GPX4	20174.4	0.498779	0.179507	2.7786	0.00545935	0.0153104
CELA3B	10.3738	-1.01445	0.391733	-2.58965	0.00960733	0.0246997
TNKS	3098.87	-1.01576	0.17781	-5.7126	1.11262e-08	2.01476e-07
PRMT9	466.504	0.247733	0.11651	2.12628	0.0334798	0.0708696
GABRD	1437.5	0.284221	0.60089	0.473001	0.636213	0.742506
ALG5	1440.45	0.195821	0.18091	1.08243	0.279063	0.403036
CELA3A	0.655401	-2.36037	1.6998	-1.38861	0.164951	0.266051
FMO5	260.08	-0.753378	0.294778	-2.55575	0.0105961	0.0268294
AC138811.2	15.2761	0.812412	0.614333	1.32243	0.186025	0.292884
ARL6IP1	11872	0.14131	0.17269	0.818287	0.413193	0.543138
SMIM17	50.6084	-0.164837	0.597682	-0.275794	0.782706	0.851201
ZIM2	37.2439	-0.032037	0.512994	-0.062451	0.950204	0.966824
FGF20	65.7978	-1.28641	0.328111	-3.92066	8.83058e-05	0.000445499
MCTP2	72.8978	0.369053	0.310859	1.1872	0.235147	0.352514
HACL1	732.374	0.0172894	0.110523	0.156432	0.875693	0.915401
ZNF135	679.716	-0.438178	0.170364	-2.57202	0.0101108	0.0257502
EXOSC8	1282.95	0.132849	0.132808	1.0003	0.317164	0.446415
MYO9A	1894.18	-0.271985	0.153767	-1.76881	0.0769254	0.14252
CENPJ	518.539	-0.309565	0.208979	-1.48132	0.138521	0.230948
SERPINB3	0.684408	2.04284	1.30611	1.56407	0.117802	0.202629
LPIN3	719.336	1.27363	0.229916	5.53955	3.03248e-08	4.68934e-07
RPS15A	17012.9	0.1743	0.255412	0.682424	0.494971	0.618885
VNN2	331.083	0.997337	0.396092	2.51794	0.0118043	0.029506
HIST1H2AA	0.0125506	0.166108	3.03273	0.0547718	0.95632
C19orf38	255.008	0.79976	0.278788	2.8687	0.00412165	0.01207
HIST1H2BA	0.0529122	0.219578	3.03271	0.0724031	0.942281
ZSCAN18	6271.31	-0.0832301	0.128569	-0.647359	0.5174	0.638766
HSPA4	5318.98	0.320179	0.0752297	4.25602	2.08103e-05	0.000130095
AC243733.1	1.94048	-0.175721	0.660609	-0.265999	0.79024	0.85601
INSL5	4.25101	-0.819097	0.476632	-1.71851	0.0857038	0.155964
ADAT3	422.681	0.373625	0.25145	1.48588	0.13731	0.229467
SNRPB2	2121.74	0.440322	0.142347	3.09331	0.00197941	0.00644846
DUSP22	2871.5	0.177322	0.111812	1.5859	0.112762	0.195412
SCAMP4	6281.94	0.249604	0.157728	1.5825	0.113535	0.19657
BATF	479.215	3.10838	0.409857	7.58406	3.34917e-14	2.93318e-12
PEG3	3531.47	0.107457	0.30686	0.350184	0.726201	0.810991
GID8	2559.66	0.323244	0.108018	2.9925	0.00276707	0.00859613
AC010615.4	4.18247	0.300953	0.779376	0.386146	0.699388	0.791112
SERPINB11	0.811743	-1.39694	1.09939	-1.27065	0.203855	0.315547
ZNF429	450.855	-0.844914	0.245156	-3.44643	0.000568043	0.00220055
SUPT20H	1328.96	-0.497337	0.106333	-4.67717	2.90854e-06	2.39613e-05
EMILIN3	358.155	-1.44101	0.488006	-2.95285	0.00314859	0.0096015
CHD1L	2656.2	-0.487065	0.120602	-4.03863	5.3765e-05	0.000290561
COPZ2	1203.82	0.568677	0.244001	2.33063	0.0197726	0.0455424
ZNF280C	154.372	-0.501677	0.203408	-2.46636	0.0136495	0.0333647
AFAP1L1	430.355	-0.813452	0.200452	-4.05809	4.94761e-05	0.000270848
DLGAP1	1409.19	-0.379089	0.557926	-0.679461	0.496846	0.620418
ZNF431	653.806	-0.824236	0.178277	-4.62335	3.77587e-06	2.99988e-05
FOLH1	4256.76	-1.51091	0.341022	-4.43052	9.40049e-06	6.51327e-05
BNIPL	33.7261	-0.391761	0.225093	-1.74044	0.0817815	0.149858
TMEM243	470.765	0.0658368	0.117973	0.558065	0.5768	0.69129
EPHA5	225.229	-0.40901	0.515967	-0.792706	0.427949	0.557607
CYSLTR2	161.758	-1.14212	0.375021	-3.04548	0.0023231	0.00739586
AL031708.1	42.2076	-0.734087	0.484046	-1.51656	0.129377	0.218942
JPT2	2970.65	-0.384838	0.220647	-1.74414	0.0811352	0.148907
TNP1	0.201638	-0.190187	2.32969	-0.0816364	0.934936
SLC35F2	521.928	0.749093	0.227439	3.2936	0.000989137	0.00354395
C5orf52	0.397428	1.00776	1.43166	0.703911	0.481488	0.607067
NUMB	1957.28	-0.32935	0.124439	-2.64669	0.00812841	0.0214597
NSG2	3166.98	0.198819	0.558201	0.356177	0.721708	0.807826
IGFBP5	13178.5	-0.880052	0.284724	-3.09089	0.00199557	0.00648985
SLC17A9	426.116	-0.262344	0.23138	-1.13383	0.256868	0.378417
ZNF708	1323.96	-1.51032	0.261985	-5.7649	8.17043e-09	1.5562e-07
GGTLC2	0.527773	-0.80075	1.12474	-0.711944	0.4765	0.602702
PCDH8	595.519	0.672388	0.593737	1.13247	0.257438	0.379019
SLC17A4	0.927104	-2.35215	0.884698	-2.6587	0.00784423	0.0208062
FABP1	10.927	-0.244635	0.541339	-0.451907	0.651336	0.753818
ZNF714	283.514	-0.52808	0.215989	-2.44494	0.0144878	0.0351086
KLB	10.2672	0.114927	0.364033	0.315705	0.752227	0.829132
CDK19	3737.21	-1.14082	0.223515	-5.10399	3.32565e-07	3.71671e-06
GPR37	6470.86	-1.52341	0.279523	-5.45004	5.03581e-08	7.2212e-07
IBSP	151.665	-4.19212	0.759229	-5.52155	3.36018e-08	5.10758e-07
LMF2	5193.07	0.686996	0.151618	4.53109	5.86812e-06	4.36084e-05
C7orf77	2.07156	-2.8046	0.726533	-3.86025	0.000113272	0.000553136
C17orf58	629.999	0.587828	0.136916	4.29335	1.75994e-05	0.000112003
OLFM4	23.8041	-0.240795	0.484628	-0.496865	0.619284	0.728739
SENP8	204.319	0.0885282	0.100046	0.884873	0.376225	0.50761
TPSD1	27.6196	0.876078	0.577995	1.51572	0.12959	0.219204
FNDC3A	2635.19	-0.618734	0.190721	-3.24418	0.00117788	0.00412598
CRYBG2	10.0638	0.334151	0.499089	0.669521	0.503163	0.625475
IDH3B	3819.99	0.350267	0.125035	2.80136	0.0050887	0.0144438
ERVV-2	0.500542	2.61612	1.53185	1.70782	0.0876691	0.15889
MBP	1.05799e+06	-2.12206	0.411847	-5.15255	2.56973e-07	2.98216e-06
FKBP7	208.324	-0.195055	0.189628	-1.02862	0.303657	0.431144
CD59	24278.6	0.8943	0.152363	5.86953	4.37037e-09	9.14168e-08
FSTL4	286.098	0.31405	0.463828	0.677083	0.498354	0.621662
EPHA7	170.338	-0.529883	0.485136	-1.09224	0.274728	0.398126
ATP6V1G2-DDX39B	1.748	-2.5317	0.98783	-2.56289	0.0103805	0.0263477
MEPE	77.6379	0.210019	0.772804	0.271763	0.785804	0.853325
HAO1	1.77961	0.303925	0.736505	0.412658	0.679857	0.776755
ERG28	1411.41	0.073994	0.107556	0.687958	0.491479	0.615935
SYNGR4	20.1953	0.469529	0.636761	0.737371	0.460897	0.58879
GNL2	1959.64	0.640975	0.16246	3.94544	7.96526e-05	0.000407994
SLC1A3	31913.5	-0.563942	0.333675	-1.69009	0.0910104	0.163838
WRAP53	591.285	0.726794	0.148105	4.90729	9.23424e-07	9.00927e-06
MAT2B	2215	0.206169	0.139518	1.47772	0.139483	0.232043
ZNF595	402.079	-0.480826	0.169629	-2.83458	0.00458853	0.0132325
CD6	155.761	-0.310985	0.228021	-1.36385	0.172616	0.275991
RAB39A	59.3259	-0.413655	0.348317	-1.18758	0.234999	0.352348
CRAMP1	1371.26	-0.478921	0.167436	-2.86033	0.00423203	0.0123488
ZNF233	83.4489	-0.0604726	0.301447	-0.200608	0.841005	0.893107
C11orf96	2633.71	2.04044	0.317024	6.43622	1.22482e-10	3.99923e-09
FLVCR2	694.509	1.1066	0.271038	4.08281	4.44936e-05	0.000246716
TAF4B	147.626	-0.309391	0.293977	-1.05243	0.292601	0.418881
TSSC4	2634.26	1.15022	0.200834	5.72719	1.02109e-08	1.8707e-07
NRP2	3645.82	0.287299	0.283471	1.0135	0.31082	0.439553
SLC39A9	2622.92	-0.150809	0.0660817	-2.28216	0.0224796	0.0506569
ARHGEF1	6561.29	-0.313974	0.145497	-2.15794	0.0309324	0.0663539
SMARCA4	6429.18	-0.0384428	0.135085	-0.284583	0.775963	0.846514
ZNF227	649.055	-0.390586	0.104998	-3.71992	0.000199283	0.000896751
ZNF835	286.095	-0.375765	0.171984	-2.18488	0.0288977	0.0626852
PRSS27	205.071	0.599234	0.173877	3.4463	0.000568317	0.00220115
HIVEP3	932.301	-0.421218	0.118241	-3.56236	0.000367531	0.00151824
DNALI1	1791.37	-0.831435	0.180761	-4.59963	4.23232e-06	3.31061e-05
ACAT1	2998.34	0.00854781	0.0948248	0.0901432	0.928173	0.952361
ZNF738	441.507	-1.1194	0.171897	-6.512	7.41552e-11	2.64727e-09
RPS6KA4	2721.77	0.138439	0.112911	1.22609	0.220165	0.334604
KDELR1	6266.48	0.580495	0.175027	3.3166	0.000911186	0.00330254
AC119676.1	0.0962335	-0.172181	3.03263	-0.0567761	0.954724
DEFB131A	0
FIGN	563.564	-0.87208	0.315874	-2.76085	0.00576518	0.0160106
ZNF493	730.814	-0.64085	0.171642	-3.73365	0.000188722	0.000854562
RGS19	1345.12	0.230113	0.217271	1.05911	0.289552	0.415241
MAD2L2	2690.87	0.845826	0.220686	3.8327	0.000126742	0.000606845
RPS6KA3	1294.01	-0.185974	0.198105	-0.938764	0.347852	0.47793
ZNF71	589.872	0.0643753	0.127088	0.506542	0.612476	0.722633
ZNF235	242.965	-0.422666	0.153447	-2.75448	0.00587857	0.016267
SEL1L3	1116.11	0.319663	0.349646	0.914249	0.360586	0.490892
HOXA11	44.3737	0.442518	0.885014	0.500012	0.617066	0.727042
OTOR	0.357518	-1.51198	1.61392	-0.93684	0.348841	0.478868
CUL5	1445.42	-0.240561	0.121411	-1.98138	0.0475488	0.0953316
TTLL5	1293.94	-1.08932	0.151895	-7.17153	7.41648e-13	4.61793e-11
NPTX1	3745.72	0.771033	0.607519	1.26915	0.204388	0.316189
BTD	814.295	-0.41168	0.131295	-3.13552	0.00171549	0.00569964
HECTD1	3775.16	-0.20664	0.146652	-1.40905	0.15882	0.257782
MEP1A	22.7672	-0.775883	0.437947	-1.77164	0.0764551	0.141803
OR51L1	10.7677	-0.580319	0.348005	-1.66756	0.095403	0.170241
CDY2B	0
AL049629.2	224.18	3.36392	0.49619	6.7795	1.20592e-11	5.33052e-10
ERH	4095.08	0.237213	0.113147	2.09651	0.0360374	0.075322
C11orf91	13.5804	0.909943	0.372999	2.43953	0.0147064	0.0355603
TP53	1645.04	0.649253	0.209165	3.10402	0.00190913	0.00625102
FAM83F	97.6855	2.18099	0.310286	7.02897	2.08061e-12	1.12377e-10
NR4A2	488.229	0.759559	0.289797	2.621	0.00876723	0.0228406
INPP5J	447.334	0.0381587	0.397184	0.0960731	0.923463	0.948878
NFIC	7803.39	-0.32143	0.124688	-2.57787	0.00994109	0.0254044
SLC10A2	3.57916	-0.102627	0.755239	-0.135887	0.891911	0.926729
IDH2	6860.17	-0.472595	0.129677	-3.64441	0.000268007	0.00115418
UBE2I	4452.63	0.299067	0.119436	2.504	0.0122799	0.0305198
KPNA2	2450.58	0.238749	0.161884	1.47482	0.140262	0.233098
ELOB	12916.1	1.04557	0.245078	4.26627	1.98771e-05	0.00012497
TEX11	2.40159	-0.732692	0.571196	-1.28273	0.199586	0.310246
ZNF718	204.594	-0.594096	0.256768	-2.31375	0.0206816	0.0472815
GIMD1	0.0528396	-0.0873898	3.03265	-0.0288163	0.977011
ADGRF5	1347.09	-0.244385	0.233794	-1.0453	0.295884	0.422672
COL11A1	607.048	-1.28753	0.305187	-4.21881	2.45598e-05	0.000148724
MYOT	350.313	-0.608696	0.333102	-1.82736	0.0676462	0.128024
SMIM20	1342.54	0.105463	0.132821	0.794027	0.42718	0.556953
BMP4	173.219	1.87811	0.297463	6.31376	2.72335e-10	8.08891e-09
PRKAR2B	1014.85	0.155007	0.31865	0.486447	0.62665	0.735204
SRRM2	31004.2	-0.309323	0.148389	-2.08454	0.0371106	0.0771646
IKZF3	158.166	-0.362263	0.26301	-1.37737	0.168396	0.270514
ACP7	320.849	0.0943926	0.321685	0.293432	0.769192	0.841801
DPP10	700.136	-0.962626	0.468843	-2.05319	0.0400537	0.082222
CCM2	4397.78	0.336822	0.152117	2.21423	0.026813	0.058851
MARCH6	6514.97	-0.23765	0.129834	-1.83042	0.067187	0.127271
MROH7	537.107	-0.461682	0.236046	-1.9559	0.0504771	0.1001
CABP4	122.508	0.350707	0.209834	1.67135	0.0946518	0.169207
HOXA13	7.30972	-2.51616	0.903677	-2.78436	0.00536331	0.0150998
FAM13B	2120.01	-0.250525	0.209244	-1.19728	0.231196	0.34748
GALC	3245.97	-0.20369	0.163726	-1.24409	0.213466	0.326834
COG6	1126.69	-0.39037	0.191603	-2.03739	0.0416111	0.0849723
NDUFC1	2435.2	0.613355	0.136594	4.49036	7.1103e-06	5.13531e-05
KIAA0556	1521.3	-0.896344	0.132165	-6.78202	1.18505e-11	5.26307e-10
TGFB3	2720.27	-0.122209	0.221041	-0.552879	0.580346	0.694651
GPR152	0.114668	-0.0667553	2.45889	-0.0271486	0.978341
TMEM134	2415.37	0.792077	0.179786	4.40566	1.05462e-05	7.18756e-05
GJA1	20775	-0.494813	0.204562	-2.41889	0.0155681	0.037283
OR10V1	0.0176069	0.166108	3.03273	0.0547718	0.95632
IFT43	1135.83	0.243898	0.143765	1.6965	0.0897905	0.162047
WDR78	304.701	-0.815864	0.192914	-4.22915	2.34574e-05	0.000143395
IL17F	0.46413	-0.318754	1.10467	-0.288551	0.772925	0.844035
NAA15	1362.48	-0.190555	0.0895299	-2.1284	0.033304	0.0705611
ERGIC3	7615.36	0.75785	0.160528	4.72099	2.34704e-06	2.00402e-05
STX3	1467.75	0.671708	0.131516	5.10744	3.26561e-07	3.65834e-06
CASKIN1	3455.23	-0.022127	0.52979	-0.0417657	0.966686	0.977323
BHLHE23	0.488029	-1.58601	1.66868	-0.950459	0.341879	0.472118
AC010616.1	37.0146	-1.83653	0.538787	-3.40864	0.000652873	0.00248248
VSTM2L	1826.97	0.623373	0.491313	1.26879	0.204516	0.316301
LRRIQ3	40.7545	-1.03483	0.354102	-2.92239	0.00347353	0.0104128
WWC3	2006.42	-0.620255	0.110112	-5.63295	1.77151e-08	2.96281e-07
TMX4	3889.72	0.441067	0.142543	3.09428	0.00197293	0.00642961
TTI1	1109.79	-0.0173937	0.109388	-0.159009	0.873662	0.914076
DKK2	25.7509	-0.609758	0.442031	-1.37945	0.167757	0.269811
TRAF7	2729.47	0.527784	0.126268	4.17986	2.91695e-05	0.000171916
SALL1	3318.67	-0.641202	0.1644	-3.90025	9.60931e-05	0.000480261
EVX2	4.20006	-2.18703	0.75539	-2.89523	0.00378881	0.0112358
HACE1	854.904	-0.506333	0.258794	-1.95651	0.0504057	0.1
SH2D6	289.016	1.43778	0.245319	5.86086	4.6047e-09	9.51502e-08
ZNF415	898.105	-0.465872	0.182069	-2.55876	0.0105046	0.0266301
CCPG1	4033.99	0.04527	0.146206	0.309631	0.756842	0.832975
PLEKHA3	986.673	-0.102621	0.10793	-0.950809	0.341701	0.471998
DEFB125	0.0780108	-0.172181	3.03263	-0.0567761	0.954724
DES	143.398	-1.13402	0.429776	-2.63863	0.00832428	0.0218918
DAOA	1.28959	-1.61509	0.617427	-2.61585	0.0089006	0.0231431
PKD2L2	13.8578	-0.015096	0.342458	-0.0440815	0.964839	0.976076
GEN1	479.992	-0.454365	0.204081	-2.2264	0.0259877	0.0573485
RSAD1	2382.82	0.555962	0.0823873	6.74815	1.4974e-11	6.46643e-10
VWA3B	97.6353	-0.510475	0.261376	-1.95303	0.0508161	0.100633
DNAH6	199.007	-1.17394	0.329873	-3.55877	0.000372603	0.00153615
TTC4	1562.61	0.471095	0.142413	3.30794	0.000939845	0.00339419
MGARP	85.8441	0.611367	0.301273	2.02928	0.0424295	0.0863706
CARM1	2908.37	0.392519	0.124051	3.16417	0.00155528	0.00522759
TMEM104	1623.69	-0.0640773	0.138837	-0.461529	0.644419	0.749098
SMC6	959.371	-0.533058	0.145035	-3.67538	0.000237492	0.00104192
RAB33B	544.549	-0.214512	0.14247	-1.50566	0.132154	0.222656
MROH7-TTC4	243.098	-0.627484	0.503819	-1.24546	0.212964	0.326226
COIL	679.678	0.248926	0.0962851	2.5853	0.0097293	0.0249653
TTC28	1009.27	-1.28862	0.184469	-6.98555	2.83748e-12	1.47723e-10
HSF2	743.22	-0.112174	0.116097	-0.966211	0.333939	0.464156
CLIP3	12065.7	-0.00517739	0.219288	-0.02361	0.981164	0.986903
PITPNA	5733.2	0.327467	0.102788	3.18584	0.00144335	0.00489984
ACADVL	21166.3	0.84156	0.151406	5.55831	2.72402e-08	4.26157e-07
GOLPH3L	792.449	0.0163708	0.11511	0.142218	0.886907	0.923355
GRB14	238.73	0.435526	0.336531	1.29416	0.195609	0.305025
CYP27A1	7717.94	0.55901	0.238692	2.34197	0.0191822	0.0443843
SLC17A1	1.85619	-0.105977	0.916015	-0.115693	0.907895	0.937841
FUZ	1716.81	-0.382052	0.143124	-2.66938	0.00759922	0.0202711
JOSD2	3424.19	0.958745	0.285268	3.36086	0.000776992	0.00287965
RHBG	10.0042	0.479875	0.45406	1.05685	0.290579	0.416394
DEFB126	0.319437	0.136717	1.4612	0.0935652	0.925455	0.950248
ZNF347	629.818	-0.474672	0.154874	-3.0649	0.00217745	0.00699875
ARRDC5	25.553	-0.0827608	0.326625	-0.253382	0.799973	0.862898
HSD3B7	1173.73	1.11497	0.226398	4.9248	8.44466e-07	8.35156e-06
SLC12A2	4006.91	-1.1651	0.207568	-5.61309	1.98744e-08	3.27892e-07
DEFB127	0
RAB27A	643.674	0.667228	0.209765	3.18083	0.00146851	0.00497389
PITPNB	2404.09	0.177648	0.0888378	1.99969	0.0455338	0.0917924
ZNF160	1380.93	-0.304647	0.139604	-2.18223	0.0290927	0.0630178
DEFB128	0.0415222	0.303506	3.03273	0.100077	0.920283
MICU3	624.916	-0.0267404	0.390088	-0.0685497	0.945348	0.963548
NCAPH	120.951	-1.82552	0.271325	-6.72819	1.7179e-11	7.35089e-10
ZSCAN25	665.562	-0.0172839	0.131522	-0.131415	0.895447	0.928799
DEFB129	0.0605336	0.285833	3.03269	0.0942509	0.92491
RAB3GAP1	2595.75	-0.0771254	0.113472	-0.679685	0.496704	0.620326
YIPF2	1827.05	0.58779	0.155567	3.77837	0.000157861	0.000733968
EVX1	2.87622	0.0691048	0.903207	0.0765105	0.939013	0.959805
THAP8	689.139	0.395863	0.147218	2.68896	0.00716754	0.0192676
OR52J3	0.0282811	0.166108	3.03273	0.0547718	0.95632
OR52E2	0.137088	0.155279	2.81153	0.0552291	0.955956
SETD1A	1879.35	-0.0382257	0.106607	-0.358567	0.719919	0.806498
RAB11A	5177.58	0.248626	0.0831928	2.98855	0.00280305	0.00869162
ATP8A1	6958.39	-1.47453	0.331697	-4.44542	8.77185e-06	6.13899e-05
TNRC6B	1650.35	-0.515399	0.167238	-3.08183	0.00205729	0.00666512
RSPO1	4.17279	-1.4637	0.675554	-2.16666	0.0302607	0.0651592
CENPC	723.716	-0.716676	0.160389	-4.46835	7.88239e-06	5.60677e-05
PCSK2	727.345	-0.114241	0.590561	-0.193445	0.84661	0.896808
ARID3A	510.465	0.423243	0.134839	3.13887	0.001696	0.0056459
PSMG1	1046.14	0.742496	0.133321	5.56921	2.55894e-08	4.05407e-07
RIPK3	424.692	1.43348	0.293487	4.88433	1.03784e-06	9.90384e-06
INTS14	1569.05	0.115694	0.082982	1.39421	0.163255	0.263701
CDY2A	0.0114156	0.166108	3.03273	0.0547718	0.95632
GTF2I	8046.65	-0.673934	0.185999	-3.62331	0.000290855	0.00124145
SERINC1	24035	-0.473272	0.192511	-2.45841	0.0139554	0.0340067
DNAAF4	205.109	-0.366422	0.186126	-1.96868	0.0489894	0.0976973
JUP	2127.4	0.140349	0.201368	0.696975	0.485818	0.611047
MANEA	551.844	-0.492977	0.208278	-2.36692	0.017937	0.0419695
RHCE	75.4499	-0.515474	0.292545	-1.76203	0.0780635	0.144272
VPS33B	1041.23	0.544131	0.100529	5.41268	6.2087e-08	8.61314e-07
CASD1	1424.18	-0.402911	0.212245	-1.89834	0.0576518	0.112005
TEF	2900.82	0.0200658	0.287777	0.0697267	0.944411	0.96314
PTPRM	1680.4	-1.10938	0.261471	-4.24286	2.2069e-05	0.000136642
AP2A1	6449.45	0.355888	0.130552	2.72602	0.00641037	0.0174957
THOC1	1733.93	-0.118975	0.106486	-1.11728	0.263873	0.386157
ADCY4	591.184	0.639768	0.244494	2.61671	0.00887821	0.023088
AEN	2321.74	1.923	0.231177	8.31826	8.92607e-17	1.3699e-14
PKD2	2042	-0.549861	0.169551	-3.24304	0.0011826	0.00413984
ST6GALNAC2	495.494	0.910841	0.343662	2.6504	0.00803967	0.0212554
ASH1L	3129.94	-0.60117	0.250128	-2.40345	0.0162412	0.0385599
FAM8A1	2483.15	-0.303684	0.133092	-2.28176	0.0225035	0.0506984
ACCSL	1.56463	-2.86395	0.815006	-3.51403	0.000441369	0.001774
PKIB	364.198	-0.434497	0.26688	-1.62806	0.103512	0.182196
ADGRF1	30.6204	-0.0667514	0.281625	-0.237023	0.812639	0.872557
ANKRD10	4152.35	-0.193233	0.117152	-1.64942	0.0990613	0.175632
ELP2	2467.97	0.0667755	0.0936896	0.712732	0.476012	0.602337
PIGBOS1	366.91	-0.265088	0.17153	-1.54543	0.122242	0.208916
GRPEL2	689.95	0.120399	0.118913	1.0125	0.311299	0.44003
C15orf65	78.9307	0.0286074	0.176721	0.161879	0.871401	0.912365
ZRANB3	207.442	-0.962862	0.172965	-5.56679	2.59474e-08	4.10732e-07
PIGB	420.371	-0.0235574	0.10809	-0.217942	0.827474	0.882972
SPP1	148720	-0.0465431	0.330394	-0.140872	0.887971	0.923652
AC015802.6	91.0198	0.306869	0.24143	1.27105	0.203711	0.315351
CETN3	760.915	-0.168136	0.112203	-1.4985	0.134003	0.225065
CT47A12	2.25084	-3.98826	1.6386	-2.43395	0.0149351	0.0360204
CT47A11	0
GINM1	2109.86	-0.251804	0.0941967	-2.67317	0.00751378	0.0200717
EPHX4	222.726	0.853442	0.389285	2.19233	0.0283555	0.0616947
GSG1L	470.977	-0.454722	0.28922	-1.57224	0.115895	0.199752
ERF	4470.84	-0.331309	0.137079	-2.41693	0.0156521	0.0374554
RRP1	2502.67	0.820046	0.19249	4.26019	2.04251e-05	0.000127901
DENND4A	1444.25	-0.239557	0.140997	-1.69901	0.0893165	0.161331
SETSIP	0.335133	0.890722	1.09045	0.816842	0.414019	0.543956
AC006486.1	5.78573	-0.557249	0.751079	-0.741932	0.458129	0.586319
BTBD8	956.584	0.128121	0.44147	0.290215	0.771652	0.843332
SLC2A9	177.83	0.200197	0.235588	0.849777	0.395449	0.52681
GSK3A	5131.36	0.297006	0.150647	1.97153	0.0486633	0.0971917
HOXD13	70.3873	0.00928333	1.0235	0.00907017	0.992763	0.994767
HOXD12	2.66197	-1.52238	1.0434	-1.45906	0.14455	0.239029
HAUS6	1204.91	-0.741282	0.157252	-4.71398	2.42924e-06	2.05672e-05
ODF3B	1442.35	1.21052	0.346957	3.48895	0.000484928	0.00192309
GAS2L1	3803.13	0.349667	0.162864	2.14698	0.0317946	0.0678618
MLLT11	4116.94	0.706158	0.313198	2.25467	0.024154	0.0538793
ZNF683	27.3259	-1.49243	0.482466	-3.09333	0.00197925	0.00644846
CLOCK	1203.81	-0.305059	0.176499	-1.72839	0.0839177	0.153144
C1orf56	325.482	-0.0596737	0.152501	-0.3913	0.695575	0.788131
CDC42SE1	6023.01	0.112534	0.110401	1.01932	0.308053	0.436462
PARP12	1940.8	0.687117	0.210523	3.26386	0.00109905	0.0038865
TYMP	8357.77	1.61617	0.365563	4.42104	9.82288e-06	6.7535e-05
KATNA1	654.837	0.281309	0.141329	1.99045	0.046541	0.0936014
STAP1	8.23059	-1.21767	0.626594	-1.94332	0.0519772	0.10262
C1orf109	581.433	0.28346	0.189651	1.49464	0.135009	0.226368
TEC	53.4763	0.55859	0.299164	1.86717	0.0618783	0.118702
AC068831.7	123.502	-2.00324	0.528391	-3.7912	0.000149921	0.000702277
CD5	59.3513	-0.487827	0.336026	-1.45175	0.146571	0.241943
HNRNPA1P48	48.8604	-0.727528	0.246321	-2.95358	0.00314114	0.00958035
MAP4K3	1086.07	-0.730771	0.193606	-3.77452	0.000160318	0.00074355
DRD5	33.9294	-0.288093	0.709698	-0.405937	0.684789	0.780391
PRC1	550.241	-1.92416	0.359327	-5.3549	8.56046e-08	1.13546e-06
NKX2-1	44.115	-0.8161	0.803451	-1.01574	0.309751	0.438405
THG1L	443.263	0.642977	0.124706	5.15596	2.52338e-07	2.93747e-06
TOB2	4386.66	-0.312304	0.113223	-2.75831	0.00581004	0.0161106
TGM2	2340.51	0.774226	0.224481	3.44897	0.000562735	0.0021827
RBM43	420.292	-0.0282281	0.172059	-0.16406	0.869684	0.911433
GRIN2C	1256.38	-0.374155	0.44182	-0.846849	0.397079	0.528283
SCPEP1	2971.47	0.573661	0.171084	3.3531	0.000799126	0.00295118
UFL1	1776.6	-0.649053	0.158515	-4.09457	4.22945e-05	0.000236129
NKX2-8	37.8576	0.132554	0.472018	0.280825	0.778845	0.848274
MTURN	105106	-1.32801	0.345909	-3.83918	0.000123447	0.000593698
CLCN4	3593.9	-0.752719	0.226369	-3.32519	0.000883583	0.00321806
USP14	2911.75	-0.0867498	0.0810199	-1.07072	0.284294	0.409141
TMSB10	69287.2	1.79381	0.252107	7.11525	1.11711e-12	6.59379e-11
EGF	165.408	-0.0167313	0.272548	-0.0613886	0.95105	0.96736
GUCY1B1	1541.79	0.311345	0.360001	0.864845	0.387124	0.51812
TRABD2A	154.536	0.432142	0.294157	1.46909	0.141809	0.235182
DMD	1416.27	-1.05374	0.23665	-4.45272	8.47889e-06	5.96962e-05
ZNF732	1.66766	-1.07085	0.854233	-1.25358	0.209996	0.32284
SLC25A21	41.0253	-0.296277	0.231459	-1.28004	0.200531	0.311353
UIMC1	808.261	-0.0693448	0.0821728	-0.84389	0.398731	0.530001
SLC24A1	471.913	0.0020754	0.181345	0.0114445	0.990869	0.993679
VLDLR	1545.81	-0.61665	0.168026	-3.66997	0.000242577	0.00105853
POLR3G	308.073	-0.595269	0.18399	-3.23533	0.00121501	0.00423422
HOXD11	60.0532	1.07325	0.822939	1.30417	0.192177	0.30085
FUT9	1647.39	-0.805007	0.386081	-2.08507	0.0370628	0.077104
YTHDF1	3720.29	0.0725493	0.127688	0.568175	0.569916	0.685494
DLG4	6652.78	-0.070802	0.396438	-0.178595	0.858255	0.903833
TSPAN4	1693.78	1.471	0.223321	6.58692	4.4903e-11	1.71051e-09
PAPSS1	3738.28	-0.758263	0.129232	-5.86745	4.42536e-09	9.23609e-08
CYBRD1	3524.27	-0.12918	0.201369	-0.641509	0.521192	0.642263
HOXD10	122.606	-1.33434	0.796511	-1.67523	0.0938886	0.168131
RPRD1B	1330.44	0.0376986	0.107228	0.351575	0.725157	0.810275
TSPAN3	18638.1	-0.201595	0.112077	-1.79872	0.072063	0.134993
SFTA3	2.08911	-0.780782	0.84718	-0.921624	0.356725	0.487192
PRR12	2100.03	-0.425044	0.159219	-2.66955	0.00759523	0.0202633
RASL10A	948.535	0.0232193	0.333897	0.0695403	0.94456	0.96314
STK17B	621.2	0.214435	0.219738	0.975869	0.32913	0.459124
AGO4	1472.47	-0.301522	0.169399	-1.77995	0.0750835	0.139674
SLC25A14	616.551	0.120153	0.129911	0.924889	0.355024	0.485577
PAX9	3.30573	-0.220291	0.559197	-0.393942	0.693624	0.787014
MBLAC2	410.448	-0.212151	0.262871	-0.807056	0.419634	0.549342
PABPC3	16.4267	-0.777099	0.338503	-2.29569	0.0216935	0.0491811
PHTF2	887.471	-0.660485	0.16024	-4.12184	3.75863e-05	0.000213402
LIAS	758.614	-0.29121	0.119695	-2.43293	0.0149772	0.0361002
TMEM165	5220.44	-0.99389	0.197992	-5.01986	5.17083e-07	5.47214e-06
LRRC53	8.23252	1.22355	0.823321	1.48612	0.137249	0.229404
LIN28A	12.5427	0.572597	0.433992	1.31937	0.187045	0.294094
OSBPL2	2738.18	-0.230015	0.0850259	-2.70523	0.00682569	0.0184572
TTC12	546.011	0.19751	0.149142	1.32431	0.185399	0.29202
GRIN2D	251.161	-0.312249	0.390664	-0.799277	0.42413	0.553896
TNNI3K	160.779	-0.528271	0.300523	-1.75784	0.0787755	0.14533
NIPA1	6120.02	-0.871406	0.242845	-3.58832	0.000332818	0.001397
DEFB132	0.0792679	0.631773	3.03271	0.208319	0.83498
PHF8	1309.21	-0.764538	0.137431	-5.56306	2.65091e-08	4.16806e-07
SPATA20	5103.6	0.683492	0.140595	4.86142	1.16545e-06	1.09106e-05
CYP3A5	209.723	-0.0149598	0.272821	-0.0548335	0.956271	0.970774
ACCS	990.73	0.263537	0.21127	1.24739	0.212253	0.325535
AMZ2	4942.18	0.103986	0.0860455	1.2085	0.226853	0.34249
SCO2	1125.11	1.1538	0.248179	4.64909	3.334e-06	2.68525e-05
CT47A10	0
AC118549.1	1470.35	-0.550882	0.162658	-3.38674	0.000707281	0.00265968
FAT3	654.348	-0.576548	0.397433	-1.45068	0.146869	0.242286
CYP20A1	306.633	-0.198283	0.121077	-1.63766	0.101492	0.179348
NCAPH2	2805.7	0.139649	0.139357	1.0021	0.316296	0.445649
DNASE2B	51.04	0.104739	0.565372	0.185256	0.853028	0.901143
ATP5F1E	16902	0.75426	0.219965	3.42901	0.000605796	0.00233082
ZNF141	344.978	-0.558871	0.172883	-3.23266	0.00122643	0.00426848
HOXD8	33.5452	-1.93485	0.724304	-2.67133	0.00755522	0.0201681
CEP57L1	373.775	-0.46854	0.123369	-3.79789	0.000145936	0.000686701
GTPBP6	3389.67	0.191928	0.133311	1.4397	0.149952	0.246505
TUBB1	25.535	1.0171	0.48516	2.09642	0.0360447	0.075329
ISG20	1332.11	1.82873	0.333328	5.48627	4.10506e-08	6.06759e-07
CT47A9	0
DUSP21	0.140257	0.240014	3.03263	0.079144	0.936918
ADA	1051.97	1.59282	0.261316	6.09538	1.09175e-09	2.73186e-08
SLC22A11	18.722	0.650923	0.339308	1.91839	0.055062	0.107789
HOXD3	46.3312	-0.619707	0.504831	-1.22755	0.219615	0.334012
PLCXD1	866.589	-0.779866	0.220548	-3.53604	0.000406178	0.00165095
KHDRBS1	5040.77	-0.200559	0.087488	-2.29242	0.0218816	0.0495057
PHF5A	1105.4	-0.136593	0.142867	-0.956088	0.339028	0.469396
CT47A8	0
WDR43	1178.39	0.399501	0.127777	3.12655	0.00176871	0.00585676
EMSY	693.681	-0.625595	0.161141	-3.88228	0.000103483	0.00051255
FPGT-TNNI3K	114.98	-1.24014	0.262615	-4.72227	2.33223e-06	1.9941e-05
HOXD9	130.688	-0.418738	0.85867	-0.487658	0.625792	0.73459
CT47A7	0.146588	-0.753422	3.03216	-0.248477	0.803765
TMEM178A	3019.09	-0.820057	0.240006	-3.41681	0.000633584	0.00242133
AMER2	11961.2	-1.09302	0.274342	-3.98416	6.77185e-05	0.000354271
CT47A6	0
PCYOX1L	1130.22	0.468274	0.141637	3.30615	0.000945866	0.00341306
SCN3B	2766.74	0.862007	0.466507	1.84779	0.0646325	0.123267
CT47A5	0
ZDHHC2	2021.21	-0.203084	0.156644	-1.29647	0.194814	0.304065
C1orf146	2.17937	-0.125953	0.728035	-0.173005	0.862648	0.906868
CT47A4	0
TMEM39B	657.547	0.128388	0.122864	1.04496	0.29604	0.42283
MEX3C	1226.53	-0.179643	0.146688	-1.22466	0.220702	0.335229
SCUBE3	70.5295	-0.736828	0.455077	-1.61913	0.105419	0.185014
CT47A3	0
APOL1	1623.34	1.65006	0.300714	5.48714	4.08484e-08	6.04247e-07
CT47A2	0
PKIG	3057.05	0.175778	0.133591	1.31579	0.188245	0.295732
CT47A1	0.0118165	0.166108	3.03273	0.0547718	0.95632
SRD5A1	1166.97	-0.137266	0.145166	-0.94558	0.344363	0.474732
IL17B	21.63	0.282199	0.595709	0.47372	0.6357	0.742285
HOXD1	368.846	-1.08087	0.437139	-2.4726	0.0134134	0.0328748
GLUD2	54.804	0.400892	0.320761	1.24981	0.211367	0.324488
HOXD4	40.7135	-1.31313	0.817821	-1.60565	0.108351	0.189115
PRELID3B	1665.01	-0.103229	0.141865	-0.727655	0.466825	0.593772
BAHCC1	2606.88	-0.697969	0.179965	-3.87836	0.000105162	0.000519219
PLEKHD1	87.3212	0.187794	0.408789	0.459392	0.645952	0.7501
SUB1	6058.61	0.182182	0.109611	1.66209	0.0964951	0.171814
DDI1	0.0307586	0.0821795	3.03271	0.0270977	0.978382
PDGFD	121.809	-1.356	0.357255	-3.7956	0.000147287	0.000692014
PDCD5	3219.16	0.855427	0.15838	5.4011	6.6234e-08	9.07425e-07
L3MBTL3	294.554	-0.251264	0.179263	-1.40165	0.16102	0.26072
C20orf96	725.71	-0.340399	0.138956	-2.44969	0.0142978	0.0347111
FXYD6	10709.7	0.11424	0.263938	0.432831	0.665138	0.76488
CCDC177	77.0242	0.659453	0.637712	1.03409	0.301093	0.428317
FPGT	546.602	-0.42633	0.184684	-2.30842	0.0209757	0.0478546
THAP6	521.55	-0.0626758	0.129683	-0.483301	0.628882	0.736854
SLC18A1	34.0455	1.65818	0.47571	3.4857	0.000490845	0.00194285
AC010255.3	4.87889	-0.872219	0.511879	-1.70396	0.0883893	0.159995
RANBP3	3980.14	0.115323	0.100066	1.15247	0.249128	0.36922
MAN2A1	4420.77	-1.65966	0.263322	-6.30276	2.92382e-10	8.57563e-09
ZNF474	33.8628	-1.88847	0.415476	-4.54532	5.48511e-06	4.11537e-05
SUSD6	3036.87	-0.142789	0.163636	-0.872602	0.38288	0.513888
ZNF329	544.886	0.096439	0.135821	0.710047	0.477675	0.603559
HSFY1	7.18788	-0.210254	0.531702	-0.395437	0.692521	0.785953
MCM3	2145.8	-0.453493	0.213307	-2.12601	0.0335021	0.0709007
RPL9	16813.7	0.341745	0.291107	1.17395	0.240414	0.35886
SLC39A6	3050.39	0.0178537	0.113817	0.156863	0.875352	0.915181
SLC7A3	74.6334	-0.593616	0.508752	-1.16681	0.243288	0.362253
GPR22	151.53	0.880825	0.767436	1.14775	0.251072	0.371425
SERINC4	46.087	-0.445713	0.292397	-1.52434	0.127424	0.216183
LTN1	1511.84	-0.760198	0.196583	-3.86705	0.000110159	0.00054047
RREB1	847.104	-0.147938	0.19718	-0.75027	0.453092	0.581355
COG5	1229.87	-1.18212	0.169975	-6.95469	3.53328e-12	1.7946e-10
AGO1	2791.31	-0.15222	0.113919	-1.3362	0.181482	0.287203
RCHY1	981.729	-0.211082	0.149126	-1.41546	0.156934	0.255561
STX1B	3948.21	0.316269	0.48613	0.650586	0.515314	0.636736
ZNF721	1148.23	-0.696739	0.189745	-3.67198	0.000240676	0.00105244
FHL5	81.3227	-1.12867	0.435868	-2.58947	0.00961236	0.0247058
ASPDH	877.949	0.439902	0.35387	1.24312	0.213825	0.32725
SERPINB7	12.8208	3.74746	1.03581	3.61791	0.000296987	0.00126474
LMO1	244.701	-1.3264	0.476719	-2.78235	0.0053967	0.0151749
NFE2L1	16685.1	0.211493	0.0864454	2.44655	0.0144233	0.0349794
NACAD	9844.22	-0.285995	0.234204	-1.22113	0.222035	0.336999
VWDE	17.4127	-0.116523	0.757039	-0.15392	0.877673	0.917062
ROGDI	10177.7	-0.789281	0.285413	-2.7654	0.00568534	0.0158351
HIBADH	1355.15	-0.512621	0.11219	-4.56921	4.89568e-06	3.74968e-05
HYPK	412.409	0.253674	0.144218	1.75897	0.0785833	0.145033
C6orf201	0.393426	-1.07667	1.48356	-0.725733	0.468003	0.594867
PLA2G3	4.18108	0.435799	0.774113	0.562965	0.573459	0.688479
ACSM2B	29.0256	0.114348	0.327759	0.348878	0.727181	0.811556
SERF2	28075.5	1.02409	0.214162	4.78185	1.73687e-06	1.54203e-05
MYCBPAP	210.464	-0.0108033	0.24535	-0.0440323	0.964879	0.976076
CSNK1G2	4078.74	0.427989	0.105467	4.05804	4.94855e-05	0.000270848
TMEM242	1403.51	0.254086	0.0893599	2.8434	0.00446345	0.0129315
PEAK1	2671.82	-1.19893	0.18818	-6.37118	1.87579e-10	5.82053e-09
AC187653.1	0.694012	-1.40598	1.09549	-1.28343	0.19934	0.309915
VPS37C	1368.1	0.31934	0.113364	2.81695	0.00484824	0.0138599
ERVW-1	169.892	-0.287074	0.187657	-1.52978	0.126072	0.214369
ZNF831	70.0461	0.234796	0.513337	0.457391	0.64739	0.750967
GU182343.1	0
PEX1	1244.7	-0.737092	0.167851	-4.39136	1.12646e-05	7.6052e-05
GU182343.2	0
LRRC4B	6958.95	-0.541354	0.235643	-2.29735	0.021599	0.0490183
RPTOR	1891.94	-0.617773	0.150909	-4.09367	4.24592e-05	0.000236907
DUS4L	454.485	-0.637516	0.144535	-4.41082	1.02981e-05	7.03635e-05
ECI2	3454.21	1.02148	0.148827	6.86357	6.71616e-12	3.18567e-10
ZNRF2	634.069	-0.63199	0.14565	-4.3391	1.43069e-05	9.33633e-05
SLC38A11	278.368	-0.841367	0.423469	-1.98684	0.0469397	0.0942414
ANGPTL8	10.7309	0.0261731	0.429543	0.0609325	0.951413	0.967534
SAMD3	42.4677	-0.631731	0.340488	-1.85537	0.0635431	0.121486
RNF185	3052.45	0.258662	0.0768301	3.36668	0.000760802	0.00283309
UHRF1	917.268	-2.01046	0.37577	-5.35025	8.7832e-08	1.16008e-06
MSRA	975.341	-0.651065	0.145706	-4.46834	7.88274e-06	5.60677e-05
AC006978.2	35.2626	-0.486919	0.454438	-1.07147	0.283956	0.408748
GPR17	195.341	-1.70057	0.466029	-3.64905	0.000263209	0.00113587
DOCK6	1447.39	-0.286952	0.129608	-2.214	0.0268287	0.0588786
BIRC7	448.519	2.30648	0.489102	4.71574	2.40838e-06	2.04336e-05
LRRC37B	664.366	-0.138859	0.12209	-1.13735	0.255392	0.376569
FGGY	418.508	-0.512692	0.141311	-3.62812	0.000285496	0.00122164
LIMS2	1502.31	0.0712973	0.181551	0.392713	0.694531	0.787662
PDIA3	12499.8	0.102449	0.173387	0.59087	0.554608	0.671969
HBP1	2115.96	-0.365918	0.144093	-2.53946	0.0111023	0.0279451
NUP153	1545.39	-0.608834	0.184382	-3.30203	0.00095988	0.00345564
EPN3	168.664	2.00584	0.589614	3.40196	0.000669045	0.00253677
SNCAIP	580.017	-1.07709	0.194646	-5.53357	3.1377e-08	4.82419e-07
SMIM22	6.01598	-0.407457	0.406497	-1.00236	0.316168	0.445502
COBLL1	732.361	-0.785684	0.285197	-2.75488	0.00587137	0.0162567
CAV1	2957.07	0.678784	0.3238	2.09631	0.0360547	0.0753413
EEF1A1	250914	0.00199693	0.142836	0.0139806	0.988845	0.992181
FXYD2	311.154	4.57962	0.419475	10.9175	9.50781e-28	1.37073e-24
VMAC	339.421	-0.457169	0.156145	-2.92785	0.00341311	0.0102579
AC104532.1	42.0225	-0.550175	0.448361	-1.22708	0.219792	0.3342
SLC35G6	0.530993	-0.62647	0.805013	-0.778211	0.436445	0.566078
CAPS	4556.83	-0.632138	0.29974	-2.10896	0.0349484	0.0734885
KCNQ1	576.208	-1.61075	0.273742	-5.8842	3.99991e-09	8.45168e-08
ZBTB4	7444.34	-0.0112956	0.136045	-0.0830286	0.933829	0.95607
ST6GALNAC1	152.561	-0.419113	0.422051	-0.993038	0.320691	0.450217
PGA4	12.2	0.594783	0.501279	1.18653	0.235412	0.352799
SYT3	654.048	0.067425	0.368837	0.182804	0.854951	0.902072
ARHGEF7	4885.71	-0.621024	0.172048	-3.60959	0.000306676	0.00130069
TMEM50A	5010.17	-0.00104698	0.104743	-0.00999568	0.992025	0.994289
AC018512.1	2.81729	-0.95787	1.2523	-0.764887	0.444339	0.573106
ELL3	170.354	2.20333	0.263537	8.36063	6.23825e-17	1.00791e-14
DDX60L	926.536	-0.0803427	0.207646	-0.386921	0.698815	0.790654
ZCCHC3	1189.33	0.463742	0.132352	3.50386	0.000458562	0.0018321
LYSMD3	572.258	0.183121	0.174311	1.05054	0.293469	0.419831
NOM1	843.432	0.362661	0.124429	2.9146	0.00356146	0.0106512
C1orf61	18128.8	-0.358149	0.26905	-1.33116	0.183136	0.289306
DSCAML1	1490.92	-1.78311	0.261941	-6.80728	9.94615e-12	4.49182e-10
DIRC1	0.133332	0.269722	2.8546	0.0944869	0.924722
SOX12	1436.69	-0.258583	0.205305	-1.25951	0.207845	0.320243
IP6K3	1215.6	-1.12495	0.290378	-3.87409	0.000107022	0.000527152
CDKN1C	3299.21	-0.728639	0.352687	-2.06597	0.0388316	0.080117
NRSN2	5487.84	0.527542	0.20305	2.59809	0.00937426	0.0242067
ZDHHC14	3227.22	-0.973806	0.188483	-5.16655	2.38451e-07	2.7984e-06
RRAS	2040.34	0.941988	0.23824	3.95394	7.68747e-05	0.000396256
PGA3	28.6572	1.8578	0.5648	3.2893	0.00100435	0.00359434
GATAD1	2409.58	-0.425754	0.140511	-3.03004	0.00244524	0.00773611
ST3GAL3	1113.78	-0.370106	0.154957	-2.38844	0.0169199	0.0399135
MRPL16	1819.72	0.43784	0.115562	3.78877	0.000151393	0.000707936
CCNB1IP1	1042.04	0.0926946	0.114667	0.808379	0.418873	0.54868
TNFRSF21	3519.62	-0.960225	0.169612	-5.6613	1.50235e-08	2.58558e-07
NMI	854.859	1.03419	0.235047	4.39995	1.08275e-05	7.35516e-05
FOXO1	1510.98	-0.554597	0.154455	-3.59068	0.000329819	0.00138567
SRSF5	13415.7	-0.106392	0.0965088	-1.10241	0.270284	0.393148
NRBP1	4622.01	0.662584	0.106959	6.19477	5.83716e-10	1.58551e-08
ADAM22	1722.11	-0.613954	0.372328	-1.64896	0.0991559	0.17574
FAM217A	1.48513	0.321624	0.795924	0.404089	0.686147	0.781559
CDCA8	109.235	-1.38131	0.300702	-4.59364	4.35586e-06	3.39174e-05
PALLD	6088.8	-1.04107	0.233842	-4.45204	8.50596e-06	5.98419e-05
MSX2	44.0603	0.744039	0.408533	1.82125	0.0685694	0.129497
PGA5	18.1847	1.31287	0.566572	2.31721	0.0204921	0.0468999
C19orf81	300.266	1.32974	0.293344	4.53305	5.81394e-06	4.32572e-05
SCAF1	6765.41	0.39631	0.16053	2.46876	0.0135583	0.0331692
CYP4F8	8.36036	-0.100191	0.441398	-0.226987	0.820434	0.877809
PRPF4B	2450.14	-0.150584	0.126478	-1.1906	0.233812	0.350764
ZNF229	271.519	-0.519004	0.247882	-2.09375	0.0362821	0.075749
MLNR	0.841735	-2.03674	0.915249	-2.22534	0.0260585	0.0574574
CYTH2	4136.86	0.12452	0.098003	1.27057	0.203882	0.315563
TOGARAM2	395.08	-0.499718	0.236408	-2.11379	0.034533	0.0727701
ROPN1L	51.7129	-0.206042	0.450026	-0.457844	0.647065	0.750869
LIMK2	3552.55	0.309647	0.188263	1.64476	0.10002	0.177047
ZNF112	350.857	-0.502054	0.158776	-3.16203	0.00156674	0.00526139
ASIC5	0.31365	-0.584459	1.79035	-0.32645	0.744084	0.823549
CYP4F3	253.827	-0.290479	0.342197	-0.848864	0.395957	0.527174
SCN3A	597.704	-0.321106	0.424239	-0.756898	0.449111	0.577505
MAST4	1447.92	-0.27952	0.203243	-1.3753	0.169039	0.271313
P3H4	754.472	0.590516	0.188324	3.13563	0.00171485	0.00569927
ADGRV1	1968.71	-1.54835	0.379377	-4.08129	4.47869e-05	0.000248269
AC245748.1	0.127591	0.684388	3.03268	0.225671	0.821457
TOX3	181.86	-1.73594	0.346886	-5.00436	5.60478e-07	5.88486e-06
MXRA7	8551.73	0.239744	0.117055	2.04813	0.0405471	0.0831023
ZNF285	309.278	-0.701338	0.218068	-3.21615	0.00129925	0.00448443
FXYD6-FXYD2	7.11402	1.02012	0.879858	1.15941	0.246287	0.365878
AC008403.1	1192.01	0.253181	1.02829	0.246216	0.805515	0.867393
LSM11	365.528	0.097302	0.30052	0.323778	0.746106	0.825132
KCNJ14	164.66	0.393655	0.199873	1.96952	0.0488932	0.0975574
JAZF1	1061	-1.22764	0.189984	-6.46181	1.03461e-10	3.47503e-09
AGPAT4	5475.22	-1.23523	0.245663	-5.02815	4.95243e-07	5.27078e-06
GRWD1	1630.69	0.852564	0.166159	5.131	2.88203e-07	3.28558e-06
ARIH1	2627.29	-0.230716	0.0924743	-2.49492	0.0125985	0.031167
SNX12	2498.85	0.252015	0.0597446	4.2182	2.46258e-05	0.000149075
SLC22A12	0.0949884	-0.172181	3.03263	-0.0567761	0.954724
KIF25	81.7452	0.0335822	0.472025	0.0711449	0.943282	0.962646
TAX1BP1	5304.82	-0.373977	0.0936097	-3.99507	6.46763e-05	0.000340974
CBR4	1143.47	0.14737	0.102739	1.43441	0.151457	0.248542
EPS8L3	0.977306	-1.15312	0.871011	-1.32388	0.185541	0.292195
STK33	668.775	-0.94457	0.18784	-5.02858	4.94116e-07	5.26178e-06
MET	883.767	0.955383	0.192056	4.9745	6.54147e-07	6.73627e-06
WNT4	134.891	1.67187	0.300441	5.56472	2.62578e-08	4.14004e-07
SLC22A18	683.806	0.290888	0.210281	1.38333	0.166564	0.268179
MTMR6	1688.64	-0.0657405	0.15229	-0.431679	0.665974	0.765532
TMEM202	0.0314611	0.303506	3.03273	0.100077	0.920283
CDKN3	142.079	-0.964082	0.316733	-3.04383	0.00233587	0.00743147
SLC38A9	917.124	-0.0439749	0.0899479	-0.488893	0.624917	0.733801
UNK	1908.18	-0.503659	0.104255	-4.83104	1.35825e-06	1.24603e-05
AC013470.2	9.16455	-1.68854	0.461942	-3.65531	0.000256873	0.00111185
SALL2	2437.55	0.0886166	0.171918	0.515459	0.606233	0.717072
SERPINB10	23.1302	1.99177	0.367714	5.41662	6.07347e-08	8.48204e-07
H3F3B	24182.8	0.234623	0.13627	1.72175	0.085114	0.155085
ACP1	2907.62	0.0133886	0.0801859	0.166969	0.867394	0.909822
GSTM3	4192.1	-0.124077	0.230155	-0.539103	0.589816	0.702726
SCIN	1747.86	-2.39271	0.368906	-6.48596	8.81707e-11	3.06585e-09
THNSL2	1839.52	0.632284	0.192471	3.2851	0.00101947	0.00364151
IRF5	1729.09	0.985025	0.263848	3.7333	0.00018899	0.000855361
SERPINB2	50.7839	3.60555	0.510172	7.06733	1.57942e-12	8.83625e-11
SLC1A2	38726.8	-1.15402	0.549113	-2.10161	0.0355874	0.0745478
TRPM5	6.03844	0.254637	0.481717	0.528603	0.597081	0.709292
GSTM5	1554.07	-0.397014	0.415683	-0.955089	0.339533	0.469875
EDN3	211.778	-1.07217	0.625768	-1.71337	0.0866445	0.157354
IGLL5	60.3252	-3.94127	0.92127	-4.27809	1.88505e-05	0.000119075
CNGA3	459.325	-0.372685	0.30938	-1.20462	0.22835	0.344196
MTNR1B	1.67403	-0.357613	0.944612	-0.378582	0.704999	0.79553
MNX1	15.514	-2.7657	0.904277	-3.05846	0.00222474	0.00712876
POFUT2	1693.43	-0.199278	0.107594	-1.85214	0.0640061	0.122284
BDNF	100.382	2.12348	0.377098	5.63111	1.79049e-08	2.99026e-07
B3GAT3	5680.6	0.941442	0.18169	5.18158	2.20012e-07	2.6032e-06
PAQR8	10328.5	-1.01051	0.264791	-3.81624	0.000135502	0.00064342
LATS1	970.061	-0.463095	0.167493	-2.76486	0.00569478	0.0158567
FOXO4	3021.33	-0.889519	0.281774	-3.15686	0.00159479	0.00534409
SCN2A	1674.77	0.560361	0.48158	1.16359	0.244591	0.363848
PDGFA	2220.04	-0.826118	0.20873	-3.95783	7.5634e-05	0.000390828
PRSS51	2.44512	-0.908776	0.579257	-1.56887	0.116679	0.200901
TTC39C	514.915	0.473536	0.225963	2.09564	0.0361145	0.0754328
CDADC1	511.897	0.252941	0.11265	2.24537	0.0247442	0.0549734
CAVIN3	637.625	1.31797	0.289071	4.55933	5.13162e-06	3.90328e-05
PRSS55	15.3146	-1.23399	0.476816	-2.58797	0.00965426	0.0248033
TRAM2	784.716	0.273695	0.19284	1.41929	0.155815	0.254093
TEX13C	4.02994	-0.488344	0.508903	-0.959602	0.337256	0.467553
GRIA3	1840.47	-0.745513	0.273491	-2.72591	0.00641238	0.0174961
SMG1	4507.15	-0.41553	0.219608	-1.89214	0.0584718	0.113386
ZNF274	1174.92	-0.823746	0.135538	-6.07758	1.22012e-09	2.99706e-08
EBF4	1227.91	-0.467045	0.183277	-2.5483	0.0108249	0.0273461
SRRT	6814.25	0.271077	0.133356	2.03274	0.0420792	0.0857973
EFEMP1	10651.6	0.0920371	0.274084	0.335798	0.737023	0.818691
SLAIN2	1035.51	0.0299993	0.127044	0.236132	0.81333	0.872949
CTTN	11137.3	0.119961	0.112591	1.06545	0.286672	0.411614
RALA	3219.36	0.146564	0.104446	1.40324	0.160545	0.260063
EFHC1	1456.43	-0.633466	0.13999	-4.52509	6.03695e-06	4.47463e-05
GRIPAP1	4241.53	0.126146	0.128673	0.980361	0.326908	0.456891
TNFAIP6	351.939	1.28343	0.287523	4.46376	8.05339e-06	5.71946e-05
SH3YL1	1487.61	-0.961349	0.164605	-5.84032	5.21e-09	1.05792e-07
STX4	4154.06	0.405099	0.1876	2.15937	0.0308212	0.0661913
DCAF12L2	28.3215	0.628028	0.700455	0.8966	0.369932	0.500742
EXT2	2160.91	0.180498	0.12504	1.44352	0.148873	0.245054
KCMF1	2023.89	0.0991124	0.103311	0.95936	0.337377	0.46762
RGS9BP	20.654	-0.353843	0.312504	-1.13229	0.257515	0.379101
GUCA2B	0.375883	-0.150138	1.33362	-0.112579	0.910364	0.939571
OR52A5	0.0992809	-0.428984	3.03252	-0.141461	0.887506
DRD1	124.142	0.75675	0.526973	1.43603	0.150993	0.247869
DDX4	14.0976	-0.997208	0.434665	-2.2942	0.0217792	0.0493276
ANKRD27	1224.67	-0.319069	0.113852	-2.80248	0.00507113	0.0144026
COL3A1	2685.53	-1.33082	0.487701	-2.72877	0.0063571	0.0173731
DPF1	1336.57	0.222308	0.342062	0.649906	0.515753	0.637153
OR52A1	69.6884	-0.69801	0.313391	-2.22728	0.0259284	0.0572414
SLC10A4	120.459	-0.384049	0.353669	-1.0859	0.277524	0.401339
OR51V1	0.0476242	0.0821795	3.03271	0.0270977	0.978382
ZAR1	11.8046	0.931781	0.388346	2.39936	0.0164239	0.0389346
DCAF12L1	0.163157	-0.57371	2.03493	-0.281931	0.777996
LKAAEAR1	43.4751	-0.186234	0.484899	-0.384067	0.700929	0.792323
GMPPA	2204.44	0.750753	0.159559	4.70518	2.53642e-06	2.1351e-05
SMIM24	55.9102	0.247398	0.394595	0.626966	0.530682	0.651046
SOGA3	368.926	-0.374182	0.445437	-0.840033	0.40089	0.532116
TIMM29	667.696	0.458281	0.11704	3.91558	9.01862e-05	0.000453642
ZNF346	686.158	0.0500216	0.0817218	0.612096	0.540474	0.659606
AC005551.1	0.413142	-0.0249842	1.62473	-0.0153774	0.987731	0.991275
CD2AP	731.723	0.111823	0.141753	0.788855	0.430197	0.560009
KIAA0408	1487.32	-0.525871	0.199984	-2.62956	0.0085496	0.0223888
ZFR2	528.346	-0.0450726	0.470914	-0.0957131	0.923748	0.94912
SLC17A3	3.30114	-0.481597	0.790452	-0.609268	0.542347	0.661116
AL096711.2	1288.02	-0.552285	0.385875	-1.43125	0.152358	0.249836
DYSF	2134.17	-0.19113	0.289326	-0.660605	0.508866	0.630723
GUCA2A	0.167225	-0.0666761	2.32168	-0.0287189	0.977089
BPI	10.3114	0.947096	0.427969	2.213	0.0268976	0.0590034
LRRC37A3	717.715	0.335239	0.130516	2.56856	0.0102121	0.0259906
GINS1	225.109	-0.910526	0.248151	-3.66925	0.000243264	0.00106103
SLC29A1	2216.57	0.884086	0.179938	4.91327	8.95702e-07	8.77994e-06
TCN1	6.1252	1.0802	0.714924	1.51094	0.130805	0.220781
GABPB2	984.583	-0.576898	0.148614	-3.88185	0.000103663	0.000513261
SMPD1	5283.76	0.5611	0.194687	2.88207	0.00395075	0.0116441
C5orf15	2769.73	0.344035	0.146882	2.34226	0.0191675	0.044368
PRR32	9.06892	-1.60298	0.57104	-2.80713	0.00499855	0.014231
ARHGAP10	298.243	0.171302	0.194353	0.8814	0.378101	0.509225
CHD6	2660.66	-0.774404	0.227401	-3.40546	0.000660528	0.00250701
POLR2A	9367.19	0.349969	0.0840477	4.16394	3.12809e-05	0.000181844
PLEKHB1	64336.5	-0.920533	0.28167	-3.26812	0.00108263	0.00383637
FOXI3	4.64848	-0.631534	0.529535	-1.19262	0.233018	0.349741
SLC17A5	998.335	0.333619	0.170163	1.96058	0.0499279	0.0992311
IL2RG	931.05	2.60431	0.362541	7.18349	6.79517e-13	4.25936e-11
HBB	103750	2.67874	0.612682	4.37216	1.23025e-05	8.19298e-05
KIAA1755	3242.64	-0.826991	0.242804	-3.40601	0.000659203	0.0025035
PPFIA1	3586.11	-0.744188	0.155347	-4.79049	1.66371e-06	1.48412e-05
PAFAH1B3	1378.03	0.508827	0.207505	2.45212	0.0142017	0.0345314
FDXR	6433.52	3.90123	0.328693	11.8689	1.71685e-32	6.43544e-29
XPO6	7134.63	-0.163471	0.0950176	-1.72043	0.0853548	0.155423
EPHA10	593.009	0.0860728	0.344754	0.249665	0.802847	0.864966
TEX37	0.175894	0.208342	2.03596	0.102331	0.918494
RP1L1	44.8382	-0.00408391	0.287925	-0.0141839	0.988683	0.992071
C8orf74	2.14165	0.13993	0.62256	0.224765	0.822162	0.878905
UBA6	1981.85	-0.308953	0.136983	-2.25541	0.0241075	0.0537885
ACO2	13852.1	-0.480868	0.173246	-2.77564	0.00550935	0.0154298
FOXJ3	2213.05	-0.42635	0.145829	-2.92364	0.00345968	0.0103796
PRR19	116.299	0.371531	0.200654	1.8516	0.0640827	0.122405
CXorf65	15.5761	2.33793	0.544658	4.29248	1.7669e-05	0.000112369
ACTRT2	0.266428	0.715972	1.28693	0.556339	0.577979	0.692435
VPS54	1034.33	-0.55278	0.127348	-4.34072	1.42017e-05	9.27415e-05
CIC	8141.65	0.123074	0.117222	1.04992	0.293755	0.420176
NINL	635.581	-0.704234	0.19544	-3.60332	0.000314176	0.00132888
AL590764.2	7.17237	-1.12507	0.745397	-1.50936	0.131208	0.221341
PINX1	593.162	1.10278	0.184892	5.96446	2.45449e-09	5.59636e-08
RHBDF1	1095.64	0.990175	0.192832	5.13492	2.82266e-07	3.22771e-06
PMP22	15413.4	-0.763891	0.214337	-3.56396	0.000365296	0.00150967
JMJD6	1291.36	0.387317	0.104623	3.70204	0.000213874	0.000950541
ZBTB40	1607.71	-0.232058	0.11924	-1.94615	0.0516371	0.102087
RAET1G	22.1512	1.29787	0.367494	3.53167	0.000412945	0.00167447
TFF3	20.1237	-0.850255	0.503974	-1.6871	0.091584	0.164665
RMDN3	3981.21	0.0910717	0.0969797	0.93908	0.34769	0.477832
SOX7	202.322	0.999934	0.320075	3.12406	0.00178372	0.00589811
ACTRT1	0.214056	-0.607844	2.64309	-0.229975	0.818111
CYP3A7	2.40382	2.34174	0.873015	2.68235	0.00731062	0.0196101
LRP11	1489.11	-0.275155	0.210506	-1.30711	0.191174	0.29968
DTNB	1643.24	-0.790991	0.224359	-3.52557	0.000422574	0.00170908
SLC35B1	2237.76	0.434303	0.112201	3.87076	0.000108499	0.000533583
TFF2	6.04286	-0.351906	0.528427	-0.66595	0.505443	0.627809
POLR3H	3507.2	0.396261	0.120791	3.28057	0.00103599	0.00369488
NUP43	1095.77	0.00494844	0.0827813	0.0597773	0.952333	0.968192
UBE3C	2570.03	-0.351469	0.124489	-2.8233	0.00475318	0.0136256
TCF7L1	665.037	-0.866633	0.204355	-4.24081	2.22711e-05	0.000137576
EIF4G3	4362.49	-0.934753	0.160376	-5.82852	5.5921e-09	1.12093e-07
CYP3A7-CYP3A51P	0.357559	0.655606	1.22338	0.535896	0.59203	0.70474
CCDC69	924.967	0.859171	0.192904	4.45387	8.43373e-06	5.94229e-05
NME4	3787.61	0.369695	0.126907	2.91313	0.00357828	0.010696
CNKSR2	1214.06	-0.278537	0.36246	-0.768462	0.442213	0.571032
GU182351.1	0
IFI16	5049.47	0.148194	0.232137	0.638389	0.523221	0.644128
ASIC4	545.956	-1.00114	0.479278	-2.08886	0.0367204	0.0765022
MAPKBP1	2778.74	0.0626666	0.139806	0.44824	0.65398	0.75581
MYH9	16766.7	-0.231367	0.160998	-1.43708	0.150696	0.247533
MRPL39	802.724	0.354688	0.113603	3.12217	0.00179524	0.00593098
ULK2	3015.36	-0.982142	0.228085	-4.30603	1.66212e-05	0.000106637
GM2A	11364.7	1.28363	0.227629	5.63912	1.7092e-08	2.87298e-07
EIF2AK3	765.24	-0.65624	0.339133	-1.93505	0.0529841	0.104332
KCTD1	1318.55	-0.0578943	0.220294	-0.262805	0.792701	0.857499
FAM120C	1352.27	-0.342047	0.0928263	-3.6848	0.000228878	0.00101069
KDM4B	2265.39	-0.327541	0.106345	-3.07998	0.00207014	0.00669865
NSFL1C	5449.89	0.358504	0.119479	3.00057	0.00269474	0.00840207
RNF130	12198.4	-0.526081	0.17083	-3.07956	0.00207307	0.00670464
PARP2	1521.19	-0.112931	0.147697	-0.764613	0.444502	0.573197
SPEG	3692.76	-0.377508	0.211135	-1.78799	0.0737773	0.137695
ANKRD33B	589.168	0.857425	0.381315	2.2486	0.0245381	0.0545803
RAET1E	17.6696	0.389054	0.362153	1.07428	0.282696	0.407248
SETD7	3890.41	-0.132169	0.140302	-0.942036	0.346174	0.47628
ELOVL6	1003.73	-0.838238	0.139217	-6.02107	1.73262e-09	4.09494e-08
OR10G3	75.4118	0.253962	0.20153	1.26017	0.207609	0.319931
SEMA4B	3048.37	0.325101	0.125057	2.59963	0.00933231	0.0241183
AL139353.1	140.851	0.518627	0.23409	2.2155	0.0267255	0.0586933
MIER1	1162.02	-0.262523	0.110241	-2.38136	0.0172487	0.040587
LAMA5	4431.93	-0.105975	0.177662	-0.596499	0.550842	0.66875
CHST9	218.382	-2.31419	0.477037	-4.85116	1.2274e-06	1.14391e-05
DTWD1	1096.9	-0.0718304	0.126599	-0.567385	0.570453	0.685963
HEATR5A	1610.93	-0.455465	0.197573	-2.3053	0.0211496	0.0481944
NKAIN4	2319.86	-1.16774	0.387061	-3.01693	0.00255346	0.00802432
PCMT1	4121.35	-0.0190661	0.128133	-0.148799	0.881712	0.919745
FRMPD4	297.817	-0.179073	0.664026	-0.269677	0.787409	0.854372
CTBS	820.179	-0.120568	0.188925	-0.638182	0.523355	0.644251
KDM7A	788.796	-0.0603496	0.158515	-0.380718	0.703412	0.794417
AQP4	36564.1	-1.15944	0.322227	-3.59821	0.000320415	0.00135222
OR10G2	0.0340913	0.0821795	3.03271	0.0270977	0.978382
ZNF76	2000.43	-0.303066	0.0686228	-4.41641	1.00353e-05	6.87687e-05
ZNF202	639.641	0.166569	0.102246	1.62911	0.10329	0.181942
FAM117A	380.94	0.288901	0.141347	2.04391	0.0409621	0.083793
OR4E2	2.08187	-0.976688	0.600027	-1.62774	0.10358	0.182299
SIL1	1862.49	0.318087	0.216096	1.47197	0.141029	0.234166
OR4E1	7.04501	-0.817934	0.386163	-2.11811	0.0341662	0.0721513
RAB12	1818.12	0.0865445	0.0971374	0.890949	0.372957	0.504035
GNAZ	3915.5	-0.33113	0.198036	-1.67207	0.0945105	0.169035
SPATA1	41.2931	0.572495	0.237129	2.41428	0.0157665	0.0376667
PRIM2	237.885	-1.1643	0.203303	-5.72693	1.02264e-08	1.87171e-07
RSPH14	89.1822	0.0902913	0.298821	0.302158	0.762531	0.836878
TSPAN5	3593.54	-0.531074	0.153103	-3.46874	0.000522914	0.00204859
NOD1	538.552	0.562408	0.148101	3.79747	0.000146182	0.000687344
PAK4	1904.4	-0.104009	0.114909	-0.905139	0.365392	0.495849
CYP2U1	1026.39	-0.153807	0.153769	-1.00025	0.317189	0.446415
DTD2	921.72	-0.266301	0.129431	-2.05748	0.0396405	0.081445
GNG5	4737.98	0.660677	0.188456	3.50573	0.000455352	0.0018216
SGMS2	187.347	1.17604	0.350074	3.35939	0.000781134	0.00289272
MTCL1	734.914	-0.176575	0.246326	-0.716837	0.473475	0.600153
DECR2	1286.54	1.191	0.17451	6.82483	8.80282e-12	4.05259e-10
FBN3	130.094	-2.91178	0.585897	-4.96978	6.70306e-07	6.87247e-06
SIRPB2	440.496	-0.234824	0.286875	-0.818558	0.413038	0.543011
BCOR	916.351	-0.578498	0.202388	-2.85837	0.00425827	0.0124177
SLC36A4	775.921	-0.215741	0.145435	-1.48341	0.137965	0.230232
ADRM1	6268.26	1.14856	0.206623	5.55871	2.71781e-08	4.25541e-07
RPF1	1383.81	0.448208	0.111489	4.02019	5.81506e-05	0.00031121
TNFSF12-TNFSF13	1084.89	1.59517	0.64124	2.48763	0.0128597	0.0317294
KAT7	2488.64	-0.097234	0.106902	-0.909562	0.363053	0.49339
MATR3	12492.3	-0.357361	0.132057	-2.70611	0.00680764	0.0184164
WNK3	340.03	-0.0906472	0.163363	-0.554882	0.578976	0.693232
BRWD1	3170.72	-0.480978	0.187142	-2.57012	0.0101662	0.025888
NDFIP1	10917.4	-0.0183582	0.135071	-0.135916	0.891888	0.926729
TAS2R4	71.4751	-0.544308	0.267728	-2.03307	0.0420459	0.0857479
HIST2H3PS2	10.5571	-0.598303	0.522528	-1.14502	0.252203	0.372714
SLC36A3	2.51708	-0.102207	0.444276	-0.230053	0.818051	0.876059
USP33	2794.14	-0.345536	0.160121	-2.15796	0.0309308	0.0663539
TNFSF13	2644.12	0.0537721	0.281074	0.19131	0.848283	0.897857
MCF2	194.21	0.192676	0.426756	0.45149	0.651637	0.75402
HORMAD1	6.65279	1.08302	0.657144	1.64807	0.0993388	0.176024
SLC18B1	1959.06	-0.257295	0.188299	-1.36642	0.171808	0.27484
OTOP1	0.536618	-0.575267	0.967795	-0.59441	0.552238	0.669819
OOSP2	0.0737917	0.134795	3.03268	0.0444475	0.964548
CPXM1	1181.52	-0.313616	0.515167	-0.608766	0.54268	0.66135
PIWIL2	38.712	-0.787206	0.346799	-2.26992	0.0232125	0.0520945
CBX1	3844.65	-0.450268	0.0995165	-4.52456	6.05207e-06	4.47805e-05
ORC5	697.419	0.0759532	0.0932151	0.814816	0.415177	0.545211
M1AP	164.824	-0.442452	0.274223	-1.61348	0.106641	0.186704
GU182352.1	0
YY1AP1	3619.95	0.0597986	0.0588768	1.01566	0.309793	0.438431
ADGRF4	3.95801	0.0975886	0.817899	0.119316	0.905025	0.935833
TMEM205	5586.46	0.737994	0.201075	3.67025	0.000242315	0.00105812
RPS12	28967.1	0.624249	0.242554	2.57365	0.0100632	0.0256534
PELI1	1659.03	-0.39695	0.173598	-2.2866	0.022219	0.050154
CYFIP1	6146.6	-0.857622	0.161705	-5.30363	1.13525e-07	1.45632e-06
NUP58	1562.18	0.0761124	0.167539	0.454296	0.649616	0.752572
ADGRF2	4.39611	-1.16889	0.50445	-2.31715	0.0204956	0.0469022
CLINT1	1688.15	-0.189823	0.158252	-1.1995	0.230335	0.346408
FGF1	22890	-1.14588	0.281387	-4.07225	4.65618e-05	0.000256892
MPG	2275.93	0.848514	0.167433	5.06778	4.02482e-07	4.40358e-06
ID2	4399.83	0.341722	0.160202	2.13307	0.0329191	0.0698482
ZNF180	324.649	-0.427553	0.137926	-3.09986	0.00193612	0.00632724
FGD1	514.328	-0.218319	0.25566	-0.853944	0.393136	0.524387
CASP4	1455.42	1.40728	0.282743	4.97725	6.4495e-07	6.65619e-06
DAP	3753.19	-0.0399415	0.138388	-0.28862	0.772872	0.844035
NPRL3	2313.44	-0.0402384	0.103242	-0.389746	0.696724	0.788955
TNFSF12	2756.87	0.058132	0.172704	0.336599	0.736419	0.818396
