## Supplementary Table S5 for "Treatment of Recurrent Glioblastoma by Chronic Convection-Enhanced Delivery of Topotecan" (part 2 of 2)

### Sheet: all (continued)
	baseMean	log2FoldChange	lfcSE	stat	pvalue	padj
AGO3	1428.37	-0.659702	0.157046	-4.20068	2.66116e-05	0.000159194
MANEAL	849.847	-0.58641	0.284769	-2.05925	0.0394706	0.0811762
GU182352.3	0.0228311	0.0821795	3.03271	0.0270977	0.978382
PACRG	288.956	-1.04702	0.313833	-3.33624	0.000849188	0.00310607
SBK1	1205.5	-0.390376	0.315271	-1.23822	0.215633	0.329385
AL035460.1	1.21155	3.23808	1.61654	2.00309	0.045168	0.0911727
TMEM239	4.2452	0.459122	0.583683	0.786595	0.431519	0.561206
TSPAN16	3.589	0.164358	0.666468	0.24661	0.80521	0.867163
REXO5	202.338	0.0452828	0.170456	0.265657	0.790504	0.856112
DNAAF5	1182.8	-0.497197	0.136531	-3.64165	0.000270893	0.00116473
TSR2	4772.41	0.0565989	0.171034	0.330923	0.740703	0.821289
C20orf141	1.93614	0.310955	1.05731	0.294099	0.768682	0.84146
NANP	272.656	0.471505	0.198725	2.37265	0.0176609	0.0414175
KDM6A	976.885	-1.24242	0.239132	-5.19554	2.04131e-07	2.44149e-06
TAS2R3	6.30879	0.248772	0.63278	0.393142	0.694215	0.787434
GPR119	0.172201	-0.380655	2.72622	-0.139627	0.888955
MS4A3	1.62541	2.68015	1.05476	2.54101	0.0110534	0.0278332
NPIPB6	115.689	0.0881231	0.275579	0.319774	0.74914	0.82717
TUBA3E	1.51696	-2.49139	1.03407	-2.40929	0.0159835	0.0380493
LBP	53.4683	0.675191	0.681076	0.99136	0.32151	0.4512
SPRY4	1072.65	0.118122	0.252697	0.467446	0.640181	0.745512
PRPS2	857.323	-0.169108	0.163993	-1.03119	0.302453	0.429902
OR6X1	0.0349492	0.219578	3.03271	0.0724031	0.942281
OR6M1	0.212539	0.168298	1.10724	0.151998	0.879188
TMEM128	1424.85	-0.389878	0.137211	-2.84145	0.00449089	0.013001
PLIN2	6289.43	2.63481	0.294934	8.93355	4.12556e-19	1.1298e-16
PRKAR1B	6211.75	0.194301	0.43808	0.443528	0.657384	0.758523
RAB3D	852.237	0.498975	0.12828	3.88973	0.000100357	0.000499076
MTX2	1308.69	-0.186405	0.102836	-1.81264	0.0698868	0.131574
KIF18A	57.6668	-1.3276	0.397765	-3.33765	0.0008449	0.00309521
PRKN	233.784	-1.89085	0.304062	-6.21863	5.01515e-10	1.38226e-08
EFCAB14	6870.78	-0.555872	0.128971	-4.31006	1.63207e-05	0.000104898
TTN	147.963	-0.580262	0.43171	-1.3441	0.178916	0.283994
INO80D	914.73	-0.390755	0.14556	-2.6845	0.00726382	0.0195097
MAT2A	19043.2	-0.552049	0.108351	-5.09499	3.48764e-07	3.88155e-06
NLRP6	19.3836	-0.111103	0.586736	-0.189357	0.849813	0.899037
CCDC159	2458.27	0.130389	0.214259	0.608557	0.542818	0.661476
MARCH10	29.0083	-0.168168	0.411622	-0.408551	0.68287	0.779218
AMD1	6261.35	-0.0466938	0.121921	-0.382983	0.701732	0.792902
PPP6R3	2890.07	-0.331621	0.0716379	-4.62913	3.67206e-06	2.92859e-05
NIPA2	1850.59	0.30016	0.106827	2.80979	0.00495746	0.0141269
MNT	1890.93	0.20093	0.11695	1.71809	0.0857795	0.156046
C15orf62	25.5745	1.26303	0.42041	3.00429	0.002662	0.00831553
PPP2R3B	1760.89	0.178284	0.201582	0.884421	0.376469	0.507866
GCHFR	943.094	2.58905	0.289841	8.93264	4.15943e-19	1.1298e-16
JAM2	3226.74	-0.703002	0.174179	-4.03608	5.43517e-05	0.000293308
LYAR	511.332	0.679922	0.187816	3.62016	0.000294423	0.00125468
LIN28B	19.3043	-0.14911	0.516336	-0.288784	0.772747	0.844035
RWDD2B	933.354	0.785466	0.117665	6.67544	2.46487e-11	1.00866e-09
C1orf122	8852.13	0.32438	0.237479	1.36593	0.17196	0.27499
OSBPL3	1570.56	-0.667836	0.197374	-3.3836	0.00071541	0.00268486
PIK3IP1	4143.94	-0.17559	0.18503	-0.948984	0.342629	0.472868
C15orf41	280.654	-0.878473	0.182453	-4.81479	1.47352e-06	1.33414e-05
ZFYVE19	2007.06	0.321474	0.16295	1.97283	0.0485145	0.0969773
YRDC	604.972	0.498414	0.165297	3.01527	0.0025675	0.00806438
AIP	3411.43	0.410024	0.174277	2.35272	0.0186367	0.0433308
LHFPL3	365.997	-3.52259	0.504396	-6.98379	2.87327e-12	1.49171e-10
GPD2	1711.38	-0.153088	0.175798	-0.870819	0.383853	0.514826
GGCX	1720.05	0.304467	0.0806128	3.77691	0.000158787	0.000737292
AP5B1	1057.19	1.65444	0.190842	8.66917	4.35289e-18	9.27068e-16
TMEM225	0	0	0	0	1
STK11	4283.71	0.894213	0.156907	5.69901	1.20505e-08	2.15919e-07
TGOLN2	10369.8	0.0460309	0.100018	0.460225	0.645355	0.749719
PATZ1	1850.15	-0.344678	0.125286	-2.75114	0.00593887	0.0164168
OVOL1	6.57729	-0.223651	0.503527	-0.444168	0.656921	0.758269
PLPP2	3221.94	-0.192798	0.316146	-0.609839	0.541969	0.660784
WDR18	2055.8	0.298792	0.18667	1.60064	0.109457	0.190724
ATP5PF	4990.79	0.288065	0.13868	2.0772	0.0377836	0.0782413
DCUN1D3	783.792	0.865153	0.159241	5.43297	5.54243e-08	7.81024e-07
EPHA8	61.7744	-0.0204104	0.539494	-0.0378325	0.969821	0.97949
ZBTB49	255.678	-0.0480637	0.103116	-0.466112	0.641136	0.746438
DHDDS	1755.28	0.555052	0.0956478	5.80308	6.51058e-09	1.27411e-07
ACSM3	76.0732	-0.144615	0.207603	-0.696594	0.486057	0.611265
C19orf47	878.087	0.0994453	0.104779	0.949098	0.342571	0.472823
ANKK1	66.5615	0.947277	0.321555	2.94592	0.00321995	0.00977141
SLC36A2	13.435	0.301367	0.418599	0.719942	0.471561	0.598213
ACTG1	102558	0.242543	0.162232	1.49504	0.134903	0.226231
RHBDL1	523.007	0.0376558	0.361658	0.10412	0.917074	0.944326
CBARP	1505.15	0.260219	0.285559	0.91126	0.362158	0.492459
RAB36	720.616	0.352601	0.151337	2.32991	0.0198107	0.0456245
COLGALT1	4158.24	0.382443	0.17181	2.22597	0.0260165	0.0573919
AL844853.2	0.0718369	-0.341774	3.03257	-0.112701	0.910268
OLFML3	2657.41	-0.325792	0.281538	-1.15719	0.247197	0.366951
TRIB3	575.543	0.281584	0.331613	0.849133	0.395807	0.527049
DRAXIN	976.012	1.56848	0.348215	4.50433	6.65823e-06	4.86126e-05
HIPK4	4.2358	0.345399	0.534327	0.64642	0.518008	0.639306
SHOX	12.3168	0.053106	0.324385	0.163713	0.869957	0.911439
AMER1	108.459	0.759501	0.55249	1.37469	0.169228	0.271548
SHANK1	2919.57	0.0894763	0.601303	0.148804	0.881708	0.919745
TNS1	7443.15	-0.756397	0.181759	-4.16153	3.16126e-05	0.000183488
PLD3	24978.1	1.30523	0.213797	6.10498	1.02816e-09	2.59351e-08
DNAJC17	883.672	0.378094	0.141231	2.67714	0.00742542	0.0198725
TEKT3	63.0862	0.0419385	0.225638	0.185866	0.85255	0.900907
GABPA	998.785	-0.354616	0.129895	-2.73003	0.00633289	0.017312
ODAPH	36.4554	0.646638	0.413265	1.56471	0.117652	0.202389
AC091167.7	43.602	0.0784425	0.295859	0.265135	0.790906	0.856335
THUMPD1	1704.37	0.160777	0.12433	1.29315	0.19596	0.305497
AC091167.6	3.53496	-0.0516708	0.537206	-0.0961842	0.923374	0.948852
MS4A2	65.2141	0.642972	0.258094	2.49124	0.0127299	0.0314465
AC091167.2	45.8198	0.519904	0.42278	1.22973	0.218799	0.333095
GDPGP1	292.304	0.537799	0.111342	4.83017	1.36419e-06	1.24903e-05
POT1	931.258	-0.851393	0.13746	-6.19375	5.87508e-10	1.5912e-08
LYRM1	1205.14	0.0979154	0.143785	0.680987	0.49588	0.619554
GRXCR1	0.401115	1.1466	1.79711	0.638021	0.52346	0.644295
CIB1	4597.57	1.22936	0.209436	5.86988	4.3612e-09	9.1327e-08
ZEB2	14716.3	-1.73435	0.273718	-6.33627	2.35393e-10	7.10424e-09
FCHO1	2624.07	-0.721695	0.235	-3.07105	0.0021331	0.00687152
NR2F2	542.998	-0.324686	0.30148	-1.07697	0.281492	0.40595
OPN5	1.39051	-0.849752	0.970581	-0.875509	0.381297	0.512424
LIPC	53.669	-0.607999	0.307584	-1.97669	0.0480764	0.0962349
OTOF	127.427	0.452153	0.401135	1.12718	0.259665	0.381397
NGRN	13587.5	0.293431	0.146646	2.00095	0.0453978	0.0915773
CDKL2	249.034	-0.108566	0.341882	-0.317554	0.750823	0.828331
CNIH1	2719.99	-0.0284872	0.135906	-0.209609	0.833973	0.887985
ZNF337	2069.37	-0.0975519	0.111451	-0.875288	0.381417	0.512512
ERI2	841.577	0.0780536	0.145306	0.537167	0.591152	0.704033
ZNF598	2188.2	0.560388	0.133376	4.20155	2.65089e-05	0.000158732
SSR1	5358.2	0.113029	0.108532	1.04143	0.297674	0.424356
DRD2	150.461	-0.822679	0.362109	-2.27191	0.0230919	0.0518745
DCC	195.105	-2.20316	0.462205	-4.76662	1.87339e-06	1.64996e-05
TTLL13P	22.7956	-0.318576	0.288752	-1.10329	0.269903	0.392682
VDAC1	7561.84	0.325915	0.126481	2.57678	0.0099724	0.0254601
UFSP1	104.343	0.888316	0.212684	4.1767	2.95763e-05	0.000173659
HMSD	359.683	-0.360646	0.323588	-1.11452	0.265055	0.387403
CD109	887.438	0.0664739	0.252994	0.262749	0.792744	0.857499
OR8D4	6.01119	-1.01197	0.432835	-2.33801	0.0193868	0.0447803
GRAMD2A	257.809	0.659591	0.24584	2.68301	0.0072963	0.0195829
MID1	674.816	-1.07731	0.215531	-4.99839	5.78122e-07	6.04978e-06
OR4D5	0.0481167	0.0821795	3.03271	0.0270977	0.978382
SERPINB8	1174.06	0.996666	0.237172	4.2023	2.64222e-05	0.000158364
OR6T1	0.0876299	0.0500085	3.03265	0.01649	0.986843
KMT2E	2391.47	-0.720862	0.196375	-3.67084	0.000241759	0.00105661
LRRC32	799.272	0.857509	0.254749	3.36609	0.000762422	0.00283743
OR10S1	0.0307586	0.0821795	3.03271	0.0270977	0.978382
OR10G6	0
OR10G4	17.7172	-0.232741	0.329029	-0.707356	0.479346	0.605096
CHAC2	88.785	0.402478	0.202828	1.98433	0.0472192	0.0947417
EIF3CL	5636.84	0.00994375	0.214226	0.0464171	0.962978	0.974738
OR10G9	0.0307586	0.0821795	3.03271	0.0270977	0.978382
ASB3	1201.02	-0.6817	0.0978783	-6.96477	3.28937e-12	1.67982e-10
RIMKLA	688.183	0.117771	0.408109	0.288578	0.772904	0.844035
PDCL2	0.230695	-0.587299	2.02467	-0.290072	0.771761	0.843353
ACSM1	16.6567	-0.931553	0.403266	-2.31002	0.0208871	0.04767
OR10G8	0.0727773	-0.0873898	3.03265	-0.0288163	0.977011
ALDH1A2	83.9778	-0.468105	0.231202	-2.02466	0.0429024	0.0871817
SNX9	2962.56	-0.314083	0.114937	-2.73265	0.00628262	0.0172022
SMARCA1	2131.97	-0.261965	0.143782	-1.82195	0.0684624	0.129334
CHMP6	1724.15	0.545119	0.184619	2.95267	0.00315042	0.00960552
SFXN1	1707.89	-0.0955055	0.141323	-0.675796	0.49917	0.622286
DAP3	3237.24	0.191836	0.0812795	2.3602	0.0182649	0.0426091
NCCRP1	41.5159	-0.287768	0.361879	-0.795206	0.426494	0.55633
CEACAM20	0.809372	0.0910803	0.860032	0.105903	0.915659	0.943602
ULK3	4281.25	0.0320168	0.138953	0.230414	0.81777	0.87598
AMY2B	1878.3	-0.308182	0.189165	-1.62917	0.103278	0.181938
MT4	0.247833	0.444826	1.31756	0.337614	0.735654	0.817966
HOOK1	160.224	0.707945	0.616199	1.14889	0.250601	0.370865
USP16	2397.3	-0.534458	0.114605	-4.66349	3.10884e-06	2.5289e-05
KCNK15	169.818	4.04738	0.488034	8.29324	1.10204e-16	1.62044e-14
FKBP10	5466.7	1.06936	0.250579	4.26755	1.97629e-05	0.000124322
C19orf33	30.4019	1.15257	0.57074	2.01944	0.0434417	0.0881247
CAGE1	6.19543	0.149327	0.386995	0.385863	0.699598	0.79123
KLHL34	37.5577	1.96719	0.33349	5.89879	3.66172e-09	7.84212e-08
SPINT2	2211.01	0.804684	0.23308	3.4524	0.000555628	0.00215781
CD82	4358.89	0.503298	0.220676	2.28071	0.0225656	0.0508078
GPR75	299.9	-0.424132	0.351288	-1.20736	0.227293	0.342989
RIMS4	1651.27	0.468255	0.554347	0.844696	0.39828	0.529493
ERLEC1	2971.31	-0.152322	0.123664	-1.23174	0.218046	0.332218
RNPC3	1278.18	-0.523156	0.257356	-2.03281	0.0420713	0.0857905
SNX11	1438.51	0.313027	0.124172	2.52093	0.0117047	0.0292843
PGGHG	2001.88	0.272321	0.175421	1.55239	0.12057	0.206726
C1QA	22188.8	0.918981	0.373184	2.46254	0.0137956	0.0336758
BUB1	185.452	-2.52791	0.397705	-6.35624	2.06758e-10	6.33179e-09
ASB12	8.65007	0.31699	0.456015	0.69513	0.486974	0.612073
FRK	397.542	-0.965593	0.23566	-4.0974	4.17821e-05	0.000233825
YIF1B	3093.84	0.412115	0.186925	2.20471	0.0274741	0.060035
ENO3	422.446	0.958605	0.227715	4.20967	2.55744e-05	0.000153725
AQP9	975.304	3.75416	0.427507	8.78151	1.61291e-18	3.77864e-16
MTMR8	17.144	0.183902	0.384306	0.478531	0.632273	0.739427
TBRG4	2501.72	0.705374	0.138157	5.10558	3.29773e-07	3.69127e-06
SRPK2	3526.79	-0.746793	0.217845	-3.4281	0.00060783	0.00233681
OR10G7	0.0840286	0.494374	3.03271	0.163014	0.870508
TFE3	5861.73	0.40495	0.111543	3.63043	0.000282953	0.00121158
ATP1A3	8706.92	0.125898	0.596675	0.211	0.832887	0.887081
EIPR1	1302.55	-0.343768	0.111161	-3.09253	0.0019846	0.00646089
MTF1	1235.82	-0.088646	0.107031	-0.828227	0.407542	0.538315
SYCN	0.566128	-0.557981	1.56793	-0.355871	0.721937	0.808035
RPL27A	29416.5	0.533095	0.216849	2.45837	0.0139569	0.0340067
SULT2B1	29.1899	0.355516	0.365934	0.971531	0.331284	0.461424
SCG3	5732.45	0.276701	0.377104	0.733751	0.4631	0.590839
ENPEP	166.375	-1.68812	0.407791	-4.13967	3.47811e-05	0.000199348
COL10A1	16.2167	0.802425	0.500268	1.60399	0.108717	0.189641
GTF3C6	3225.95	1.07042	0.192819	5.55143	2.83335e-08	4.40686e-07
LEMD2	3501.53	0.0107186	0.0937459	0.114337	0.908971	0.938621
CKMT2	309.435	0.143434	0.211687	0.677576	0.498041	0.621374
MIEF2	756.629	0.309575	0.111682	2.77193	0.00557258	0.0155674
CD180	611.868	0.982563	0.320695	3.06385	0.00218507	0.00702063
TLR7	779.876	-0.438415	0.361346	-1.21328	0.225022	0.340335
NT5DC1	2070.38	-1.10945	0.191104	-5.80548	6.4183e-09	1.26485e-07
TLR8	192.543	0.83241	0.383191	2.17231	0.0298322	0.0643548
IFNL3	1.60544	-0.382891	1.11074	-0.344717	0.730307	0.813635
AL022238.4	145.913	0.185356	0.405677	0.456906	0.647739	0.751
PRR20A	0.215946	-0.693188	2.26648	-0.305843	0.759724
SGSM3	3924.83	0.141349	0.113211	1.24855	0.21183	0.32502
AGTRAP	3438.27	1.53026	0.259713	5.89213	3.81249e-09	8.11051e-08
DEF6	1286.08	0.566218	0.263549	2.14843	0.0316793	0.0676851
PRR20C	0.427649	-1.66041	2.24939	-0.738162	0.460416	0.588255
MT3	24585.1	0.53069	0.386857	1.3718	0.170127	0.272755
PRKCZ	4651.59	-0.0623254	0.266989	-0.233438	0.815421	0.874242
PTCHD4	111.216	-0.196447	0.278697	-0.704874	0.480888	0.606637
MSTO1	1813.16	0.398142	0.0969741	4.10566	4.0317e-05	0.000226455
PRR20B	0.215946	-0.693188	2.26648	-0.305843	0.759724
STYXL1	1107.08	0.296886	0.178445	1.66373	0.0961655	0.171321
BCR	4854.82	0.117941	0.173115	0.681286	0.495691	0.619514
FAM72C	25.9657	-1.36459	0.600972	-2.27064	0.0231688	0.0520224
TRIM66	982.932	-0.182162	0.212154	-0.858631	0.390544	0.521635
CEACAM19	398.128	0.418497	0.170163	2.45939	0.0139172	0.0339234
PRR20D	0.215946	-0.693188	2.26648	-0.305843	0.759724
FBLN2	409.124	0.136513	0.303367	0.449994	0.652715	0.754755
PRR20E	0.215946	-0.693188	2.26648	-0.305843	0.759724
ATG4C	1446.42	-1.08818	0.204999	-5.30821	1.10706e-07	1.42601e-06
AKAIN1	6.62912	0.651285	0.890626	0.731267	0.464616	0.591887
CCDC115	2072.73	-0.00923622	0.0929718	-0.0993443	0.920865	0.946884
SLC5A10	3.12485	1.53249	0.648272	2.36396	0.0180808	0.0422532
ALDH7A1	5616.58	-0.226821	0.165095	-1.37389	0.169477	0.2719
CSF1	5514.97	0.926011	0.228742	4.04828	5.15956e-05	0.000280535
ANKRD28	2306.29	-0.798902	0.182368	-4.38072	1.1829e-05	7.91501e-05
RASGRF2	2498.46	-0.699509	0.303448	-2.3052	0.0211554	0.0481944
CEACAM16	0.733146	-1.69824	1.0451	-1.62495	0.104173	0.183205
ST5	3217.45	-0.297615	0.161422	-1.84371	0.065226	0.124146
IGSF23	1.55263	1.46095	0.902768	1.6183	0.105597	0.185274
IMP4	3395.01	0.511527	0.108449	4.71674	2.39657e-06	2.03796e-05
ZBTB14	941.336	-0.596085	0.144745	-4.11818	3.81884e-05	0.000216297
SLC27A2	45.7435	0.988958	0.588768	1.67971	0.0930141	0.16682
TMSB4X	120186	0.146308	0.239151	0.611779	0.540684	0.65975
PVR	1750.97	1.63814	0.23099	7.09185	1.32335e-12	7.58477e-11
ADSL	1696.05	0.593431	0.123281	4.81364	1.48209e-06	1.33996e-05
TSPAN18	254.521	-0.817247	0.263034	-3.107	0.00188994	0.00619687
HECW2	1131.91	-1.03272	0.245057	-4.21421	2.50651e-05	0.000151295
TSPYL4	4012.67	0.378858	0.272585	1.38987	0.164568	0.265479
PFN1	28897.3	0.886639	0.238675	3.71484	0.000203336	0.000911921
PPP1R14A	15754.5	-0.85303	0.397017	-2.1486	0.0316664	0.0676652
HMG20A	1679.58	-0.301082	0.116516	-2.58404	0.00976508	0.0250365
METTL16	1576.7	-0.092597	0.121382	-0.762858	0.445548	0.57423
EIF3K	7863.57	0.608062	0.181302	3.35386	0.000796919	0.00294535
FGFR4	129.055	-0.0600632	0.263314	-0.228104	0.819565	0.877102
TM2D3	2275.27	-0.0214376	0.107157	-0.200058	0.841435	0.89339
AC011479.1	2.36873	-1.43768	0.928576	-1.54826	0.121559	0.208092
DEUP1	5.3592	-1.22021	0.606868	-2.01066	0.0443615	0.0897671
GRAP	532.545	0.857293	0.240379	3.56641	0.000361899	0.00149795
ATP8B4	506.246	-1.59098	0.290435	-5.47791	4.30371e-08	6.34121e-07
ZSCAN22	251.751	0.35318	0.117651	3.00193	0.00268272	0.00836946
AC007906.2	80.1964	0.459893	0.461751	0.995976	0.319262	0.44858
SEC23B	2911.9	-0.280011	0.107009	-2.61671	0.0088781	0.023088
TSKU	1021.05	1.78606	0.253121	7.05615	1.71185e-12	9.43633e-11
FABP7	4935.48	-0.289209	0.314477	-0.919651	0.357755	0.488208
PRKAG3	0.401099	0.394253	1.74109	0.22644	0.820859	0.878113
MIPOL1	412.926	-0.427949	0.244674	-1.74906	0.0802813	0.147643
ZNF8	572.004	-0.522707	0.14451	-3.61709	0.000297931	0.00126819
TP53I11	2478.44	1.2087	0.224026	5.39533	6.8396e-08	9.34313e-07
ERVK3-1	2610.08	0.397778	0.0960868	4.13978	3.47639e-05	0.000199348
CASP5	41.2331	0.70325	0.457149	1.53834	0.123966	0.211368
AGPAT3	6682.96	-0.401894	0.109485	-3.67075	0.000241837	0.00105661
POPDC3	409.814	0.0253669	0.243193	0.104308	0.916925	0.944326
C1QC	19315.6	0.19279	0.342209	0.56337	0.573183	0.688407
CEP192	1374.03	-0.928037	0.201928	-4.59588	4.30932e-06	3.35962e-05
NMU	27.2307	-1.93103	0.666952	-2.8953	0.00378798	0.0112351
AIM2	61.6828	0.0675946	0.370994	0.182199	0.855427	0.902302
TENT4A	1349.53	-0.0187858	0.119654	-0.157002	0.875244	0.915181
FAAP20	4099.12	1.09793	0.21298	5.15508	2.53529e-07	2.94773e-06
ZNF544	759.616	-0.165131	0.129125	-1.27885	0.20095	0.311875
FAM83G	560.023	3.35149	0.423504	7.91371	2.49822e-15	2.6909e-13
NUDT19	558.246	0.594306	0.142658	4.16596	3.10047e-05	0.0001804
ACAN	163.922	-2.89469	0.508029	-5.6979	1.21294e-08	2.16843e-07
RABAC1	5302.42	0.683046	0.200633	3.40445	0.000662974	0.00251527
MT2A	21605.8	1.18471	0.258684	4.57974	4.6556e-06	3.5878e-05
ACHE	954.665	1.05859	0.311961	3.39334	0.000690465	0.00260271
BVES	796.832	-0.426693	0.20606	-2.07073	0.0383844	0.0792902
INPP4A	2044.55	-0.131911	0.219444	-0.601112	0.547765	0.665945
LYRM9	1504.76	0.548579	0.19258	2.84857	0.00439156	0.0127508
ZC4H2	529.442	-0.712992	0.155399	-4.58813	4.47244e-06	3.46947e-05
IFNL2	0.190744	-0.64125	3.03232	-0.211472	0.832519
SLC39A14	2314.63	-0.176412	0.314131	-0.561587	0.574397	0.689027
GNA13	2949.54	-0.326219	0.143196	-2.27813	0.0227186	0.0511278
KCTD8	205.065	-0.82567	0.35144	-2.34939	0.018804	0.0436601
IFNL1	0.199349	-0.554559	1.77373	-0.312652	0.754545
AC005697.1	2.89707	-0.869034	0.871109	-0.997619	0.318464	0.447761
NOS2	132.881	0.0356717	0.427879	0.0833687	0.933558	0.955898
LRFN1	548.251	-0.050953	0.324762	-0.156894	0.875329	0.915181
LYSMD2	819.59	0.466237	0.192344	2.42398	0.0153515	0.0368492
PPP1R9A	1438.2	-0.829452	0.288012	-2.87992	0.00397776	0.0117053
METTL15	410.894	-0.656638	0.154023	-4.26325	2.01472e-05	0.000126414
ATP8A2	751.191	0.215089	0.437784	0.491314	0.623204	0.732386
CRLF2	3.32183	1.33311	0.684775	1.94679	0.0515603	0.101956
NIPBL	2155.51	-0.741964	0.161369	-4.59794	4.26682e-06	3.33064e-05
CAB39L	1473.67	-0.606283	0.274011	-2.21262	0.0269236	0.0590386
TVP23C	233.327	0.254349	0.165789	1.53418	0.124986	0.212741
C1QB	32584.9	0.887452	0.364555	2.43435	0.0149188	0.0359948
VPS16	2668.26	0.439978	0.11923	3.69016	0.000224111	0.00099227
GNPDA2	734.919	-0.106777	0.155852	-0.68512	0.493268	0.617516
LGALSL	781.171	0.783689	0.149901	5.22804	1.71317e-07	2.09584e-06
TMOD2	7827.78	-0.13971	0.313522	-0.445615	0.655875	0.757435
DSE	1257.36	0.098815	0.235765	0.419125	0.675125	0.773044
TFF1	0.0379267	-0.00260296	3.03268	-0.000858303	0.999315
PELI2	597.11	-0.725929	0.152549	-4.75867	1.94872e-06	1.70508e-05
ZNF665	162.932	0.379622	0.157858	2.40483	0.01618	0.0384461
CCDC85A	560.89	-0.538182	0.363789	-1.47938	0.139039	0.231469
JMJD8	2770.29	0.494384	0.14375	3.43919	0.00058345	0.00225418
HRH1	944.937	0.175945	0.301074	0.584392	0.558956	0.675912
CIDEC	4.23903	-0.366905	0.47542	-0.771748	0.440264	0.569142
CCDC30	409.898	-0.525365	0.13737	-3.82444	0.000131067	0.000625214
DDX18	2341.65	-0.185005	0.102928	-1.79741	0.0722703	0.135327
PPIAL4E	1.20386	-0.329376	1.14534	-0.287579	0.773669	0.844551
HNRNPA3	9914.11	-0.426427	0.095813	-4.45062	8.56233e-06	6.01481e-05
SLC27A6	82.1481	-0.373543	0.435205	-0.858317	0.390717	0.521829
YIPF7	15.8621	0.0237663	0.383982	0.0618944	0.950647	0.96716
MEF2D	3604.82	0.303577	0.162851	1.86414	0.062302	0.11943
PCDH17	1660.85	-0.656904	0.1442	-4.55552	5.22566e-06	3.95671e-05
PPARD	2830.39	-0.35015	0.10378	-3.37395	0.000740967	0.00276969
GUF1	1688.62	-0.0038497	0.0977742	-0.0393733	0.968593	0.978638
TSPYL1	5338.88	0.73383	0.24561	2.98779	0.00281005	0.00870369
CNOT7	2666.76	-0.149815	0.0989395	-1.51421	0.129972	0.219681
FBXO3	1677.39	-0.0696589	0.134541	-0.51775	0.604632	0.715676
SEMA6C	826.686	-0.085425	0.215752	-0.395941	0.692149	0.785626
SLC10A1	0.179004	0.155691	1.99839	0.0779078	0.937901
Z84488.2	0.815988	-0.729286	1.91337	-0.381152	0.70309	0.794149
GPR33	0.238401	-0.706614	1.82537	-0.387107	0.698677	0.79063
CALHM6	482.585	1.29067	0.329172	3.92098	8.81908e-05	0.000445158
FBN2	150.326	0.751159	0.555041	1.35334	0.175947	0.280364
ZNF677	551.154	-0.679552	0.170016	-3.99699	6.41542e-05	0.000338507
HRH2	852.3	0.895278	0.258655	3.46128	0.000537614	0.00209908
ZC3H12B	238.476	-0.626937	0.426505	-1.46994	0.141578	0.234902
SYT6	276.372	-1.7844	0.327166	-5.4541	4.9221e-08	7.0907e-07
C6orf58	8.25185	0.0445446	0.435962	0.102175	0.918618	0.945299
EMC1	2506.23	0.108166	0.0884345	1.22312	0.221284	0.336032
CDRT4	395.753	-0.409071	0.238997	-1.71162	0.0869668	0.157863
ZNF668	753.71	0.45449	0.146626	3.09965	0.00193747	0.00633057
SEMA4F	777.064	0.596334	0.187716	3.17678	0.00148918	0.00503976
MIER2	1502.89	0.390255	0.12193	3.20064	0.00137122	0.00469824
TVP23C-CDRT4	160.548	-1.03782	0.645505	-1.60777	0.107886	0.188496
AC005837.2	3.27178	1.06127	1.69101	0.627596	0.530269	0.650583
MT1E	3984.89	0.593254	0.29286	2.02572	0.0427932	0.0870086
ACTN3	6.42217	0.413118	0.46628	0.885986	0.375625	0.506983
MFSD11	834.228	0.121717	0.0729551	1.66839	0.0952384	0.169964
TPST1	3036.83	-1.20768	0.297431	-4.06037	4.89947e-05	0.000268654
PHLDA2	214.305	1.76209	0.589595	2.98864	0.00280225	0.00869162
PTPRA	7886.24	-0.555178	0.159666	-3.47712	0.000506822	0.00199808
MLN	0.606406	-2.25744	2.24864	-1.00391	0.315421	0.444649
NBPF15	1081.07	-0.28301	0.162084	-1.74607	0.0807988	0.148464
ATCAY	2713.92	0.054504	0.553071	0.0985478	0.921497	0.947378
ZCCHC13	0.0284612	0.0821795	3.03271	0.0270977	0.978382
RIT2	105.004	-0.525298	0.576181	-0.911688	0.361933	0.492332
ARAP1	7408	0.181263	0.136177	1.33108	0.183163	0.289324
ATP6V1B2	10422.1	0.624381	0.146492	4.26222	2.02403e-05	0.000126914
NPW	56.6193	-0.240056	0.44438	-0.540204	0.589056	0.702207
STUB1	7300.38	0.605255	0.175847	3.44194	0.000577553	0.00223416
CLEC11A	1143.74	1.23207	0.194404	6.33765	2.33301e-10	7.05245e-09
DENND4C	1003.44	-0.306271	0.264591	-1.15753	0.247057	0.366819
MAML3	347.218	-0.976428	0.201557	-4.84443	1.26973e-06	1.17575e-05
AFTPH	1443.96	0.27429	0.126463	2.16893	0.030088	0.064842
CPLX2	14851.3	0.639084	0.644853	0.991054	0.321659	0.451272
LAS1L	3207.8	-0.116629	0.105658	-1.10384	0.269662	0.392453
MGST2	1205.06	0.737299	0.200484	3.67759	0.000235447	0.00103464
WNT6	36.1645	-0.955341	0.394019	-2.42461	0.0153249	0.0368025
INPP5B	1169.08	-0.468089	0.0976626	-4.79293	1.64367e-06	1.46833e-05
TRAPPC12	2773.85	-0.0761241	0.0907912	-0.838453	0.401777	0.532818
VN1R2	27.6523	-1.02766	0.394594	-2.60434	0.00920501	0.0238419
SHCBP1	221.552	-1.10255	0.268788	-4.10193	4.09722e-05	0.000229704
COL5A2	1623.36	-0.931569	0.297138	-3.13514	0.0017177	0.00570395
PHACTR3	3648.33	-1.26518	0.265695	-4.76177	1.91907e-06	1.68307e-05
PDGFC	585.158	-0.362186	0.186145	-1.94571	0.0516891	0.102179
FAM83E	13.6144	0.159818	0.400827	0.39872	0.6901	0.784215
DENND5A	10365.9	-0.924608	0.154093	-6.00033	1.96922e-09	4.5902e-08
NRXN2	6589.35	-0.567804	0.287556	-1.97459	0.048315	0.0966404
TNPO2	7834.92	0.0339224	0.140546	0.241361	0.809275	0.870418
SPACA4	0
UNC13D	1351.12	0.555995	0.213307	2.60655	0.00914586	0.0237084
BCL6B	331.528	0.123165	0.228222	0.539672	0.589423	0.702476
MSGN1	0.151766	-0.153113	1.81104	-0.0845445	0.932624
TENM2	345.528	-0.254333	0.617185	-0.412085	0.680277	0.777045
FANCE	219.985	-0.309805	0.221699	-1.39741	0.162289	0.262322
GPR63	93.6473	0.454582	0.410112	1.10844	0.267674	0.390244
BTN3A3	1609.64	-0.421539	0.16643	-2.53284	0.0113143	0.0284063
WNT10A	31.6721	0.683674	0.4931	1.38648	0.1656	0.266914
EXOC1L	2.4415	0.63195	0.926787	0.681872	0.49532	0.619134
N4BP3	258.701	0.681727	0.334161	2.04012	0.0413388	0.084499
BTBD2	6783.61	-0.01654	0.181443	-0.0911585	0.927367	0.951644
GNL3L	243.567	-0.0255874	0.180354	-0.141873	0.88718	0.923381
STX18	1410.38	-0.313289	0.11447	-2.73687	0.00620273	0.0170182
BCL2L12	375.382	0.929669	0.214763	4.32882	1.4991e-05	9.73534e-05
WDR62	365.616	0.131834	0.185311	0.711422	0.476823	0.602929
HBD	14.9894	1.65027	0.718459	2.29696	0.0216209	0.0490401
NR3C2	566.259	-0.743924	0.315221	-2.36001	0.0182746	0.0426263
HMGN2	11740.3	-0.31564	0.164479	-1.91904	0.0549798	0.107639
GALNT5	159.392	1.4135	0.514547	2.74707	0.00601301	0.0165827
CTSS	5435.72	1.32852	0.328609	4.04286	5.28031e-05	0.000285939
IFITM5	0.250861	-0.343168	2.00229	-0.171387	0.863919	0.907436
KCNE3	457.753	0.237806	0.262358	0.906419	0.364714	0.495109
TANC2	2376.44	-1.25861	0.230982	-5.44896	5.06639e-08	7.24842e-07
XKR6	65.3932	-0.714789	0.231699	-3.085	0.00203556	0.00660384
SRSF2	7693.47	-0.205055	0.0849069	-2.41505	0.0157329	0.0376106
RNASE7	123.658	7.66011	0.66828	11.4624	2.03737e-30	6.36407e-27
RBPJ	4895.81	-0.616004	0.156713	-3.93078	8.46714e-05	0.000429941
MDH2	8560.22	0.723662	0.172456	4.19621	2.71417e-05	0.000161887
LZTS1	1257.3	0.00830227	0.396287	0.0209502	0.983285	0.988401
JAGN1	1334.06	0.644999	0.51614	1.24966	0.211424	0.32453
TM4SF20	6.07492	-0.257923	0.499668	-0.516189	0.605723	0.716658
PGM2L1	1953.81	0.543445	0.338825	1.60391	0.108733	0.189641
SCYGR1	0.738996	-1.0898	0.954232	-1.14207	0.253424	0.374137
MT1M	748.751	0.246719	0.341885	0.721641	0.470515	0.597371
KCNS3	208.317	-0.2401	0.208779	-1.15002	0.250135	0.370332
SSX2IP	1655.66	0.824766	0.248628	3.31727	0.000909001	0.0032959
KLHDC7B	89.2918	-0.724668	0.334598	-2.16578	0.0303277	0.0652885
CCDC141	57.7054	-0.688771	0.247481	-2.78313	0.00538379	0.0151483
YWHAB	15714	0.357998	0.112208	3.19049	0.00142033	0.00483556
THOC3	629.352	0.449662	0.164225	2.73808	0.00617985	0.0169729
PCIF1	2499.93	0.0588988	0.114694	0.513532	0.607579	0.718167
EFNB2	1351.63	-0.0101288	0.222542	-0.0455139	0.963698	0.975302
GARS	4652.84	0.630068	0.163087	3.8634	0.000111822	0.000547339
NDRG2	50123.6	-0.422225	0.351501	-1.2012	0.229672	0.345744
GPR32	0.0828636	0.41675	3.03045	0.137521	0.890619
CALHM5	194.171	0.773682	0.237321	3.26006	0.00111388	0.00393224
METTL23	980.158	0.327344	0.140592	2.32833	0.0198947	0.0457473
LEO1	1020.91	0.351466	0.107791	3.26063	0.00111165	0.00392585
TRAPPC3L	73.3266	-0.324639	0.215757	-1.50465	0.132414	0.222974
NPR3	52.8199	-0.342476	0.488222	-0.701476	0.483006	0.608081
ZMYND12	241.571	-0.605032	0.221189	-2.73536	0.00623123	0.0170839
ZNF646	1292.6	0.056665	0.09801	0.578155	0.563159	0.679635
XKR7	132.627	0.338501	0.494272	0.684848	0.49344	0.61769
CAPZA2	5170.73	-0.0867578	0.151438	-0.572894	0.566716	0.682909
CALHM4	1.62727	1.26263	0.713503	1.76962	0.0767904	0.142312
AC135050.2	81.1437	0.300848	0.553577	0.543461	0.586813	0.699933
ARGLU1	6618.69	-0.407335	0.153061	-2.66126	0.00778477	0.0206878
VN1R4	0.0625917	-0.00260296	3.03268	-0.000858303	0.999315
AGFG1	3407.54	-0.332667	0.0812708	-4.09332	4.25243e-05	0.000237129
CCM2L	217.401	-0.251752	0.260979	-0.964645	0.334723	0.465004
PRSS53	377.031	-0.206168	0.260531	-0.791338	0.428747	0.558453
PPCS	2013.27	0.302238	0.120018	2.51828	0.0117929	0.0294814
GGCT	1717.33	1.02303	0.139806	7.31755	2.52542e-13	1.76622e-11
SLC16A2	1458.8	-0.452457	0.187884	-2.40817	0.0160328	0.0381328
SMCO4	538.333	1.12506	0.249126	4.516	6.30174e-06	4.63529e-05
FRYL	5064.08	-1.56396	0.25616	-6.10539	1.02552e-09	2.59033e-08
AKAP10	1257.66	-0.28926	0.139713	-2.07039	0.0384161	0.0793382
ABCG2	1316.89	-0.690289	0.302623	-2.28102	0.0225473	0.0507727
NMRK2	7.92112	-2.33246	0.640425	-3.64206	0.000270468	0.00116344
NSG1	1872.04	0.994314	0.376208	2.64299	0.00821775	0.0216613
VKORC1	3375.01	0.626136	0.21178	2.95654	0.0031111	0.00951084
SHISA2	150.009	-0.714482	0.335877	-2.12722	0.0334021	0.070729
TMOD3	1368.42	0.0851043	0.152694	0.557352	0.577287	0.691741
ERICH3	541.181	0.5097	0.557037	0.91502	0.360181	0.490554
SYT4	1400.19	0.561289	0.565115	0.993231	0.320598	0.450153
HADH	2198.76	0.216759	0.117469	1.84525	0.0650018	0.123807
TMEM259	14005.4	0.457915	0.12999	3.52268	0.000427211	0.00172449
EXOC3	4286.7	0.414993	0.0862085	4.81383	1.48063e-06	1.33993e-05
PMM1	2088.79	0.425238	0.136656	3.11175	0.0018598	0.00610872
RLIM	2217.88	0.0176189	0.122228	0.144148	0.885384	0.922445
MUC3A	51.9264	1.96248	0.564088	3.47903	0.000503237	0.00198561
CDK5R2	1165.65	-0.0741871	0.58647	-0.126498	0.899338	0.931855
PCED1A	3978.55	0.0808754	0.133596	0.605371	0.544933	0.663406
RBMX2	1137.19	0.929303	0.160323	5.79645	6.77327e-09	1.31685e-07
IRF3	3260.98	0.756559	0.153654	4.92379	8.4884e-07	8.38196e-06
FEV	6.43895	-1.27374	0.660795	-1.92759	0.0539056	0.105879
PON1	15.5612	-1.10707	0.566365	-1.9547	0.0506188	0.100317
SERTAD2	1482.12	0.624076	0.118096	5.28446	1.26075e-07	1.59332e-06
PIGG	2416.23	-0.147139	0.0993808	-1.48056	0.138723	0.231148
MAPK6	1984.55	0.0386987	0.145477	0.266012	0.79023	0.85601
CSDC2	1439.5	1.28113	0.304234	4.21098	2.54265e-05	0.000152935
FOXD3	42.7682	-0.827332	0.582664	-1.41991	0.155633	0.253906
NT5C1B	0.13997	-0.428615	2.37851	-0.180203	0.856993
RPL10A	16191.7	0.359877	0.151114	2.3815	0.0172425	0.0405775
PRDM16	682.459	-1.01644	0.29532	-3.44182	0.000577822	0.00223474
RETSAT	4860.16	1.01354	0.183074	5.53623	3.09059e-08	4.77132e-07
CKS1B	781.518	-0.143178	0.177348	-0.807328	0.419478	0.54928
TTC6	22.2349	0.536469	0.336393	1.59477	0.110764	0.192448
CLIP4	1659.65	-0.221703	0.175315	-1.2646	0.206015	0.318025
SLC9A3	695.539	0.114702	0.121899	0.940956	0.346727	0.476909
NUBPL	483.039	-0.859001	0.187434	-4.58296	4.58449e-06	3.53737e-05
IQGAP3	251.182	-1.91159	0.377467	-5.06426	4.09991e-07	4.47007e-06
TARSL2	2094.82	-0.717187	0.199571	-3.59364	0.00032609	0.00137246
RNF6	1192.14	0.349809	0.167224	2.09186	0.036451	0.0760509
AC010325.1	13.264	0.0494975	0.323546	0.152984	0.878411	0.917526
FSCN2	48.799	-0.00159805	0.278612	-0.00573577	0.995424	0.99686
TEKT2	142.648	-1.05336	0.317781	-3.31472	0.000917344	0.00332101
ACP4	0.227286	-0.141593	1.59518	-0.0887633	0.92927
SYCE3	67.5322	1.15006	0.401686	2.86309	0.00419535	0.0122514
RDH14	854.493	0.619738	0.0931017	6.65657	2.80292e-11	1.12489e-09
NPEPPS	5278.68	-0.182677	0.125138	-1.4598	0.144344	0.238752
GOLGA6B	9.87655	-1.03917	0.641162	-1.62077	0.105067	0.184518
GRIN3B	9.82132	0.689428	0.532296	1.2952	0.195252	0.304646
NT5C1B-RDH14	0.0620858	0.494374	3.03271	0.163014	0.870508
ABCC8	1042.33	-0.507806	0.463083	-1.09658	0.272826	0.395852
EPHB2	1956.9	-1.00154	0.228603	-4.38113	1.18063e-05	7.90264e-05
ELMOD3	1246.91	-0.164528	0.0992809	-1.6572	0.09748	0.173238
SMOC1	2235.85	-1.04437	0.295355	-3.53598	0.000406263	0.00165095
GRAPL	41.2904	-0.242115	0.353321	-0.685255	0.493183	0.617451
SLC1A4	4228.7	0.286924	0.240348	1.19379	0.232561	0.349195
NHP2	3326.35	0.375217	0.152293	2.46379	0.0137478	0.0335802
HSFY2	12.169	-3.80916	1.17621	-3.2385	0.0012016	0.00419295
SLC25A42	884.541	-0.151656	0.168647	-0.89925	0.368519	0.499334
COLEC12	3147.36	-1.30304	0.283327	-4.59909	4.24347e-06	3.31518e-05
SLC16A13	83.3427	0.642839	0.212919	3.01917	0.00253471	0.00797607
FOXA1	1.95987	-0.854475	0.676602	-1.26289	0.206628	0.318735
ZNF845	328.938	0.0603155	0.139473	0.432454	0.665411	0.765064
MT1A	110.534	2.01095	0.298177	6.74415	1.53929e-11	6.63204e-10
SKAP1	35.3862	-1.0265	0.374482	-2.74112	0.00612308	0.0168441
ZPBP2	31.381	-0.183198	0.240725	-0.761024	0.446642	0.575087
GPR65	435.12	0.398137	0.331146	1.2023	0.229247	0.345213
RMND5B	2156.48	0.185874	0.0809188	2.29705	0.0216162	0.0490354
SCNM1	2161.08	0.736519	0.177245	4.15537	3.24761e-05	0.000187613
GU182353.1	0
THOC2	1878.06	-0.344051	0.135404	-2.54092	0.0110562	0.0278365
CHID1	3741.22	0.831253	0.164569	5.05109	4.39296e-07	4.74562e-06
BFSP1	138.77	0.915391	0.258392	3.54265	0.000396134	0.0016168
HIGD2B	1.93072	0.170646	0.588554	0.289941	0.771861	0.843413
SIRPB1	774.878	2.86828	0.349867	8.19821	2.43986e-16	3.19776e-14
TMEM145	1423.41	-0.204649	0.359044	-0.569984	0.568689	0.684589
GLRB	704.609	0.126114	0.405617	0.310919	0.755862	0.832141
IFITM1	4394.66	0.787276	0.241895	3.25462	0.00113544	0.00399783
SRGAP2B	1371.54	-1.26307	0.249332	-5.06582	4.06641e-07	4.44389e-06
G3BP2	4520.26	0.154229	0.181743	0.84861	0.396098	0.52725
WDR1	13046.1	0.180838	0.169382	1.06764	0.285685	0.410607
SNX32	689.696	0.0151298	0.316381	0.0478213	0.961859	0.974177
IFITM2	6465.32	1.99925	0.286804	6.97081	3.15124e-12	1.62281e-10
MTMR9	1292.28	-0.12539	0.175648	-0.713872	0.475306	0.601842
FRMD1	6.37482	0.474164	0.515786	0.919304	0.357937	0.488349
ACKR1	1004.84	1.01534	0.335505	3.02632	0.00247554	0.00781634
AP1B1	11945.5	0.111768	0.138943	0.804418	0.421156	0.550731
SDF2	2117.25	0.570359	0.13847	4.11901	3.80504e-05	0.000215711
R3HDM1	2489.66	-0.298308	0.333772	-0.893747	0.371457	0.502515
MIGA1	1441.48	-0.633298	0.229172	-2.76341	0.00572002	0.0159057
LYSMD1	503.848	-0.143467	0.123615	-1.1606	0.245805	0.365336
CADM3	11619	-0.17927	0.373859	-0.479512	0.631575	0.73885
RPF2	1175.88	0.696907	0.134058	5.19854	2.0086e-07	2.40544e-06
VPS72	2527.72	0.317381	0.146618	2.16469	0.0304117	0.0654468
SIRPD	14.1028	1.48807	0.486826	3.05667	0.00223808	0.00716416
WNT7A	199.529	0.158828	0.390446	0.406786	0.684165	0.780059
KRTCAP3	48.7616	0.456352	0.246346	1.85248	0.0639564	0.122214
CFL1	47579.1	0.462347	0.172481	2.68057	0.00734966	0.0196951
AL121900.2	15.8475	-1.04927	0.754108	-1.3914	0.164104	0.264799
NEXMIF	231.874	0.0868996	0.527436	0.164759	0.869134	0.911086
MACO1	1545.16	0.000315491	0.110311	0.00286	0.997718	0.998411
CACNA2D4	433.51	1.34298	0.276592	4.85546	1.2011e-06	1.12162e-05
AL049634.2	3.68435	0.143313	0.932921	0.153617	0.877912	0.917197
SMIM26	1841.97	0.555791	0.175546	3.16607	0.00154511	0.00519808
HBM	13.7828	2.04807	0.568939	3.5998	0.000318463	0.00134489
ERMN	33575.4	-1.56781	0.389921	-4.02084	5.7992e-05	0.000310549
SLC17A2	0.244663	0.26309	1.80733	0.145569	0.884262	0.921481
KDM4A	1778.93	-0.234123	0.101825	-2.29926	0.02149	0.0488024
TMOD4	45.2729	0.563292	0.319302	1.76413	0.0777093	0.143717
DTD1	1815.57	-0.416618	0.130464	-3.19337	0.00140622	0.0047948
WASHC1	1274.32	0.348794	0.155383	2.24473	0.0247853	0.0550517
HBZ	14.1736	0.675119	0.570162	1.18408	0.236381	0.354006
ZNF525	267.415	-0.167755	0.174363	-0.962105	0.335997	0.466222
IFT172	1749.12	-0.655352	0.157755	-4.15425	3.26361e-05	0.000188437
GANAB	8871.44	0.110096	0.129042	0.853181	0.393559	0.524764
TEAD3	577.151	0.910492	0.270083	3.37115	0.000748549	0.00279413
CIB4	0.920032	-1.33576	0.891759	-1.49789	0.134161	0.225269
ZNF765	466.799	-0.440587	0.146894	-2.99935	0.00270553	0.00843291
NDUFAF4	1236.53	0.955401	0.161147	5.92876	3.05233e-09	6.7223e-08
SLC36A1	1004.84	0.714248	0.170678	4.18475	2.85474e-05	0.000168728
POLD3	594.086	-0.212943	0.119606	-1.78038	0.0750136	0.139558
AL451062.3	21.8409	-0.281679	0.74742	-0.376869	0.706271	0.796446
TNFAIP8L2	735.522	0.817866	0.322288	2.53769	0.0111587	0.0280682
MUS81	2099.58	-0.159059	0.0810416	-1.96268	0.0496834	0.09885
ADPRHL2	2301.22	0.603308	0.160977	3.74779	0.000178397	0.000814101
MACF1	21829.7	-0.945313	0.196906	-4.80084	1.58004e-06	1.41893e-05
PYGO1	296.339	-0.129117	0.244213	-0.528707	0.597009	0.709292
SLC16A11	127.76	-0.406451	0.288625	-1.40823	0.159062	0.258108
TTC24	8.87897	-0.370396	0.546214	-0.678114	0.497699	0.621155
HAPLN3	352.68	1.41039	0.254044	5.55175	2.8282e-08	4.40616e-07
FAAP100	2232.54	0.434759	0.115172	3.77488	0.000160085	0.000742653
ACER3	2776.14	-0.997136	0.166836	-5.97675	2.2764e-09	5.24131e-08
BTN2A1	1675.2	0.407891	0.100315	4.06611	4.7804e-05	0.00026328
IFITM3	31924.3	1.72307	0.265508	6.4897	8.601e-11	3.01205e-09
ARHGAP6	352.966	-1.53315	0.268825	-5.70316	1.17608e-08	2.11132e-07
ZNF335	1663.11	0.015723	0.0835609	0.188162	0.85075	0.899766
SCOC	4503.39	-0.0940477	0.194718	-0.482996	0.629099	0.736865
GFRA2	674.697	-0.201177	0.36939	-0.544621	0.586014	0.699114
HK2	1851.76	-1.15131	0.324955	-3.54298	0.000395639	0.00161548
ARHGAP5	4335.58	-0.474449	0.204472	-2.32037	0.020321	0.0465594
THEG	11.1965	1.47543	0.840452	1.75552	0.0791703	0.145944
CYP2J2	1545.04	-0.537487	0.210584	-2.55237	0.0106994	0.0270728
DRG1	1939.84	0.370309	0.122301	3.02784	0.00246306	0.00778066
PRTG	143.288	-0.427593	0.244334	-1.75004	0.080112	0.147361
KLHL32	2015.01	-1.86807	0.319338	-5.84981	4.92127e-09	1.00913e-07
TAS2R5	34.7626	-0.900313	0.444924	-2.02352	0.0430195	0.087344
FATE1	21.5027	2.72659	0.720765	3.78291	0.000155007	0.000722493
TNPO3	2223.46	-0.0999761	0.105314	-0.949312	0.342462	0.472791
MKNK2	4536.15	0.759922	0.13523	5.61947	1.91541e-08	3.17126e-07
AMY2A	45.286	-0.151958	0.641541	-0.236865	0.812762	0.872639
PITX2	40.8825	-0.961494	0.992618	-0.968644	0.332723	0.463015
CNGA2	0.2053	0.82712	3.03256	0.272746	0.785048
DENND2D	990.093	1.52633	0.312758	4.88023	1.05962e-06	1.00707e-05
KCNK3	322.045	-0.0564537	0.448282	-0.125933	0.899785	0.932112
LIPT2	73.186	0.0982137	0.118682	0.827537	0.407933	0.538618
PISD	2615.12	0.845621	0.13156	6.42767	1.29577e-10	4.20888e-09
PPM1K	3060.97	-0.153107	0.200944	-0.761936	0.446098	0.574703
DNAJB6	5376.9	-0.143459	0.0683849	-2.09782	0.0359212	0.0751537
COL8A2	1013.48	-1.45743	0.406451	-3.58575	0.000336114	0.0014077
EFEMP2	3485.43	0.566	0.186109	3.04122	0.00235621	0.0074835
EBF1	169.651	-1.24169	0.242801	-5.11404	3.15345e-07	3.54753e-06
NEXN	346.461	-0.603126	0.276388	-2.18217	0.029097	0.0630178
PON3	45.9576	-0.579094	0.346957	-1.66907	0.0951043	0.169773
FAM9C	5.66429	0.143502	0.3956	0.362744	0.716796	0.804491
HCCS	754.38	0.942136	0.145472	6.4764	9.39378e-11	3.22348e-09
IRF4	50.179	0.120048	0.397124	0.302293	0.762428	0.836878
AHCYL1	15749.9	-0.42002	0.196551	-2.13695	0.0326018	0.0693005
OSR1	122.224	-0.203849	0.445445	-0.457629	0.647219	0.750931
NAXE	3728.13	0.445999	0.15003	2.97273	0.00295165	0.00908522
STARD10	2220.08	1.67662	0.249933	6.70827	1.9694e-11	8.27588e-10
VWA5A	2135.62	0.554147	0.199193	2.78196	0.00540315	0.0151889
CHI3L2	21951.6	-1.38067	0.484637	-2.84888	0.00438736	0.0127426
CCDC93	2084.58	-0.265296	0.134831	-1.96762	0.0491117	0.0978891
FAM72D	64.0675	-1.3177	0.375004	-3.51383	0.000441688	0.00177417
RPL18	24594.5	0.745467	0.19588	3.80573	0.000141387	0.000667645
AMELX	0.619453	2.13414	1.02373	2.08467	0.0370997	0.0771551
EHD4	1859.28	0.582901	0.187855	3.10293	0.00191615	0.00626855
TRAPPC3	3579.88	0.860057	0.151821	5.66496	1.47062e-08	2.545e-07
LPAR3	116.679	-0.415179	0.610114	-0.680495	0.496191	0.61985
ZNF761	483.467	-0.3671	0.182205	-2.01477	0.043929	0.0889976
SLC9A3R2	5004.85	0.31042	0.198179	1.56636	0.117263	0.201776
TRAPPC10	2032.4	-0.606037	0.232429	-2.60741	0.00912297	0.0236622
JMJD7-PLA2G4B	1335.6	-0.671553	0.286736	-2.34206	0.0191779	0.0443841
EIF4ENIF1	1399.31	-0.206915	0.110135	-1.87874	0.0602804	0.116196
GMFG	1465.5	0.863093	0.295028	2.92546	0.00343945	0.0103272
ZNF813	183.062	0.00853519	0.170081	0.0501831	0.959976	0.972956
COA5	2104.12	-0.384779	0.121241	-3.17368	0.0015052	0.00508663
SRRM3	1222.41	-0.105895	0.505598	-0.209445	0.8341	0.88802
MAGEA4	0.434903	-1.35691	2.02649	-0.669588	0.503121	0.625464
BIN1	21870.8	-0.704007	0.266403	-2.64264	0.00822631	0.0216785
TMEM200A	126.201	0.184831	0.245959	0.75147	0.45237	0.580627
MAP7D1	17227.3	-0.0867176	0.151443	-0.572609	0.56691	0.68293
RAMP3	806.81	-0.0724421	0.244479	-0.296312	0.766992	0.84057
RGS9	594.243	-0.204463	0.170259	-1.2009	0.229791	0.345844
EIF4E	2479.69	-0.0965756	0.111671	-0.864825	0.387135	0.51812
MS4A6A	5326.38	-0.381612	0.39008	-0.978293	0.32793	0.457943
MSN	15903.5	-0.459937	0.205619	-2.23684	0.0252968	0.0560351
MEOX1	2.13051	-0.404184	0.709943	-0.569318	0.56914	0.68488
DIAPH3	103.84	-1.80088	0.298414	-6.03486	1.59101e-09	3.78892e-08
LINGO1	3472.1	-0.409112	0.413988	-0.988221	0.323044	0.452605
JMJD7	712.8	0.453957	0.193939	2.34072	0.0192467	0.0445115
MT1B	0.0170456	0.166108	3.03273	0.0547718	0.95632
PARP8	928.357	-0.263828	0.172529	-1.52918	0.12622	0.21453
TCF21	1.63032	-0.692401	0.452764	-1.52928	0.126196	0.214527
OR52N4	10.1691	-0.331524	0.394783	-0.839764	0.401041	0.532202
SLC22A9	18.1813	0.154481	0.448058	0.344779	0.730261	0.813635
TRIM34	342.991	-0.298737	0.22162	-1.34797	0.177668	0.282383
CAPN12	59.7054	1.09318	0.323178	3.3826	0.000718023	0.00269278
CYP4B1	28.1021	-0.413948	0.553355	-0.748069	0.454418	0.582738
DBP	1450.17	-0.744062	0.265027	-2.80749	0.00499291	0.0142214
POLR2I	3819.56	0.0782231	0.238153	0.328458	0.742566	0.822474
SMPDL3A	768.464	0.900491	0.2467	3.65014	0.000262096	0.00113185
EYA4	212.994	-1.62865	0.359162	-4.53458	5.7719e-06	4.29956e-05
FLAD1	1747.1	0.665908	0.143814	4.63035	3.65043e-06	2.91257e-05
CHCHD4	640.622	0.24947	0.109616	2.27585	0.022855	0.0514039
ITIH6	0.170977	-0.0961092	2.04945	-0.0468952	0.962597
SPHK2	2442.42	-0.171746	0.129407	-1.32717	0.184451	0.290885
MRPS31	761.186	0.183871	0.102683	1.79067	0.0733456	0.136999
OVOL3	3.30799	-1.37457	0.931371	-1.47586	0.139982	0.232736
TXN2	5274.52	0.702296	0.161263	4.35498	1.3308e-05	8.76689e-05
PLA2G4B	982.785	0.29039	0.238571	1.21721	0.223525	0.338667
TBCB	13079.1	-0.0855836	0.215117	-0.397847	0.690743	0.784553
OR51Q1	0.158612	-0.240533	3.03255	-0.079317	0.936781
TMEM260	925.012	-0.496599	0.115813	-4.28794	1.80339e-05	0.000114496
OR51B6	0.019343	0.166108	3.03273	0.0547718	0.95632
KCNA4	64.5658	0.669517	0.578742	1.15685	0.247334	0.367084
SLC22A18AS	47.6852	2.06034	0.359231	5.73541	9.72786e-09	1.79625e-07
UNC50	1855.41	0.0317986	0.108505	0.293061	0.769476	0.841837
AC104389.4	64.3374	-0.393937	0.554076	-0.710979	0.477097	0.603154
HOXB1	0.0708562	-0.0873898	3.03265	-0.0288163	0.977011
GABRG1	1386.44	-0.46116	0.497604	-0.926762	0.35405	0.484528
DOK2	599.793	3.75378	0.421676	8.90204	5.48298e-19	1.38868e-16
FSHB	0.509302	-1.59471	1.52912	-1.04289	0.296997	0.423713
OR52E4	13.2503	0.268264	0.331217	0.809933	0.417979	0.548007
ACTN4	16300.7	0.150698	0.127625	1.18079	0.237688	0.355611
TRIM22	4076.71	0.322736	0.253099	1.27514	0.20226	0.313597
SPTBN5	411.241	-0.162355	0.243618	-0.666434	0.505134	0.627467
SSTR1	216.32	1.02455	0.758034	1.35159	0.176506	0.280964
RBM48	1016.12	-0.158751	0.108777	-1.45942	0.144449	0.238883
LACTBL1	0.378801	0.205603	1.49361	0.137655	0.890513	0.925782
SFI1	1218.56	-0.245425	0.110425	-2.22255	0.0262461	0.0577858
MS4A4E	185.46	-0.36179	0.315674	-1.14609	0.251759	0.372236
CLEC14A	699.981	-0.0473016	0.211911	-0.223214	0.823369	0.879844
RANBP17	153.512	-1.4724	0.273141	-5.39061	7.02198e-08	9.55744e-07
OTUD7A	1701.54	-1.69181	0.290388	-5.82603	5.67598e-09	1.13532e-07
TEX46	6.36578	-0.416142	0.471778	-0.882071	0.377738	0.508859
TOP3A	1164.01	0.0695311	0.118045	0.589021	0.555847	0.673051
ADCY1	2933.81	0.0846981	0.540086	0.156823	0.875384	0.915181
DAPK3	4051	1.06792	0.220681	4.83919	1.30367e-06	1.20361e-05
MS4A4A	2151.99	0.759765	0.368576	2.06135	0.0392696	0.0808782
HOXB3	125.618	-1.16154	0.649366	-1.78873	0.0736583	0.137487
CTSF	6641.5	0.353457	0.170512	2.07291	0.0381802	0.0789421
STRIP1	2102.16	0.517163	0.117487	4.40189	1.07313e-05	7.29773e-05
FOXRED2	2063.05	-0.219119	0.172062	-1.27348	0.202847	0.314376
LMO2	2987.6	0.199023	0.194464	1.02344	0.306099	0.434121
GU182347.1	0
SETBP1	323.49	-0.700169	0.442697	-1.5816	0.113741	0.196854
NPAT	571.795	-0.555467	0.151266	-3.67213	0.000240535	0.00105244
PRSS37	0.587375	-0.248477	1.45772	-0.170456	0.864652	0.907895
LDLRAD4	4283.8	-0.913588	0.199695	-4.57492	4.76396e-06	3.66077e-05
CLN3	2137.94	0.796771	0.174769	4.55899	5.14003e-06	3.9065e-05
AMY1A	1.74864	-1.76298	0.6709	-2.62778	0.00859447	0.0224883
CETN1	0.231812	-0.143094	2.02044	-0.0708233	0.943538	0.96275
CEP68	1877.92	0.230076	0.121214	1.8981	0.0576827	0.112042
SLC8A3	333.201	-0.198049	0.398137	-0.497441	0.618878	0.728581
SLC7A9	39.6325	-0.743946	0.287148	-2.59081	0.00957503	0.0246302
OCRL	1751.08	0.239536	0.16577	1.445	0.148459	0.244415
C17orf97	495.625	0.193737	0.236508	0.819155	0.412698	0.542792
OR51B5	3.44044	-0.988476	0.627017	-1.57648	0.114916	0.198521
CDH7	62.8502	0.201065	0.537372	0.374163	0.708283	0.798042
AC011005.1	0.98927	-1.32484	1.06082	-1.24889	0.211706	0.324909
HOXB6	26.0124	0.677213	0.608478	1.11296	0.265724	0.388048
DESI1	3659.35	0.12867	0.0933739	1.37801	0.1682	0.270337
GEMIN5	878.379	-0.222298	0.105886	-2.09941	0.0357809	0.0749028
TMEM41B	1468.99	0.135872	0.123465	1.10049	0.27112	0.393931
RAB1A	5381.7	0.0856371	0.0850963	1.00636	0.314245	0.443325
C2CD4C	517.59	0.402096	0.421272	0.954481	0.33984	0.470232
UBQLNL	15.2071	-1.0745	0.440693	-2.43821	0.01476	0.0356715
MEF2C	3750.17	-0.472547	0.323346	-1.46143	0.143898	0.238161
AC104389.5	108.078	0.357078	0.703319	0.507704	0.611661	0.721899
ATM	3009.3	-1.16969	0.230484	-5.07493	3.87632e-07	4.2585e-06
UBQLN3	0.426863	-0.248991	1.19786	-0.207864	0.835335	0.888981
AC139491.7	329.349	0.259213	0.696618	0.372102	0.709817	0.799482
CENPA	53.7289	-2.00647	0.477621	-4.20097	2.65774e-05	0.00015904
FAM153B	74.1679	0.986203	0.592097	1.66561	0.095791	0.170722
CASP1	1815.52	1.56573	0.30741	5.09329	3.51902e-07	3.91183e-06
CSNK1A1	6888.99	-0.191444	0.069823	-2.74185	0.00610947	0.0168091
OR52E6	0.0170456	0.166108	3.03273	0.0547718	0.95632
OR52B6	0.0198356	0.166108	3.03273	0.0547718	0.95632
NDUFV2	4358.97	0.651209	0.154741	4.20838	2.57206e-05	0.000154505
GPATCH2L	1887.22	-0.283277	0.148575	-1.90662	0.05657	0.110211
SOST	4.00077	0.83065	0.613865	1.35315	0.176008	0.28041
HOXB2	171.019	0.146238	0.448318	0.326192	0.744279	0.823549
TRIM6	189.97	1.36231	0.356688	3.81934	0.000133811	0.000636521
PTPN9	1902.83	-0.0306287	0.163258	-0.187609	0.851183	0.89997
ARL5A	1777.66	-0.199562	0.128334	-1.55502	0.119942	0.205837
MAGED2	8555.44	0.198022	0.0837654	2.364	0.0180786	0.0422532
SLC35F6	3211.53	1.01841	0.165116	6.16788	6.92123e-10	1.83997e-08
DUSP3	6500.63	0.897077	0.120293	7.45744	8.8221e-14	6.91815e-12
MT1F	920.713	-0.554528	0.323964	-1.7117	0.0869522	0.157851
HSPB1	30308.9	1.7662	0.294519	5.99688	2.0115e-09	4.67157e-08
HOXB5	8.62875	-1.70205	0.771147	-2.20716	0.0273028	0.0597232
TTC32	456.426	-0.656575	0.139689	-4.70025	2.59837e-06	2.18086e-05
DACT2	70.6442	-1.23884	0.48722	-2.54267	0.0110011	0.0277424
HOXB4	88.1809	-0.407432	0.673682	-0.604784	0.545323	0.663751
LRTM2	367.159	0.880732	0.708534	1.24303	0.213855	0.32727
SPATA8	0.488909	1.81226	1.23517	1.46721	0.142318	0.235942
ZNF497	261.962	-0.0102685	0.125157	-0.0820447	0.934611	0.956572
SH3RF1	1223.08	-0.446557	0.153824	-2.90304	0.00369554	0.011
YWHAG	13761.1	0.427337	0.230063	1.85747	0.0632437	0.121
OR11H1	0.0974069	0.356976	3.03271	0.117708	0.906299
HCK	2355.79	1.02213	0.303036	3.37295	0.000743679	0.00277761
A1BG	720.994	0.0702165	0.260994	0.269035	0.787903	0.854637
PARS2	310.073	0.596205	0.140504	4.24331	2.20243e-05	0.000136498
TSPAN33	1978.75	0.619099	0.220945	2.80205	0.00507789	0.0144197
BTN1A1	4.81313	-1.31977	0.551978	-2.39098	0.0168035	0.0396938
CFAP97D1	25.4833	0.280291	0.311789	0.898975	0.368666	0.499453
TARS	2957.64	0.270243	0.127559	2.11857	0.0341265	0.0720918
C1orf87	102.013	-1.00049	0.466812	-2.14324	0.0320941	0.0684004
RPS21	10853.5	0.34196	0.260072	1.31486	0.188556	0.296121
ANKRD12	2232.39	-0.524517	0.163953	-3.1992	0.00137811	0.00471669
MT1G	444.203	-0.438364	0.380949	-1.15072	0.249849	0.370055
SNUPN	1098.96	0.516813	0.0874634	5.90891	3.44374e-09	7.47021e-08
ZP3	210.43	1.3856	0.322872	4.29147	1.77493e-05	0.000112842
BCL3	1751.05	2.21377	0.362954	6.0993	1.06536e-09	2.68012e-08
CACNB4	910.381	-0.14063	0.371941	-0.378098	0.705358	0.795779
CAPRIN1	7201.4	-0.208622	0.088476	-2.35794	0.0183765	0.0428266
ARHGEF16	234.786	-1.42604	0.374089	-3.81203	0.000137833	0.000653163
MGAT4A	2290.25	-0.421875	0.187086	-2.25499	0.0241342	0.0538416
OR10D3	0
GALNT15	8428.56	-0.992422	0.286599	-3.46276	0.000534671	0.00209028
IL17RE	194.412	0.911296	0.234104	3.89271	9.91321e-05	0.000493738
UNC13A	3569.19	0.147062	0.478568	0.307296	0.758618	0.834097
GET4	3985.93	0.598399	0.150585	3.97383	7.07273e-05	0.000367991
SSC4D	128.921	0.626097	0.151645	4.12869	3.64834e-05	0.000207644
PANO1	75.5858	0.429266	0.224111	1.91541	0.0554396	0.108325
CDK13	2082.12	-0.538371	0.117465	-4.58325	4.57794e-06	3.53376e-05
ARL14EP	1087.56	0.428233	0.100007	4.28201	1.85209e-05	0.000117389
SLC25A22	3166.72	0.402993	0.352836	1.14215	0.25339	0.374117
OR52N1	8.50172	-0.792061	0.361357	-2.19191	0.0283863	0.0617332
EXOC1	2897.3	-0.152032	0.106868	-1.42261	0.154849	0.25298
OR52N2	0.887227	0.104674	0.873226	0.11987	0.904586	0.935534
CHD9	2124.35	-0.805659	0.194618	-4.1397	3.47767e-05	0.000199348
RIOX1	524.685	0.974932	0.165733	5.88254	4.04011e-09	8.5179e-08
OR51M1	4.51859	0.99933	0.572608	1.74523	0.0809455	0.148675
TTC22	36.8885	1.24505	0.356521	3.49223	0.000479009	0.00190324
NPLOC4	5076.15	0.0251874	0.065965	0.38183	0.702588	0.793725
OR52E5	0
ACOT1	631.818	0.150238	0.298643	0.503068	0.614916	0.725056
MT1H	30.5382	-1.86443	0.557971	-3.34145	0.000833412	0.00305851
TRIM5	583.59	0.132179	0.213249	0.619834	0.535367	0.655293
ATXN3L	0.0704553	-0.0873898	3.03265	-0.0288163	0.977011
RAB6A	9142.25	-0.223044	0.133283	-1.67346	0.0942362	0.168625
SUN1	4232.71	-0.487079	0.167578	-2.90658	0.00365401	0.0108911
MPPED2	283.825	-0.596669	0.422202	-1.41323	0.157588	0.256315
HEATR4	24.7913	-0.554665	0.385214	-1.43989	0.149899	0.246461
CCDC120	392.246	0.0182256	0.1813	0.100528	0.919926	0.946229
CLVS2	546.628	0.548115	0.449549	1.21925	0.222748	0.33763
NEURL3	227.196	3.01288	0.348419	8.64728	5.27397e-18	1.11062e-15
ALG6	469.769	-0.202406	0.210119	-0.963289	0.335403	0.465707
HMGN4	1335.23	0.296225	0.177102	1.67262	0.0944015	0.168888
CCDC87	30.2008	-0.597179	0.346945	-1.72125	0.0852056	0.155222
MRPL22	1042.73	0.454248	0.133248	3.40903	0.000651946	0.00247996
C11orf65	31.5531	-0.421199	0.281492	-1.49631	0.134574	0.225799
SPATS2L	3757.78	-0.790638	0.132365	-5.97318	2.32673e-09	5.35063e-08
ARHGAP26	1572.48	-0.385863	0.298993	-1.29054	0.196863	0.306548
ABT1	1118.32	0.768938	0.147361	5.21804	1.80828e-07	2.19784e-06
SETDB2	730.386	0.34709	0.142066	2.44316	0.0145591	0.0352495
SCP2D1	0.0368812	0.0821795	3.03271	0.0270977	0.978382
SLC16A10	166.502	0.619225	0.287415	2.15446	0.0312039	0.06686
PAFAH1B1	9291.59	-0.196906	0.139201	-1.41454	0.157203	0.25591
MMS22L	358.871	-1.01192	0.172021	-5.88253	4.04034e-09	8.5179e-08
ACOT6	7.89058	-0.303767	0.515021	-0.589815	0.555315	0.672593
HDC	19.9591	-0.467835	0.605938	-0.772084	0.440065	0.569003
C11orf54	974.279	-0.699089	0.164847	-4.24083	2.22698e-05	0.000137576
TSPAN10	146.657	-0.0150627	0.216276	-0.0696456	0.944476	0.96314
ACOT2	1614.09	0.760302	0.130815	5.81202	6.17225e-09	1.22026e-07
APLN	4136.08	-1.20434	0.22808	-5.28036	1.28931e-07	1.62613e-06
ZNF322	1481.85	-0.286789	0.118793	-2.41419	0.0157702	0.0376708
RFPL1	2.9956	0.926495	0.655204	1.41405	0.157346	0.256054
ARID5A	2672.53	1.179	0.214797	5.48888	4.04487e-08	5.98807e-07
CLGN	150.911	-0.451962	0.42567	-1.06177	0.288341	0.413852
ACOT4	154.284	0.618327	0.240393	2.57215	0.0101069	0.0257501
OR8G1	5.76098	-0.563656	0.383819	-1.46855	0.141955	0.235403
USH1G	12.8631	1.46043	0.454718	3.21173	0.00131939	0.00454474
IZUMO4	1190.54	0.0328287	0.249001	0.131842	0.895109	0.928707
WDR33	2528.93	-0.241512	0.0559275	-4.31831	1.57229e-05	0.000101404
FAM241A	714.823	-0.194239	0.188556	-1.03014	0.302946	0.430398
NEFH	1486.88	-0.627078	0.530685	-1.18164	0.237349	0.355246
PPP3CC	758.832	0.336166	0.0830701	4.04678	5.19281e-05	0.000281852
NME3	2714.69	0.37051	0.218311	1.69716	0.089666	0.161838
OR4F6	0.161514	-0.5752	2.04334	-0.281501	0.778327
HBG1	1.81934	1.96365	1.58882	1.23591	0.21649	0.330275
OR8G5	0.218389	0.907999	1.61651	0.561703	0.574319
OR4F15	1.67289	-0.200679	0.712777	-0.281545	0.778293	0.847875
C19orf48	1819.04	0.908497	0.257156	3.53287	0.000411075	0.00166797
OR52N5	0.425804	1.80993	1.98758	0.91062	0.362496	0.492811
OR8D1	9.31719	-0.749551	0.381633	-1.96406	0.0495229	0.0986039
OR52D1	0.0595323	-0.00260296	3.03268	-0.000858303	0.999315
SLC35G5	8.60175	0.794383	0.429582	1.8492	0.0644289	0.122953
PRX	430.901	0.238573	0.230563	1.03474	0.300791	0.427941
OR8D2	0
OR51B4	0.674114	-1.36244	0.971038	-1.40307	0.160595	0.2601
MS4A14	367.617	-0.0472809	0.332569	-0.142169	0.886947	0.923355
MTMR7	631.908	-0.85486	0.388219	-2.202	0.0276652	0.060389
OR56B1	2.06941	-1.35966	0.691996	-1.96483	0.0494335	0.0984572
FOXD4	31.0532	0.0670445	0.391384	0.171301	0.863987	0.907436
MCOLN2	112.863	0.912156	0.279455	3.26405	0.00109831	0.00388459
SSR4	7465.52	0.970554	0.217693	4.45836	8.25879e-06	5.83659e-05
THUMPD2	483.519	0.16259	0.128136	1.26889	0.204481	0.316282
LENEP	1.24778	0.384904	1.04068	0.369859	0.711487	0.800498
OR52E8	0.0793678	-0.0873898	3.03265	-0.0288163	0.977011
OR52H1	0.474317	-0.456138	1.17017	-0.389804	0.696681	0.788955
MFGE8	5646.41	0.782542	0.24317	3.21808	0.00129051	0.00445837
ATP5F1D	7006.82	0.853025	0.250889	3.40001	0.000673843	0.00255135
LGALS12	18.0689	-0.306705	0.441084	-0.695344	0.48684	0.612003
MAPK8IP3	12012.6	-0.227308	0.17027	-1.33499	0.181881	0.287639
SLC25A15	121.708	0.946989	0.207838	4.55639	5.20412e-06	3.94846e-05
OR51I1	0.0815641	0.272194	3.02936	0.0898519	0.928405
APBB1	13972.5	-0.461652	0.21702	-2.12724	0.0334004	0.070729
CYCS	5606.02	0.470911	0.139296	3.38066	0.000723133	0.00270951
OR51I2	0.304297	-0.197317	2.27142	-0.0868693	0.930775	0.953882
RWDD1	3020.36	-0.0671442	0.154203	-0.435427	0.663252	0.763555
HBE1	5.28084	-0.737007	0.675968	-1.0903	0.275582	0.399146
OTOP2	1.20647	1.17266	0.813679	1.44119	0.149532	0.245944
DCDC1	50.596	-1.05143	0.338603	-3.1052	0.00190147	0.00623037
VPS37A	1314.16	-0.115855	0.11727	-0.98793	0.323187	0.452737
NAP1L4	6893.97	0.111282	0.0817691	1.36093	0.173537	0.277251
OR51B2	0.130135	0.494374	3.03271	0.163014	0.870508
NDUFS1	4284.5	-0.0961539	0.125035	-0.769017	0.441883	0.570685
TRIM6-TRIM34	1.07472	-1.51067	2.11568	-0.714037	0.475204	0.601775
SFT2D3	543.675	0.241233	0.148548	1.62394	0.104389	0.183498
FANCL	1149.1	-0.273697	0.137452	-1.99122	0.0464562	0.0934409
RPIA	440.149	0.414149	0.128289	3.22824	0.00124553	0.00432451
MS4A6E	41.8737	3.47135	0.52635	6.59513	4.24883e-11	1.63514e-09
POLE4	1543.88	0.710603	0.218185	3.25689	0.0011264	0.00396898
CBLC	2.68475	-0.345518	0.720784	-0.479364	0.63168	0.738872
PTPRS	5128.49	-0.836099	0.245374	-3.40744	0.00065575	0.00249241
MFSD4B	159.676	0.811358	0.164688	4.92664	8.36557e-07	8.28349e-06
MS4A7	3483.89	-0.930485	0.354955	-2.62142	0.0087565	0.0228254
TRIM33	1859.43	-0.297631	0.139667	-2.131	0.0330888	0.0701369
HBG2	58.5673	2.44869	0.775424	3.15788	0.00158924	0.0053274
MOB3A	3414.54	0.929565	0.191606	4.85143	1.22574e-06	1.14293e-05
CD164	7414.68	0.292204	0.198734	1.47032	0.141474	0.23475
SORBS3	6117.17	0.178714	0.1225	1.45888	0.144597	0.239065
B4GALNT4	4976.35	-0.182722	0.306077	-0.596979	0.550521	0.668472
IDH3G	3679.92	0.579619	0.170041	3.4087	0.000652738	0.00248247
SYCP2	205.114	-0.0745624	0.304491	-0.244875	0.806553	0.868161
TMPRSS3	123.614	-0.551257	0.493869	-1.1162	0.264337	0.386626
GLYR1	4504.06	-0.217009	0.128141	-1.69351	0.0903583	0.162906
XPNPEP2	32.0245	1.15326	0.379776	3.03668	0.00239202	0.00758053
CRYZ	791.082	-0.070312	0.17999	-0.390645	0.69606	0.788489
WWC1	2873.4	-0.979774	0.161341	-6.07268	1.25792e-09	3.07732e-08
SMCR8	1494.32	0.282253	0.109919	2.56783	0.0102337	0.0260314
SAMD4B	6861.79	-0.434006	0.0749186	-5.79303	6.91261e-09	1.34061e-07
ADI1	4318.01	-0.0667865	0.100538	-0.664289	0.506505	0.628629
SPAG7	3117.57	0.557119	0.153876	3.62057	0.000293954	0.00125325
SHMT1	1562.91	-0.224647	0.162155	-1.38538	0.165935	0.267317
CYTIP	370.62	0.519625	0.312024	1.66534	0.0958451	0.17077
ARHGEF37	4595.63	-0.498745	0.250017	-1.99484	0.0460601	0.0927537
MTHFR	1988.4	0.245975	0.0845851	2.90802	0.00363723	0.0108498
CEP295	655.27	-0.523713	0.1804	-2.90307	0.0036952	0.011
RFLNB	753.967	-0.207044	0.184111	-1.12456	0.260776	0.38267
GPATCH4	1993.09	0.894442	0.161194	5.54887	2.87522e-08	4.46087e-07
CABLES2	627.844	-0.16397	0.148799	-1.10195	0.270482	0.39328
PTPRT	857.464	-0.351533	0.642204	-0.547384	0.584115	0.697514
WDR35	994.756	-0.540968	0.179211	-3.01861	0.00253937	0.00798751
ZNF518B	874.713	-0.0403588	0.149749	-0.26951	0.787538	0.854372
OSBPL1A	6783.84	-0.840587	0.228458	-3.67939	0.000233792	0.00102833
PON2	11194.6	-0.230738	0.150259	-1.53561	0.124635	0.212278
WIPI1	992.78	-0.181976	0.137967	-1.31898	0.187174	0.294248
CYP2A13	0.2413	-0.641951	1.98651	-0.323155	0.746578	0.825605
CLNK	11.6654	-1.40798	0.390218	-3.60818	0.000308349	0.0013066
PAF1	4924.07	0.3434	0.165462	2.0754	0.0379492	0.078521
TULP1	8.1015	0.245612	0.529474	0.46388	0.642734	0.748067
PKM	61833.2	0.765035	0.184041	4.15687	3.22636e-05	0.000186689
AP001273.2	37.9306	-1.12946	0.810655	-1.39326	0.16354	0.264002
GABRE	189.056	0.228919	0.275354	0.831362	0.405769	0.536539
ALK	331.536	0.339276	0.352702	0.961935	0.336082	0.466271
OTOP3	0.374753	-1.20932	2.60836	-0.463634	0.64291	0.748096
VRK2	750.518	-0.804766	0.261283	-3.08005	0.00206963	0.00669865
TAF1D	3090.8	0.0130269	0.147885	0.0880879	0.929807	0.953285
UBN1	1694.5	0.191876	0.0991088	1.93601	0.0528667	0.104144
WDR75	1619.5	0.338218	0.0862778	3.92011	8.85098e-05	0.000446287
PRKAR1A	11090.7	-0.0657443	0.116603	-0.563832	0.572869	0.688074
GRIA2	3004.6	-0.502222	0.45304	-1.10856	0.26762	0.390226
MRTO4	1885.55	0.752023	0.144091	5.21908	1.7981e-07	2.18832e-06
OR4F4	0.0390167	0.303506	3.03273	0.100077	0.920283
UBXN4	4890.73	-0.493465	0.128999	-3.82534	0.00013059	0.000623094
CCS	2981.21	1.2397	0.22178	5.58978	2.27357e-08	3.66707e-07
C7orf31	252.958	-0.595762	0.147507	-4.03887	5.37085e-05	0.000290339
TYW3	885.958	0.153287	0.0924818	1.65748	0.0974223	0.173152
MT1X	3483.88	-0.0302339	0.239232	-0.126379	0.899432	0.931901
SERTAD1	2787.82	3.27487	0.312112	10.4926	9.33869e-26	9.72365e-23
CRYBA2	18.7119	2.00887	0.650034	3.09041	0.00199879	0.00649918
FAM133B	958.315	-0.424399	0.0944239	-4.49462	6.96953e-06	5.05311e-05
RPS6	40383.5	-0.0284508	0.21007	-0.135435	0.892268	0.926784
TBC1D2B	2661.03	0.0419277	0.156689	0.267585	0.789019	0.855268
ATL3	3088.98	0.227626	0.13967	1.62974	0.103157	0.181754
XIAP	1626.71	-0.0451284	0.108953	-0.414199	0.678728	0.775891
RAB11FIP3	4222.27	-0.248601	0.159831	-1.5554	0.119851	0.2057
POTEH	5.44679	0.181253	0.622684	0.291084	0.770987	0.842802
NPPA	54.3474	-0.900808	0.560988	-1.60575	0.108328	0.189092
VPS53	2239.33	-0.264877	0.137967	-1.91986	0.0548759	0.107458
CLCN6	3045.44	-0.525845	0.151151	-3.47893	0.000503412	0.00198589
FAM210A	525.699	0.0692486	0.0890009	0.778066	0.43653	0.566112
SERPINA2	0.477859	-1.53756	1.40205	-1.09665	0.272792	0.395852
CR788250.1	48.8249	-4.90313	1.3961	-3.51203	0.0004447	0.00178318
B3GNT6	3.86323	-1.1002	0.625044	-1.7602	0.0783743	0.144718
IQCM	8.61145	-1.24056	0.458134	-2.70786	0.00677196	0.0183384
RPS6KA1	3114.45	0.631218	0.211713	2.98148	0.00286855	0.00885936
GMCL2	0.5695	0.49403	1.85978	0.265638	0.790518	0.856112
DPH3	1869.87	0.260864	0.124881	2.0889	0.036717	0.0765022
CHKB	2755.31	0.608222	0.127675	4.76384	1.89945e-06	1.67056e-05
RNMT	1874.38	-0.0462162	0.131111	-0.352495	0.724467	0.809722
CABYR	505.614	1.76499	0.254299	6.94061	3.90414e-12	1.96697e-10
NFIA	3183.68	-1.35159	0.18759	-7.20503	5.80322e-13	3.65894e-11
TACR1	75.8839	-0.61967	0.401606	-1.54298	0.122836	0.209786
MED17	945.186	0.000968807	0.0986587	0.00981978	0.992165	0.99434
EEF2	60929.9	-0.00779201	0.111352	-0.0699766	0.944212	0.963018
BCL2L10	9.45928	0.78599	0.557322	1.4103	0.158452	0.25734
SV2B	2256.47	0.20805	0.52154	0.398914	0.689956	0.784182
MAGEA10	5.11435	-1.00679	0.466112	-2.15997	0.0307753	0.0661078
NTHL1	952.216	0.276796	0.218108	1.26908	0.204413	0.316202
CEP89	1324.1	0.258793	0.120966	2.13938	0.0324049	0.0689524
RBM14-RBM4	113.783	0.332884	0.239226	1.3915	0.164073	0.264772
MIDN	5102.58	0.088042	0.186993	0.470831	0.637762	0.743596
RBM4	3653.99	0.674584	0.141909	4.75364	1.99788e-06	1.73815e-05
CFAP65	88.6762	-0.60384	0.319725	-1.88862	0.0589423	0.114122
ECE1	5830.14	0.555744	0.194683	2.85461	0.004309	0.0125462
BCAM	2394.78	0.407742	0.255474	1.59602	0.110484	0.192122
PPIAL4D	0.340499	-1.01672	2.61594	-0.388663	0.697526	0.789625
ACOXL	12.528	0.532754	0.314822	1.69224	0.0905999	0.163256
LEXM	1.44226	-0.0111578	0.892349	-0.0125038	0.990024	0.992937
DDA1	3644.29	0.631111	0.129171	4.88586	1.02976e-06	9.84686e-06
SLC16A6	315.866	0.852414	0.242924	3.50897	0.000449842	0.00180225
KRBOX4	754.533	-0.115811	0.0814173	-1.42244	0.154898	0.253016
C1orf167	39.9411	1.41161	0.246594	5.72443	1.03784e-08	1.89398e-07
PIDD1	4407.08	1.37878	0.221035	6.23781	4.43731e-10	1.24012e-08
MED12	1695.51	-0.250247	0.114038	-2.19442	0.0282053	0.061425
KIF4B	1.51615	-0.377908	0.756237	-0.499721	0.617271	0.727192
MRPL34	2258.52	0.56276	0.12208	4.60975	4.03149e-06	3.17471e-05
CDK6	1822.83	-1.84064	0.23578	-7.80659	5.87582e-15	5.95268e-13
SLC19A1	850.084	0.402826	0.206894	1.94702	0.0515322	0.101922
FAM20A	1055.15	0.118458	0.374177	0.316582	0.751561	0.828623
CHKB-CPT1B	612.798	-0.382331	0.238959	-1.59999	0.109601	0.19087
CTNND2	10668.1	-1.91333	0.294932	-6.48737	8.73489e-11	3.04292e-09
GAL	51.9499	0.884503	0.516383	1.71288	0.0867341	0.157486
RBM14	2120.46	-0.00396273	0.112464	-0.0352355	0.971892	0.980841
SMIM14	2491.33	-0.419484	0.1193	-3.5162	0.000437763	0.00176063
SLC24A3	720.755	-1.14208	0.345014	-3.31025	0.000932112	0.00337122
ANO8	2852.55	-0.44235	0.202992	-2.17916	0.0293201	0.0633964
HSCB	633.01	0.543047	0.162759	3.33651	0.000848367	0.00310367
CPT1B	1258.92	-0.031698	0.163653	-0.19369	0.846418	0.896804
MBD2	2483.54	0.19584	0.094035	2.08263	0.0372853	0.0774411
RBM4B	1267.88	-0.126652	0.0749068	-1.6908	0.0908754	0.163611
IPO7	4144.36	-0.212647	0.133293	-1.59534	0.110636	0.19228
LGALS7	8.03004	2.56577	0.847115	3.02883	0.002455	0.00776028
GTF3C3	1173.63	-0.175582	0.0814446	-2.15584	0.031096	0.0666515
UGDH	596.589	0.339976	0.192997	1.76156	0.0781434	0.144391
BCL2L11	504.668	-0.00974742	0.18635	-0.0523071	0.958284	0.971895
GABRA3	427.662	0.193797	0.567881	0.341264	0.732905	0.815701
LGALS7B	33.3192	5.23643	1.23943	4.22488	2.39063e-05	0.000145566
ABHD8	2478.21	0.432866	0.275506	1.57116	0.116144	0.200108
KLHL10	10.3323	0.489712	0.424608	1.15333	0.248777	0.368758
ARSG	395.856	0.466355	0.14269	3.26832	0.00108187	0.00383516
ADAMTS12	152.649	-1.41063	0.333996	-4.2235	2.40535e-05	0.00014632
CHEK2	286.962	1.03091	0.24741	4.16683	3.08868e-05	0.000179983
CENPQ	328.07	-1.18382	0.203217	-5.82539	5.69795e-09	1.13728e-07
CDH2	3102.74	-0.679494	0.200378	-3.39106	0.000696235	0.00262235
NT5C3B	2474.38	0.527236	0.135361	3.89504	9.81836e-05	0.000489794
VPS35	4489.93	0.155495	0.0939562	1.65497	0.0979306	0.173892
PWP2	719.225	0.244765	0.544367	0.449632	0.652976	0.754924
ACVR1C	217.828	0.0961424	0.391518	0.245563	0.806021	0.867787
IMP3	2572.42	0.759273	0.136161	5.57629	2.45697e-08	3.90904e-07
SUPT6H	7118.29	0.203755	0.0629779	3.23533	0.001215	0.00423422
COL18A1	7944.75	-0.596695	0.252788	-2.36046	0.0182522	0.0425953
CCKAR	6.07531	-0.408677	0.719524	-0.567982	0.570047	0.685608
ADCY2	3468.38	-1.18226	0.281909	-4.19377	2.74355e-05	0.000163237
SNX33	1296.33	0.547671	0.125539	4.36256	1.28547e-05	8.49814e-05
ABHD2	4418.8	-0.351126	0.200253	-1.75341	0.0795312	0.146523
ST7	1060.28	-0.549648	0.161741	-3.39833	0.000677987	0.00256496
HSP90AB1	33811.7	0.415882	0.166234	2.50179	0.0123567	0.030678
RXFP3	2.91287	1.32185	1.01212	1.30602	0.191547	0.299995
TRIM38	1225.35	0.854609	0.229834	3.71837	0.000200514	0.000901423
RTN3	25086.7	-0.211335	0.212721	-0.993488	0.320472	0.45001
OTX2	1.95685	-2.58842	0.98394	-2.63067	0.00852171	0.0223251
SLC45A2	18.1069	-0.601315	0.393082	-1.52974	0.12608	0.214369
CCDC150	113.733	-0.721186	0.298072	-2.4195	0.0155418	0.0372418
SLC14A2	41.1583	-0.128893	0.192622	-0.669147	0.503402	0.625688
SERTAD3	949.91	0.856851	0.202549	4.23034	2.33339e-05	0.000142823
CYP2F1	0.370834	-0.150592	1.01563	-0.148274	0.882126	0.920043
MUC12	106.314	1.80649	0.375531	4.81051	1.50549e-06	1.35784e-05
ANAPC1	1290.74	-0.297225	0.11579	-2.56694	0.0102601	0.0260845
CAPN15	2174.39	0.21466	0.107031	2.00558	0.044901	0.0907119
LCT	1.45179	-1.36743	0.748067	-1.82796	0.0675562	0.127888
MATN3	137.155	0.342677	0.335001	1.02291	0.30635	0.434345
RNF145	3169.21	0.311954	0.140147	2.22591	0.0260205	0.0573939
MPDZ	4186.37	-1.05699	0.264413	-3.9975	6.4016e-05	0.00033806
THOC5	1129.21	0.470233	0.134737	3.49	0.000483023	0.00191675
PPARGC1B	342.664	0.392308	0.270289	1.45144	0.146658	0.242067
MAPK8IP2	7279.18	-0.10408	0.356304	-0.292109	0.770204	0.842338
IGLL1	1.36234	-0.158591	0.767258	-0.206698	0.836246	0.889687
FOLR3	32.3369	2.88231	0.531624	5.42172	5.90284e-08	8.27457e-07
SLC14A1	2282.34	-1.56237	0.387931	-4.02744	5.63882e-05	0.000303164
OTP	215.775	-0.314648	0.710037	-0.443143	0.657663	0.758751
CLEC5A	548.557	1.26482	0.430461	2.93828	0.00330035	0.00997342
TESMIN	32.3368	-0.483397	0.353377	-1.36794	0.171332	0.274148
AKR7A3	187.052	0.485593	0.264374	1.83676	0.0662451	0.125791
ABRACL	838.688	1.61926	0.238213	6.79755	1.06413e-11	4.75991e-10
GSDMB	508.353	0.274184	0.199221	1.37628	0.168735	0.270934
PRDM11	779.147	0.0676857	0.179113	0.377894	0.705509	0.795779
BLVRB	3486.39	1.47473	0.230174	6.40702	1.48394e-10	4.70592e-09
GABRQ	117.074	-0.992376	0.453608	-2.18774	0.0286887	0.0622895
MAPRE3	5034.1	0.110355	0.204708	0.539083	0.589829	0.702726
FZR1	3708.93	0.310639	0.104196	2.98128	0.00287045	0.00886292
LUZP1	1511.38	0.486963	0.21147	2.30275	0.0212931	0.0484492
SGCD	677.181	-1.80563	0.386773	-4.66846	3.03467e-06	2.48374e-05
TAS2R38	0.0340913	0.0821795	3.03271	0.0270977	0.978382
KDM1A	2732.58	0.370216	0.0956163	3.87189	0.000107993	0.000531376
WBP2	20129.1	0.1751	0.140526	1.24604	0.21275	0.326005
TRDN	69.1494	-1.03152	0.373217	-2.76386	0.00571213	0.0158909
FOLR1	123.215	-0.209526	0.430678	-0.486504	0.62661	0.735204
SNX2	2569.27	0.278305	0.108472	2.5657	0.0102969	0.0261639
KIF13A	2762.89	-0.783635	0.150892	-5.19334	2.06557e-07	2.46422e-06
FAM167A	1970.07	-1.05748	0.237048	-4.46104	8.15627e-06	5.78157e-05
HECA	1680.65	0.194127	0.0876141	2.2157	0.026712	0.058675
ARRDC4	4188.26	-0.207568	0.268123	-0.774153	0.43884	0.568086
POLR2D	1760.05	0.553411	0.135139	4.09512	4.21945e-05	0.000235747
ENOX2	610.945	-0.963864	0.1722	-5.59737	2.17632e-08	3.53454e-07
AC068547.1	125.566	-0.172007	0.410175	-0.41935	0.67496	0.772903
RBBP8NL	4.13269	-2.44078	1.22516	-1.99222	0.0463469	0.0932411
DPYSL5	8135.81	-1.55179	0.301022	-5.15507	2.53535e-07	2.94773e-06
CITED2	2033.15	1.15981	0.274335	4.22772	2.3607e-05	0.000144071
VSIG4	7755.24	0.492957	0.328546	1.50042	0.133506	0.22445
RSPH4A	140.233	-1.64717	0.322061	-5.11447	3.14623e-07	3.54366e-06
GU182355.1	0
GLYATL3	0.22694	0.0343691	1.42075	0.0241907	0.9807
KCTD7	2436.56	-0.855509	0.172469	-4.96037	7.03597e-07	7.16675e-06
ZBTB7B	2325.44	0.433224	0.144964	2.98849	0.00280357	0.00869162
LDLRAP1	3036.21	-0.661197	0.264283	-2.50185	0.0123545	0.0306768
BRICD5	656.68	-0.225515	0.2279	-0.989536	0.322401	0.45194
INSIG2	1026.68	-0.252738	0.156659	-1.6133	0.10668	0.186704
SLC12A5	3492.13	0.487785	0.54345	0.89757	0.369415	0.500129
SASH3	1967.54	0.648904	0.293631	2.20993	0.02711	0.0593917
CDH19	914.988	-1.30146	0.304684	-4.27149	1.94171e-05	0.000122324
ZUP1	439.653	-0.0333704	0.0856647	-0.389547	0.696872	0.789027
TXLNB	293.1	-0.87031	0.342843	-2.53851	0.0111326	0.0280176
MEGF8	6662.69	0.133583	0.172462	0.774565	0.438596	0.567888
DCST2	85.377	-0.0620972	0.241797	-0.256816	0.797321	0.860959
NPVF	0.582669	0.202637	1.09693	0.18473	0.853441	0.901404
DHCR24	7384.17	-0.365626	0.203789	-1.79414	0.0727907	0.136115
MLST8	3122.13	0.381005	0.14673	2.59664	0.00941403	0.0242826
OR9A4	0.193282	-0.192211	1.43832	-0.133636	0.89369
PDE6B	2462.22	-0.993642	0.306948	-3.23717	0.00120723	0.00420946
ORMDL3	3420	0.749968	0.117385	6.38894	1.67038e-10	5.25273e-09
MCM6	1033.56	-0.727165	0.202743	-3.58664	0.00033497	0.00140385
HS3ST1	376.105	0.458918	0.230758	1.98874	0.0467294	0.09394
MTRR	1701.95	-0.503198	0.1443	-3.48718	0.000488148	0.00193341
C6orf141	454.236	2.24018	0.365586	6.12766	8.91833e-10	2.29283e-08
AP1AR	707.312	0.153039	0.197259	0.77583	0.437849	0.567234
WDR45	3068.96	0.466704	0.0940429	4.96267	6.95315e-07	7.10556e-06
AC027644.4	41.3726	-0.640575	0.701797	-0.912765	0.361366	0.491668
ISOC1	775.059	0.266446	0.122323	2.17821	0.0293903	0.0635185
MFSD12	5404.69	0.612786	0.198953	3.08005	0.00206964	0.00669865
AKAP6	4362.29	-0.968348	0.307153	-3.15266	0.00161791	0.00541188
RABGEF1	2026.43	-0.403558	0.131745	-3.06317	0.00219006	0.0070331
VGLL4	3320.6	0.222288	0.106664	2.08399	0.0371609	0.0772481
NIPSNAP1	2102.12	-0.101731	0.159317	-0.638547	0.523118	0.644043
RUFY4	55.5962	0.130076	0.39222	0.33164	0.740161	0.820883
SF3A3	3478.58	0.558169	0.135196	4.12858	3.65004e-05	0.000207678
TMEM161A	1266.51	0.543107	0.166339	3.26507	0.00109436	0.00387217
FBXL16	14541.1	-0.320253	0.56895	-0.562884	0.573514	0.688479
NEDD4L	2260.85	-0.253362	0.240171	-1.05492	0.29146	0.417498
CSPG4	1716.93	-0.843686	0.305131	-2.765	0.00569233	0.0158523
ADAMTS19	31.3271	-1.6096	0.709689	-2.26803	0.0233272	0.0523132
MAN1C1	4712.25	-1.23533	0.273027	-4.52456	6.05213e-06	4.47805e-05
OR8B2	0.0264821	0.523343	3.03273	0.172565	0.862993
ELF1	1337.09	-0.661031	0.214165	-3.08655	0.00202492	0.00657651
DRICH1	27.7152	-0.0775866	0.328517	-0.236172	0.813299	0.872949
OR8B3	0.0373456	0.303506	3.03273	0.100077	0.920283
RBCK1	6111.02	0.452719	0.145133	3.11934	0.00181257	0.00597453
FYB1	1737.95	-1.11359	0.299922	-3.71293	0.00020487	0.000917047
MPDU1	2920	0.580358	0.156633	3.70521	0.000211218	0.000940967
OR8B4	0.0170456	0.166108	3.03273	0.0547718	0.95632
FCER1A	189.068	2.42399	0.534435	4.53562	5.74355e-06	4.28014e-05
WDR24	1067.78	0.432295	0.118505	3.6479	0.000264396	0.00114046
MGAT4D	0.497598	-1.44659	0.830199	-1.74247	0.081427	0.14934
ZNF837	166.471	0.514823	0.205949	2.49976	0.0124277	0.0308135
WNT8A	3.62931	-0.571381	0.788552	-0.724596	0.4687	0.595632
HMG20B	4071.52	0.141769	0.175566	0.807495	0.419382	0.549193
OR8B8	2.10011	-0.4508	0.585318	-0.770181	0.441193	0.570062
LGALS4	28.6934	-0.673446	0.297628	-2.26271	0.0236535	0.0529433
RGL4	14.0922	1.6912	0.552441	3.06132	0.00220365	0.00706721
EN1	161.66	-0.166335	0.616046	-0.270005	0.787157	0.8542
GATA5	0.775872	-1.94313	0.999458	-1.94419	0.051873	0.102477
CHSY3	81.5558	-0.479327	0.436912	-1.09708	0.272607	0.395724
MAGEA3	0.404034	-1.65845	1.465	-1.13205	0.257613	0.379217
OR10J1	5.58718	-1.23552	0.508516	-2.42966	0.0151131	0.0363888
MPP3	266.233	0.0837631	0.168573	0.496896	0.619263	0.728739
SYNJ2BP-COX16	183.85	-0.0418489	0.282403	-0.148188	0.882194	0.920043
ITGB3BP	641.168	-0.733597	0.224881	-3.26215	0.00110569	0.00390849
HERC6	1416.6	-0.125275	0.188145	-0.665843	0.505511	0.627845
FASTKD3	381.649	-0.0537235	0.160376	-0.334984	0.737637	0.819053
PHAX	1688.8	0.364943	0.0736196	4.95714	7.15381e-07	7.27492e-06
ARHGAP36	236.093	0.549792	0.386041	1.42418	0.154394	0.252413
C11orf95	1079.6	0.351741	0.236786	1.48548	0.137416	0.229623
COX16	2031.85	0.239148	0.157947	1.5141	0.130001	0.219681
SMLR1	0.459841	-1.85936	1.80004	-1.03296	0.301624	0.428851
TRIR	9731.54	0.712579	0.187544	3.79953	0.000144971	0.000682505
KIAA1211L	1157.86	-0.000103756	0.358672	-0.000289277	0.999769	0.99989
SCYGR2	0
C19orf71	62.7659	-1.01914	0.353676	-2.88156	0.0039571	0.0116573
BCAP29	3180.95	-0.0900177	0.137755	-0.653464	0.513457	0.634819
DHRS2	87.6039	1.69085	0.271302	6.23234	4.59521e-10	1.27213e-08
C2orf83	12.968	-0.540039	0.385111	-1.40229	0.160828	0.260454
SYNJ2BP	2040.8	-0.317975	0.136662	-2.32672	0.0199802	0.0459076
C5orf49	587.136	-0.658779	0.24148	-2.72809	0.00637028	0.0174066
CREB5	2712.85	-1.25638	0.225791	-5.56436	2.63121e-08	4.14404e-07
SLCO3A1	3973.45	-1.34092	0.257758	-5.20225	1.96895e-07	2.36704e-06
SCYGR4	16.8948	-0.380122	0.340669	-1.11581	0.264503	0.386777
SCYGR3	0.0794459	0.578303	3.03273	0.190687	0.848771
NSD1	2539.84	-0.428758	0.13213	-3.24497	0.00117463	0.00411724
MAPK7	1210.05	0.188635	0.170526	1.1062	0.26864	0.391299
DSTN	10473.9	0.156549	0.0999376	1.56647	0.11724	0.201754
ACER2	90.4319	1.20069	0.416823	2.88058	0.00396948	0.0116865
IGFBP1	60.8045	1.42297	0.447292	3.18131	0.00146612	0.00496802
SIRPG	18.9125	-1.26099	0.471481	-2.67453	0.00748347	0.0199993
SCYGR5	0.169431	1.23022	3.03205	0.405738	0.684935
MMP9	1143.34	1.60351	0.607162	2.641	0.00826618	0.0217621
BCKDK	3065.81	0.632167	0.143592	4.40254	1.06993e-05	7.27863e-05
KHDRBS2	70.1604	-0.650461	0.495672	-1.31228	0.189425	0.297312
ALPK1	879.012	-0.751738	0.234488	-3.20587	0.00134657	0.00462561
FAM47A	0.0679778	-0.00260296	3.03268	-0.000858303	0.999315
FAAP24	173.601	0.460773	0.159222	2.8939	0.00380488	0.0112693
MEGF6	1117.95	-0.379924	0.336525	-1.12896	0.258914	0.380504
PRR35	4.73088	1.23437	0.769164	1.60482	0.108534	0.189363
PDE6A	30.7141	-0.313329	0.302341	-1.03634	0.300042	0.427179
COL4A6	203.049	-0.684335	0.364561	-1.87715	0.0604973	0.116518
SYT13	1807.14	0.796253	0.600485	1.32602	0.184834	0.291361
PGM1	3047.38	-0.447135	0.196537	-2.27507	0.0229018	0.0514844
HIST1H1A	0.413942	1.18965	1.63003	0.729833	0.465492	0.592591
TOMM34	1888.34	1.15605	0.235593	4.90697	9.24952e-07	9.01949e-06
HIST1H3A	4.55553	1.76571	0.649636	2.71801	0.00656767	0.0178549
ATG7	1728.02	-0.555721	0.140585	-3.95292	7.72027e-05	0.000397291
HIST1H4A	1.11488	-0.195256	0.94019	-0.207677	0.835481	0.889086
MUC17	1.6143	-2.0903	0.933599	-2.23897	0.0251581	0.0557541
RFTN1	2151.95	-0.774839	0.211037	-3.67158	0.000241054	0.00105384
HIST1H4B	2.48919	1.51236	0.852326	1.77439	0.075999	0.141125
EPN2	5569.55	-0.64056	0.149165	-4.29431	1.75241e-05	0.000111637
KPNB1	8253.59	-0.204227	0.101245	-2.01716	0.0436789	0.088577
HIST1H3B	2.57829	-0.386275	0.816511	-0.47308	0.636156	0.742506
TEX13D	5.00672	-0.273279	0.65056	-0.420068	0.674436	0.772539
FKBP5	5297.85	-0.76972	0.235146	-3.27338	0.0010627	0.00377577
HIST1H2AB	1.31393	-0.962738	0.937464	-1.02696	0.304439	0.432127
CSAG2	5.00393	0.292343	0.620068	0.47147	0.637305	0.743336
HIST1H2BB	1.11801	-2.46377	1.021	-2.4131	0.0158175	0.0377453
TMC7	1730.82	-1.26183	0.264032	-4.77909	1.7609e-06	1.55968e-05
MAGI2	2712.58	-1.03229	0.192082	-5.37422	7.69149e-08	1.03484e-06
NEB	340.646	-1.17941	0.241173	-4.89032	1.00673e-06	9.6737e-06
AC004805.1	0.494021	-1.61204	1.64065	-0.98256	0.325824	0.45558
PABPC1L	1203.08	-0.398765	0.212691	-1.87486	0.0608124	0.117029
SHC2	4215.48	0.536233	0.219697	2.44079	0.0146552	0.0354592
AXIN2	580.264	-0.400214	0.296117	-1.35154	0.176522	0.280966
CLEC10A	197.091	2.60041	0.526066	4.94313	7.68773e-07	7.7298e-06
TENM1	298.553	-1.77085	0.445126	-3.97831	6.9407e-05	0.000361867
SLC35D1	760.691	-0.0592773	0.15757	-0.376197	0.70677	0.796674
CNFN	84.2627	1.91531	0.321165	5.96362	2.46708e-09	5.6114e-08
METAP1	956.841	0.11735	0.127115	0.923179	0.355914	0.486474
EFCAB7	464.246	-0.641816	0.212569	-3.01933	0.00253335	0.00797315
WBP4	1106.58	-0.142741	0.108279	-1.31827	0.187414	0.294526
SH3GL3	3706.63	-1.6042	0.373026	-4.30051	1.70404e-05	0.000108963
MARCO	884.853	2.87026	0.611862	4.69103	2.71835e-06	2.26433e-05
TIFA	381.096	0.787477	0.224694	3.50466	0.000457187	0.001827
SENP3-EIF4A1	48.7054	0.0594148	0.724373	0.0820225	0.934629	0.956572
FXR2	3602.22	0.444621	0.130711	3.40157	0.000669992	0.00253984
FHL3	1223.39	0.592517	0.213607	2.77387	0.00553944	0.0154961
OR8B12	0.0481167	0.0821795	3.03271	0.0270977	0.978382
CYP2S1	259.796	2.03962	0.26556	7.68045	1.58536e-14	1.47825e-12
C1QL2	356.868	0.697382	0.62959	1.10768	0.268002	0.390491
CDK8	411.208	-0.571177	0.167328	-3.41352	0.000641294	0.00244689
HIST1H2BJ	146.297	3.46442	0.420453	8.23974	1.72592e-16	2.41397e-14
CEP112	350.727	-1.19318	0.207625	-5.74677	9.09617e-09	1.69632e-07
CCDC137	1526.5	0.770127	0.178183	4.32211	1.54542e-05	9.99111e-05
ACTR2	7768.71	-0.14842	0.145674	-1.01886	0.308271	0.436739
COQ7	887.175	-0.417089	0.111881	-3.72797	0.000193028	0.000871952
RARS	1861.12	0.949353	0.143778	6.6029	4.03198e-11	1.57105e-09
SLC26A2	1030.1	0.882667	0.254956	3.46203	0.000536108	0.00209459
LIPE	3326.06	-1.18831	0.310771	-3.82374	0.000131443	0.000626528
TEX43	0.986213	-0.448537	0.894626	-0.501369	0.616112	0.726191
ODF3L1	20.5206	0.410069	0.395822	1.03599	0.300205	0.427314
GRM4	138.485	-0.0814272	0.619585	-0.131422	0.895441	0.928799
SOX15	364.052	0.543397	0.293899	1.84892	0.0644688	0.123017
RIN2	2337.51	-0.230394	0.12878	-1.78906	0.0736057	0.137416
OXLD1	1252.1	0.422494	0.147623	2.86199	0.00420996	0.0122921
CYP4A11	11.1663	-0.474758	0.42347	-1.12111	0.26224	0.384276
TIGD6	419.663	0.0306937	0.0959776	0.319801	0.749119	0.82717
PPP2CA	7368.06	0.145	0.0961193	1.50854	0.131417	0.221654
SMO	1276.36	0.0861461	0.214754	0.401139	0.688318	0.782984
OXNAD1	474.395	0.00165169	0.101871	0.0162135	0.987064	0.99092
NME5	405.037	-0.437578	0.247234	-1.76989	0.0767451	0.142242
HMGXB3	2922.55	0.423283	0.107182	3.94918	7.84179e-05	0.000402594
C1orf141	19.5591	-0.410821	0.56845	-0.722704	0.469862	0.596697
OR8A1	26.1757	0.377935	0.370609	1.01977	0.307839	0.436225
SH2D1A	33.9348	-1.23261	0.41076	-3.00082	0.00269256	0.00839665
EIF4A1	19591.4	0.872129	0.17588	4.95867	7.09786e-07	7.22194e-06
CXCL17	1.21484	-0.0607703	0.861743	-0.0705202	0.94378	0.962824
EGFL6	25.7143	-1.72421	0.644469	-2.67539	0.00746417	0.0199591
AC104109.3	3.89747	0.00817437	0.733765	0.0111403	0.991111	0.993763
SPINDOC	845.409	0.291546	0.127484	2.28692	0.0222006	0.0501245
IL23R	0.653361	-0.332915	0.772809	-0.430786	0.666624	0.766025
SKP1	20016.1	0.0724709	0.114444	0.633245	0.526574	0.647108
EPB41L3	6466.87	-0.713651	0.212176	-3.36349	0.00076964	0.00285846
RBFOX1	1464.93	0.130012	0.602528	0.215778	0.82916	0.884218
STAG2	3202.13	-0.802389	0.139611	-5.74733	9.06658e-09	1.69417e-07
CEACAM8	4.20247	0.90805	0.494333	1.83692	0.066222	0.125761
CCT8	4605.13	0.615768	0.114297	5.38744	7.14692e-08	9.69229e-07
PIAS4	1520.48	-0.00948499	0.131734	-0.0720013	0.942601	0.962155
TWSG1	1383.18	-0.24732	0.19433	-1.27268	0.203131	0.314672
ENOSF1	2542.15	-0.987869	0.261385	-3.77937	0.000157227	0.000731382
TRIM56	4894.42	0.133435	0.150253	0.888065	0.374506	0.505618
MAGEA2B	0.0998397	0.187422	2.93245	0.0639132	0.949039
UBE2K	2698.65	0.0683019	0.133053	0.513342	0.607712	0.718216
CEACAM1	291.937	3.38322	0.3764	8.98836	2.5094e-19	7.46527e-17
PLPPR2	4784.11	0.282579	0.136976	2.06298	0.0391146	0.0806031
HIST1H1T	1.15937	0.97237	0.789159	1.23216	0.217889	0.332006
HIST1H1C	1902.26	2.55122	0.300762	8.48252	2.20361e-17	4.00972e-15
HIST1H3C	0.663352	-2.04213	0.928879	-2.19849	0.0279139	0.0608682
ELMOD2	994.186	0.0312918	0.0969361	0.322809	0.74684	0.825813
HFE	429.03	0.713997	0.264217	2.70231	0.00688586	0.0186038
SLC5A1	6.57593	-0.602481	0.477276	-1.26233	0.206829	0.318954
SCEL	6.31139	0.668322	0.434818	1.53701	0.12429	0.211768
USO1	2613.4	-0.416041	0.127954	-3.25149	0.00114802	0.0040353
PPP1R2B	0.484021	-1.26857	0.972892	-1.30391	0.192263	0.30091
ZNF143	561.64	-0.274424	0.106479	-2.57726	0.00995856	0.0254352
OR10J5	0.0198356	0.166108	3.03273	0.0547718	0.95632
AMMECR1L	1151.89	0.215911	0.119687	1.80396	0.0712371	0.133646
NFE2L2	5344.32	-0.405081	0.140431	-2.88457	0.00391955	0.0115615
KIDINS220	6865.47	-0.70325	0.184772	-3.80604	0.000141207	0.000666963
MFAP4	1121.87	-0.574492	0.415103	-1.38397	0.166366	0.267919
SLCO4A1	575.488	0.520551	0.22163	2.34874	0.0188372	0.0437263
TMPRSS5	2060.78	0.990505	0.304373	3.25424	0.00113694	0.00400237
CXCR2	275.871	3.15135	0.3951	7.97608	1.51053e-15	1.68514e-13
SRI	7464.85	-0.139607	0.103588	-1.34771	0.177752	0.282468
AC090004.1	28.2261	-0.229092	0.381304	-0.600811	0.547966	0.666109
TMEM43	3323.79	0.0885636	0.139758	0.633692	0.526282	0.646877
FOLR2	2812.82	-0.221263	0.402941	-0.54912	0.582923	0.69654
KCNK10	674.193	-0.305919	0.279269	-1.09543	0.27333	0.396406
MSX1	1120.16	0.767714	0.267643	2.86843	0.00412516	0.0120765
STEAP3	1961.26	0.214967	0.29395	0.731305	0.464593	0.591887
BBS4	1167.85	0.147859	0.0829527	1.78245	0.0746752	0.139052
HTR1D	54.1338	0.348558	0.406234	0.858022	0.39088	0.521952
ADAM20	8.90003	0.22889	0.450605	0.507961	0.61148	0.721731
GRM8	75.9687	-0.748736	0.410627	-1.8234	0.0682434	0.129011
PPIL6	287.371	-0.807363	0.176785	-4.56693	4.94931e-06	3.78303e-05
ADAM21	16.2037	-0.47343	0.389236	-1.21631	0.223868	0.339077
CD300LG	16.4389	1.1999	0.502093	2.38979	0.0168581	0.0397927
HIST1H2AG	44.5104	1.13304	0.318437	3.55815	0.000373482	0.00153943
HIST1H4I	5.10468	-0.214309	0.492543	-0.435108	0.663484	0.763681
TCF7	395.414	-0.0422073	0.266792	-0.158203	0.874297	0.914554
UPRT	490.843	-0.242549	0.13815	-1.7557	0.0791404	0.145943
MS4A5	0.73337	-0.704545	1.16746	-0.603487	0.546185	0.664542
HIST1H2BK	389.744	1.32553	0.313213	4.23204	2.31582e-05	0.000142072
AMY1B	0.631152	-0.500403	0.864216	-0.579025	0.562572	0.679101
HIST1H2AH	0.956896	1.36413	1.09733	1.24314	0.213815	0.32725
APCS	0
CSAG1	34.1083	0.134361	0.333469	0.40292	0.687007	0.782253
KCNV2	0.259181	-0.496944	1.75399	-0.283322	0.77693	0.847075
B9D1	751.118	0.0815533	0.132001	0.617824	0.536692	0.656222
PUM3	741.585	0.817803	0.182725	4.47559	7.62017e-06	5.43764e-05
LSM3	2409.66	0.252263	0.149804	1.68395	0.0921914	0.165598
POU3F2	1606.34	-0.00640215	0.189837	-0.0337245	0.973097	0.981675
UTP11	1314.63	0.465357	0.121801	3.82062	0.000133114	0.000633527
PGP	2208.98	0.292427	0.185553	1.57598	0.115031	0.198683
SLC24A2	6316.86	-1.72448	0.368095	-4.68488	2.80125e-06	2.32203e-05
STEAP4	107.083	1.10445	0.301113	3.6679	0.00024455	0.00106579
PANX3	0.239828	0.345564	2.25488	0.153252	0.8782	0.917408
XPC	3169.19	0.384681	0.124685	3.08523	0.00203395	0.00659977
ASB4	165.793	-0.112105	0.277757	-0.403607	0.686502	0.781783
MAGEA12	11.8895	-0.0775171	0.427968	-0.181128	0.856267	0.902992
POU3F1	100.741	0.543985	0.437806	1.24252	0.214043	0.327478
TAC4	45.2741	-0.795816	0.308523	-2.57944	0.00989617	0.0253103
TEX29	75.6185	-0.165082	0.355549	-0.464301	0.642432	0.747762
TRIL	2837.07	-0.653298	0.426514	-1.53171	0.125593	0.213677
CYTL1	233.938	-1.22541	0.246704	-4.96712	6.79561e-07	6.95215e-06
CAPNS1	20182.5	0.744634	0.19462	3.8261	0.00013019	0.000621505
UBL4B	11.0047	-0.566387	0.45608	-1.24186	0.214289	0.327746
MEIS2	1085.35	-0.843342	0.172183	-4.89794	9.68472e-07	9.37557e-06
ABCB7	909.845	-0.258593	0.130572	-1.98046	0.0476516	0.0955173
RPS5	17002	0.519208	0.195092	2.66135	0.00778287	0.0206874
SLC6A17	2004.27	0.651404	0.60306	1.08017	0.280069	0.404301
TRIM65	1274.07	0.330376	0.0937672	3.52336	0.000426107	0.00172188
CYP4X1	189.563	0.22493	0.58338	0.385563	0.69982	0.791362
UCP1	1.15824	0.184396	0.823197	0.223999	0.822758	0.879395
SMPD2	541.107	0.953827	0.149691	6.37198	1.86601e-10	5.79978e-09
PDK4	5113.71	-0.930654	0.29839	-3.11891	0.00181519	0.00598106
SPECC1	6165.63	-0.781373	0.171492	-4.55632	5.20577e-06	3.94846e-05
FBLL1	461.706	-0.00181935	0.434719	-0.00418511	0.996661	0.997627
ULBP2	111.646	1.0885	0.332308	3.27559	0.00105442	0.00374988
CXCR1	116.616	4.71779	0.543077	8.68713	3.71699e-18	8.29331e-16
SLC19A3	219.929	0.534706	0.168565	3.17211	0.00151338	0.00510689
ZNF208	62.1589	-1.408	0.43726	-3.22006	0.00128163	0.00443261
AXL	2906.42	-0.0400669	0.170873	-0.234484	0.81461	0.873872
SENP3	3030.58	0.214486	0.0751926	2.85248	0.00433792	0.0126146
ULBP1	186.649	1.47056	0.372573	3.94702	7.91285e-05	0.000405753
SMOC2	246.888	-0.975277	0.32373	-3.01263	0.00258999	0.00812818
CYB561	1632.01	0.941483	0.219972	4.28001	1.86882e-05	0.000118331
TBC1D9	1301.27	0.581136	0.238864	2.43291	0.0149779	0.0361002
CLUL1	163.857	-0.260968	0.429111	-0.608161	0.543081	0.661639
QKI	28084.5	-1.78475	0.24202	-7.3744	1.65088e-13	1.21814e-11
PLCB1	984.923	-0.886812	0.4577	-1.93754	0.0526796	0.103852
CYP4A22	5.43488	-0.88143	0.555018	-1.58811	0.112261	0.19467
VWCE	1257.61	2.01274	0.313259	6.42516	1.31728e-10	4.25664e-09
HAPLN2	15805.3	-0.755031	0.415701	-1.81629	0.0693266	0.130724
TCEANC	249.449	0.120329	0.13535	0.889017	0.373994	0.505072
RAB9A	1911.81	-0.102973	0.124254	-0.828729	0.407258	0.538015
DCLK2	5045.84	-1.3987	0.269536	-5.1893	2.11084e-07	2.51343e-06
HIST1H2BC	111.779	0.597662	0.240179	2.48841	0.0128317	0.0316686
CARD17	9.85023	3.09753	0.654293	4.73416	2.19965e-06	1.89196e-05
XRCC6	9840.85	0.342006	0.121953	2.80441	0.00504092	0.0143321
TUBB8	12.5894	-1.13252	0.464861	-2.43626	0.0148401	0.0358234
CD68	13956.8	1.3721	0.327743	4.18651	2.83282e-05	0.000167697
HIST1H4C	4.06339	1.00063	0.576417	1.73596	0.0825716	0.151011
CARD16	905.854	1.97479	0.344534	5.73178	9.93848e-09	1.83153e-07
KLK1	4.20537	1.62698	0.714631	2.27668	0.0228055	0.0513171
HIST1H2AC	1915.19	0.0873833	0.222192	0.393279	0.694113	0.787427
SPTBN4	2283.22	0.0335692	0.353535	0.094953	0.924352	0.949428
HNRNPAB	3845.33	0.271659	0.197462	1.37576	0.168897	0.271132
CPVL	3122.25	0.513444	0.359514	1.42816	0.153246	0.250924
TMEM47	1991.24	-0.253474	0.245129	-1.03404	0.301116	0.428318
FAM47B	0.0228311	0.0821795	3.03271	0.0270977	0.978382
CRP	0.862227	0.394942	0.824337	0.479103	0.631865	0.739031
TBCA	3683.82	0.0775952	0.128641	0.603194	0.54638	0.664692
CSAG3	9.16382	-1.48926	0.549735	-2.70905	0.00674756	0.0182882
KCNC4	1203.17	0.632046	0.271852	2.32497	0.0200738	0.0461057
SAT2	5313.26	1.14626	0.176646	6.48902	8.63976e-11	3.01539e-09
BCAS2	1769.98	0.31261	0.0961353	3.25177	0.0011469	0.00403211
FAM161A	278.837	-0.443132	0.267451	-1.65687	0.0975456	0.173338
CYP4Z1	14.248	-0.171607	0.756008	-0.226991	0.82043	0.877809
MAGEA2	0.140493	0.409592	3.03268	0.135059	0.892565
TYMS	1977.42	0.186403	0.317453	0.587181	0.557082	0.674167
EFNB3	999.73	0.37832	0.495715	0.763182	0.445355	0.5741
ASXL2	1233.66	-0.540066	0.170571	-3.16622	0.00154433	0.00519637
SCYGR6	0
SCYGR7	0
YPEL5	4787.56	0.247236	0.116016	2.13106	0.0330845	0.0701357
SCYGR8	0.147348	-0.518251	3.03244	-0.170902	0.864301
C2orf76	536.982	-0.308012	0.151621	-2.03146	0.0422082	0.0859977
DUSP23	1702.64	1.4316	0.235751	6.0725	1.25937e-09	3.07732e-08
CDKL3	296.204	-0.529005	0.109911	-4.81303	1.48661e-06	1.3434e-05
TIMD4	21.0849	-1.29921	0.40701	-3.19209	0.00141247	0.00481405
HID1	4877.29	-0.769821	0.261743	-2.94114	0.00327008	0.0099043
AC004691.2	3.70303	0.874072	1.17091	0.746492	0.45537	0.583721
INMT	106.326	-0.630136	0.291934	-2.15849	0.0308901	0.0663012
MAGEA6	0.427304	-1.55351	1.83844	-0.845014	0.398103	0.529392
SHBG	45.8679	0.784311	0.242757	3.23085	0.00123424	0.00429029
NLK	2241.39	-0.378613	0.194909	-1.94251	0.0520757	0.102748
MXD3	622.479	-0.382552	0.212668	-1.79883	0.0720463	0.134989
INMT-MINDY4	0.895693	-1.28241	1.3008	-0.985861	0.324201	0.453785
PHYKPL	2146.34	-0.234956	0.13981	-1.68053	0.0928535	0.16658
MAGEB16	0.0266527	0.303506	3.03273	0.100077	0.920283
ESRRB	72.4029	-0.332197	0.310778	-1.06892	0.285105	0.410114
AQP1	30813.3	-1.92596	0.501426	-3.84096	0.000122555	0.00058971
NR3C1	2083.34	-0.311728	0.116337	-2.67952	0.0073728	0.0197458
TMEM61	93.9689	-0.675564	0.47832	-1.41237	0.157841	0.256588
RLBP1	454.9	0.167328	0.350199	0.477808	0.632787	0.73989
NUP93	1800.72	-0.00427808	0.0884161	-0.0483858	0.961409	0.973985
PKP3	23.3182	0.760926	0.482404	1.57736	0.114712	0.198242
RALBP1	4723.51	0.137405	0.0621699	2.21016	0.0270939	0.0593737
SLC25A46	2330.37	-0.367777	0.154746	-2.37665	0.0174705	0.0410383
SWSAP1	156.809	0.868913	0.187965	4.62274	3.78706e-06	3.00623e-05
ADGRA3	1884.28	-0.656397	0.212939	-3.08255	0.00205233	0.0066502
MINDY4	285.459	-0.324312	0.1975	-1.64208	0.100573	0.177875
CHN2	1975.41	-1.22814	0.28514	-4.30714	1.65378e-05	0.000106148
RAB24	2697.98	1.09591	0.15642	7.00621	2.44867e-12	1.29641e-10
MPLKIP	419.66	-0.429462	0.348379	-1.23275	0.217671	0.331755
TLX3	0.619425	-1.38292	1.29427	-1.06849	0.2853	0.410241
FBXL4	677.543	-0.367564	0.119625	-3.07264	0.00212176	0.00684205
KLK15	0.164077	-0.203832	2.01193	-0.101312	0.919303
MYO5C	643.92	-1.14046	0.303996	-3.75156	0.000175737	0.000803923
SERPINE1	6650.67	0.726114	0.501868	1.44682	0.147946	0.243678
DNAL1	1479.55	-0.245314	0.140059	-1.7515	0.07986	0.146998
AC138894.1	122.434	0.455779	0.337704	1.34964	0.177131	0.281745
CPLANE1	1165.95	-0.533469	0.233952	-2.28025	0.0225927	0.0508628
CRHR2	99.5336	1.15885	0.711564	1.62859	0.103399	0.182048
NKAIN2	2712.7	-2.57436	0.384636	-6.69298	2.18672e-11	9.08726e-10
XPO7	3198.96	-0.299175	0.101993	-2.93328	0.00335402	0.0101095
LBHD1	255.26	0.520172	0.184556	2.8185	0.00482488	0.0137995
AL020996.2	4.69079	-0.22464	0.684808	-0.328034	0.742886	0.822639
ARRDC3	2581.74	-0.597705	0.211598	-2.82472	0.00473226	0.0135822
RNF217	631.84	-0.038574	0.135862	-0.283921	0.776471	0.846821
TMEM232	139.637	-1.12169	0.293031	-3.8279	0.00012924	0.000617442
SELENON	7538.47	0.587622	0.145186	4.04736	5.17979e-05	0.000281309
DAD1	6302.24	0.332149	0.169327	1.96158	0.0498114	0.0990485
APOBR	2065.72	2.92836	0.330097	8.87119	7.23711e-19	1.76153e-16
ORC6	295.976	-0.213338	0.22748	-0.93783	0.348332	0.47836
TDRD3	860.07	-0.323097	0.168488	-1.91762	0.0551589	0.107955
EPOR	637.313	-0.32804	0.131631	-2.49212	0.0126983	0.0313848
ODF3L2	47.7782	0.569446	0.36954	1.54096	0.123327	0.21051
NPIPB7	34.5935	1.14052	0.47328	2.40982	0.0159605	0.0380285
PRELID1	4704.01	1.07222	0.179868	5.96115	2.50469e-09	5.6763e-08
ACSBG1	3513.62	-1.01851	0.332684	-3.06151	0.00220226	0.00706398
UBLCP1	1670.95	0.165611	0.0855841	1.93507	0.0529818	0.104332
AP001458.2	0.86402	-0.159227	1.05657	-0.150701	0.880212	0.918901
CEP135	326.847	-0.24829	0.210063	-1.18198	0.237214	0.355101
SYNJ2	6963.51	-1.11063	0.262513	-4.23077	2.32893e-05	0.000142643
C11orf98	2397.18	1.21936	0.218561	5.57903	2.41857e-08	3.85778e-07
WASF3	3963.08	-0.794822	0.354261	-2.24361	0.0248577	0.0551929
CPT1A	2007.36	0.348205	0.160863	2.16461	0.0304178	0.0654523
AUNIP	39.8669	-0.310879	0.405341	-0.766958	0.443107	0.571949
SPRED2	1523.16	-0.504872	0.203377	-2.48244	0.0130486	0.0321024
ACSBG2	7.22159	-0.349254	0.472188	-0.739651	0.459512	0.587461
CSKMT	212.748	1.46195	0.194325	7.52323	5.34399e-14	4.49134e-12
FAM169B	21.0369	-0.119765	0.289271	-0.414025	0.678856	0.775989
MTFR1L	3998.26	0.28503	0.0799491	3.56515	0.000363652	0.00150454
INTS5	991.277	1.16143	0.16193	7.17243	7.36756e-13	4.60276e-11
ADAM15	6228.94	0.359292	0.160587	2.23737	0.0252623	0.0559654
AC171558.5	0.0681628	0.440905	3.03273	0.145382	0.884409
RGL3	683.082	-0.499717	0.192941	-2.59	0.00959769	0.024685
GNB5	1418.74	0.371677	0.300554	1.23664	0.216221	0.329975
UQCC3	1161.03	1.25008	0.23363	5.35069	8.76182e-08	1.15807e-06
DHRS4L2	1639.32	1.19969	0.24557	4.88532	1.03261e-06	9.86901e-06
CSF2RA	965.95	-0.923642	0.264192	-3.4961	0.00047212	0.00187985
AC171558.6	0
KPNA5	989.93	-0.317021	0.170825	-1.85582	0.0634798	0.121389
MRPS34	3065.71	0.370685	0.175428	2.11303	0.0345983	0.0728914
KBTBD6	1019.69	0.353175	0.138791	2.54465	0.0109388	0.0276059
PNMA1	5716.93	0.214565	0.163113	1.31543	0.188364	0.295845
VAMP8	4677.71	2.09403	0.353639	5.92139	3.1923e-09	6.98949e-08
CHRDL2	105.846	-1.50109	0.617282	-2.43178	0.0150249	0.0362043
PROCA1	288.109	-0.0105068	0.172369	-0.0609554	0.951395	0.967534
IHH	3.08119	-0.0247555	0.526919	-0.0469817	0.962528	0.974559
ABHD4	3518.19	0.533251	0.197353	2.70202	0.00689195	0.018616
SH2D7	0.422591	1.01134	1.62337	0.622988	0.533293	0.653437
WDR63	120.854	0.861301	0.372043	2.31506	0.0206099	0.0471348
VAMP5	4222.09	2.19606	0.297912	7.37151	1.68703e-13	1.23993e-11
CIB2	842.343	0.670628	0.182935	3.66593	0.000246439	0.00107288
MTRF1	350.586	-0.376041	0.155092	-2.42463	0.015324	0.0368025
IL12RB2	37.008	0.412838	0.517897	0.797144	0.425368	0.555131
SLC7A2	1102.41	0.0432611	0.232064	0.186419	0.852116	0.900659
AC004593.3	9.14255	-1.65341	0.700242	-2.36119	0.0182163	0.0425273
ST8SIA2	33.2956	-1.73232	0.568178	-3.0489	0.00229682	0.00732591
CHST1	3598.03	0.443179	0.303146	1.46193	0.143759	0.237973
FBF1	1384.89	-0.237524	0.12924	-1.83785	0.0660846	0.125525
SUGCT	238.798	1.70042	0.304219	5.58946	2.27774e-08	3.66925e-07
ARMC12	167.205	0.551477	0.235537	2.34136	0.0192138	0.044452
ARL16	1451.04	0.0902595	0.134165	0.672749	0.501107	0.623728
MLLT3	518.597	-0.707358	0.217587	-3.25092	0.00115033	0.0040419
ASGR2	177.119	2.52397	0.353019	7.14966	8.69937e-13	5.27649e-11
CAMK2B	5440.14	0.0806419	0.412513	0.195489	0.84501	0.895878
PANK3	2393.84	-0.226036	0.184262	-1.22672	0.21993	0.334332
ARFGAP1	8101.95	0.725493	0.137745	5.26692	1.38728e-07	1.73452e-06
RHAG	2.04577	0.600773	0.672291	0.893621	0.371525	0.502571
KBTBD7	468.447	-0.0938631	0.148478	-0.632166	0.527278	0.647846
RNASEH1	594.454	0.207709	0.131314	1.58177	0.113703	0.196824
ELN	3378.67	-1.61789	0.335967	-4.81562	1.46743e-06	1.32927e-05
ZBTB7A	3951.19	0.234703	0.172371	1.36162	0.173318	0.276996
IDH3A	3965.56	0.372415	0.123673	3.0113	0.00260134	0.0081558
BCAN	18200.8	-1.79948	0.45381	-3.96527	7.3314e-05	0.000380097
ZNRF4	3.11641	-0.110877	0.846506	-0.130982	0.895789	0.929051
DLX4	20.3518	-0.247025	0.386491	-0.639148	0.522727	0.643646
ABI2	5343.68	-0.524685	0.210544	-2.49205	0.0127009	0.0313871
HGS	6177.91	0.144427	0.0810886	1.78111	0.0748953	0.139379
RFX2	829.416	-0.742222	0.175782	-4.22239	2.41722e-05	0.000146804
TPRG1L	5101.63	0.684691	0.189594	3.61135	0.000304612	0.00129252
IL12B	5.57936	-0.209807	0.373061	-0.562395	0.573847	0.688631
FKBP1C	2.23552	0.375359	0.454728	0.825459	0.409111	0.539627
DSC3	106.016	4.16143	0.614288	6.77439	1.24934e-11	5.47082e-10
HNRNPR	4982.69	-0.411391	0.125598	-3.27545	0.00105494	0.00375102
CARMIL3	717.073	-0.0993468	0.303309	-0.327543	0.743257	0.822947
ADRA1B	237.183	0.793214	0.470774	1.68492	0.0920049	0.165358
CCL20	642.28	5.18501	0.463835	11.1786	5.19193e-29	1.08119e-25
ANXA2	18365.9	1.30705	0.344854	3.79017	0.000150546	0.000704324
MCOLN3	86.0776	1.17823	0.307273	3.83449	0.000125826	0.00060359
BEST2	16.0652	0.383567	0.365601	1.04914	0.294114	0.42056
EMCN	526.704	-0.222581	0.161898	-1.37482	0.169186	0.271503
LGSN	17.3665	-0.924112	0.406361	-2.27411	0.0229591	0.0515947
HOXB7	156.999	-0.143098	0.448807	-0.318842	0.749847	0.827802
MRPL38	3678.62	0.657724	0.166725	3.94496	7.98137e-05	0.000408595
SIRPA	14496.1	0.228104	0.147411	1.54741	0.121765	0.208223
ADH5	5085.87	0.45936	0.113564	4.04493	5.23381e-05	0.000283831
HOXB9	13.6356	1.97625	0.703056	2.81094	0.00493977	0.0140829
DHRS4	1215.75	0.844331	0.177762	4.74978	2.03635e-06	1.76528e-05
MAP2K2	8830.02	0.682006	0.187994	3.6278	0.000285848	0.00122286
RHOT1	1769.69	-0.479798	0.158355	-3.02989	0.0024464	0.00773846
HOXB8	31.3549	-0.605818	0.972869	-0.622713	0.533473	0.653573
UBASH3A	20.6399	-1.32611	0.543216	-2.44121	0.014638	0.0354224
GATD3A	1636.16	0.327591	0.481231	0.680735	0.496039	0.619702
C1QTNF3	631.717	-1.31186	0.174586	-7.51408	5.73125e-14	4.73194e-12
NEK1	1087.07	-0.858112	0.232039	-3.69814	0.000217187	0.000964121
SLIT3	376.548	-0.996905	0.407555	-2.44606	0.0144425	0.0350216
SLC40A1	1649.34	0.0175976	0.272955	0.0644708	0.948595	0.965754
SOX1	198.966	-0.588136	0.524086	-1.12221	0.261772	0.383832
C1QTNF3-AMACR	162.362	-2.40805	0.66399	-3.62663	0.00028714	0.00122727
PTPN18	3918.81	0.222224	0.130918	1.69743	0.0896153	0.1618
TEP1	1565.74	0.271527	0.165444	1.6412	0.100756	0.178181
AMACR	949.109	0.640913	0.130873	4.89723	9.71975e-07	9.40462e-06
MS4A1	20.9589	1.18832	0.532511	2.23154	0.0256456	0.0567272
RHPN2	876.101	-0.30627	0.175413	-1.74599	0.0808129	0.148475
HMGA1	5709.37	1.14561	0.261989	4.37272	1.22707e-05	8.17553e-05
EME2	1932.1	0.0298102	0.145406	0.205013	0.837562	0.890492
HERC5	925.277	0.0597692	0.213354	0.280141	0.779369	0.848599
NAA20	1991.03	0.0958712	0.109986	0.871666	0.383391	0.514394
SLITRK5	572.215	0.373151	0.379896	0.982246	0.325979	0.455728
AP5M1	1913.73	-0.178412	0.121878	-1.46385	0.143234	0.237207
ZNF674	188.856	-0.266855	0.131179	-2.03428	0.0419233	0.0855258
CAPN5	2238.72	-0.600339	0.422712	-1.42021	0.155547	0.253832
SPSB3	3010.01	0.345113	0.14491	2.38156	0.0172393	0.0405751
DENND2C	127.504	0.191087	0.215399	0.88713	0.375009	0.506261
MAP1S	3851.33	0.537806	0.166273	3.23449	0.00121862	0.00424524
EXOC5	2760.77	-0.445306	0.13219	-3.36869	0.000755274	0.0028153
PTP4A1	2226.81	-0.0782656	0.243359	-0.321605	0.747752	0.826221
LAPTM4A	6433.37	0.260547	0.118372	2.20109	0.0277297	0.060514
TM9SF4	3313.25	-0.166937	0.133433	-1.25109	0.210901	0.323913
NLGN3	4097.96	-0.878449	0.266172	-3.3003	0.000965805	0.00347363
C1QTNF6	873.177	0.65404	0.215765	3.03126	0.00243539	0.00770753
ADAMTSL3	312.015	-0.812701	0.310371	-2.61848	0.00883224	0.0229972
C22orf42	2.51656	-0.265624	0.670797	-0.395983	0.692117	0.785626
LRRC3C	2.83178	0.441301	0.564361	0.781948	0.434245	0.563968
ADAM10	3433.7	-0.425414	0.119805	-3.55088	0.000383944	0.00157493
ADH4	34.4222	0.543675	0.341188	1.59348	0.111054	0.192898
RBM15	386.814	0.429027	0.142126	3.01864	0.00253914	0.00798751
MYL5	1585.22	1.06774	0.196072	5.44566	5.16135e-08	7.3562e-07
DAB2	3945.22	-0.15512	0.299106	-0.518613	0.604031	0.715247
RAPH1	1044.79	-0.26461	0.212245	-1.24672	0.212499	0.325806
IL2RB	120.554	-0.689006	0.430703	-1.59972	0.10966	0.190944
METRN	16254.3	0.267191	0.224835	1.18839	0.234682	0.351928
PHF11	1852.34	0.0951661	0.143835	0.661633	0.508206	0.630118
TINCR	258.612	1.15054	0.3216	3.57756	0.000346821	0.00144608
IGFALS	45.0134	-0.564671	0.338697	-1.66719	0.0954773	0.170325
INHBA	307.58	1.46138	0.323495	4.51747	6.25817e-06	4.61048e-05
CARD18	0.537037	1.15793	1.20699	0.959357	0.337379	0.46762
NUBP2	3028.4	0.30036	0.142432	2.10879	0.0349625	0.0735099
ADH6	2.90205	0.873902	0.371346	2.35334	0.0186057	0.0432747
RAET1L	38.9909	5.39601	0.70005	7.70803	1.27773e-14	1.22806e-12
ANGEL1	2476.68	-0.249729	0.129133	-1.93389	0.0531262	0.104567
RNF225	0.185608	-0.315897	1.59313	-0.198287	0.84282
CHST7	831.425	0.778839	0.196218	3.96924	7.21011e-05	0.000374326
NPAS3	1548.31	-2.37947	0.259449	-9.17127	4.67498e-20	1.62256e-17
SLC49A3	531.564	1.21154	0.239247	5.06396	4.10636e-07	4.4745e-06
GSDMA	132.876	1.57305	0.530217	2.9668	0.00300921	0.00923809
PSMB1	5721.01	0.495283	0.170684	2.90175	0.00371079	0.0110428
CSNK1A1L	0.322944	-1.4222	2.02288	-0.703056	0.482021	0.607322
LBH	778.95	-0.743633	0.288738	-2.57546	0.0100107	0.0255439
PRAF2	5696.76	0.431114	0.200368	2.15161	0.0314281	0.067257
DARS	3089.52	-0.4337	0.129101	-3.35939	0.000781137	0.00289272
OMP	3.90475	-0.120328	0.677386	-0.177635	0.859009	0.904368
VASH1	7027.75	-0.820977	0.177816	-4.617	3.89331e-06	3.08404e-05
ZCCHC9	579.747	0.072963	0.119168	0.612272	0.540358	0.659593
ZNF584	553.083	0.488964	0.139205	3.51254	0.000443847	0.00178052
EVA1A	276.396	4.0301	0.452587	8.90459	5.35848e-19	1.37573e-16
SHANK2	817.42	-0.270204	0.559134	-0.483254	0.628915	0.736854
AGPS	1933.52	-0.571072	0.126452	-4.51612	6.29819e-06	4.6345e-05
SCAMP2	4905.89	0.246524	0.167638	1.47057	0.141407	0.234681
ADH1A	0.34906	-0.989975	1.80069	-0.549777	0.582472	0.696307
POLI	1218.05	-0.518961	0.155371	-3.34015	0.00083733	0.00307142
ZNF324B	280.046	0.0679284	0.101835	0.667047	0.504742	0.627146
SDC1	2209.21	2.13203	0.557067	3.82723	0.000129591	0.00061896
NECTIN2	3384.49	1.24623	0.255427	4.87902	1.06612e-06	1.01222e-05
ZDHHC9	8262.7	-0.914339	0.197336	-4.63342	3.5967e-06	2.88074e-05
ATP5ME	8528.22	0.365153	0.256455	1.42385	0.154491	0.252507
SLC9A7	1131.61	0.289709	0.26017	1.11354	0.265478	0.387779
SAFB	5335.87	-0.126799	0.113343	-1.11872	0.26326	0.38538
ZNF132	244.313	-0.135873	0.0910086	-1.49297	0.135445	0.226917
C9	2.42381	-1.96046	0.582476	-3.36573	0.000763419	0.00284001
KLHL11	134.37	0.0467605	0.364201	0.128392	0.897839	0.930662
RNF181	4037.08	1.02602	0.221475	4.63268	3.60968e-06	2.88497e-05
TMX3	1911.56	0.0451742	0.131859	0.342594	0.731904	0.815004
THBS2	3363.49	-0.921193	0.186574	-4.93741	7.91668e-07	7.90214e-06
TTC30B	327.228	-0.61371	0.152751	-4.0177	5.87677e-05	0.000314154
TBP	703.043	-0.118486	0.0795566	-1.48933	0.1364	0.228209
RIF1	2039.88	-0.431515	0.169227	-2.54992	0.0107746	0.0272411
APOH	2.2807	-0.915978	0.626991	-1.46091	0.14404	0.238333
PIP5K1A	1912.68	0.0228333	0.169747	0.134514	0.892996	0.927359
PLAGL2	851.944	0.164978	0.139147	1.18564	0.235764	0.353297
TEX47	0.124636	-0.0669232	2.85627	-0.0234303	0.981307
HAVCR1	9.25014	-2.01841	0.489384	-4.12439	3.71712e-05	0.000211174
PPP1R3D	457.279	-0.100341	0.151691	-0.661481	0.508304	0.630193
ULBP3	27.4742	0.287679	0.465783	0.617624	0.536823	0.656304
ZNF804B	2.76848	-1.22362	0.716354	-1.70812	0.0876137	0.158821
FAM217B	1166.42	0.113199	0.241556	0.468622	0.63934	0.744903
FUBP1	2313.09	-0.641774	0.13566	-4.73077	2.23668e-06	1.91887e-05
MYLK3	209.296	0.0556732	0.293238	0.189857	0.849421	0.898817
LYRM7	1258.44	-0.36242	0.169546	-2.13759	0.0325501	0.0692063
CDR2L	2864.25	-0.521777	0.193666	-2.69421	0.00705553	0.0189965
LMNB1	718.586	-1.69026	0.409389	-4.12873	3.6478e-05	0.000207644
ATP11C	459.392	-0.365603	0.164459	-2.22307	0.0262112	0.0577398
DNAH2	125.123	-0.237544	0.425452	-0.558335	0.576616	0.691113
HINT1	9044.5	0.578221	0.157244	3.67721	0.000235795	0.00103569
COL12A1	864.171	-0.638982	0.336405	-1.89944	0.0575066	0.111734
ZW10	624.364	0.0464249	0.0849773	0.546321	0.584845	0.698119
DLX3	6.84598	0.665548	0.54753	1.21555	0.224157	0.339323
SSTR3	169.897	1.22139	0.674956	1.80959	0.0703592	0.132291
SLC35B2	2870.51	-0.0168542	0.113433	-0.148584	0.881882	0.919871
CCT8L2	0.627421	-0.846139	0.888661	-0.95215	0.341021	0.471343
DSC2	611.877	1.23967	0.222991	5.55925	2.70929e-08	4.24561e-07
RFPL2	78.475	-0.075068	0.689378	-0.108892	0.913288	0.941831
SLC8A1	1328.05	-0.600799	0.272697	-2.20317	0.0275825	0.0602297
LAMTOR5	3565.86	0.44361	0.164388	2.69856	0.00696407	0.0187772
STEAP2	701.868	0.748223	0.346243	2.16098	0.030697	0.0659851
TMEM144	15723.2	-1.74484	0.347269	-5.02445	5.04874e-07	5.35201e-06
ACVR1	1090.83	-0.132557	0.131629	-1.00705	0.31391	0.442947
CNN2	1388.89	0.407363	0.310422	1.31229	0.189423	0.297312
ZNF436	1980.82	0.504413	0.16788	3.00461	0.00265923	0.00830931
TBKBP1	1961.86	0.196373	0.211879	0.926818	0.354021	0.484523
ELMSAN1	1732.97	-0.155117	0.139239	-1.11404	0.265264	0.387629
RAC2	1334.97	1.83026	0.315277	5.80525	6.42714e-09	1.26485e-07
STK32B	186.896	-1.86069	0.257754	-7.21887	5.24232e-13	3.3533e-11
PCDH20	144.774	-0.225867	0.534041	-0.42294	0.672339	0.770749
AL592490.1	0
PDS5A	2774.41	-0.655155	0.12244	-5.35085	8.75444e-08	1.15791e-06
GJB1	6427.04	-0.780663	0.366068	-2.13256	0.0329606	0.0699172
TRAPPC2	694.398	-0.109772	0.117357	-0.935374	0.349596	0.479833
PYURF	4391.03	0.273724	0.13603	2.01224	0.0441947	0.0894489
PIGY	34.2321	-0.748309	0.758239	-0.986904	0.32369	0.453238
PIGN	1485.36	-0.475853	0.178441	-2.66673	0.0076593	0.0204197
MRPL58	1128.09	0.420885	0.138247	3.04445	0.00233107	0.00741875
PLA2G4E	9.8135	2.48185	0.586146	4.23418	2.29385e-05	0.000140863
AHCYL2	3349.21	-0.37768	0.233649	-1.61644	0.105998	0.185804
SLC5A4	26.5501	-0.77472	0.421321	-1.83879	0.0659462	0.125288
KIF3C	4188.57	0.306865	0.315183	0.973611	0.33025	0.460325
NOL9	1225.87	0.519748	0.111238	4.6724	2.97695e-06	2.44389e-05
KLK3	0.386819	-0.385839	1.25999	-0.306224	0.759434	0.834603
TMEM248	6097.26	-0.189567	0.196689	-0.963791	0.335151	0.465427
STEAP1	114.782	1.04307	0.326576	3.19395	0.0014034	0.00478838
HERC3	1090	-0.509856	0.232235	-2.19543	0.0281328	0.0613027
DSC1	3.27563	-0.774941	0.876515	-0.884117	0.376633	0.508014
NBPF11	970.749	-0.920917	0.171592	-5.36691	8.00991e-08	1.07153e-06
ECH1	5810.94	0.4859	0.166671	2.91533	0.00355315	0.0106311
SAFB2	5006.38	-0.0939377	0.0924229	-1.01639	0.309444	0.43806
SLC16A4	332.901	-0.615002	0.234125	-2.62681	0.00861887	0.0225387
CLUH	3831.59	0.615261	0.119249	5.15945	2.47676e-07	2.89038e-06
AC068946.1	18.4692	-0.118161	0.511697	-0.230919	0.817377	0.875738
TBC1D19	231.393	-0.730238	0.208684	-3.49925	0.000466567	0.00186091
SERBP1	8025.07	0.140781	0.11309	1.24486	0.213182	0.326454
OR4C13	0.0278665	0.385945	3.03273	0.12726	0.898735
SPAG4	193.332	0.131591	0.309686	0.424917	0.670897	0.769614
GMFB	12020.3	0.203649	0.151191	1.34697	0.17799	0.282799
OR4C12	0
NHEJ1	273.764	0.166504	0.124692	1.33533	0.181769	0.287487
IL31RA	13.331	1.58798	0.447762	3.54648	0.000390409	0.00159726
CBX3	5020.49	0.00874882	0.11705	0.0747443	0.940418	0.960889
HMHB1	0.227457	-0.558938	2.66013	-0.210117	0.833576
RNF169	935.139	0.077722	0.10385	0.748406	0.454215	0.582596
NAP1L5	1779.97	0.500865	0.288281	1.73742	0.0823129	0.150626
KPNA6	3026.77	0.188996	0.0892483	2.11764	0.0342053	0.0722176
SKI	4092.08	-0.460142	0.129165	-3.56243	0.00036744	0.0015182
IL4I1	1236.94	3.18524	0.430622	7.39683	1.39473e-13	1.0456e-11
AC098582.1	10.4943	-0.477179	0.444048	-1.07461	0.28255	0.407068
PDYN	228.289	1.58117	0.57091	2.76956	0.00561325	0.015667
XRRA1	349.38	-0.498659	0.163085	-3.05767	0.00223067	0.00714288
AC008982.1	33.4276	3.51104	1.2779	2.7475	0.00600517	0.0165659
SLC23A3	21.933	0.72177	0.337281	2.13997	0.0323573	0.0688668
CHRNA7	212.368	1.12448	0.321426	3.49842	0.000468025	0.00186514
KIAA1211	385.558	-0.981901	0.334298	-2.9372	0.00331188	0.0100027
HNRNPL	8154.93	-0.0881873	0.0843239	-1.04582	0.295646	0.422429
ATP5PD	5696.66	0.760606	0.141175	5.38767	7.13767e-08	9.69084e-07
FAM162B	58.618	-0.304104	0.457354	-0.66492	0.506102	0.628336
RRBP1	8107.95	-0.116774	0.174082	-0.670799	0.502348	0.624737
HNRNPA2B1	23509.6	-0.645204	0.0997192	-6.47021	9.78674e-11	3.32891e-09
SYT17	1003.13	-0.638206	0.263211	-2.42469	0.0153215	0.0368025
TBRG1	3373.86	-0.0690852	0.144209	-0.479061	0.631895	0.739031
KCTD2	5080.7	0.306607	0.119067	2.57509	0.0100213	0.0255641
TBC1D17	4137.85	-0.143627	0.153267	-0.937103	0.348706	0.478752
PPP1R14C	295.83	0.0980457	0.377882	0.259461	0.79528	0.859382
TRIM16	731.033	-0.438344	0.115594	-3.7921	0.000149377	0.000700257
ARL4A	1232.94	0.655282	0.187127	3.5018	0.000462119	0.00184513
SLC37A3	1144.95	0.148809	0.15054	0.988506	0.322905	0.452477
MPP2	3605.3	-0.567573	0.217734	-2.60672	0.00914138	0.0237033
DCST1	4.81143	-0.420727	0.639715	-0.657679	0.510744	0.632549
CLDN25	0.182286	0.269585	2.71508	0.0992917	0.920907
BORCS8-MEF2B	379.253	0.259901	0.259879	1.00009	0.317268	0.446415
ISL1	1.39349	-1.42163	0.827701	-1.71757	0.0858755	0.156169
PRKCA	4601.62	-1.45971	0.312329	-4.67363	2.95928e-06	2.43045e-05
PHOX2A	2.57536	0.777345	0.697846	1.11392	0.265313	0.387629
AMPD1	0.459709	-1.28706	1.38056	-0.932273	0.351196	0.4815
SEC23A	1327.69	0.094999	0.196163	0.484285	0.628183	0.736483
INPPL1	6325.75	0.158705	0.110006	1.44269	0.149108	0.245397
NPM1	13168.3	0.212921	0.146772	1.45069	0.146866	0.242286
ITPRIPL2	1631.67	0.685757	0.186611	3.6748	0.000238032	0.00104362
RIOK1	756.465	0.560963	0.119852	4.68048	2.86201e-06	2.36299e-05
APOE	250396	1.61083	0.315968	5.09809	3.43105e-07	3.82539e-06
NES	11193.9	-0.110973	0.292809	-0.378994	0.704692	0.795288
PPP1R14D	0.324095	-0.813428	1.6155	-0.503514	0.614603	0.724732
CRABP2	411.483	2.09621	0.316858	6.61562	3.69999e-11	1.45378e-09
IFT20	1402.24	0.0615662	0.149252	0.412499	0.679973	0.776793
APOC1	24927.9	1.91669	0.424864	4.5113	6.44302e-06	4.72068e-05
TP73	103.615	-2.09304	0.509891	-4.10489	4.04512e-05	0.000227055
TTC30A	445.319	-0.628301	0.166803	-3.76672	0.000165406	0.000763934
PUS7	441.059	-0.238427	0.190349	-1.25258	0.210359	0.323324
TMPRSS13	35.7986	0.74708	0.3356	2.2261	0.0260074	0.0573785
SPA17	454.964	-0.342576	0.141958	-2.41322	0.0158122	0.0377422
POFUT1	2222.57	0.285817	0.16316	1.75177	0.079814	0.146943
PCSK9	6.16868	0.579231	0.660662	0.876743	0.380626	0.511706
MED25	3249.78	0.224432	0.108675	2.06517	0.0389073	0.0802202
MEF2B	240.565	0.84171	0.358494	2.3479	0.0188795	0.0438138
SPINT1	505.098	2.74539	0.280848	9.77536	1.4364e-22	7.91794e-20
NFE2L3	362.383	0.190576	0.319608	0.596281	0.550988	0.668779
SIAE	2454.54	0.734007	0.164053	4.4742	7.66996e-06	5.46787e-05
UPP2	77.3167	-0.0496608	0.488726	-0.101613	0.919064	0.945578
ASNSD1	1952.98	0.397447	0.134087	2.9641	0.00303571	0.00930573
RRNAD1	1297.08	0.0894134	0.119214	0.750027	0.453238	0.581503
RP2	482.584	-0.371395	0.242871	-1.52918	0.126219	0.21453
HMGN1	7129.47	0.408797	0.137184	2.97991	0.0028833	0.00889968
NHLRC4	42.1905	-1.23838	0.356921	-3.46963	0.000521173	0.0020441
GABRA2	1542.34	0.326635	0.394844	0.827251	0.408095	0.538703
KLHDC3	6638.96	0.108367	0.197467	0.548785	0.583153	0.696631
PIGQ	3547.77	0.304545	0.123338	2.4692	0.0135415	0.0331369
TMEM97	552.574	-0.508521	0.214996	-2.36526	0.0180173	0.0421258
FCRL6	17.5146	-0.991555	0.421774	-2.35091	0.0187275	0.0434986
LCLAT1	511.337	-0.627259	0.142358	-4.4062	1.05199e-05	7.17851e-05
GRIA4	1244.35	-1.08505	0.381364	-2.84517	0.00443878	0.01287
GPRC6A	0.121592	-0.42865	2.42253	-0.176943	0.859553
CEP41	1102.84	-0.429595	0.114883	-3.73941	0.000184456	0.00083808
TBPL1	748.983	0.262945	0.142328	1.84746	0.0646798	0.123332
MTUS1	8428.52	-1.10586	0.245614	-4.50242	6.71846e-06	4.8957e-05
NPIPA2	20.6109	-0.707846	0.430728	-1.64337	0.100306	0.177486
GIPC2	31.5676	-0.0774363	0.398125	-0.194503	0.845782	0.896282
GCFC2	751.132	-0.100506	0.0940447	-1.0687	0.285203	0.410166
NR2C2AP	790.715	0.681608	0.198674	3.43078	0.000601851	0.00231906
ISG20L2	1115.68	0.343869	0.122838	2.79937	0.0051203	0.0145225
CDRT1	28.214	-1.34702	0.372874	-3.61252	0.00030323	0.00128782
DNAJB4	995.397	0.0758647	0.170922	0.443855	0.657148	0.758451
PITPNM1	3250.27	0.59366	0.275162	2.1575	0.030967	0.0664054
NRAS	2295.9	-0.00447469	0.121292	-0.0368919	0.970571	0.979983
EIF3D	5553	0.503353	0.142932	3.52163	0.000428907	0.00173059
KLHL33	38.306	-0.308011	0.252159	-1.22149	0.2219	0.336857
PPP2R5D	2610.19	0.322138	0.160885	2.00229	0.0452537	0.091326
RFXANK	2521.62	0.746012	0.233006	3.20168	0.00136627	0.00468558
DAW1	63.4759	0.166965	0.33767	0.494462	0.62098	0.730459
RCBTB1	2815.43	-0.674138	0.19047	-3.53934	0.000401136	0.00163407
MORN1	366.462	0.101598	0.142334	0.713797	0.475353	0.601842
MADCAM1	227.874	-0.0403151	0.266903	-0.151048	0.879938	0.918814
PSG3	1.46525	0.50116	0.988224	0.507132	0.612062	0.722281
RAB19	0.557154	0.43161	0.944408	0.457016	0.64766	0.751
PLA2G4D	15.2051	-0.0442628	0.368472	-0.120125	0.904384	0.93548
AC005324.3	9.08695	-1.81857	0.509048	-3.5725	0.000353595	0.00147007
SMIM29	4806.96	0.984103	0.16248	6.05675	1.38896e-09	3.37201e-08
CTSK	837.557	1.42746	0.256442	5.56639	2.60067e-08	4.10976e-07
SLC2A12	349.216	-0.0555512	0.277781	-0.199982	0.841495	0.89339
KLK2	4.39024	0.372568	0.601216	0.619691	0.535461	0.655366
KIF3B	4288.49	0.348151	0.119558	2.912	0.00359124	0.0107279
LMAN2	6110.15	1.00443	0.201685	4.98018	6.35256e-07	6.57788e-06
XKR3	6.70927	2.53922	0.897439	2.8294	0.0046635	0.0134157
RFPL3	1.35673	-1.14274	1.06666	-1.07132	0.284024	0.408815
TPGS1	1383.88	0.693286	0.216369	3.20419	0.00135444	0.00464839
TAS1R1	28.2907	-0.00151759	0.344717	-0.00440242	0.996487	0.997552
NEUROG2	17.4738	-0.605661	0.489631	-1.23697	0.216097	0.329851
RASGRP2	870.437	-0.196232	0.236778	-0.82876	0.40724	0.538015
ACOT12	5.46816	-1.14056	0.555893	-2.05176	0.040193	0.0824807
RPS10-NUDT3	477.101	1.49914	0.38103	3.93444	8.33921e-05	0.00042471
MRPL19	1340.92	-0.327534	0.133718	-2.44944	0.0143078	0.0347309
SYDE2	60.9806	0.47606	0.366031	1.3006	0.193395	0.302186
LARP7	2034.45	-0.244784	0.0916066	-2.67213	0.00753725	0.0201287
TPPP	24464.6	-1.03282	0.289568	-3.56676	0.000361426	0.00149682
FAM155A	530.133	-0.725947	0.397118	-1.82804	0.0675435	0.127883
CFAP47	55.3499	-2.21919	0.446651	-4.96851	6.74691e-07	6.91022e-06
OTOA	221.85	1.29219	0.401292	3.22007	0.00128159	0.00443261
USP29	6.25686	2.16913	0.586967	3.69549	0.000219466	0.00097343
CEP72	150.293	-0.45342	0.181736	-2.49494	0.0125979	0.031167
RHBDL2	378.741	-0.510999	0.271991	-1.87874	0.0602803	0.116196
CACNG5	8.66928	-0.379904	0.733182	-0.518158	0.604348	0.71543
JADE3	511.753	-1.8074	0.219519	-8.23347	1.81863e-16	2.48335e-14
ZIM3	5.70101	0.24509	0.485413	0.504911	0.613622	0.723848
RPS10	22334.3	0.463003	0.419651	1.10331	0.269895	0.392682
CCDC148	85.7352	-0.640299	0.228685	-2.79991	0.00511168	0.0145003
CACNG4	787.392	-1.92178	0.457619	-4.19953	2.67472e-05	0.000159699
CFAP45	103.415	-1.05467	0.407051	-2.59101	0.00956936	0.0246189
LIG4	1095.72	-0.186222	0.17128	-1.08724	0.276931	0.400728
ARL11	363.742	0.910098	0.264547	3.44021	0.000581259	0.00224617
OFD1	1529.58	-0.418492	0.153849	-2.72015	0.00652527	0.017755
STK4	1665.38	-0.0748219	0.108262	-0.691117	0.489492	0.614472
RRAGC	2521.94	0.600489	0.128428	4.67567	2.92989e-06	2.41054e-05
SAMD9	691.34	-0.341365	0.254903	-1.3392	0.180507	0.285952
DUXA	1.36314	0.318927	0.69299	0.460219	0.645359	0.749719
NFKBIE	1882.73	2.68825	0.285058	9.43052	4.08067e-21	1.76301e-18
MYCBP	402.4	0.526351	0.210532	2.50009	0.012416	0.0307968
ABHD13	616.448	0.515608	0.154722	3.33248	0.000860766	0.0031429
AKTIP	2741.82	-0.598849	0.14158	-4.22977	2.33927e-05	0.000143136
PSG8	0.454371	-0.307309	1.3603	-0.225913	0.821269	0.878301
SAMD9L	1884.34	-0.368663	0.244972	-1.50492	0.132344	0.222896
PREP	1125.13	0.0642889	0.122294	0.525694	0.599101	0.710788
TBX21	45.7798	0.812497	0.431305	1.88381	0.0595904	0.11515
ZNF800	692.358	-0.0303105	0.129681	-0.233731	0.815194	0.874086
KDM6B	1969.08	1.03115	0.213911	4.82048	1.43216e-06	1.30109e-05
ASGR1	327.537	1.63152	0.230048	7.09207	1.32118e-12	7.58477e-11
THRAP3	4651.1	-0.202409	0.0834142	-2.42655	0.0152429	0.0366377
ITGA2	1143.52	-0.950418	0.258822	-3.6721	0.000240567	0.00105244
PDGFRL	123.153	0.458837	0.180541	2.54145	0.0110392	0.0278051
CGRRF1	1021	0.131909	0.181613	0.726319	0.467643	0.59453
BORCS8	1438.36	0.50527	0.130174	3.88149	0.00010382	0.000513809
GJA9	5.60756	3.46392	0.894963	3.87046	0.000108629	0.000534085
SLAMF8	1134.51	1.87942	0.378737	4.96234	6.96485e-07	7.11363e-06
MED29	6107.29	-0.0788975	0.100318	-0.786471	0.431591	0.561261
MS4A13	0.147439	-0.256976	3.0326	-0.0847378	0.93247
C16orf87	318.8	0.49589	0.169009	2.93411	0.00334509	0.0100859
BLK	9.5766	1.16017	0.416697	2.78419	0.0053661	0.0151053
N4BP2	285.885	-0.434425	0.270444	-1.60634	0.108199	0.188937
VSIG8	5.02232	-0.249091	0.518517	-0.480391	0.630949	0.73834
LHX8	0.781145	-1.87846	1.05877	-1.7742	0.0760307	0.14117
PTGFR	29.9913	-0.350527	0.472979	-0.741103	0.458631	0.586694
POSTN	307.523	-2.38203	0.567942	-4.19414	2.73907e-05	0.000163022
TNFSF13B	708.39	-0.0194382	0.288974	-0.0672663	0.94637	0.964379
NUDT3	13121.5	-0.568166	0.213238	-2.66446	0.0077111	0.0205344
ABCC3	2514.28	0.737662	0.444965	1.6578	0.0973581	0.173057
PNKP	1902.19	0.38362	0.113356	3.38421	0.000713826	0.00268107
ZGRF1	475.454	-1.10917	0.328824	-3.37315	0.000743145	0.00277617
HUS1B	3.63417	1.02892	0.585037	1.75872	0.0786249	0.145081
FAM174B	681.244	0.357364	0.155419	2.29935	0.0214849	0.0487966
OSGEP	2591.17	0.0640109	0.104634	0.611758	0.540698	0.65975
HBA2	66788.8	3.3194	0.482327	6.88205	5.8997e-12	2.887e-10
EXOC2	1349.13	-0.681802	0.112761	-6.04646	1.48065e-09	3.57148e-08
CERS4	3332.94	-0.17392	0.172677	-1.0072	0.31384	0.442887
SPHKAP	178.768	-0.495391	0.572829	-0.864816	0.38714	0.51812
SLAIN1	13268.5	-1.64212	0.249119	-6.59172	4.34755e-11	1.66664e-09
RAB10	5865.3	-0.546184	0.102291	-5.33948	9.32114e-08	1.22422e-06
RFX6	2.68474	-0.314366	0.868119	-0.362123	0.71726	0.804829
CCT4	5479.3	0.277053	0.111437	2.48619	0.0129117	0.0318368
MRPL48	1363.79	-0.564133	0.205086	-2.75071	0.00594659	0.0164333
CAMTA2	4387.26	-0.0465355	0.216443	-0.215001	0.829766	0.884725
EGLN3	3106.64	-0.459163	0.168059	-2.73216	0.00629212	0.0172206
RBL2	2989.79	-0.697839	0.195661	-3.56658	0.000361676	0.00149736
ZNF264	1074.48	-0.366186	0.113187	-3.23523	0.00121544	0.00423495
RPS7	17661.8	0.0814746	0.191421	0.425631	0.670377	0.769253
NTSR1	42.8479	0.101345	0.51792	0.195677	0.844863	0.895866
TCEA3	961.987	0.84571	0.249882	3.38444	0.000713244	0.00267942
SLC37A1	596.757	0.364495	0.14084	2.588	0.00965348	0.0248033
MUC6	1.73591	-2.00914	0.852357	-2.35715	0.0184156	0.0429032
FAT2	5.4492	0.894672	0.642889	1.39164	0.164031	0.264726
MARCH3	609.108	-1.05339	0.224238	-4.69767	2.63146e-06	2.20272e-05
MEA1	4339.47	0.470418	0.138508	3.39632	0.00068298	0.00258125
MED6	684.809	0.215143	0.0810262	2.65522	0.00792557	0.0210011
SPTSSA	2051.74	0.164762	0.191813	0.858975	0.390354	0.52148
CRISP2	0.681025	-0.151368	1.15644	-0.130891	0.895862	0.929075
RGS14	795.319	0.750855	0.265149	2.83183	0.00462831	0.0133309
AURKC	167.856	-0.201684	0.217732	-0.926292	0.354294	0.484758
ZNF774	321.051	0.0974829	0.198401	0.491342	0.623184	0.732386
GADD45A	5063.74	1.42192	0.301223	4.72048	2.35292e-06	2.00709e-05
WRAP73	1330.37	0.324988	0.0970838	3.3475	0.000815451	0.00300377
ITK	144.948	-0.795452	0.235071	-3.38388	0.000714692	0.00268325
PPP3CA	3806.43	-0.500892	0.356204	-1.40619	0.159666	0.258954
GALR1	109.72	-0.558298	0.295801	-1.88741	0.0591054	0.114355
CCDC78	402.394	-0.877984	0.294478	-2.9815	0.00286844	0.00885936
C2orf66	28.3312	0.39013	0.465603	0.837902	0.402086	0.533024
STK35	1558.76	0.260049	0.117745	2.20857	0.0272048	0.0595644
EEF1B2	11375.7	0.257385	0.174328	1.47644	0.139826	0.232531
CCDC102B	310.796	-1.00892	0.19886	-5.07353	3.90503e-07	4.28502e-06
ANKAR	101.39	-0.546155	0.226036	-2.41624	0.0156819	0.0375029
ZNF257	36.9166	-1.23673	0.364184	-3.39589	0.000684066	0.00258431
IFI44L	4609.6	-1.04891	0.293395	-3.57507	0.00035014	0.00145797
RSPH1	546.241	-0.842407	0.272408	-3.09244	0.00198519	0.00646168
OR4C46	0
MED7	650.35	0.220262	0.106834	2.06171	0.0392353	0.0808171
TMEM198	682.641	-0.375878	0.240468	-1.56311	0.118026	0.202958
COX7B2	1.00172	-0.463772	1.0243	-0.452769	0.650715	0.753286
MGAT5B	2122.17	0.0864635	0.572684	0.150979	0.879992	0.91882
HAVCR2	2838.75	0.0283582	0.284934	0.0995255	0.920721	0.94684
C18orf54	280.183	-0.896319	0.189152	-4.73862	2.15177e-06	1.85248e-05
GABRB1	140.316	0.336873	0.4253	0.792083	0.428312	0.558003
AURKA	182.589	-0.771757	0.250604	-3.07958	0.00207291	0.00670464
CCDC27	7.35831	1.40765	0.545614	2.57993	0.00988203	0.0252776
CHPF	6719.53	0.754181	0.251599	2.99755	0.00272163	0.00847041
PELO	1061.74	1.09283	0.159717	6.8423	7.79314e-12	3.62429e-10
OSGEPL1	410.549	-0.855266	0.190363	-4.49282	7.02862e-06	5.09004e-05
UTP14A	762.282	0.324802	0.109474	2.96694	0.00300781	0.00923532
ITGA1	1128.61	-1.19889	0.258881	-4.63104	3.63829e-06	2.90412e-05
GABRA4	402.387	1.01115	0.686015	1.47394	0.140498	0.233358
LRRC74A	4.4549	0.347487	0.505418	0.687523	0.491753	0.616154
FAM71B	0.090209	0.187414	2.98498	0.0627856	0.949937
PSG1	7.87344	2.02152	0.6222	3.24899	0.00115816	0.00406711
RNF150	604.215	-0.771612	0.235128	-3.28167	0.00103196	0.00368258
CDH26	126.478	-0.765439	0.256022	-2.98974	0.00279218	0.00866551
PPP4R1	2541.15	-0.0859413	0.0916286	-0.937931	0.34828	0.47836
TGM3	39.4541	-0.366531	0.603034	-0.607812	0.543312	0.66182
NEDD4	788.787	-0.509621	0.171638	-2.96917	0.0029861	0.00917618
MAP3K7CL	467.832	-0.212591	0.32465	-0.65483	0.512577	0.634065
HBA1	30360.5	3.27994	0.458103	7.15983	8.07795e-13	4.98016e-11
ZBTB48	1385.1	0.75943	0.143614	5.28801	1.23652e-07	1.56707e-06
STARD6	19.3961	-0.544481	0.336509	-1.61803	0.105657	0.185327
BAIAP3	4822.34	-0.750867	0.336475	-2.23157	0.0256433	0.0567272
PSMD3	6139.29	0.872547	0.162614	5.36574	8.06173e-08	1.0777e-06
HEPACAM2	5.96085	-0.989839	0.437671	-2.26161	0.0237217	0.0530729
ICOSLG	3751.31	-0.257271	0.247081	-1.04124	0.297764	0.424451
SLC16A5	187.998	1.38009	0.280724	4.9162	8.82414e-07	8.68147e-06
FAM13A	1087.2	-0.158631	0.267944	-0.592033	0.553828	0.671183
ADPGK	2677.9	0.240191	0.162315	1.47978	0.138932	0.231357
RNASEH2A	429.97	-0.589432	0.195758	-3.01102	0.00260369	0.00816027
MRGBP	988.861	0.685198	0.125701	5.45102	5.00825e-08	7.18719e-07
MRPL21	1414.35	0.539478	0.15798	3.41485	0.000638167	0.00243645
PIK3R1	5626.83	-0.623443	0.216443	-2.8804	0.00397175	0.0116913
ARL17A	372.674	-0.265339	0.228685	-1.16028	0.245935	0.365499
ARPC2	10183	0.496386	0.117161	4.2368	2.26733e-05	0.000139508
OGFR	6042.47	0.913162	0.153768	5.93857	2.8752e-09	6.41512e-08
TMEM151B	2612.54	0.0525398	0.57406	0.0915231	0.927077	0.951444
JUNB	10900.4	1.10224	0.327712	3.36345	0.000769751	0.00285846
RGN	1186.29	-0.458898	0.230318	-1.99246	0.046321	0.0932133
TCTE1	73.4777	-0.543289	0.38647	-1.40577	0.159792	0.25909
INCA1	135.372	0.0295105	0.234278	0.125964	0.899761	0.932112
CDC42SE2	3231.09	-0.793431	0.15336	-5.17364	2.29576e-07	2.70271e-06
HOOK2	1318.85	0.314718	0.168079	1.87244	0.0611452	0.117513
FER1L5	71.4706	-0.302897	0.251717	-1.20333	0.22885	0.344804
C1orf52	1308.16	-0.0345602	0.114248	-0.302503	0.762269	0.836878
AARS2	1088.89	-0.0699733	0.0939526	-0.744773	0.456409	0.584737
ATF5	1933.31	0.665855	0.214946	3.09778	0.00194977	0.00636518
EBPL	552.96	0.451417	0.133493	3.38158	0.000720693	0.0027009
L3MBTL4	507.433	-1.26637	0.183451	-6.90306	5.08942e-12	2.51678e-10
HAGHL	1522.38	-0.623702	0.255204	-2.44393	0.0145281	0.0351835
SAP130	1160.73	-0.35904	0.108432	-3.31119	0.000929014	0.00336066
C5orf63	4216.7	0.260088	0.385806	0.674141	0.500221	0.623141
IRF2BPL	2785.95	0.332862	0.140661	2.36642	0.017961	0.04201
SPATS1	8.17342	1.49667	0.688147	2.17493	0.0296357	0.0639972
HBQ1	47.6866	1.05981	0.602865	1.75795	0.0787553	0.145307
SIGLEC11	175.443	0.417919	0.325256	1.28489	0.19883	0.309225
TMEM88	249.547	0.987489	0.277412	3.55965	0.000371349	0.00153165
CDK2AP2	3332.4	0.078202	0.202956	0.385315	0.700004	0.791474
AL353588.1	10.5713	0.154137	0.437068	0.352662	0.724342	0.809709
BLID	2.0352	0.386112	0.887859	0.43488	0.66365	0.763775
PRSS16	36.1096	-0.552413	0.576278	-0.958587	0.337767	0.467984
DYNC1I1	2097.34	-0.559103	0.290475	-1.92479	0.0542558	0.106456
KLK4	54.9942	2.22543	0.363395	6.12398	9.12676e-10	2.33043e-08
SIMC1	354.284	-0.285447	0.20207	-1.41262	0.157769	0.256542
PGK2	0.0114156	0.166108	3.03273	0.0547718	0.95632
EPB41L2	10551.1	-1.51471	0.211773	-7.15251	8.52034e-13	5.21857e-11
FBXO33	802.741	0.575346	0.116419	4.94201	7.73204e-07	7.77018e-06
EYS	23.2722	-0.468597	0.311887	-1.50246	0.132979	0.223724
PUM2	3828.29	-0.321667	0.122671	-2.6222	0.00873651	0.0227986
NUP62	2803.06	0.271108	0.172042	1.57582	0.115066	0.198726
NPM2	591.378	0.110779	0.541843	0.204449	0.838003	0.89091
PHLDB1	21985.9	-0.922844	0.223353	-4.13177	3.59986e-05	0.000205259
SAMD4A	4504.71	-1.4664	0.261419	-5.60938	2.03049e-08	3.33527e-07
NCF1	1452.72	1.42961	0.32623	4.38222	1.17478e-05	7.87755e-05
CRISP3	1.00736	2.66238	1.16225	2.29071	0.0219805	0.0496933
KAT8	2450.61	0.157086	0.0888821	1.76735	0.0771691	0.142915
GPM6B	41215.1	-0.829399	0.221686	-3.74132	0.000183059	0.000832742
UACA	1612.43	-0.927012	0.1823	-5.08508	3.67475e-07	4.05847e-06
TMEM200C	640.855	0.56692	0.226768	2.5	0.0124192	0.0308006
DAZL	1.7022	-0.930847	0.928542	-1.00248	0.316111	0.445455
USP39	1719.62	0.0518615	0.0770149	0.673395	0.500696	0.623507
ENTPD5	1052.93	-0.717842	0.128488	-5.58682	2.31263e-08	3.71975e-07
OR11H12	0
CYB5D1	1152.98	0.207144	0.121121	1.71023	0.0872241	0.158253
KANSL3	3415.53	0.244688	0.0786616	3.11064	0.0018668	0.00612956
RTBDN	173.511	-0.0748596	0.570791	-0.131151	0.895656	0.928964
CHD3	6048.89	0.400623	0.271203	1.47721	0.13962	0.232249
TTC9	809.376	0.167146	0.28942	0.57752	0.563589	0.680011
ZNF446	1239.63	0.180662	0.121622	1.48543	0.137429	0.229624
TBC1D20	3178.17	-0.010372	0.0610885	-0.169787	0.865178	0.908285
TAPT1	2331.56	-0.221349	0.100258	-2.20781	0.0272578	0.0596596
AC011452.1	1.41395	-0.491554	1.38488	-0.354945	0.722631	0.808522
ZMYND11	4851.63	-0.739315	0.191758	-3.85546	0.000115511	0.00056144
USP28	749.579	-0.209498	0.141978	-1.47557	0.140061	0.232838
PTOV1	8391.53	-0.040182	0.180842	-0.222193	0.824163	0.880391
ZNF805	96.4146	-0.155567	0.21183	-0.734398	0.462706	0.590545
GATA4	5.53335	-1.84012	0.715995	-2.57002	0.0101694	0.0258924
MEGF10	3106.49	-0.864551	0.207176	-4.17303	3.0058e-05	0.000176046
C6orf118	70.7776	-1.57118	0.401889	-3.90948	9.24966e-05	0.000464391
PHF3	2487.74	-0.593359	0.134895	-4.39866	1.08922e-05	7.39373e-05
PTGR2	1105.43	-0.25179	0.122543	-2.05471	0.039907	0.081935
SLC27A5	670.298	-0.287035	0.204303	-1.40494	0.160038	0.259399
COA4	2166.27	0.509999	0.179251	2.84517	0.00443873	0.01287
ATP6AP2	7730.23	0.542264	0.111276	4.87316	1.09829e-06	1.03542e-05
SIGIRR	1764	0.679852	0.235761	2.88365	0.00393092	0.0115911
CIPC	3492.05	-0.369783	0.164852	-2.24313	0.0248887	0.0552487
MBOAT2	3355.56	-0.675785	0.146231	-4.62134	3.81276e-06	3.02535e-05
PAAF1	2654.28	-0.533625	0.190405	-2.80257	0.0050697	0.0144008
ZNF324	655.414	0.428193	0.13612	3.1457	0.00165689	0.00552748
SBDS	9288.88	-0.363733	0.136539	-2.66394	0.00772303	0.0205575
EAPP	1610.85	0.213593	0.108331	1.97167	0.0486478	0.0971816
MFAP1	1519.62	0.438604	0.0898519	4.88142	1.05327e-06	1.00205e-05
LEF1	518.714	-0.974685	0.28504	-3.41947	0.000627441	0.00240137
COPG2	1238.74	-0.653278	0.133742	-4.88462	1.03627e-06	9.89496e-06
TYW1	906.87	-0.803645	0.146115	-5.50009	3.79606e-08	5.67403e-07
TMEM63C	773.907	0.0448552	0.344132	0.130343	0.896295	0.92937
ZNF330	1319.84	0.528275	0.105467	5.00893	5.47346e-07	5.76312e-06
SEMA5A	1781.05	-2.09129	0.273314	-7.6516	1.985e-14	1.83265e-12
NAA30	1055.6	0.40983	0.12685	3.23083	0.0012343	0.00429029
CLEC19A	37.4728	-0.391376	0.269913	-1.45001	0.147057	0.242533
PRDX2	11848.5	0.29426	0.17607	1.67127	0.0946688	0.169213
TXLNA	4638.43	1.01881	0.167655	6.07683	1.2258e-09	3.00314e-08
ALDH6A1	4461.87	-0.534208	0.292885	-1.82395	0.0681596	0.128892
CABP2	0.883689	1.06812	1.23585	0.864278	0.387435	0.518406
SYNM	11378.3	-0.392677	0.222313	-1.76632	0.0773418	0.143179
USP24	2789.82	-0.372016	0.140682	-2.64438	0.00818418	0.0215887
GLI3	542.946	-0.918958	0.229446	-4.00512	6.19862e-05	0.000329013
THSD8	430.06	0.339724	0.326181	1.04152	0.297634	0.424331
ZDHHC22	1164.44	0.33334	0.466525	0.714516	0.474908	0.601604
MAST1	2051.46	-0.0333719	0.503772	-0.066244	0.947184	0.964771
DYNAP	49.4281	-0.717036	0.291601	-2.45896	0.013934	0.0339597
PGPEP1L	12.0071	0.237311	0.430639	0.551066	0.581588	0.695605
MC5R	22.4908	1.0258	0.543264	1.88821	0.0589974	0.114195
GCC1	1070.5	0.431955	0.114455	3.77403	0.000160631	0.000744815
SPARC	73838.4	-0.52976	0.257122	-2.06035	0.0393655	0.0810044
OR4A5	0
PDZK1IP1	578.038	3.24925	0.443597	7.32479	2.3927e-13	1.69223e-11
GPR1	48.379	-0.645842	0.529228	-1.22035	0.222333	0.33727
CPTP	1772.64	0.369932	0.159217	2.32344	0.0201554	0.0462535
PRSS8	13.216	0.927523	0.36547	2.53789	0.0111522	0.0280593
IGF1R	1569.78	-0.41526	0.485281	-0.855711	0.392157	0.523267
ARF5	7384.87	0.679868	0.139335	4.87939	1.06417e-06	1.01088e-05
TRIM48	1.45438	0.627583	1.14081	0.55012	0.582237	0.696155
AC079447.1	33.057	-0.24299	0.302881	-0.802263	0.422401	0.552067
MEST	1985.36	-1.4957	0.320138	-4.67205	2.98213e-06	2.44707e-05
DNMT3L	0.264117	-1.14183	1.60224	-0.712645	0.476066	0.602337
MC2R	3.36811	-0.250653	0.502975	-0.498341	0.618243	0.728068
ARID1A	3812.92	-0.687237	0.142021	-4.83899	1.30497e-06	1.20423e-05
PPIC	572.246	1.03474	0.247699	4.17739	2.94868e-05	0.000173351
LYG2	1.88443	0.0761359	0.690979	0.110186	0.912262	0.941032
FAM161B	759.872	-0.168597	0.184313	-0.914736	0.36033	0.490593
ALKAL2	132.388	-0.344885	0.390059	-0.884186	0.376596	0.508
UBE2Q2L	13.5024	0.224804	0.388063	0.579298	0.562388	0.678973
SNX24	874.459	-0.714623	0.132561	-5.3909	7.01043e-08	9.5556e-07
CYP4F12	134.541	-0.928754	0.319425	-2.90758	0.00364241	0.0108635
NDUFA7	2546.07	0.66117	0.178508	3.70386	0.000212344	0.000945309
MAP3K9	673.117	0.289325	0.398438	0.726148	0.467748	0.594624
TAL1	478.483	-0.98557	0.247315	-3.98508	6.74586e-05	0.00035345
AKT1S1	3968.6	0.335912	0.161889	2.07495	0.0379909	0.0785899
AC005520.1	61.7202	-0.115984	0.445554	-0.260314	0.794622	0.858895
REV1	1506.63	-0.354656	0.111677	-3.17574	0.00149457	0.00505526
COQ6	957.079	0.180672	0.0970477	1.86168	0.062648	0.120007
C2orf68	1157.26	-0.0701036	0.137761	-0.508877	0.610838	0.721155
NT5C	1871.59	0.521242	0.213108	2.44591	0.0144489	0.0350325
AC010323.1	64.4586	-0.632486	0.767846	-0.823715	0.410101	0.540629
UBXN1	5989.32	0.686356	0.200304	3.42658	0.000611235	0.00234894
KANK3	670.015	0.730271	0.250219	2.91853	0.00351688	0.0105344
YIPF5	1513.02	0.324726	0.12026	2.70019	0.00693002	0.0186935
TMEM150A	1314.4	0.937576	0.165861	5.65277	1.57885e-08	2.68854e-07
NAA38	3565.44	0.435611	0.212407	2.05083	0.0402832	0.0826477
MRPL24	3187.1	0.260242	0.190155	1.36858	0.17113	0.273907
FSCN3	6.40214	0.779774	0.488818	1.59522	0.110662	0.192307
CACNG1	8.41291	-0.546131	0.611387	-0.893265	0.371715	0.502792
IYD	17.543	0.0765307	0.329246	0.232442	0.816195	0.874771
ZNF460	124.889	0.241214	0.291803	0.826631	0.408446	0.539054
ARMC7	669.624	0.95069	0.144029	6.60069	4.09256e-11	1.5815e-09
RPS28	19336	1.21664	0.231626	5.25258	1.49982e-07	1.85419e-06
FAM47C	1.20258	-0.366597	1.11941	-0.327492	0.743296	0.822947
CAPN13	121.183	-1.28898	0.444777	-2.89803	0.0037551	0.0111578
RTCB	3680.28	0.407524	0.10909	3.73568	0.00018721	0.000848738
ZFP36	6477.5	-0.188341	0.307487	-0.612516	0.540196	0.659438
COLEC11	121.99	0.388882	0.317482	1.2249	0.220615	0.335124
GPBAR1	36.7791	0.643108	0.275386	2.33529	0.0195281	0.0450456
BANF2	1.09987	-2.65892	0.933936	-2.847	0.0044133	0.012808
ZNF543	190.6	-0.50646	0.141277	-3.58488	0.000337237	0.00141083
CD320	2125.76	0.639971	0.205251	3.11798	0.00182093	0.00599576
ZDHHC11B	2472.26	-0.93704	0.324221	-2.89013	0.00385085	0.0113873
KCTD16	346.175	-0.293681	0.484751	-0.605839	0.544622	0.663113
EVA1B	1176.62	1.60424	0.301698	5.31735	1.05288e-07	1.36467e-06
FNDC4	2897.11	0.722386	0.172224	4.19446	2.73524e-05	0.000162846
COMMD1	1133.54	-0.534411	0.192203	-2.78045	0.00542842	0.0152419
KPNA3	1948.64	-0.461961	0.130522	-3.53933	0.000401151	0.00163407
TTC1	3873.16	0.17464	0.124823	1.39911	0.16178	0.26168
CETN2	2962.49	-0.0344858	0.128265	-0.268864	0.788034	0.854663
SH3D21	980.13	1.12781	0.283864	3.97306	7.09549e-05	0.000368989
COL4A5	5002.87	-1.89718	0.339273	-5.5919	2.24595e-08	3.63502e-07
TSR3	4361.56	0.739763	0.206519	3.58206	0.0003409	0.00142396
GAREM2	1282.55	-0.785478	0.340749	-2.30515	0.021158	0.0481944
TREH	6.20013	0.831921	0.707701	1.17553	0.239784	0.358148
HEPH	2582.81	0.151208	0.204592	0.739071	0.459864	0.58775
PLEKHJ1	2531.03	1.05583	0.167421	6.30641	2.85582e-10	8.41569e-09
DSP	490.751	2.34594	0.340135	6.8971	5.30738e-12	2.61765e-10
C2orf91	36.9547	-0.307832	0.284843	-1.08071	0.279828	0.403985
CDC34	3857.58	0.654546	0.180942	3.61744	0.000297529	0.00126676
MOCOS	98.5253	0.21172	0.233258	0.907664	0.364056	0.49443
PWWP2A	873.089	-0.52524	0.125068	-4.19962	2.67361e-05	0.000159684
MKRN1	3928.54	0.240776	0.0737297	3.26565	0.00109212	0.00386561
EMC9	752.464	0.692217	0.17059	4.05778	4.95406e-05	0.000271013
PAMR1	2484.48	-0.172689	0.205624	-0.839829	0.401004	0.532202
PLA2G4F	7.29582	0.170874	0.497117	0.34373	0.731049	0.814256
PPARGC1A	510.347	-0.576723	0.285113	-2.02279	0.0430953	0.0874882
PRDM6	59.0604	-1.3645	0.338671	-4.02898	5.60184e-05	0.000301412
WLS	7303.68	-0.95742	0.193389	-4.95075	7.39276e-07	7.48947e-06
UBE2Q2	1507.43	-0.301187	0.163104	-1.84659	0.0648061	0.12351
PRAC1	0.178504	-0.0302976	1.82253	-0.0166239	0.986737
IL10RA	2232.83	0.457742	0.296243	1.54516	0.122309	0.208969
LIPT1	308.929	0.064758	0.109923	0.589124	0.555778	0.673051
PRAC2	3.33336	1.11743	0.88234	1.26644	0.205357	0.317258
SLC44A5	168.393	-1.07585	0.445388	-2.41553	0.0157123	0.037566
HOXB13	62.2732	-0.0135452	0.435392	-0.0311102	0.975182	0.982944
RAB27B	267.339	0.72304	0.459773	1.5726	0.115811	0.199626
AP3D1	6611.47	0.264567	0.10699	2.47282	0.0134052	0.0328591
RHOV	54.7494	1.25945	0.456869	2.75671	0.00583868	0.0161829
RER1	7257.76	0.551238	0.127638	4.31876	1.56906e-05	0.00010123
CDC5L	1996.65	-0.296529	0.0981324	-3.02172	0.00251344	0.0079251
MITD1	937.048	0.180845	0.115168	1.57028	0.11635	0.200414
CBWD1	1276.31	0.229862	0.0965036	2.3819	0.0172237	0.0405435
BBOF1	285.861	-0.699305	0.170093	-4.11131	3.93427e-05	0.00022203
PSME1	4827.13	0.857747	0.203491	4.21516	2.49604e-05	0.000150857
EVC2	117.017	-0.345533	0.281044	-1.22946	0.218899	0.333193
ATG5	1085.98	-0.293523	0.103939	-2.82399	0.00474301	0.0136048
OR13H1	0
VPS18	3204.72	1.24288	0.173516	7.1629	7.89855e-13	4.90181e-11
IGSF1	659.209	-0.859947	0.265757	-3.23584	0.00121284	0.00422825
PDE11A	203.074	-1.13808	0.273884	-4.15532	3.24833e-05	0.000187613
MRPL30	1146.9	0.160146	0.0891082	1.79721	0.0723025	0.135374
ZNF410	1926.69	0.266843	0.114037	2.33996	0.0192857	0.0445797
KCNS1	615.838	1.29958	0.690067	1.88326	0.0596647	0.115253
AASDH	566.969	-0.306846	0.150922	-2.03314	0.0420382	0.0857416
PHF13	972.666	0.1588	0.112532	1.41116	0.158198	0.25704
PEX10	2802.95	0.00672471	0.113434	0.0592832	0.952727	0.96854
DIRAS3	541.335	1.26622	0.288306	4.39193	1.12349e-05	7.5934e-05
CLPB	1593.75	-0.0522756	0.0988054	-0.529076	0.596753	0.709126
LYG1	48.7029	-0.0283954	0.27948	-0.101601	0.919074	0.945578
KLHL21	4185.75	0.692458	0.150126	4.61251	3.97837e-06	3.14345e-05
DNAH5	204.707	-0.985289	0.320216	-3.07695	0.0020913	0.00675428
KLK5	18.6348	-0.672332	0.633508	-1.06128	0.288561	0.414105
GNG12	2336.02	-0.704528	0.189319	-3.72137	0.000198144	0.000892266
SNX6	4930.19	-0.388942	0.184606	-2.10688	0.0351281	0.0737855
WDR27	651.952	-0.455564	0.1536	-2.96591	0.00301789	0.00926019
PSMA2	3423.19	0.41705	0.165134	2.52553	0.0115525	0.0289345
COMMD8	507.808	0.381694	0.217724	1.75311	0.0795831	0.146589
C2orf15	42.6187	-0.763272	0.3504	-2.17829	0.0293844	0.0635132
TRAPPC2B	325.41	0.184592	0.127852	1.4438	0.148796	0.244948
SUPT3H	275.614	-1.51581	0.203488	-7.44915	9.39406e-14	7.27535e-12
FGF17	340.423	0.248801	0.504314	0.493345	0.621769	0.73102
EIF5B	7859.88	0.237536	0.156743	1.51545	0.129659	0.219301
VN1R1	106.031	-0.741865	0.282263	-2.62828	0.00858178	0.0224605
ZNF749	221.659	0.396512	0.210074	1.88749	0.0590951	0.114347
ZNF17	361.338	-0.214907	0.088592	-2.4258	0.0152745	0.0367019
NAT10	1939.17	0.250338	0.0882198	2.83766	0.0045446	0.0131301
NSDHL	1189.95	0.403795	0.149675	2.69782	0.0069796	0.0188164
KLK8	0.265192	0.082637	1.43121	0.0577392	0.953956	0.969264
AC003002.2	17.5727	0.131509	0.432411	0.30413	0.761029	0.835865
HPX	91.6175	1.2038	0.252279	4.77172	1.82659e-06	1.61101e-05
REV3L	1707.3	-0.690853	0.19261	-3.5868	0.000334759	0.00140359
AC003002.3	12.6732	-0.951081	0.428997	-2.21699	0.0266239	0.0585252
AC010132.3	1385.05	0.139421	0.106859	1.30472	0.19199	0.300632
AC003002.1	0
PKDCC	522.134	-0.313739	0.307495	-1.02031	0.307584	0.435963
GCKR	94.2312	0.657263	0.232798	2.82332	0.00475298	0.0136256
ZNF772	435.908	-0.296421	0.168484	-1.75934	0.0785204	0.144931
C7orf25	176.223	0.307624	0.221898	1.38633	0.165645	0.266953
GRIK5	2342.16	0.326221	0.226686	1.43908	0.150127	0.246749
RUNX2	345.283	-0.355537	0.204392	-1.73948	0.0819497	0.150049
NUP155	877.436	-0.447867	0.140476	-3.1882	0.0014316	0.00486781
RBM10	3739.64	0.246249	0.129387	1.9032	0.0570148	0.110917
GEMIN8	947.201	-0.127765	0.141811	-0.900956	0.367612	0.498357
COPS4	1994.99	0.285543	0.0844234	3.38227	0.000718892	0.00269523
OBSL1	4707.9	-0.213463	0.18991	-1.12402	0.261004	0.382972
HDDC2	3650.23	0.198805	0.159386	1.24732	0.212281	0.325552
TGM6	0.307939	0.078159	1.32164	0.0591377	0.952842	0.968553
AC092587.1	3.03155	-0.654141	0.719717	-0.908886	0.36341	0.493684
TXNDC9	1045.8	0.336606	0.1578	2.13312	0.0329146	0.0698466
ZNF548	661.94	-0.329638	0.140427	-2.3474	0.018905	0.0438457
PRDM1	416.546	0.0918519	0.249735	0.367797	0.713024	0.801746
CSF3	109.02	4.23798	0.504373	8.40248	4.37144e-17	7.31514e-15
RNASE8	0.301978	2.07453	3.02409	0.686	0.492713	0.617069
TMEM253	67.652	1.98085	0.282088	7.02212	2.18533e-12	1.17369e-10
CCDC198	4.34691	0.0988837	0.50374	0.196299	0.844376	0.895501
STIL	210.773	-0.859991	0.234466	-3.66787	0.000244581	0.00106579
GU182357.1	0	0	0	0	1
DLL4	275.774	-0.0251989	0.220396	-0.114335	0.908973	0.938621
KLK7	196.643	-0.655019	0.599283	-1.09301	0.274392	0.397761
RAB31	9074.37	-0.548677	0.142277	-3.85639	0.000115073	0.00055989
CREB3L3	12.5763	0.273766	0.753504	0.363324	0.716363	0.804242
PCDH9	6385.93	-0.55351	0.229716	-2.40954	0.0159726	0.0380427
TPPP2	11.4065	0.0673672	0.393321	0.171278	0.864005	0.907436
CLPSL2	2.26482	-0.248853	0.984208	-0.252846	0.800387	0.863055
AC004076.1	21.0912	-1.28965	0.533888	-2.41559	0.0157099	0.0375652
TSLP	164.335	2.88437	0.411222	7.01414	2.31363e-12	1.23188e-10
TPD52L1	2885.38	-0.396018	0.25746	-1.53817	0.124006	0.211418
EML4	1413.57	-0.194843	0.185189	-1.05213	0.292741	0.419045
ZNF547	244.334	-0.0935872	0.136711	-0.684563	0.49362	0.617874
WDR36	771.62	0.0231233	0.142821	0.161904	0.871381	0.912365
TSGA10	278.947	-0.847026	0.202836	-4.17592	2.96788e-05	0.000174206
GOLGA8S	31.3226	-0.0595339	0.491244	-0.12119	0.90354	0.934866
PID1	746.814	-0.742891	0.299169	-2.48318	0.0130215	0.0320484
CXorf66	0.0370951	-0.00260296	3.03268	-0.000858303	0.999315
ZNF574	1022.01	0.523152	0.148021	3.53432	0.000408826	0.00165957
CHAC1	155.589	0.457995	0.488646	0.937275	0.348617	0.478666
RNASE13	7.171	0.712145	0.498863	1.42754	0.153425	0.251091
SF3A2	3685.93	0.194394	0.19532	0.995259	0.31961	0.449002
GCH1	302.328	1.54687	0.289631	5.34084	9.25155e-08	1.21764e-06
TSGA13	1.46089	-0.272667	0.596077	-0.457436	0.647358	0.750967
ZNF219	2712.37	1.40384	0.185822	7.55475	4.19659e-14	3.59144e-12
STRIP2	673.364	0.57606	0.255732	2.25259	0.0242851	0.054101
MUC5AC	2.72591	-1.56336	1.04679	-1.49348	0.135312	0.226755
KLK9	0.25264	1.15123	2.64786	0.434778	0.663724	0.763775
C2orf16	33.7127	0.517873	0.449517	1.15207	0.249294	0.369408
GSTP1	13948.5	0.932496	0.38422	2.42699	0.0152248	0.0366013
INHA	142.725	-0.0795925	0.301344	-0.264125	0.791684	0.856993
PPIH	856.724	0.429168	0.14932	2.87415	0.00405115	0.0118914
ZNF331	1339.61	-0.443946	0.159889	-2.77658	0.00549335	0.0153942
AC011473.4	0.138204	1.24462	3.03198	0.410498	0.68144
RNF111	949.85	-0.246271	0.172027	-1.43159	0.152262	0.249755
SLC12A3	6.68358	-0.393477	0.480891	-0.818227	0.413228	0.54314
CDYL	876.094	-0.451734	0.0991487	-4.55612	5.21059e-06	3.95023e-05
KLK6	11706.8	-0.487861	0.355667	-1.37168	0.170163	0.272791
CHIA	2.23565	-0.953601	0.499351	-1.90968	0.0561742	0.109606
SNRNP48	496.574	0.011165	0.125169	0.0891993	0.928924	0.952655
WFIKKN1	149.779	-0.296944	0.265615	-1.11795	0.263589	0.385784
DOT1L	2530.98	-0.326491	0.149883	-2.17831	0.0293829	0.0635132
GPT2	4625.2	-0.483311	0.151298	-3.19442	0.0014011	0.0047814
RAB40C	2041.3	0.416897	0.18572	2.24477	0.0247831	0.0550517
ARHGEF40	4584.31	-0.0811905	0.121726	-0.666995	0.504775	0.627146
GHRHR	18.8661	0.474105	0.426316	1.1121	0.266096	0.388439
SGO2	184.909	-0.61795	0.297278	-2.07869	0.0376458	0.0780225
MRPL12	2776.6	0.975381	0.202206	4.82369	1.40925e-06	1.28368e-05
SLC6A6	2840.56	-0.489342	0.222947	-2.19487	0.0281726	0.0613666
RAP1GAP2	1695.33	-0.0298502	0.429476	-0.0695039	0.944589	0.96314
VGLL2	16.4527	-0.204333	0.779821	-0.262025	0.793302	0.857889
WDR76	259.544	-1.27161	0.281869	-4.51136	6.44146e-06	4.72068e-05
ZNF492	16.8366	-0.626588	0.368124	-1.70211	0.0887349	0.160481
IQCC	244.322	0.0121946	0.129411	0.0942314	0.924925	0.949808
SLC25A10	544.433	-0.0902145	0.191356	-0.471448	0.637321	0.743336
GZMM	64.6207	0.893307	0.302919	2.949	0.00318807	0.00969192
KCTD18	986.245	-0.584545	0.130251	-4.48784	7.19485e-06	5.17474e-05
NDUFB11	4310.9	0.652563	0.196987	3.31272	0.000923945	0.00334426
SERAC1	707.123	-0.103222	0.217324	-0.47497	0.634808	0.741555
WFDC5	0.619551	-0.673476	1.16033	-0.580417	0.561633	0.678317
CCDC28B	446.253	0.379922	0.220192	1.72542	0.0844527	0.154045
ROR1	103.547	-0.897243	0.283775	-3.16181	0.00156793	0.00526444
LRRN4CL	219.4	-0.0182762	0.417901	-0.0437332	0.965117	0.976175
ATOX1	5691.1	1.4441	0.281856	5.12354	2.99849e-07	3.39974e-06
MYO16	112.147	-0.79728	0.671463	-1.18738	0.235079	0.35244
BCL10	707.548	1.44022	0.519126	2.77431	0.00553189	0.0154814
PDCD2	1864.63	0.388618	0.0971799	3.99896	6.36219e-05	0.000336651
RFX3	887.566	-1.22773	0.239737	-5.12114	3.03691e-07	3.43843e-06
LGALS9B	8.22387	1.35108	0.583352	2.31606	0.0205552	0.0470225
SIGLEC15	88.9891	3.13278	0.388184	8.07033	7.01075e-16	8.21222e-14
C16orf89	1895.51	1.33637	0.233602	5.72074	1.06064e-08	1.92995e-07
ABCA7	1519.89	0.8866	0.156349	5.67063	1.42271e-08	2.4758e-07
DDAH1	6508.81	-0.94042	0.304954	-3.08381	0.00204368	0.00662789
SMKR1	101.564	0.309174	0.259132	1.19311	0.232825	0.349507
CXCR4	3126.92	0.835856	0.324202	2.57819	0.00993183	0.0253877
CRNKL1	1299.38	0.386534	0.0975095	3.96406	7.36845e-05	0.000381701
OR4A16	0.142233	-0.732254	3.0322	-0.241493	0.809173
MINDY2	1581.95	-0.644863	0.197976	-3.25728	0.00112487	0.00396533
DVL1	4659.12	-0.00768544	0.132477	-0.0580133	0.953738	0.969095
OR4A15	0
G3BP1	3813.36	0.00191962	0.1215	0.0157994	0.987394	0.991043
ZNF98	38.5949	-0.384919	0.511187	-0.75299	0.451456	0.579644
WFDC12	5.50704	-0.284552	0.430572	-0.66087	0.508696	0.630578
OR10H2	0.015595	0.166108	3.03273	0.0547718	0.95632
FGF18	39.2002	0.581899	0.259706	2.2406	0.0250517	0.0555561
OR10H3	0.0176069	0.166108	3.03273	0.0547718	0.95632
BSG	29804.5	0.887404	0.200315	4.43004	9.42165e-06	6.52552e-05
CCDC68	81.2025	-0.156743	0.417467	-0.375461	0.707317	0.797098
SNU13	2721.17	0.279996	0.299542	0.934745	0.34992	0.480137
PI3	488.949	3.29009	0.789593	4.16681	3.08885e-05	0.000179983
CLPSL1	11.2484	0.901804	0.765831	1.17755	0.238976	0.357111
SEC14L5	4230.87	-1.60057	0.373804	-4.28184	1.85355e-05	0.000117442
IGFBP3	3078.97	0.615184	0.425587	1.4455	0.148318	0.244205
PLCL2	595.838	-0.0479809	0.168348	-0.28501	0.775636	0.846255
HNRNPUL2	6867.43	0.074521	0.115872	0.643133	0.520138	0.641259
GRIP2	385.422	-0.155316	0.489412	-0.317351	0.750977	0.828382
ITGA3	3382.75	0.940228	0.29379	3.20034	0.00137266	0.00470231
ALG1	1544.24	0.849729	0.142757	5.95227	2.64441e-09	5.95691e-08
GIPC3	181.262	-0.590245	0.217675	-2.71158	0.00669631	0.0181703
GAB4	1.81202	-2.76551	0.940481	-2.94053	0.00327651	0.00991576
C22orf46	2180.48	-0.633534	0.430834	-1.47048	0.141431	0.2347
DOK6	792.629	-0.497086	0.693008	-0.717289	0.473196	0.600003
SLTM	3842.32	-0.525468	0.119754	-4.3879	1.14453e-05	7.71331e-05
BSCL2	6126.43	0.746384	0.312228	2.39051	0.0168251	0.0397248
CYP3A4	2.08175	-0.362793	0.535948	-0.676918	0.498458	0.621688
IMPACT	1483.21	-0.305859	0.127293	-2.40279	0.0162706	0.0386053
AC013394.1	1581.36	-0.437066	0.140023	-3.12139	0.00179996	0.00594553
DNER	11184.8	-1.23357	0.204298	-6.03807	1.55967e-09	3.73326e-08
CD226	216.731	-0.775995	0.230036	-3.37337	0.000742548	0.00277449
PLAC8	221.4	2.73493	0.357563	7.64881	2.02852e-14	1.86365e-12
SLC30A5	1252.1	0.00880123	0.125362	0.0702066	0.944029	0.962936
TRAF3IP2	1440.1	0.770029	0.199137	3.86684	0.000110254	0.00054065
APOC4	53.6998	2.77455	0.506268	5.48039	4.24387e-08	6.25795e-07
IL6ST	9838.26	-0.237431	0.151714	-1.56499	0.117586	0.202295
APOC2	5626.85	0.705539	0.383692	1.83882	0.0659419	0.125288
PPY	14.0697	4.19432	0.775229	5.41043	6.28749e-08	8.69028e-07
CLPS	1.30252	-0.33551	1.07864	-0.311048	0.755764	0.832092
TAS1R3	27.7934	-0.169644	0.30721	-0.552208	0.580806	0.695112
AIRE	180.622	0.640977	0.342278	1.87268	0.061113	0.117466
NHLRC1	270.853	-0.127371	0.18498	-0.688569	0.491094	0.615631
APOC4-APOC2	78.0492	1.18779	0.458256	2.59197	0.00954269	0.0245638
LHFPL5	52.8013	-0.0420355	0.562531	-0.0747256	0.940433	0.960889
CHD2	4619.41	-1.00242	0.134751	-7.43904	1.01418e-13	7.75828e-12
CFAP61	141.87	-1.37188	0.357944	-3.83266	0.000126763	0.000606845
RHOB	27410.1	-1.09055	0.140897	-7.74007	9.9364e-15	9.85333e-13
TBXA2R	135.93	0.240719	0.218686	1.10075	0.271006	0.393804
GOLGA6L4	272.366	-0.100655	0.220293	-0.456913	0.647734	0.751
B3GNT3	0.705377	-0.432393	0.964659	-0.448234	0.653984	0.75581
SRPK1	1205.38	0.0104355	0.144703	0.0721163	0.942509	0.962119
SEMG1	0.25084	0.552537	2.29612	0.24064	0.809834	0.870573
ZNF519	485.361	-0.439648	0.297282	-1.47889	0.13917	0.231624
SPDYE21P	0.306208	-1.19293	1.14279	-1.04388	0.296542	0.42329
FOCAD	1136.06	-0.461247	0.235404	-1.95938	0.0500681	0.0994675
PIFO	1204.55	-1.03261	0.234711	-4.39949	1.08506e-05	7.36818e-05
LDB2	713.584	-0.586256	0.457605	-1.28114	0.200145	0.310909
GPC5	485.977	-1.36008	0.377887	-3.59916	0.000319241	0.00134788
COL23A1	221.787	-0.544863	0.442693	-1.23079	0.2184	0.332596
ARNT	1837.99	0.0172349	0.0895795	0.192398	0.847431	0.897268
MS4A8	4.94672	-0.504804	0.873527	-0.577892	0.563337	0.679806
HDGF	9128.22	0.364704	0.129228	2.82217	0.00477	0.0136654
AP3B1	1936.02	-0.795613	0.143923	-5.52803	3.23846e-08	4.95067e-07
CYP4F2	21.2974	0.412866	0.447043	0.923547	0.355722	0.486283
BACH1	1072.19	0.089645	0.170543	0.525643	0.599136	0.710788
NAA16	604.279	-0.508339	0.172841	-2.94107	0.00327077	0.0099048
NAGPA	1621.5	0.833485	0.183646	4.53854	5.66461e-06	4.2324e-05
TPMT	1300.43	0.376167	0.116316	3.234	0.00122071	0.00425092
GPATCH1	451.761	-0.0140665	0.0858019	-0.163941	0.869777	0.911433
LRFN5	251.059	0.188684	0.532349	0.354436	0.723012	0.80881
GOLGA6L2	2.38	-0.199712	0.71725	-0.278442	0.780673	0.849526
FIBP	4170.05	0.605675	0.165012	3.67048	0.000242097	0.00105742
CPSF3	1698.16	0.469432	0.150205	3.12527	0.0017764	0.00587889
IL17RA	2266.46	0.305145	0.151921	2.00857	0.0445825	0.090156
MS4A18	0.109776	0.017821	3.0326	0.00587649	0.995311
NEIL2	1620.97	0.298886	0.105734	2.82677	0.00470196	0.0135098
FABP6	96.4543	0.0919521	0.416203	0.220931	0.825146	0.88114
HNRNPUL2-BSCL2	2063.57	-0.470937	0.379133	-1.24214	0.214184	0.327613
AKIRIN1	4411.56	-0.0465484	0.1194	-0.389854	0.696645	0.788955
PRCC	3621.24	0.321566	0.13268	2.42363	0.0153663	0.03688
GNG3	2689.66	0.207313	0.565343	0.366703	0.713841	0.802269
MKRN3	248.049	-1.39614	0.245005	-5.6984	1.20939e-08	2.16488e-07
GTPBP3	831.3	-0.0616412	0.128535	-0.479568	0.631535	0.73885
TMPRSS11D	0.197868	0.0335438	1.59762	0.0209962	0.983249
SOX3	93.4439	-0.83864	0.419131	-2.0009	0.0454027	0.0915775
B3GNT2	667.585	0.878455	0.191558	4.58583	4.52176e-06	3.50194e-05
TMEM14A	1146.68	-0.41449	0.174599	-2.37396	0.0175985	0.0412856
CYP4F11	505.802	-0.103712	0.232246	-0.446562	0.655192	0.756879
PDZD4	10765.4	-0.0306093	0.410325	-0.0745976	0.940535	0.960889
ALLC	24.5378	0.238886	0.546703	0.436958	0.662142	0.762715
PMS1	654.905	-0.446328	0.106172	-4.20383	2.62432e-05	0.000157493
GRIK1	448.601	-1.40814	0.424581	-3.31654	0.000911402	0.00330269
NGB	306.519	0.788873	0.779368	1.0122	0.311444	0.44017
TMEM121B	468.422	-0.283348	0.342986	-0.826121	0.408735	0.539321
GNRHR	0.0580513	-0.00260296	3.03268	-0.000858303	0.999315
DCDC2C	6.47242	-0.0595386	0.694964	-0.0856715	0.931728	0.954445
TNFAIP1	3654.89	0.630674	0.118104	5.33998	9.29593e-08	1.22177e-06
BRD9	2235.19	0.000108006	0.0872639	0.00123769	0.999012	0.999439
UBE2U	0.971651	-0.826455	1.21523	-0.680079	0.496455	0.620097
TMPRSS11A	0.569244	-1.24964	1.47618	-0.84654	0.397251	0.528372
CDR1	0.213904	-0.468619	1.75117	-0.267603	0.789005
TRIM39-RPP21	0.196585	-0.428984	3.03252	-0.141461	0.887506
ASAP2	1202.85	-0.721717	0.191323	-3.77224	0.000161791	0.000749639
NPIPB4	849.513	-0.189242	0.229864	-0.823276	0.410351	0.540882
DSG4	0.319051	0.132078	1.61279	0.081894	0.934731	0.956576
ANKRD55	38.5345	1.21007	0.412359	2.9345	0.00334085	0.0100779
MARK2	2531.27	0.116743	0.0782307	1.49229	0.135624	0.227175
SLC26A4	89.1147	0.0180163	0.458982	0.0392527	0.968689	0.978638
OR10H5	34.8524	-0.0371238	0.214896	-0.172752	0.862846	0.90693
TMPRSS11F	2.96823	-1.98546	0.716727	-2.77017	0.00560272	0.0156422
WDR88	15.4998	-1.02262	0.419197	-2.43947	0.0147087	0.0355611
TTLL6	71.3841	0.0118169	0.325638	0.0362885	0.971052	0.980268
CTSW	114.226	0.417482	0.337053	1.23863	0.215484	0.329225
OR4C15	0.0679778	-0.00260296	3.03268	-0.000858303	0.999315
IQGAP1	7861.73	0.0946797	0.15296	0.618983	0.535927	0.655802
SEMG2	0.434194	0.838445	1.45378	0.576734	0.564119	0.680531
CARS	3351.45	0.133378	0.091429	1.45882	0.144615	0.239073
OR4C16	0.0282811	0.166108	3.03273	0.0547718	0.95632
POLDIP2	4893.17	0.537426	0.104216	5.15685	2.51137e-07	2.9253e-06
ZNF343	549.494	0.25796	0.0901682	2.86087	0.00422476	0.0123315
PPL	509.237	0.143663	0.50464	0.284685	0.775885	0.846478
IRS4	8.11932	0.174272	0.649397	0.268359	0.788423	0.854931
AL035425.2	2.04331	0.00352985	0.640809	0.00550842	0.995605	0.996929
THSD7B	21.8004	-1.70306	0.463154	-3.67709	0.000235914	0.00103597
MYO7A	1177.12	-0.358869	0.206115	-1.74111	0.0816646	0.149702
PCBP3	479.173	-0.993775	0.283444	-3.50607	0.000454775	0.00181968
CCDC97	1899.51	0.330064	0.112922	2.92292	0.0034676	0.0103984
SYTL5	159.472	-0.613292	0.518833	-1.18206	0.237182	0.355081
OR4C11	0.0481167	0.0821795	3.03271	0.0270977	0.978382
TMEM17	293.537	0.224164	0.147582	1.51892	0.128784	0.218115
BCKDHA	933.94	-0.116136	0.182164	-0.637538	0.523774	0.644566
PRELID2	67.9932	-0.0735265	0.21215	-0.346578	0.728909	0.812683
DSG1	9.67361	-0.844031	0.563945	-1.49666	0.134483	0.225687
YBX1	16327.1	-0.0604438	0.172899	-0.349591	0.726646	0.811249
SNRPB	4307.66	0.845936	0.213545	3.96139	7.4516e-05	0.000385476
ITGB1BP1	3674.52	0.0165245	0.0944966	0.174869	0.861183	0.90574
FJX1	2530.57	0.44511	0.22613	1.96838	0.0490238	0.0977452
GPC6	253.177	-2.49167	0.359265	-6.93548	4.04847e-12	2.03422e-10
EXPH5	188.273	-0.523192	0.228192	-2.29277	0.0218614	0.0494719
PAQR7	1202.2	1.05582	0.175928	6.00144	1.95576e-09	4.56475e-08
MEIS1	879.34	-1.34323	0.244135	-5.50198	3.75544e-08	5.63527e-07
ASXL1	3251.27	-0.122321	0.0973398	-1.25664	0.208883	0.321366
SEC14L1	6007.41	-0.445965	0.139925	-3.18717	0.0014367	0.00488155
PRKCSH	16462.4	0.180317	0.196483	0.917723	0.358764	0.489015
RPAP2	1393.1	-0.376791	0.154663	-2.43621	0.0148423	0.035824
TRIM44	6141.18	-0.471977	0.152487	-3.09518	0.00196692	0.00641224
EIF3I	5773.25	0.613957	0.132753	4.62481	3.7494e-06	2.98265e-05
AF241726.2	0.864424	0.275301	1.05794	0.260224	0.794691	0.858895
DYNLT3	1927.51	0.782676	0.170999	4.57708	4.71503e-06	3.62912e-05
PLEKHG2	1390.75	-0.204251	0.2596	-0.786792	0.431404	0.561094
EEF2KMT	619.748	0.589007	0.16152	3.64665	0.000265683	0.00114522
B3GNT8	226.465	3.26367	0.390793	8.35141	6.74543e-17	1.07138e-14
LRP3	5038.67	0.0265003	0.251789	0.105248	0.916179	0.943826
DDB1	9992.23	0.182439	0.0706685	2.58162	0.00983369	0.0251815
POM121L2	1.95272	-0.292066	0.780183	-0.374356	0.708139	0.797977
B9D2	293.245	1.03511	0.182406	5.67475	1.38894e-08	2.42831e-07
MRPL10	2007.65	0.371069	0.0871553	4.25756	2.06672e-05	0.000129287
ZDHHC11	1506.6	-0.911065	0.35065	-2.59822	0.00937085	0.0242067
GLMN	302.212	0.104962	0.149964	0.699914	0.483981	0.608959
PYY	13.2805	-1.11282	0.303208	-3.67016	0.000242403	0.00105814
AC011462.1	3002.57	0.927856	0.377912	2.45521	0.0140801	0.0342669
AL049650.1	14.7153	-0.609302	0.525366	-1.15977	0.246144	0.365723
AL121578.2	0.206416	0.935543	2.6441	0.353823	0.723472
TMEM114	4.59548	-0.507815	0.697871	-0.727664	0.466819	0.593772
SLC7A10	314.837	-0.186619	0.686585	-0.271808	0.78577	0.853325
CCNB1	345.7	-0.300991	0.185198	-1.62524	0.104111	0.183112
SRPX	1098.05	0.22261	0.278394	0.799621	0.42393	0.553757
DCDC2B	0.771873	-0.147847	0.767503	-0.192634	0.847245	0.897123
HNRNPUL1	8389.62	-0.515343	0.128437	-4.01241	6.01008e-05	0.000320184
PSMD4	7980.17	0.876323	0.166331	5.26855	1.37509e-07	1.72157e-06
TRIM3	1995.85	0.306131	0.124318	2.46249	0.0137977	0.0336758
TMEM234	778.815	0.45566	0.135229	3.36955	0.00075291	0.00280873
HS1BP3	2254.22	0.535463	0.181133	2.95618	0.00311474	0.00951685
LANCL3	101.521	0.211537	0.284176	0.744387	0.456642	0.584869
SMYD4	707.974	0.00232014	0.095012	0.0244194	0.980518	0.986466
IL3RA	229.657	1.47047	0.304779	4.82473	1.40193e-06	1.27858e-05
COQ2	580.53	0.360985	0.171081	2.11002	0.0348563	0.0733277
ARTN	57.1779	-0.634153	0.202401	-3.13314	0.00172945	0.0057389
IGHMBP2	895.356	0.286639	0.091562	3.13054	0.00174484	0.00578587
GRXCR2	0.491872	-1.29348	1.04719	-1.23519	0.216761	0.33061
SGK2	849.978	-1.54053	0.34048	-4.52459	6.0514e-06	4.47805e-05
PPIAL4G	46.2923	1.45679	0.361191	4.03331	5.49976e-05	0.000296367
PRRG1	2175.36	-1.39954	0.262478	-5.33202	9.71254e-08	1.27206e-06
SH3RF2	88.5219	1.41971	0.385012	3.68745	0.000226509	0.00100123
MSANTD4	1425.43	7.33271e-05	0.124953	0.000586838	0.999532	0.999843
TM2D1	1228.04	-0.619807	0.138236	-4.48367	7.33685e-06	5.25841e-05
LDLRAD3	1781.08	-1.32647	0.2018	-6.57319	4.92472e-11	1.84598e-09
RPA1	3305.46	-0.07019	0.0999837	-0.702015	0.48267	0.607809
OR4P4	3.08729	-0.460198	0.450022	-1.02261	0.306492	0.434513
TSPAN7	11846.1	-0.081163	0.403902	-0.200947	0.84074	0.893009
RGCC	5960.28	-0.964969	0.231022	-4.17695	2.95442e-05	0.000173579
OR4S2	0
OR4C6	0
HEXA	7317.89	0.984127	0.200762	4.90197	9.48806e-07	9.19944e-06
NAGS	117.507	0.117732	0.177331	0.663908	0.506749	0.628888
ANO9	236.275	3.02666	0.512845	5.90171	3.59762e-09	7.72356e-08
SLC35C1	1201.31	1.03479	0.163396	6.33298	2.40463e-10	7.21082e-09
STMN1	23515.4	-0.570447	0.215239	-2.6503	0.00804201	0.0212556
ZDBF2	566.634	0.364131	0.339644	1.0721	0.283677	0.40844
ZNF391	261.992	0.0361289	0.200482	0.180211	0.856987	0.903101
OR5D3P	0.019343	0.166108	3.03273	0.0547718	0.95632
RAB11B	10220.3	-0.084903	0.160026	-0.530559	0.595725	0.708174
STK40	3644.04	0.543299	0.144682	3.75511	0.000173263	0.000794737
CCDC151	445.404	-0.138329	0.23024	-0.600804	0.547971	0.666109
OR5D13	0.019343	0.166108	3.03273	0.0547718	0.95632
GTF2IRD2	1116.7	-0.498684	0.150304	-3.31784	0.000907155	0.00329048
EFCAB10	53.0296	-0.198651	0.350024	-0.567534	0.570351	0.685885
OR5D14	0
OR5L1	0
OR5D18	0
CRY2	2911.65	0.265014	0.210091	1.26142	0.207156	0.319365
PAIP2	5789.02	-0.310084	0.0981796	-3.15833	0.00158673	0.00532091
GUCY2F	1.59859	0.546225	0.746888	0.731335	0.464575	0.591887
RPLP2	23350.2	0.875955	0.238249	3.67664	0.000236328	0.00103754
AKAP1	2646.9	-0.0466893	0.121759	-0.383457	0.701381	0.792744
CCNJL	146.659	0.36835	0.183586	2.00642	0.0448115	0.0905629
CYBB	4389.1	-0.406589	0.284841	-1.42742	0.153457	0.2511
CBLL1	1048.96	-0.130489	0.0944245	-1.38194	0.166989	0.268736
RINT1	761.214	0.0122806	0.112916	0.108759	0.913394	0.941888
TMEM214	2920.11	0.602112	0.116617	5.16316	2.42819e-07	2.84432e-06
GDF7	67.8426	-0.220779	0.546663	-0.403866	0.686311	0.781698
NBPF20	563.332	-0.727765	0.258666	-2.81354	0.0049	0.013993
ANGPTL4	3386.37	0.853275	0.281716	3.02884	0.00245491	0.00776028
FOXQ1	85.1219	0.681127	0.407582	1.67114	0.0946937	0.169233
OR5L2	0.0284612	0.0821795	3.03271	0.0270977	0.978382
OR5D16	0
SLC35F4	18.645	-0.281645	0.408341	-0.689729	0.490364	0.615174
KIF1C	31241.4	-0.954453	0.25973	-3.67479	0.000238047	0.00104362
SLC23A1	1.25238	-1.87496	0.724682	-2.58729	0.00967347	0.024839
HYPM	0.164327	0.788868	2.06057	0.382839	0.701839
NXT2	516.863	-0.211355	0.15054	-1.40398	0.160326	0.259731
ZBTB24	578.13	0.10739	0.108506	0.989711	0.322316	0.451906
GLRA2	81.4298	-0.396723	0.48853	-0.812076	0.416748	0.546776
RPGR	602.563	-0.499509	0.129505	-3.85707	0.000114756	0.000558491
CCDC121	274.382	-0.898634	0.245658	-3.65807	0.000254126	0.00110225
CYTH4	1770.57	0.201389	0.270134	0.745516	0.45596	0.584395
SLPI	1904.22	2.61852	0.598084	4.37818	1.19674e-05	8.00192e-05
MICAL1	4739.68	0.312673	0.152738	2.04712	0.0406467	0.0832477
GPN1	1677.76	0.56629	0.140556	4.02893	5.6031e-05	0.000301412
ZBTB45	1108.9	0.641542	0.15326	4.18596	2.83966e-05	0.000167995
FOXF2	160.464	-0.156052	0.448963	-0.347583	0.728153	0.812206
COMMD9	2931.69	0.343747	0.129856	2.64714	0.00811766	0.0214344
TRIM51	0.258001	-0.0826571	1.4142	-0.0584481	0.953392	0.968901
COX7A2L	3906.46	0.260331	0.131861	1.97428	0.0483504	0.0966904
Z98752.3	0.336911	-1.35641	3.0298	-0.44769	0.654377	0.756124
SLC25A6	15018.6	0.11926	0.1212	0.983996	0.325117	0.454909
ORMDL1	2833.73	0.00856829	0.072157	0.118745	0.905477	0.936094
OR5W2	0
L3MBTL1	1103.44	-0.807853	0.257098	-3.1422	0.00167686	0.00558616
OR5I1	0.0170456	0.166108	3.03273	0.0547718	0.95632
GOLGA8K	17.6115	-0.0423729	0.549147	-0.0771613	0.938495	0.959485
ZDHHC15	460.908	-1.08603	0.203978	-5.32427	1.01358e-07	1.31921e-06
TXNDC2	8.48785	-1.73339	0.467842	-3.70507	0.000211333	0.000941256
THAP3	1110.09	0.580239	0.154102	3.76529	0.000166358	0.000767007
ASAP3	1995.72	-0.173557	0.142215	-1.22039	0.222319	0.33727
RSPH6A	1.21838	-0.454081	0.717257	-0.63308	0.526681	0.647198
ACSL4	1833.06	-0.0667011	0.167803	-0.397496	0.691002	0.784671
SPRYD7	963.428	0.516533	0.151495	3.40958	0.000650625	0.00247645
FRMD5	1999.01	-1.63981	0.22634	-7.2449	4.32744e-13	2.79672e-11
PARP6	3607.43	-0.184177	0.116551	-1.58022	0.114057	0.197274
NDUFV1	10842.3	0.576537	0.168471	3.42217	0.000621239	0.00238396
ACLY	4977.07	-0.112564	0.141966	-0.792895	0.427839	0.557503
CYB561A3	2579.79	1.00515	0.214527	4.68544	2.79361e-06	2.31868e-05
NF2	2900.37	0.402098	0.140903	2.85373	0.00432094	0.012575
MAGEE2	57.2114	0.353274	0.455446	0.775665	0.437947	0.567321
POMT2	2313.78	-0.171069	0.114035	-1.50015	0.133576	0.224507
HTR3B	41.7524	1.0686	0.407041	2.62529	0.0086576	0.0226242
DNAJC11	2578.59	0.0868675	0.0906801	0.957956	0.338085	0.468322
VTN	138.47	0.481001	0.264164	1.82084	0.068631	0.129587
RASGEF1C	594.414	-1.12273	0.301672	-3.7217	0.000197882	0.000891302
PSMA3	2660.28	0.218013	0.128457	1.69717	0.0896644	0.161838
BMP6	183.353	0.330913	0.349508	0.946797	0.343742	0.473951
PATJ	503.777	-0.984484	0.174443	-5.6436	1.66532e-08	2.8093e-07
DEK	2566.37	-0.622185	0.377129	-1.64979	0.0989851	0.175514
MAPK8IP1	23204.2	-0.462368	0.249544	-1.85285	0.0639038	0.122126
TMCO5A	0.435882	-1.12787	1.11671	-1.01	0.312496	0.441323
PPAT	591.285	-0.310032	0.18096	-1.71326	0.0866647	0.157375
EEF1E1	999.438	-0.110558	0.164213	-0.673261	0.500781	0.623507
TMEM18	1524.63	0.0673221	0.106014	0.635029	0.52541	0.646059
TMEM91	746.952	1.09696	0.18611	5.89413	3.76652e-09	8.04011e-08
GTF2H5	2236.33	0.0617381	0.12682	0.486818	0.626388	0.735067
SARM1	1859.36	-0.317708	0.13351	-2.37966	0.0173288	0.0407498
SH3BGR	1596.84	-0.924389	0.228465	-4.04609	5.2081e-05	0.000282519
ADH1C	3.17008	-0.263269	0.642871	-0.409521	0.682157	0.778671
BLOC1S5	530.233	0.307065	0.131615	2.33305	0.0196455	0.0452885
SLC4A1AP	2020.87	0.313511	0.0795658	3.94028	8.13881e-05	0.000415181
KCNE5	168.107	-0.83547	0.354933	-2.35388	0.0185785	0.0432383
OR10AG1	0.418842	0.686232	1.24962	0.549152	0.582901	0.69654
ADH1B	65.1719	0.393528	0.468695	0.839625	0.401119	0.532202
OR5F1	0.0114156	0.166108	3.03273	0.0547718	0.95632
TXNDC5	4130.41	0.572768	0.176319	3.24847	0.00116027	0.00407148
PBDC1	1246.62	1.64326	0.210101	7.82127	5.22932e-15	5.35562e-13
OR5AS1	228.405	-0.337087	0.264646	-1.27373	0.20276	0.314268
SLC25A13	1722.25	-1.28264	0.192992	-6.64609	3.00981e-11	1.20277e-09
JPT1	3764.22	0.918458	0.208482	4.40547	1.05556e-05	7.19132e-05
ZNF184	405.927	-0.061419	0.22013	-0.279012	0.780235	0.849358
SLC46A1	1407.58	0.359162	0.12966	2.77002	0.00560522	0.0156469
OTC	7.31846	-0.524819	0.448681	-1.16969	0.242124	0.360866
NCOA5	1734.9	-0.11006	0.0989363	-1.11243	0.265952	0.38829
XK	214.984	0.567406	0.348072	1.63014	0.103072	0.181661
TMEM138	1195.44	0.593748	0.161695	3.67203	0.000240631	0.00105244
KCNG3	24.7253	1.1675	0.84087	1.38844	0.165002	0.266088
SATB1	1881.06	-0.262467	0.305906	-0.857999	0.390893	0.521952
EXOSC5	809.913	0.351017	0.181347	1.93561	0.0529152	0.104229
SUPT7L	3705.14	0.215731	0.0763413	2.82587	0.00471521	0.0135375
MSI2	4589.59	-1.17176	0.170787	-6.86098	6.83911e-12	3.22851e-10
NPPB	4.67999	-0.248523	0.648471	-0.383245	0.701538	0.792771
BAIAP2	3089.33	0.632978	0.228316	2.77238	0.00556479	0.0155498
ETV1	1444.69	-1.3445	0.327962	-4.09956	4.13929e-05	0.000231785
SEBOX	0.0998807	0.8531	3.03273	0.281297	0.778482
BLOC1S5-TXNDC5	77.7792	-0.64219	0.966717	-0.6643	0.506499	0.628629
ZNHIT6	1384.75	-0.196129	0.107907	-1.81758	0.0691286	0.130448
DSG3	7.03469	0.214644	0.360982	0.594612	0.552103	0.669785
AC002094.3	0.199889	-0.518251	3.03244	-0.170902	0.864301
MAGEE1	886.852	0.64837	0.403464	1.60701	0.108053	0.188752
EEF1E1-BLOC1S5	0.477488	0.893123	2.58683	0.345258	0.7299	0.813398
CLDN19	1.42255	-0.458208	0.592658	-0.77314	0.43944	0.568469
TMEM199	1555.66	0.461279	0.102668	4.49291	7.02572e-06	5.08991e-05
CACTIN	2044.01	0.338867	0.0959298	3.53245	0.000411734	0.00166992
MLLT1	5780.76	0.164492	0.110895	1.48332	0.13799	0.230233
ACTR10	3030.97	0.351345	0.10108	3.47589	0.000509155	0.00200643
KIAA2013	4260.35	0.386144	0.166936	2.31313	0.0207152	0.047349
KDM1B	948.304	-0.487858	0.133579	-3.65219	0.000260013	0.00112311
DMAC2	1734.76	0.141428	0.0990336	1.42809	0.153267	0.250924
ABTB2	956.575	-1.00293	0.13715	-7.31265	2.61919e-13	1.79812e-11
AC119674.2	14.1161	-0.961551	0.307812	-3.12382	0.00178517	0.00590187
LRRTM4	236.092	0.0997245	0.449118	0.222045	0.824279	0.880465
TKFC	1391.69	0.201795	0.105798	1.90737	0.0564733	0.110057
GEMIN2	368.619	-0.298996	0.151021	-1.97983	0.0477228	0.0956294
CENPH	210.673	-1.17945	0.281304	-4.19278	2.75559e-05	0.000163745
SRSF6	7849.97	-0.245782	0.0987097	-2.48995	0.0127761	0.0315481
MRPL32	1698.54	0.706255	0.137006	5.15493	2.53732e-07	2.9482e-06
ZNF512	2088.35	-0.232582	0.0854375	-2.72225	0.00648387	0.0176629
PLPP3	7307.47	-0.619713	0.238457	-2.59885	0.00935366	0.0241669
INSRR	43.1744	-0.589962	0.576537	-1.02329	0.306172	0.434126
SUMO2	7644.78	0.0449947	0.0922592	0.487699	0.625763	0.73459
HYOU1	5475.52	0.0433972	0.141586	0.306507	0.759218	0.834463
SPANXB1	0.543786	1.35328	1.40234	0.96502	0.334535	0.464777
VPS39	5085.61	0.10581	0.0537444	1.96877	0.0489796	0.0976881
RPP40	269.176	1.032	0.172792	5.97253	2.33606e-09	5.36057e-08
SH2D2A	157.99	2.05387	0.360894	5.69106	1.26257e-08	2.24507e-07
PKP4	18114.3	-1.63593	0.305674	-5.35188	8.70432e-08	1.15209e-06
HIST1H1E	26.0608	0.550469	0.43771	1.25761	0.208532	0.32094
COX7A2	7175.03	0.563864	0.211184	2.67001	0.00758493	0.0202416
NBPF3	484.427	-0.387759	0.164504	-2.35714	0.0184162	0.0429032
ADAP1	6544.4	-0.82344	0.267796	-3.07488	0.00210587	0.00679209
HRH4	7.5565	-0.119814	0.427077	-0.280545	0.779059	0.848456
HIST1H2BL	0.71829	0.251027	0.933679	0.268858	0.788039	0.854663
HIST1H2AI	4.08342	1.60959	0.745957	2.15775	0.030947	0.06637
TMPRSS4	30.8078	0.0158648	0.328509	0.0482935	0.961482	0.973999
SLC52A1	410.434	4.30305	0.440134	9.77669	1.41772e-22	7.91794e-20
LCA5L	101.755	-0.0888931	0.245172	-0.362574	0.716923	0.804585
RBPJL	3.52379	-0.941721	0.754175	-1.24868	0.211783	0.324998
MUC5B	5.15484	-2.41263	0.968564	-2.49094	0.0127407	0.0314647
PTGER4	384.884	0.983054	0.351812	2.79426	0.00520192	0.0147206
PRSS33	10.7384	1.16968	0.760074	1.5389	0.123828	0.21123
ERICH4	1.64544	-0.820855	0.741	-1.10777	0.267963	0.390491
NTRK1	40.4353	-0.720534	0.29967	-2.40443	0.0161979	0.0384718
TTC33	325.504	0.160395	0.208044	0.770967	0.440727	0.569572
HIST1H2BD	426.337	2.02313	0.285865	7.07723	1.47064e-12	8.32712e-11
HIST1H2BF	5.55813	0.839558	0.533842	1.57267	0.115795	0.199617
HECW1	396.169	-0.172504	0.620078	-0.278197	0.780861	0.849631
AL031777.3	25.2008	2.24774	0.467975	4.80312	1.56209e-06	1.40416e-05
INSL3	21.7761	1.6676	0.479795	3.47564	0.000509631	0.00200746
DEFB115	0.0511052	0.0821795	3.03271	0.0270977	0.978382
HIST1H2AD	3.09859	1.44148	0.704938	2.04483	0.0408718	0.0836357
LDAH	652.113	-0.644699	0.148874	-4.33049	1.48775e-05	9.66495e-05
PRSS41	0.521913	-0.168181	0.990717	-0.169757	0.865202	0.908285
IPO13	9886.14	-0.298164	0.181275	-1.64482	0.100008	0.177042
DEFB116	0
HIST1H4D	1.69883	0.557765	0.668446	0.83442	0.404044	0.534939
HIST1H3D	8.96354	2.93724	0.704074	4.17178	3.0223e-05	0.000176846
TBC1D5	3048.84	-1.57383	0.266202	-5.91216	3.37642e-09	7.33265e-08
HIST1H2BE	42.3082	0.180289	0.26427	0.682214	0.495104	0.618946
ZNF286A	581.196	-0.261843	0.161507	-1.62125	0.104964	0.184371
ARMH4	652.886	-0.361461	0.17673	-2.04527	0.040828	0.0835552
OR1D5	0.141791	-0.341774	3.03257	-0.112701	0.910268
DSG2	325.996	0.0156648	0.48693	0.0321705	0.974336	0.982461
OR1D2	292.634	0.459961	0.196484	2.34096	0.0192345	0.0444888
TAS2R1	1.06366	-2.24343	0.995791	-2.25292	0.0242645	0.0540801
NRF1	833.391	-0.471877	0.0983479	-4.79804	1.60225e-06	1.43681e-05
NRGN	19557.4	0.042302	0.600244	0.0704747	0.943816	0.962824
VAPA	7957.13	-0.321212	0.0762661	-4.21172	2.5343e-05	0.000152628
CDC45	146.969	-1.80952	0.484529	-3.7346	0.000188013	0.000851569
CELF6	914.847	0.0716848	0.169173	0.423736	0.671758	0.770319
MATN4	20.4192	0.345181	0.521714	0.661628	0.50821	0.630118
LARP6	6804.89	0.00112628	0.209007	0.0053887	0.9957	0.996929
CMPK1	4317.28	-0.0816763	0.105674	-0.77291	0.439575	0.568488
HIST1H3H	47.0432	2.86176	0.487084	5.8753	4.22082e-09	8.85853e-08
FOXC1	376.993	0.167648	0.234915	0.713652	0.475442	0.601914
EDA2R	562.422	0.605513	0.231268	2.61823	0.00883877	0.0230078
LRRC49	733.437	-0.354975	0.162845	-2.17983	0.02927	0.063312
MEI1	110.121	1.08471	0.25762	4.21051	2.54794e-05	0.000153203
NEO1	5927.01	-0.986309	0.185747	-5.30995	1.09652e-07	1.41536e-06
LUC7L	3721.84	-0.0136686	0.123068	-0.111066	0.911564	0.940571
ASMTL	1818.95	-0.229232	0.134887	-1.69944	0.0892369	0.161246
MXRA8	2495.64	0.904537	0.273879	3.30268	0.000957652	0.00344895
AC009690.3	3.20734	0.857646	1.20639	0.710919	0.477134	0.60316
AC009690.1	382.66	-0.824679	0.388566	-2.12236	0.0338073	0.0714417
TOLLIP	7008.36	0.571828	0.194008	2.94744	0.00320414	0.00973447
CLK4	1360.02	-0.170233	0.182685	-0.931838	0.35142	0.481738
LDOC1	3406.04	0.186347	0.193655	0.962262	0.335918	0.466147
NDUFS5	8258.31	1.02603	0.191248	5.36495	8.09724e-08	1.0809e-06
CYFIP2	6403.49	0.328696	0.2917	1.12683	0.259815	0.381559
DNHD1	1205.85	-1.25646	0.245693	-5.11392	3.15541e-07	3.54761e-06
SMIM23	0.0312511	0.0821795	3.03271	0.0270977	0.978382
MS4A10	4.28849	-0.854734	0.403352	-2.11908	0.0340839	0.07201
EPG5	1372.61	-0.46446	0.157225	-2.9541	0.00313581	0.00956721
SPANXA1	0.190001	-0.556034	1.5897	-0.349774	0.726508
SPANXA2	0.190001	-0.556034	1.5897	-0.349774	0.726508
POTEI	18.8788	-0.772661	0.422398	-1.82922	0.067366	0.127584
KIAA1328	767.27	-0.671943	0.237772	-2.826	0.00471336	0.0135342
SPANXC	0.0239044	0.0821795	3.03271	0.0270977	0.978382
HADHB	7440.55	-0.0416629	0.110747	-0.376199	0.706769	0.796674
CCDC86	1567.82	0.757654	0.191774	3.95077	7.7901e-05	0.000400445
CRMP1	4723.88	-0.281394	0.253249	-1.11114	0.26651	0.388895
SEC31A	4236.07	-0.0280607	0.143972	-0.194904	0.845468	0.896152
PTGDR2	178.358	-0.748047	0.603119	-1.2403	0.214865	0.328449
AC005324.4	66.3399	0.10243	0.555214	0.184487	0.853631	0.90141
ZMYM3	2441.29	-0.225102	0.163408	-1.37755	0.168342	0.270483
FANCB	58.6294	-0.325851	0.286577	-1.13705	0.255519	0.376726
COX19	889.152	0.329431	0.0888418	3.70806	0.000208852	0.000932644
BCORL1	533.132	-0.0401913	0.145354	-0.276507	0.782159	0.850747
SMIM35	38.2982	0.130933	0.439307	0.298044	0.76567	0.839437
OR8I2	0.0368812	0.0821795	3.03271	0.0270977	0.978382
TBC1D26	76.2819	-0.0144445	0.351252	-0.0411228	0.967198	0.977631
CFC1B	0.400458	-0.664555	1.99693	-0.332789	0.739294	0.820261
BPIFC	2.13381	-1.65531	0.775566	-2.13432	0.0328163	0.0696695
OR8H2	0.21365	0.344325	1.44849	0.237714	0.812103
OR8H3	0.0170456	0.166108	3.03273	0.0547718	0.95632
C1QTNF2	107.469	-0.139113	0.177679	-0.782946	0.433659	0.563441
RRP36	1774.62	0.797461	0.141326	5.64272	1.67382e-08	2.82111e-07
TIMM10B	1581.26	0.265062	0.07521	3.52429	0.000424616	0.00171623
PI4KB	5284.4	0.345667	0.079501	4.34796	1.37407e-05	9.00765e-05
ZBED8	315.75	-0.626856	0.149924	-4.18116	2.9002e-05	0.000171037
CRISP1	0.184398	1.34373	3.03105	0.44332	0.657535
ACER1	2.90189	-0.508332	0.476515	-1.06677	0.286076	0.41096
TPGS2	4273.13	-0.324164	0.120023	-2.70084	0.00691648	0.0186704
POTEC	48.6042	-0.49551	0.372734	-1.32939	0.183718	0.29003
POU4F1	157.377	0.369686	0.518232	0.713361	0.475623	0.602102
C11orf94	9.62872	1.12421	0.465875	2.41312	0.0158166	0.0377453
OR1G1	0.506273	-1.12449	1.13579	-0.990056	0.322147	0.451784
EDNRB	3003.38	-0.620359	0.301333	-2.05871	0.0395218	0.0812725
FTO	3526.06	-0.91287	0.202338	-4.5116	6.43396e-06	4.71773e-05
OR8J3	0.400948	2.03975	1.78153	1.14494	0.252232	0.372714
OR1A2	0.0282811	0.166108	3.03273	0.0547718	0.95632
CLPP	2204.92	0.477718	0.171722	2.78192	0.00540387	0.0151889
CYP3A43	17.0605	-0.703412	0.354287	-1.98543	0.0470965	0.094536
ARFIP2	2793.72	0.290308	0.0890637	3.25955	0.00111588	0.00393633
CSTF1	1070.48	0.162472	0.0852415	1.90603	0.0566468	0.110304
FDFT1	4820.3	-0.439458	0.210601	-2.08669	0.0369163	0.076842
RPS16	19364.2	0.554157	0.211358	2.62189	0.0087443	0.0228062
RHOH	197.433	1.35038	0.3474	3.8871	0.000101449	0.000503669
CLCN3	5751.76	-0.680118	0.181114	-3.7552	0.000173202	0.000794653
PACSIN1	6810.19	0.145814	0.703963	0.207133	0.835906	0.889387
WEE1	531.034	-0.0586811	0.303544	-0.19332	0.846709	0.896808
FAM219B	3835.51	0.331616	0.0658745	5.03405	4.8022e-07	5.13129e-06
PDE10A	238.464	-0.954651	0.342563	-2.78679	0.0053233	0.0150074
EVC	381.884	-0.163546	0.286971	-0.569905	0.568742	0.68461
MARCH2	4605.04	0.412627	0.162049	2.54632	0.0108866	0.0274833
COL9A3	6130.07	-1.15438	0.305416	-3.77969	0.000157025	0.000730624
PVALEF	10.0384	-0.36092	0.470197	-0.767593	0.442729	0.571619
CFC1	49.1749	0.647279	0.772778	0.837601	0.402255	0.533173
FGF16	2.46903	1.83334	0.856326	2.14094	0.0322792	0.0687394
FSCB	0.175263	-0.518049	2.72006	-0.190455	0.848953
AATK	19550.4	-1.38139	0.299946	-4.60545	4.1157e-06	3.22882e-05
PAFAH2	681.749	-0.113592	0.130569	-0.869976	0.384313	0.515222
HADHA	9109.84	0.186665	0.123841	1.5073	0.131733	0.22212
CACNG2	114.808	0.453731	0.432379	1.04938	0.294002	0.420432
CD40	729.854	1.8682	0.295948	6.31259	2.74405e-10	8.1375e-09
CLPTM1	8807.5	0.340456	0.137224	2.48102	0.0131005	0.0322176
SCAMP1	1609.31	-0.2843	0.218024	-1.30399	0.192238	0.30091
NIF3L1	913.121	-0.365623	0.103437	-3.53473	0.000408186	0.00165733
OR1A1	73.8538	-0.287287	0.239989	-1.19708	0.231275	0.34757
OR8K5	0.0799675	0.134795	3.03268	0.0444475	0.964548
KIAA1191	5063.87	0.221637	0.110459	2.00651	0.0448017	0.09056
OR5J2	0
AC084337.2	5.66567	-1.16856	0.755935	-1.54585	0.12214	0.208845
ARHGAP28	99.8265	-0.592831	0.262508	-2.25833	0.0239249	0.0534892
RPGRIP1L	474.373	-0.0679461	0.210629	-0.322586	0.747009	0.825813
DHCR7	2072.02	-0.520544	0.164595	-3.16257	0.00156383	0.00525443
ADH7	4.13426	-0.427388	0.542678	-0.787554	0.430958	0.560631
THAP10	343.1	-0.172498	0.172658	-0.999076	0.317758	0.446868
CAMK4	708.691	-0.132854	0.456846	-0.290807	0.771199	0.842984
GALNT14	100.542	-0.530862	0.415737	-1.27692	0.201631	0.312803
MOSPD2	2024.55	-0.854365	0.232627	-3.67268	0.000240019	0.00105054
ZNF185	607.444	0.316063	0.179988	1.75602	0.0790845	0.145872
CEP120	931.639	-0.106159	0.113766	-0.93314	0.350747	0.480991
HNRNPM	8646.42	0.162525	0.129525	1.25478	0.20956	0.322276
ZNF687	1439.76	-0.233541	0.107679	-2.16887	0.0300926	0.064842
RPL34	15094.5	0.307852	0.244793	1.2576	0.208536	0.32094
HLA-DRB5	3562.33	0.587672	0.946426	0.620938	0.53464	0.654675
TSC2	5723.4	-0.208172	0.108262	-1.92286	0.0544977	0.106841
PRR5L	1359.62	-0.733203	0.233704	-3.13731	0.00170505	0.00567098
MPI	2570.53	0.06354	0.0946217	0.671516	0.501892	0.624267
FHOD3	728.67	-0.906012	0.336201	-2.69485	0.007042	0.0189655
TCFL5	2034.56	-1.2341	0.247876	-4.97869	6.40151e-07	6.6103e-06
PLAC8L1	59.7065	0.129715	0.386065	0.335994	0.736876	0.818644
AOX1	177.52	1.29403	0.359069	3.60385	0.000313532	0.00132646
AC087498.1	1.57843	1.46001	0.805511	1.81253	0.0699038	0.131593
LARS	4347.52	-0.343581	0.0872225	-3.93913	8.17771e-05	0.000417052
OR3A1	1.98212	-1.15977	0.824578	-1.4065	0.159575	0.258827
DCBLD1	624.98	0.787388	0.170397	4.62091	3.82055e-06	3.02897e-05
VSIG2	33.077	0.349822	0.313299	1.11658	0.264176	0.386509
DMRTB1	0.390555	-0.00997476	1.49112	-0.00668946	0.994663	0.996364
NOP10	3751.11	1.46497	0.212087	6.90739	4.93662e-12	2.45243e-10
ZP1	15.2525	0.658626	0.437691	1.50477	0.132382	0.22294
AR	420.889	-0.780585	0.224982	-3.46955	0.000521332	0.0020441
ELFN2	1316.78	0.200124	0.541427	0.369623	0.711664	0.800648
RAB34	2538.25	0.764165	0.158317	4.82679	1.38754e-06	1.2667e-05
ADCYAP1R1	4977.82	-0.698674	0.33662	-2.07556	0.0379348	0.0784999
UBASH3B	620.738	0.652453	0.210778	3.09545	0.00196516	0.00640762
DEFB133	0.147719	-0.204098	2.35959	-0.0864971	0.931071
PGAP1	1075.51	-0.359513	0.237438	-1.51414	0.129992	0.219681
DEFB114	0
IMMP1L	351.839	-0.0488515	0.181599	-0.269007	0.787924	0.854637
DEFB113	0.0282811	0.166108	3.03273	0.0547718	0.95632
SLU7	2911.23	0.396114	0.0847211	4.67551	2.93226e-06	2.41143e-05
DEFB110	0.0198356	0.166108	3.03273	0.0547718	0.95632
DCT	76.3653	-0.866729	0.369502	-2.34567	0.018993	0.044028
GOPC	1715.85	-0.19517	0.136383	-1.43105	0.152417	0.249899
SPDEF	29.6355	-0.507583	0.458121	-1.10797	0.267876	0.39046
TAGLN2	15289.7	1.18866	0.292198	4.06798	4.74227e-05	0.00026141
ELF4	567.863	0.639031	0.28513	2.24119	0.0250135	0.055485
ADAM23	1868.78	0.144196	0.317806	0.453724	0.650027	0.752722
GLIS1	58.2668	-0.178608	0.428323	-0.416994	0.676683	0.774237
MGME1	961.924	0.355537	0.161327	2.20383	0.0275364	0.06015
CRTAM	50.968	0.995497	0.35395	2.81253	0.00491531	0.0140218
VPS50	1078.97	-0.544749	0.17366	-3.13688	0.00170758	0.00567738
EXTL1	1005.46	-0.0185162	0.449156	-0.0412244	0.967117	0.977631
SNX5	4526.15	-0.210932	0.0845552	-2.49461	0.0126097	0.0311865
DNAJC24	482.283	-0.452297	0.198707	-2.27619	0.0228343	0.0513636
DEFB112	0.044089	0.440905	3.03273	0.145382	0.884409
MCHR1	609.719	2.34376	0.422282	5.55023	2.85289e-08	4.4299e-07
CASTOR2	169.567	-0.155244	0.281965	-0.550579	0.581923	0.695871
SPRED1	2289.91	-0.713065	0.158272	-4.50533	6.62708e-06	4.84186e-05
POTEJ	0.262527	-1.11864	3.03098	-0.369068	0.712077	0.800973
ROS1	42.8609	2.27924	0.879426	2.59174	0.00954932	0.0245775
UBE2H	7454.62	-0.3409	0.0985363	-3.45964	0.000540893	0.0021084
LSM10	2064.18	0.801473	0.147503	5.43359	5.52318e-08	7.79484e-07
STK11IP	1454.27	0.110151	0.0810879	1.35841	0.174334	0.278287
ADAM19	710.37	-0.311001	0.195262	-1.59274	0.111219	0.193131
HPF1	1163.45	-0.0872166	0.125935	-0.692551	0.488592	0.613606
FOXE3	6.15164	-0.0863677	0.496148	-0.174077	0.861805	0.906191
TTC23	613.594	-0.38069	0.106185	-3.58516	0.000336871	0.00140993
ANKRD40	9991.5	-1.17298	0.228167	-5.14087	2.73466e-07	3.13666e-06
TRAF6	579.449	-0.193158	0.11894	-1.624	0.104377	0.183496
OR9I1	0.0170456	0.166108	3.03273	0.0547718	0.95632
PNPLA2	5088.59	0.422049	0.14367	2.93762	0.00330739	0.00999309
KCNK6	636.478	1.18885	0.205726	5.77881	7.523e-09	1.44909e-07
HIST1H4L	0.425829	0.449487	2.29027	0.19626	0.844407	0.895501
HIST1H2AJ	0.246639	-0.387091	1.5952	-0.242659	0.808269	0.869559
SBSN	39.3015	-0.0281842	0.55729	-0.0505737	0.959665	0.97285
OR9Q1	0.887439	0.375492	0.594378	0.63174	0.527557	0.648104
HIST1H1B	2.20063	-2.84099	1.3747	-2.06662	0.0387699	0.0800072
CCDC134	118.401	0.969863	0.198907	4.87597	1.08277e-06	1.02285e-05
HIST1H4K	0.55153	-0.395386	2.98608	-0.132409	0.89466	0.928446
HIST1H4J	112.638	0.457791	0.383292	1.19437	0.232335	0.348964
IGSF9	99.2276	-0.200341	0.298387	-0.671415	0.501956	0.624306
SLC30A2	29.6021	-0.0357673	0.263977	-0.135494	0.892221	0.926784
OR6Q1	0
HIST1H3I	0.552758	-2.10876	1.22971	-1.71485	0.086373	0.156921
PRPF19	5364.9	0.499234	0.147237	3.39069	0.000697162	0.00262532
JAK3	1043.25	0.726857	0.267642	2.71578	0.00661208	0.0179573
HIST1H2AL	2.3204	-1.14485	0.729084	-1.57026	0.116354	0.200414
HIST1H2AM	6.4487	0.152207	0.652385	0.233308	0.815522	0.8743
OR8K3	0
ESAM	1704.58	0.169248	0.207077	0.817321	0.413745	0.543635
COL24A1	187.118	-2.40418	0.511685	-4.69855	2.62014e-06	2.19717e-05
HIST1H3J	1.12705	-0.478083	1.20561	-0.396548	0.691701	0.785307
HIST1H2BN	91.5721	0.645055	0.221492	2.91233	0.00358749	0.0107201
CRTC3	2786.58	-0.740334	0.128162	-5.77654	7.62525e-09	1.46427e-07
TMEM164	1186.19	-0.295791	0.142047	-2.08234	0.0373111	0.0774773
TMEM101	1352.89	0.583747	0.15525	3.76006	0.000169875	0.000780974
TSPYL6	4.05223	-1.32546	0.607142	-2.18311	0.0290275	0.062894
HIST1H2BM	0.612586	-2.04904	1.67223	-1.22534	0.220449	0.334926
CRACR2B	485.747	0.932107	0.261672	3.56213	0.000367863	0.00151928
DCP1B	644.636	0.459025	0.117542	3.9052	9.41481e-05	0.000471672
ACYP2	2550.35	-1.04084	0.226493	-4.59545	4.31811e-06	3.36507e-05
HIST1H2AK	8.0814	-1.16743	0.491742	-2.37407	0.0175931	0.0412834
REG3G	0.58075	-1.15437	1.18979	-0.970231	0.331931	0.462071
OVOL2	4.70006	-0.444079	1.08942	-0.40763	0.683545	0.779638
FAM98B	1469.51	-0.071548	0.0977007	-0.732318	0.463975	0.591471
RNASEH2B	1542.75	0.191547	0.131661	1.45485	0.145712	0.240738
AL132671.2	0.11828	0.805251	3.0326	0.265531	0.7906
PRSS21	34.4473	1.65135	0.40169	4.11101	3.93936e-05	0.00022225
NUTM1	0.939662	0.736528	0.988959	0.74475	0.456423	0.584737
FOXD2	30.602	0.24619	0.495158	0.497195	0.619051	0.728739
GCGR	5.83261	0.127218	0.715974	0.177685	0.85897	0.904368
NIPAL4	1247.21	0.432728	0.317049	1.36486	0.172296	0.275504
TFAP2D	1.13732	-0.321987	1.20577	-0.267039	0.789439	0.855538
TMEM159	405.005	1.29657	0.222811	5.81914	5.91497e-09	1.17809e-07
HNMT	2232.3	0.00366856	0.222633	0.016478	0.986853	0.990765
PRSS36	249.449	1.63144	0.266213	6.12835	8.87928e-10	2.28593e-08
USH1C	1506.3	-0.649332	0.426457	-1.52262	0.127854	0.216769
TTR	2.1189	-1.31791	0.891324	-1.4786	0.139246	0.23171
PSME4	3128.45	-0.327943	0.13201	-2.48423	0.0129832	0.0319752
CEBPA	2426.77	0.155651	0.272176	0.571877	0.567405	0.683395
FKBP4	4615.45	0.411283	0.183061	2.2467	0.0246592	0.0548171
OR9Q2	1.09229	1.23531	0.830424	1.48757	0.136864	0.228843
PFKL	13734.9	0.103798	0.113341	0.915798	0.359773	0.490105
BRAF	1240.46	-0.530103	0.192696	-2.75098	0.00594175	0.0164224
AL845331.2	1.35587	-2.36616	0.725073	-3.26334	0.00110106	0.00389286
FNDC9	274.014	1.52335	0.504468	3.01972	0.00253012	0.00796832
MCRIP1	7741.02	0.649873	0.179732	3.61579	0.000299434	0.00127372
NRG4	69.8864	-0.246109	0.429621	-0.572851	0.566745	0.682909
SPANXD	0.0118165	0.166108	3.03273	0.0547718	0.95632
STIM2	1731.12	-0.340311	0.111691	-3.04691	0.0023121	0.00736712
TRABD2B	40.2617	0.303721	0.437308	0.694523	0.487354	0.612444
TMC2	67.7832	0.204667	0.24778	0.826003	0.408802	0.539333
RAG2	0.262774	-0.402619	1.42716	-0.282113	0.777857	0.84766
WDR70	911.314	-1.01084	0.113762	-8.88563	6.35589e-19	1.5674e-16
OR1S2	0.019343	0.166108	3.03273	0.0547718	0.95632
UBE2B	2368.04	0.188361	0.116097	1.62244	0.10471	0.183994
ZFP3	770.329	-0.591578	0.138412	-4.27405	1.91958e-05	0.000121052
LHFPL2	3859.02	0.364136	0.239921	1.51773	0.129082	0.218482
DNAH3	12.3142	0.618744	0.376699	1.64254	0.100477	0.177739
DIP2C	2768.55	-1.27584	0.205678	-6.20312	5.53561e-10	1.51679e-08
LSM12	1868.75	0.342615	0.113599	3.016	0.00256131	0.00804627
MPC1L	0.983476	1.67769	1.05281	1.59354	0.11104	0.192892
OR1S1	0.0282811	0.166108	3.03273	0.0547718	0.95632
HIST1H2BO	3.60963	-1.75233	0.719189	-2.43654	0.0148285	0.0358048
OR10Q1	0.0969484	-0.172181	3.03263	-0.0567761	0.954724
GOLGA8O	15.6596	-1.40042	0.848521	-1.65042	0.0988563	0.175318
GFI1	35.9614	-2.06191	0.388157	-5.31205	1.08397e-07	1.40109e-06
RAG1	35.2893	0.242765	0.30536	0.795015	0.426605	0.556397
RCC1L	2291.43	0.593608	0.150427	3.94616	7.94149e-05	0.00040711
ATP6V0B	11645.7	0.850294	0.181376	4.68802	2.75858e-06	2.29477e-05
OR10W1	0.0502529	0.303506	3.03273	0.100077	0.920283
C11orf74	628.734	-0.0931462	0.162061	-0.57476	0.565454	0.681745
PRKAA1	1743.59	-0.136592	0.134141	-1.01827	0.30855	0.437068
SHKBP1	3008.05	0.671023	0.203439	3.2984	0.000972381	0.00349126
SCRN2	1766.25	0.450418	0.134304	3.35371	0.000797345	0.00294576
SREBF2	6866.12	-0.249898	0.240829	-1.03766	0.299429	0.426436
CACNA1C	984.965	-0.896514	0.386839	-2.31754	0.0204744	0.0468676
MRPL2	1693.89	0.727462	0.154195	4.7178	2.38414e-06	2.02923e-05
HDHD5	1477.92	0.484564	0.133491	3.62993	0.0002835	0.00121365
AURKAIP1	5805.88	1.0374	0.208175	4.98331	6.2506e-07	6.49159e-06
RPL36	18664.3	1.17444	0.232328	5.05511	4.30154e-07	4.66278e-06
TMPRSS11B	9.71701	1.48387	0.494846	2.99865	0.00271176	0.00844812
PRR26	150.502	0.147611	0.348797	0.4232	0.672149	0.770579
GAPDHS	3.42456	-0.238031	0.682974	-0.348521	0.727449	0.811635
ATP10D	705.495	0.155366	0.179595	0.865092	0.386988	0.518104
NCAPG2	553.28	-1.35923	0.229413	-5.92481	3.1266e-09	6.85365e-08
HIST1H4E	93.3581	0.797231	0.343353	2.3219	0.0202384	0.0464098
IFT27	2097.24	-0.0902642	0.110003	-0.820559	0.411897	0.54231
HIST1H2BG	46.0351	1.58469	0.345052	4.59262	4.37711e-06	3.40256e-05
MFAP3L	3836.4	-0.204515	0.159888	-1.27912	0.200856	0.311807
HIST1H2AE	69.9187	1.14352	0.367033	3.11559	0.00183578	0.0060404
KLC4	1516.07	-0.173294	0.0905745	-1.91328	0.0557127	0.108788
LRRC46	100.302	-0.0176232	0.281035	-0.062708	0.949999	0.966711
TRIM63	33.8667	-0.670442	0.56557	-1.18543	0.235849	0.353368
ZG16B	28.7585	1.43271	0.458842	3.12245	0.00179351	0.00592631
HIST1H3E	171.531	0.818165	0.269802	3.03246	0.00242568	0.00767929
MAGEC3	58.9433	-1.52589	0.478081	-3.19169	0.00141441	0.00481979
OR2B2	0.188648	-0.331352	1.7874	-0.185382	0.852929
HSD11B1L	1694.11	-0.0992211	0.267977	-0.370259	0.711189	0.800355
HIST1H1D	2.31115	-2.77126	1.00188	-2.76606	0.00567381	0.0158054
TMEM147	4390.5	0.850786	0.171719	4.95454	7.25014e-07	7.36489e-06
BMP8A	103.162	-1.1788	0.373365	-3.15723	0.00159274	0.00533817
PLVAP	1125.4	-1.47987	0.421416	-3.51165	0.000445332	0.00178533
DPH2	1321.9	0.276393	0.114452	2.41492	0.0157385	0.037619
GLRA1	2.92897	0.738743	0.655239	1.12744	0.259556	0.381305
SHISA8	123.984	-0.267425	0.395828	-0.675609	0.499289	0.62235
PEX16	2442.88	0.67765	0.195793	3.46105	0.000538067	0.00210005
MAGEC1	2.2024	-2.03464	1.14627	-1.77501	0.0758964	0.140962
FBXO22	1456.36	0.628203	0.151408	4.14907	3.33835e-05	0.000192278
ZNF354A	591.913	-0.122164	0.12248	-0.997423	0.318559	0.447828
B4GALT6	475.118	0.301314	0.379669	0.793625	0.427414	0.55722
CCDC174	871.072	0.495169	0.09134	5.42117	5.92109e-08	8.29395e-07
CHMP2A	8098.79	0.735746	0.218724	3.36381	0.000768751	0.00285639
DNASE2	3346.37	0.810574	0.220114	3.68253	0.000230934	0.00101767
TRIM28	10143.8	0.489315	0.192457	2.54247	0.0110072	0.0277449
ZNF232	395.191	-0.0609984	0.136125	-0.448105	0.654078	0.755871
METTL26	3132.56	0.391002	0.186774	2.09345	0.0363089	0.0757965
POTEM	0
RFX7	716.9	-0.77496	0.208624	-3.71462	0.000203506	0.000912249
TRAPPC6B	1661.96	0.138851	0.144717	0.959465	0.337324	0.467613
AKR7A2	2991.12	0.477919	0.155617	3.07113	0.00213253	0.00687089
MAGEC2	0.706252	-1.0314	1.27018	-0.812012	0.416785	0.546786
OSCP1	560.019	0.316228	0.161273	1.96082	0.0499006	0.0991978
SNRPC	3391.15	0.567337	0.185908	3.05171	0.00227545	0.00726764
SLAMF9	33.1194	1.74073	0.515737	3.37524	0.000737514	0.00275788
C14orf28	322.321	0.292471	0.137518	2.12679	0.0334379	0.0707967
DAPL1	22.9711	-1.00766	0.464548	-2.16912	0.0300736	0.0648309
CDRT15L2	1.14069	2.2976	1.00038	2.29672	0.0216345	0.0490652
USP6	336.681	-1.00045	0.228312	-4.38195	1.17623e-05	7.87883e-05
MAPK9	3049.43	-0.129727	0.20877	-0.621388	0.534344	0.654426
P3H1	1378.92	0.423888	0.139008	3.04938	0.00229316	0.00731795
KLF1	14.1548	0.237077	0.398842	0.594414	0.552235	0.669819
E2F2	83.3653	-0.799348	0.418096	-1.91187	0.0558924	0.109073
TNFRSF13C	78.8637	-0.772179	0.362038	-2.13287	0.0329357	0.0698757
PDIK1L	436.78	-0.257444	0.127199	-2.02394	0.0429761	0.0872843
CYP27C1	42.2855	-0.336003	0.343903	-0.977027	0.328556	0.458579
APCDD1	3163.38	-0.43491	0.252972	-1.7192	0.0855778	0.155779
PIGV	840.821	0.744343	0.120121	6.19661	5.76927e-10	1.57162e-08
HERPUD1	4872.01	-0.519442	0.124976	-4.15634	3.23384e-05	0.000187006
SEM1	2915.22	0.433428	0.189259	2.29013	0.0220137	0.0497564
CXorf38	1173.59	0.448969	0.11669	3.84754	0.00011931	0.000577207
BANK1	100.28	-0.709102	0.288061	-2.46164	0.0138304	0.0337425
HIST1H4F	0.375491	-1.2221	1.79464	-0.680974	0.495888	0.619554
CASC4	5074.75	-0.402135	0.166961	-2.40855	0.016016	0.0381026
HIST1H4G	0.0282811	0.166108	3.03273	0.0547718	0.95632
ZC3HC1	790.975	0.305153	0.122193	2.49731	0.0125141	0.0309949
HIST1H3F	0.383103	-1.1089	1.32855	-0.834665	0.403906	0.53487
HIST1H2BH	10.8494	1.33018	0.616224	2.1586	0.0308816	0.0662905
CDH22	596.917	0.206406	0.665716	0.31005	0.756523	0.832673
OR2B6	4.76766	1.15216	0.707999	1.62735	0.103663	0.182427
NDUFB2	6817.65	0.73887	0.196151	3.76684	0.000165328	0.000763763
HIST1H3G	3.05498	-0.128187	0.643372	-0.199242	0.842073	0.893792
MDH1B	224.26	-0.590202	0.212242	-2.7808	0.00542246	0.0152315
PCGF3	2261.8	-0.0980854	0.125961	-0.778698	0.436157	0.565824
MRGPRD	0.0645377	0.356976	3.03271	0.117708	0.906299
GNRH2	12.9053	-0.0461054	0.429202	-0.107421	0.914455	0.942629
HIGD2A	3548.99	0.675719	0.162178	4.16653	3.09274e-05	0.000180125
REG1B	0.915961	0.886583	1.1903	0.744839	0.456369	0.584737
ARL10	1061.99	-0.373623	0.20381	-1.83319	0.0667743	0.126668
GDNF	185.854	0.896336	0.353776	2.53363	0.0112889	0.0283538
CRYBG1	498.877	1.22281	0.321556	3.80279	0.000143077	0.000675006
CACHD1	987.327	-0.790011	0.244689	-3.22864	0.00124382	0.00431939
CLTB	6509.55	1.06429	0.215273	4.94393	7.65643e-07	7.7066e-06
OR1E1	2.32376	-0.193244	0.69264	-0.278997	0.780247	0.849358
OR5B17	0.0114156	0.166108	3.03273	0.0547718	0.95632
SSBP2	1515.14	-1.03556	0.169586	-6.10639	1.01912e-09	2.58113e-08
EHBP1	2055.36	-0.814639	0.213844	-3.80949	0.000139253	0.000658892
OST4	6722.31	0.746714	0.193473	3.85952	0.000113608	0.000554267
CDKN2AIPNL	1075.15	0.47674	0.146413	3.25612	0.00112945	0.00397823
GABPB1	462.489	0.100489	0.155224	0.647378	0.517387	0.638766
AGBL5	1206.19	0.308131	0.105431	2.92259	0.0034713	0.0104078
RTN4IP1	340.637	-0.0201207	0.133961	-0.150198	0.880608	0.91919
ATP11A	3321.05	-1.03322	0.219393	-4.70945	2.48382e-06	2.09693e-05
TRIO	3992.44	-0.759903	0.241018	-3.15289	0.00161661	0.0054085
NOP16	980.329	1.67524	0.231211	7.24548	4.30925e-13	2.7946e-11
DENND2A	2001.58	-0.979983	0.201302	-4.86822	1.12611e-06	1.05824e-05
CHRNA9	97.5461	1.24112	0.644766	1.92491	0.0542407	0.106437
FASTKD2	881.954	0.0614944	0.106199	0.579047	0.562558	0.679101
PIP5K1C	5097.34	0.118105	0.206251	0.572627	0.566897	0.68293
AC008695.1	0
FGL2	1326.77	0.347054	0.284481	1.21995	0.222482	0.337387
C6orf120	1109.65	-0.237823	0.153254	-1.55183	0.120703	0.206885
GPR148	0.221522	0.959455	1.9773	0.485234	0.62751
ZSCAN2	236.434	-0.05915	0.134164	-0.440878	0.659301	0.76008
PHF10	3512.56	-0.119685	0.134066	-0.892734	0.372	0.502995
RAPGEF6	1211.09	-1.00443	0.249645	-4.02343	5.7356e-05	0.000307573
AMER3	293.924	0.610233	0.64667	0.943654	0.345346	0.475448
NDC1	660.272	-0.360077	0.139376	-2.58349	0.0097806	0.0250729
PRR15	102.615	1.43879	0.384209	3.74482	0.000180525	0.00082301
GSAP	1306.95	0.209465	0.191985	1.09105	0.275251	0.39876
TEKT4	60.3647	-1.23667	0.290965	-4.25022	2.13561e-05	0.000133152
OR5B3	0
CUL7	1437.6	0.605509	0.132942	4.55469	5.24628e-06	3.96315e-05
OR5B2	6.25355	0.109065	0.461116	0.236524	0.813026	0.872784
RXFP1	146.865	-0.375305	0.668104	-0.561746	0.574289	0.689027
CCDC194	20.6469	0.551209	0.334835	1.64621	0.0997203	0.1766
UBE2M	5335	0.495681	0.16683	2.97118	0.0029666	0.00912225
BST2	7085.71	1.27206	0.281434	4.51991	6.18669e-06	4.565e-05
HACD4	549.583	-0.461441	0.197585	-2.33541	0.0195222	0.0450376
GOLGA8N	1423.1	-1.03145	0.262203	-3.93377	8.3625e-05	0.000425781
NOL4L	2151.12	-0.566746	0.136042	-4.16598	3.10019e-05	0.0001804
SPANXN4	0.064873	-0.172181	3.03263	-0.0567761	0.954724
CEBPG	1857.23	0.293634	0.123913	2.36968	0.0178037	0.0416992
ARL9	118.462	1.3175	0.266328	4.9469	7.54065e-07	7.6105e-06
OR5B12	0.362959	1.23463	1.30733	0.944391	0.34497	0.475189
TMEM132A	10158.2	0.692993	0.236267	2.93309	0.00335606	0.0101141
WDR73	1317.81	0.41744	0.102127	4.08744	4.36152e-05	0.000242204
THEGL	6.15665	-0.76055	0.589286	-1.29063	0.196832	0.306526
SPANXN3	0.0592128	-0.00260296	3.03268	-0.000858303	0.999315
OR10H4	0.0501016	-0.00260296	3.03268	-0.000858303	0.999315
TMEM30A	8614.9	0.132153	0.0886685	1.49042	0.136115	0.227851
PPP1R27	9.09311	1.22134	0.49102	2.48735	0.01287	0.0317464
NMUR2	35.8982	0.378325	0.324657	1.16531	0.243894	0.363014
ARHGEF4	8226.58	-0.451083	0.261478	-1.72513	0.0845043	0.154124
ADCK2	2227.71	0.234805	0.136293	1.7228	0.0849245	0.154815
PNN	4017.18	-0.409799	0.136672	-2.99842	0.00271381	0.00845267
SRP72	3234.59	-0.0933505	0.118452	-0.788088	0.430645	0.560394
SNX10	2055.99	0.336124	0.268664	1.25109	0.210901	0.323913
FAM167B	190.233	2.4934	0.344772	7.23205	4.75773e-13	3.06424e-11
KLHL28	444.048	-0.384041	0.190462	-2.01636	0.0437619	0.0886974
CASS4	211.519	-1.13666	0.322462	-3.52496	0.000423554	0.0017123
ZSCAN16	293.3	-0.240782	0.153009	-1.57364	0.11557	0.199357
HIST1H2BI	0.324087	-0.972158	2.27543	-0.427242	0.669203	0.768282
HIST1H4H	420.026	1.34126	0.238463	5.6246	1.85937e-08	3.09213e-07
ALPL	1184.6	0.63467	0.214738	2.95555	0.00312108	0.00953312
SLC15A3	4153.95	1.52577	0.311407	4.8996	9.60325e-07	9.30151e-06
ZNF165	84.7869	1.75337	0.245231	7.14986	8.68658e-13	5.27649e-11
TOGARAM1	1007.44	-0.551358	0.21262	-2.59316	0.00950973	0.0244924
OR8U1	0.0519512	0.219578	3.03271	0.0724031	0.942281
C4orf17	4.98101	0.290266	0.466294	0.622496	0.533616	0.653705
OSTC	1695.55	0.287675	0.211766	1.35846	0.174319	0.278287
MRPS26	2624.22	0.451661	0.142337	3.17319	0.00150773	0.00509152
IL15	153.965	0.385183	0.301884	1.27593	0.20198	0.313266
LPCAT4	1818.03	0.219872	0.334774	0.656777	0.511324	0.632934
OR3A3	6.15055	0.325161	0.496423	0.655009	0.512462	0.633964
OR1E2	0.578147	-1.63938	1.24016	-1.32192	0.186196	0.293128
RABGGTB	2749.78	0.00510243	0.123949	0.0411656	0.967164	0.977631
CCDC146	433.344	-1.79422	0.279485	-6.41973	1.36517e-10	4.40378e-09
INSM1	329.255	-2.1745	0.444289	-4.89434	9.86378e-07	9.53414e-06
OXT	3.90636	0.933877	0.609562	1.53205	0.125511	0.213562
OR5B21	0.173468	0.0709608	2.01717	0.0351784	0.971938
MSANTD2	657.898	-0.678222	0.162842	-4.16492	3.11457e-05	0.000181115
SLC25A52	3.2385	0.0511831	0.517151	0.0989715	0.921161	0.947084
REG1A	3.12527	-1.64492	1.03679	-1.58656	0.112613	0.19519
RTL9	28.2662	-0.360424	0.361603	-0.996739	0.318891	0.448227
TMEM109	2589.22	0.302643	0.154563	1.95806	0.0502235	0.0997233
TRIP12	5761.3	-0.358524	0.095811	-3.74199	0.000182566	0.000830701
RPL37	27016	0.0221478	0.188938	0.117223	0.906684	0.93698
FAM110D	216.472	1.55612	0.281397	5.53	3.20232e-08	4.91145e-07
WDHD1	237.223	-0.635829	0.236498	-2.68851	0.00717714	0.0192907
SMARCE1	4464.11	-0.125499	0.110715	-1.13353	0.256991	0.378569
AMMECR1	230.582	0.241022	0.173861	1.38629	0.165659	0.266953
WFDC2	333.13	1.45494	0.248412	5.85694	4.71486e-09	9.71054e-08
TGDS	428.267	-0.0959508	0.170947	-0.56129	0.5746	0.689226
LONP1	5731.54	0.268632	0.136443	1.96882	0.0489733	0.0976859
CARD6	395.377	0.544318	0.209966	2.59242	0.00953044	0.0245357
PLOD1	5490.32	0.359784	0.204966	1.75533	0.0792021	0.145988
SLITRK4	400.974	0.932806	0.45266	2.06072	0.0393296	0.0809701
TRO	2839.74	-0.136524	0.146978	-0.92887	0.352957	0.48342
TFAP2B	136.844	-1.55043	0.951301	-1.6298	0.103144	0.181753
OR5R1	0
MRGPRF	264.363	0.567963	0.282234	2.01238	0.0441796	0.0894378
OR5M9	0
SPANXN2	0.0651624	-0.00260296	3.03268	-0.000858303	0.999315
ANKRD30B	36.3647	-0.146316	0.569891	-0.256744	0.797377	0.860959
FAM237A	4.11725	0.555672	0.725521	0.765895	0.443739	0.572569
AP002512.3	7.29467	0.160107	0.444392	0.360284	0.718634	0.805686
WDR61	2578.17	0.20675	0.115075	1.79666	0.0723901	0.135525
MFNG	904.102	0.268786	0.214945	1.25049	0.211121	0.324197
OR5M3	0
C1orf232	1.6922	-2.63262	0.836002	-3.14906	0.00163795	0.00547111
AAMP	4936.15	0.344325	0.0945003	3.64364	0.000268808	0.0011571
PTTG1	1085.13	1.70486	0.412138	4.13663	3.52449e-05	0.00020139
MED14	1851.01	-0.651675	0.156102	-4.17468	2.98411e-05	0.000174885
DYTN	2.43236	-2.41684	0.852446	-2.83518	0.00457996	0.0132138
EVI5	1137.66	-0.836237	0.166038	-5.03642	4.7433e-07	5.07414e-06
CENPM	144.673	0.244836	0.394311	0.62092	0.534653	0.654675
ARSB	845.934	0.0216761	0.151569	0.143011	0.886281	0.9229
QDPR	23447.8	-0.187632	0.258273	-0.726485	0.467541	0.594468
PAICS	4356.57	-0.333891	0.189138	-1.76533	0.0775078	0.143429
ACADM	1947.99	-0.386436	0.136645	-2.82803	0.00468351	0.013465
SPATA22	24.6848	-0.658894	0.329706	-1.99843	0.0456702	0.0920279
OR5M8	0.0228311	0.0821795	3.03271	0.0270977	0.978382
GPR180	694.358	-0.46298	0.167893	-2.75758	0.00582304	0.0161419
ZNF521	824.342	-1.27808	0.218522	-5.84876	4.95256e-09	1.01306e-07
APOB	36.8196	-0.123494	0.355981	-0.346912	0.728658	0.8125
BZW1	7800.69	0.171029	0.118124	1.44788	0.147651	0.243304
SOX21	475.141	-0.422652	0.259291	-1.63003	0.103094	0.181682
AIFM1	1514.76	0.624784	0.129091	4.83987	1.29925e-06	1.20013e-05
MCRIP2	1789.37	0.817899	0.196634	4.15949	3.18952e-05	0.000184957
LPXN	1310.89	0.872924	0.210957	4.13792	3.50468e-05	0.00020055
AL391650.1	3.66296	0.502635	0.6829	0.736031	0.461712	0.589629
DIS3L	1621.61	-0.361432	0.130114	-2.77781	0.00547264	0.0153453
ZNF593	1461.7	1.73252	0.254362	6.81124	9.67616e-12	4.38045e-10
SVBP	910.325	-0.00676316	0.178541	-0.0378803	0.969783	0.97949
CLDN5	4948.16	0.512199	0.311699	1.64325	0.100331	0.177514
IL27	15.0677	0.439568	0.453337	0.969628	0.332232	0.462367
C1orf50	702.159	0.434679	0.129475	3.35726	0.000787204	0.00291289
C4orf50	370.915	-0.118751	0.546498	-0.217295	0.827979	0.883309
GMDS	420.072	-0.760367	0.193404	-3.9315	8.4416e-05	0.000428876
OPHN1	1173.83	-0.182935	0.228883	-0.799251	0.424145	0.553896
IRS2	4321.52	-0.141309	0.15344	-0.920943	0.35708	0.487606
AC098484.3	285.746	1.20307	0.246689	4.87685	1.07793e-06	1.01879e-05
GTF2IRD2B	1597.21	-0.498186	0.125501	-3.96956	7.20052e-05	0.000374036
JAKMIP1	829.445	-0.324936	0.419052	-0.775407	0.438099	0.567479
TRIM4	1240.88	0.24425	0.12284	1.98835	0.0467727	0.0939767
TMEM269	38.7946	-0.0548317	0.219859	-0.249395	0.803055	0.865092
UHRF1BP1	933.756	-0.00760177	0.160732	-0.0472947	0.962278	0.974494
JAK1	5212	-0.110965	0.104694	-1.0599	0.289191	0.414819
MZF1	2016.81	-0.454754	0.111612	-4.07444	4.6126e-05	0.000254712
ANKRD24	1504.72	0.123393	0.285206	0.432646	0.665272	0.764987
TRIM13	1251.96	0.457532	0.0774613	5.90659	3.49263e-09	7.55877e-08
RIT1	1240.41	0.282118	0.131343	2.14795	0.031718	0.0677445
ERMAP	1065.98	-0.229062	0.160898	-1.42364	0.15455	0.252558
OR2AE1	3.76477	0.453962	0.629983	0.720594	0.471159	0.597825
DNAJA4	2670.51	0.152552	0.247879	0.615431	0.53827	0.657601
CTXND2	9.9499	3.82987	0.795241	4.81599	1.46471e-06	1.32745e-05
TAF11	1495.65	0.335337	0.11136	3.01129	0.0026014	0.0081558
JHY	192.517	0.213026	0.225385	0.945166	0.344574	0.474854
DNASE1L2	171.491	-0.193553	0.186378	-1.0385	0.299038	0.425945
DLEU7	195.792	0.105114	0.242281	0.433853	0.664395	0.764308
TRPV3	715.083	-0.781516	0.26035	-3.00179	0.002684	0.00837137
DEFB118	0
PCNX1	2146.4	-0.35611	0.149725	-2.37843	0.0173867	0.0408707
NBPF14	2358.67	-0.315109	0.205023	-1.53695	0.124307	0.211777
GOLGA8A	4750.91	-0.343803	0.321254	-1.07019	0.284534	0.409454
LINC00634	612.15	0.210755	0.371147	0.567848	0.570138	0.685673
KCNRG	30.9948	-0.201594	0.31673	-0.636487	0.524459	0.645144
DEFB119	0.0956809	-0.0873898	3.03265	-0.0288163	0.977011
NUDT8	295.563	1.14029	0.255499	4.46299	8.08245e-06	5.73575e-05
SYMPK	5217.64	0.205081	0.122617	1.67252	0.0944211	0.168891
NR2F1	2398.93	-0.0519174	0.276578	-0.187713	0.851102	0.899935
BSX	0.0406787	-0.00260296	3.03268	-0.000858303	0.999315
NUPR1	8502.62	1.29674	0.306692	4.22814	2.3563e-05	0.000143896
AK9	434.264	-1.25693	0.200889	-6.25685	3.92829e-10	1.11721e-08
RAVER2	1057.68	0.185965	0.181144	1.02662	0.304601	0.432291
CLRN2	1.77572	0.948235	0.737619	1.28554	0.198605	0.308927
SPINT3	0.012118	0.385945	3.03273	0.12726	0.898735
CALCOCO2	4081.36	-0.104707	0.0945091	-1.10791	0.267901	0.390466
DVL2	2006.67	0.246596	0.0734434	3.35763	0.000786141	0.0029101
CAPN3	12244.3	-1.10182	0.348426	-3.16227	0.00156545	0.00525802
SPANXN1	0.0791518	-0.172181	3.03263	-0.0567761	0.954724
FAM160A1	16.1646	-0.590315	0.608391	-0.970289	0.331902	0.462071
TBX10	0.830126	-1.70514	0.928396	-1.83666	0.0662608	0.125796
OR5M11	0.0396711	0.0821795	3.03271	0.0270977	0.978382
OR5M10	0.0340913	0.0821795	3.03271	0.0270977	0.978382
HTR3A	35.0893	1.95386	0.590531	3.30864	0.000937503	0.0033881
JADE2	2330.84	0.26903	0.13232	2.03318	0.0420348	0.0857416
SLC25A17	1103.95	0.273907	0.126939	2.15779	0.0309445	0.06637
P2RY8	417.512	0.601207	0.311719	1.92868	0.0537703	0.105636
E4F1	2228.18	0.412717	0.115788	3.56441	0.000364679	0.00150779
OR5M1	0.0534343	-0.00260296	3.03268	-0.000858303	0.999315
SPOPL	844.747	-0.633369	0.178805	-3.54222	0.00039677	0.00161904
ROBO3	2545.15	0.0173514	0.18836	0.0921186	0.926604	0.951115
FNIP1	1625.65	-0.634466	0.145281	-4.36716	1.2587e-05	8.34768e-05
HCN2	9576.85	-0.817255	0.312555	-2.61476	0.00892906	0.0232042
OR5AP2	0.0170456	0.166108	3.03273	0.0547718	0.95632
ETAA1	604.75	-0.267456	0.0981438	-2.72514	0.00642737	0.0175319
OR5AR1	0.0114156	0.166108	3.03273	0.0547718	0.95632
CATSPERG	240.569	-0.00788042	0.182608	-0.0431547	0.965578	0.976467
AL356585.9	2.66235	1.33076	0.796341	1.67109	0.0947035	0.169235
CT476828.18	0
CT476828.20	0
CT476828.17	0
CT476828.1	0
CT476828.16	0
CT476828.6	0
CT476828.9	0
CT476828.11	0
CT476828.5	0
CT476828.15	0
CT476828.2	0
AC008982.3	33.4276	3.51104	1.2779	2.7475	0.00600517	0.0165659
AC011455.3	2.32647	-0.681153	1.38046	-0.493426	0.621712	0.730999
AC270227.1	0.052391	-0.0658953	3.03266	-0.0217285	0.982664
AC008393.2	1.26723	-0.877378	2.16106	-0.405995	0.684747	0.780391
AC241640.1	0.848225	1.28674	1.88084	0.68413	0.493893	0.618092
AC241640.2	0.414785	2.45107	3.01796	0.812163	0.416698	0.546749
AC241401.1	78.3724	-0.927535	0.410989	-2.25684	0.0240183	0.0536597
AC256236.2	239.41	-1.64582	1.83282	-0.897976	0.369198	0.50002
AC256236.1	2.04293	2.70482	1.90523	1.41968	0.155701	0.25396
AC254813.1	37.3878	0.956361	2.47868	0.385835	0.699619	0.79123
AC270300.1	0
AC270300.2	0
AC246795.3	14.1447	-0.844721	0.625591	-1.35028	0.176927	0.281515
AC270258.1	0
AC275401.1	7.75326	-0.194714	0.478821	-0.406653	0.684263	0.780104
AC270472.1	0.019343	0.166108	3.03273	0.0547718	0.95632
AC270285.1	1.94052	-0.544643	1.28495	-0.423861	0.671667	0.770261
AC270286.1	1.67434	0.454937	1.21973	0.372982	0.709162	0.798878
AC270272.2	13.1487	-0.855426	0.524311	-1.63153	0.10278	0.18123
AC270272.1	1.21091	-0.737944	1.55997	-0.47305	0.636177	0.742506
AC270277.2	11.4401	-1.48547	1.23928	-1.19865	0.230663	0.346817
AC270301.3	7.5053	0.550708	0.585873	0.939978	0.347229	0.477318
AC233992.6	41.482	-0.526252	0.355736	-1.47933	0.139052	0.231469
AC270273.1	0
AC270289.2	29.7331	-0.663344	0.572556	-1.15857	0.246633	0.366305
AL136295.9	1.93117	-0.413906	0.80233	-0.51588	0.605938	0.71677
AL136295.10	58.5111	-0.0320598	0.308913	-0.103783	0.917342	0.944326
AL136295.12	19.8512	-1.30707	0.79267	-1.64894	0.0991595	0.17574
AL136295.15	324.877	0.916094	0.326966	2.8018	0.00508176	0.0144263
AL096870.4	2.38932	1.51609	0.785589	1.92987	0.0536226	0.105367
AC044810.8	0.0162832	0.385945	3.03273	0.12726	0.898735
AC254952.1	0.205671	1.81215	3.02816	0.598434	0.54955
AC254560.1	0.391302	-1.63489	3.02792	-0.539939	0.589239	0.702335
AC254788.1	3.64911	-3.37254	1.47792	-2.28195	0.0224923	0.0506794
AC255093.3	2.21069	-1.33369	1.10495	-1.20701	0.227427	0.34308
CT476828.19	0
CT476828.10	0
CT476828.3	0
CT476828.8	0
CT476828.21	0
CT476828.7	0
CT476828.13	0
CT476828.12	0
CT476828.14	0
CT476828.4	0
HM190170.1	0.091023	-0.0873898	3.03265	-0.0288163	0.977011
AC270107.1	14.612	-1.35855	0.383429	-3.54317	0.000395351	0.00161501
AC270107.2	14.612	-1.35855	0.383429	-3.54317	0.000395351	0.00161501
AC270107.6	14.612	-1.35855	0.383429	-3.54317	0.000395351	0.00161501
AC270107.5	14.612	-1.35855	0.383429	-3.54317	0.000395351	0.00161501
KU645196.3	0
KU645196.1	0.0192467	0.166108	3.03273	0.0547718	0.95632
KU645196.2	0
KP420440.1	0
KP420441.2	0.069566	0.198662	3.03266	0.0655076	0.94777
KP420441.1	0
AC226593.1	0.114609	0.187407	3.03265	0.0617963	0.950725
AC256203.1	18.0693	-0.289568	0.991225	-0.292131	0.770186	0.842338
AC243837.2	4.51634	0.848694	0.845444	1.00384	0.315454	0.444663
AC243837.1	1.13748	-0.866818	1.20222	-0.721016	0.4709	0.597617
AC243837.3	16.5283	1.52572	1.19139	1.28062	0.200327	0.311114
AC243837.4	0.434799	2.30799	2.20185	1.0482	0.294544	0.421079
PLK5	142.688	-0.0231869	0.328102	-0.0706697	0.943661	0.962823
TM9SF2	5335.94	-0.0269192	0.0918321	-0.293135	0.769419	0.841837
